# A rare variant in D-amino acid oxidase implicates NMDA receptor signaling and cerebellar gene networks in risk for bipolar disorder

**DOI:** 10.1101/2021.06.02.21258261

**Authors:** Naushaba Hasin, Lace M. Riggs, Tatyana Shekhtman, Justin Ashworth, Robert Lease, Rediet T. Oshone, Elizabeth M. Humphries, Judith A. Badner, Pippa A. Thompson, David C. Glahn, David W. Craig, Howard J. Edenberg, Elliot S. Gershon, Francis J. McMahon, John I. Nurnberger, Peter P. Zandi, John R. Kelsoe, Jared C. Roach, Todd D. Gould, Seth A. Ament

## Abstract

Bipolar disorder is an often-severe mental health disorder characterized by alternation between extreme mood states of mania and depression. Despite strong heritability and the recent identification of 64 loci of small effect, pathophysiological mechanisms and much of the genetic risk remain unknown. Here, through genome sequencing and linkage and association analyses, we found that rare variants co-segregating with bipolar disorder in large multiply affected families cluster within gene networks enriched for synaptic and nuclear functions. The top variant in this analysis prioritized by statistical association, predicted deleteriousness, and network centrality was a missense variant in the gene encoding *D*-amino acid oxidase (*DAO*^*G131V*^). Heterologous expression of DAO^G131V^ in human cells resulted in decreased DAO protein abundance and enzymatic activity. In a knock-in mouse harboring this human *DAO*^*G131V*^ variant, *Dao*^*G130V/+*^, we similarly found decreased DAO protein abundance, as well as enhanced stress susceptibility and blunted behavioral responses to pharmacological inhibition of *N*-methyl-D-aspartate receptors (NMDARs). RNA sequencing of cerebellar tissue revealed that *Dao*^*G130V*^ resulted in decreased expression of two gene networks that are enriched for synaptic functions and for genes expressed specifically in Purkinje cells and granule neurons. Similar expression changes in both of these gene networks were also identified in the cerebellum of bipolar disorder cases vs. controls. These findings implicate dysregulation of NMDAR signaling and of gene expression in cerebellar neurons in bipolar disorder pathophysiology and provide insight into its genetic architecture.

**One Sentence Summary:** Functional studies of a rare hypofunctional variant in the D-amino acid oxidase gene implicate stress susceptibility, NMDA receptor signaling, and cerebellar circuits in risk for bipolar disorder.

## Supplementary material for "A rare variant in D-amino acid oxidase implicates NMDA receptor signaling and cerebellar gene networks in risk for bipolar disorder": Table S1

### Sheet: selected_variants.741_genes
id	Existing_variation	Gene	Transcript	SYMBOL	Consequence	IMPACT	Amino_acids	STRAND	SIFT	PolyPhen	AlleleFrequency1000G	AlleleFrequency.gnomAD_exomes	CADD_PHRED	max.LOD.of.this.peak	p.LOD	beta.EMMAX	p.EMMAX	p.min
22:35463225:C:T	rs61739193	ENSG00000175329	ENST00000308700.6	ISX	missense_variant	MODERATE	P/S	1	tolerated(0.18)	benign(0.08)	0.0238	0.04643	0.498	-	-	0.350306	1.8062e-05	1.8062e-05
22:35463225:C:T	rs61739193	ENSG00000175329	ENST00000404699.2	ISX	missense_variant	MODERATE	P/S	1	tolerated(0.18)	benign(0.08)	0.0238	0.04643	0.498	-	-	0.350306	1.8062e-05	1.8062e-05
12:10826653:C:T	rs17742565	ENSG00000060140	ENST00000075503.3	STYK1	5_prime_UTR_variant	MODIFIER	-	-1	-	-	0.0038	-	19.39	-	-	0.365774	2.68975e-05	2.68975e-05
12:10826653:C:T	rs17742565	ENSG00000060140	ENST00000541561.1	STYK1	5_prime_UTR_variant	MODIFIER	-	-1	-	-	0.0038	-	19.39	-	-	0.365774	2.68975e-05	2.68975e-05
5:161116672:C:T	rs3811993,CM152716	ENSG00000145863	ENST00000274545.5	GABRA6	missense_variant	MODERATE	T/M	1	deleterious(0.03)	probably_damaging(0.997)	0.0166	0.01537	26.3	-	-	0.487785	2.99861e-05	2.99861e-05
5:161116672:C:T	rs3811993,CM152716	ENSG00000145863	ENST00000523691.1	GABRA6	missense_variant	MODERATE	T/M	1	deleterious(0.03)	probably_damaging(0.947)	0.0166	0.01537	26.3	-	-	0.487785	2.99861e-05	2.99861e-05
5:161116672:C:T	rs3811993,CM152716	ENSG00000145863	ENST00000517823.1	GABRA6	missense_variant	MODERATE	T/M	1	tolerated(0.08)	probably_damaging(0.999)	0.0166	0.01537	26.3	-	-	0.487785	2.99861e-05	2.99861e-05
5:161116672:C:T	rs3811993,CM152716	ENSG00000145863	ENST00000523217.1	GABRA6	missense_variant	MODERATE	T/M	1	deleterious(0.03)	probably_damaging(0.997)	0.0166	0.01537	26.3	-	-	0.487785	2.99861e-05	2.99861e-05
5:161116672:C:T	rs3811993,CM152716	ENSG00000145863	ENST00000520000.1	GABRA6	missense_variant	MODERATE	T/M	1	deleterious(0.05)	probably_damaging(0.947)	0.0166	0.01537	26.3	-	-	0.487785	2.99861e-05	2.99861e-05
11:4388527:A:T	rs61885767	ENSG00000221996	ENST00000408920.2	OR52B4	3_prime_UTR_variant	MODIFIER	-	-1	-	-	0.0254	-	3.726	-	-	0.360508	3.45733e-05	3.45733e-05
10:134902253:C:T	rs147825070	ENSG00000197177	ENST00000392607.3	GPR123	5_prime_UTR_variant	MODIFIER	-	1	-	-	0.0072	-	10.37	-	-	0.36729	4.29886e-05	4.29886e-05
20:61392681:G:A	rs45621736	ENSG00000101188	ENST00000370501.3	NTSR1	3_prime_UTR_variant	MODIFIER	-	1	-	-	0.0447	-	0.059	-	-	0.309468	6.27543e-05	6.27543e-05
20:61393859:G:A	rs112022900	ENSG00000101188	ENST00000370501.3	NTSR1	3_prime_UTR_variant	MODIFIER	-	1	-	-	0.0469	-	7.358	-	-	0.309468	6.27543e-05	6.27543e-05
19:14846345:T:C	rs73002259	ENSG00000127507	ENST00000353005.1	EMR2	3_prime_UTR_variant	MODIFIER	-	-1	-	-	0.003	-	7.535	-	-	0.309908	0.000154321	0.000154321
19:14846345:T:C	rs73002259	ENSG00000127507	ENST00000346057.1	EMR2	3_prime_UTR_variant	MODIFIER	-	-1	-	-	0.003	-	7.535	-	-	0.309908	0.000154321	0.000154321
19:14846345:T:C	rs73002259	ENSG00000127507	ENST00000353876.1	EMR2	3_prime_UTR_variant	MODIFIER	-	-1	-	-	0.003	-	7.535	-	-	0.309908	0.000154321	0.000154321
19:14846345:T:C	rs73002259	ENSG00000127507	ENST00000392967.2	EMR2	3_prime_UTR_variant	MODIFIER	-	-1	-	-	0.003	-	7.535	-	-	0.309908	0.000154321	0.000154321
19:14846345:T:C	rs73002259	ENSG00000127507	ENST00000315576.3	EMR2	3_prime_UTR_variant	MODIFIER	-	-1	-	-	0.003	-	7.535	-	-	0.309908	0.000154321	0.000154321
18:53303150:T:C	rs77891683	ENSG00000196628	ENST00000398339.1	TCF4	5_prime_UTR_variant	MODIFIER	-	-1	-	-	0.0048	0.01208	4.836	-	-	0.337125	0.000156793	0.000156793
18:53303150:T:C	rs77891683	ENSG00000196628	ENST00000565124.1	TCF4	5_prime_UTR_variant	MODIFIER	-	-1	-	-	0.0048	0.01208	4.836	-	-	0.337125	0.000156793	0.000156793
2:32502987:C:G	rs138302898	ENSG00000119820	ENST00000238831.4	YIPF4	5_prime_UTR_variant	MODIFIER	-	1	-	-	0.0098	-	18.47	-	-	0.368719	0.000389985	0.000389985
6:158571611:A:T	rs112780453	ENSG00000122335	ENST00000367102.2	SERAC1	missense_variant	MODERATE	F/I	-1	deleterious(0.01)	possibly_damaging(0.672)	0.011	0.01605	26.8	-	-	0.263754	0.000416931	0.000416931
6:158571611:A:T	rs112780453	ENSG00000122335	ENST00000367104.3	SERAC1	missense_variant	MODERATE	F/I	-1	deleterious(0.01)	possibly_damaging(0.811)	0.011	0.01605	26.8	-	-	0.263754	0.000416931	0.000416931
6:158571611:A:T	rs112780453	ENSG00000122335	ENST00000607000.1	SERAC1	missense_variant	MODERATE	F/I	-1	deleterious(0)	probably_damaging(0.913)	0.011	0.01605	26.8	-	-	0.263754	0.000416931	0.000416931
6:158571611:A:T	rs112780453	ENSG00000122335	ENST00000367101.1	SERAC1	missense_variant	MODERATE	F/I	-1	deleterious(0.01)	possibly_damaging(0.672)	0.011	0.01605	26.8	-	-	0.263754	0.000416931	0.000416931
22:49146379:C:T	rs117229848	ENSG00000219438	ENST00000358295.5	FAM19A5	3_prime_UTR_variant	MODIFIER	-	1	-	-	0.0278	-	8.453	-	-	0.225973	0.000416953	0.000416953
22:49146379:C:T	rs117229848	ENSG00000219438	ENST00000402357.1	FAM19A5	3_prime_UTR_variant	MODIFIER	-	1	-	-	0.0278	-	8.453	-	-	0.225973	0.000416953	0.000416953
20:52790218:A:G	rs144737632	ENSG00000019186	ENST00000216862.3	CYP24A1	5_prime_UTR_variant	MODIFIER	-	-1	-	-	0.0082	-	6.695	-	-	0.276013	0.000430046	0.000430046
12:32655085:C:T	rs11052033	ENSG00000139132	ENST00000472289.1	FGD4	5_prime_UTR_variant	MODIFIER	-	1	-	-	0.0397	-	14.41	-	-	0.219289	0.000460381	0.000460381
7:30129914:C:T	rs116939442	ENSG00000106086	ENST00000258679.7	PLEKHA8	3_prime_UTR_variant	MODIFIER	-	1	-	-	0.0052	-	4.39	-	-	0.375227	0.000488702	0.000488702
15:42566115:A:G	rs78231863	ENSG00000214013	ENST00000566442.1	GANC	5_prime_UTR_variant	MODIFIER	-	1	-	-	0.007	-	8.881	-	-	0.31464	0.00055691	0.00055691
1:214507580:A:G	rs34259050	ENSG00000143499	ENST00000415093.2	SMYD2	3_prime_UTR_variant	MODIFIER	-	1	-	-	0.0108	0.01778	19.59	-	-	0.382515	0.000578436	0.000578436
1:214507580:A:G	rs34259050	ENSG00000143499	ENST00000366957.5	SMYD2	missense_variant	MODERATE	M/V	1	tolerated(0.07)	benign(0.015)	0.0108	0.01778	19.59	-	-	0.382515	0.000578436	0.000578436
8:88886280:A:T	rs143864372	ENSG00000176566	ENST00000319675.3	DCAF4L2	5_prime_UTR_variant	MODIFIER	-	-1	-	-	0.0066	-	7.116	-	-	0.448159	0.000637502	0.000637502
17:42284596:G:T	rs138321189	ENSG00000108312	ENST00000343638.5	UBTF	3_prime_UTR_variant	MODIFIER	-	-1	-	-	0.0028	0.004324	11.3	-	-	0.461635	0.000639132	0.000639132
17:42284596:G:T	rs138321189	ENSG00000108312	ENST00000393606.3	UBTF	3_prime_UTR_variant	MODIFIER	-	-1	-	-	0.0028	0.004324	11.3	-	-	0.461635	0.000639132	0.000639132
17:42284596:G:T	rs138321189	ENSG00000108312	ENST00000436088.1	UBTF	3_prime_UTR_variant	MODIFIER	-	-1	-	-	0.0028	0.004324	11.3	-	-	0.461635	0.000639132	0.000639132
17:42284596:G:T	rs138321189	ENSG00000108312	ENST00000302904.4	UBTF	3_prime_UTR_variant	MODIFIER	-	-1	-	-	0.0028	0.004324	11.3	-	-	0.461635	0.000639132	0.000639132
17:42284596:G:T	rs138321189	ENSG00000108312	ENST00000533177.1	UBTF	3_prime_UTR_variant	MODIFIER	-	-1	-	-	0.0028	0.004324	11.3	-	-	0.461635	0.000639132	0.000639132
17:42284596:G:T	rs138321189	ENSG00000108312	ENST00000527034.1	UBTF	missense_variant	MODERATE	P/T	-1	deleterious_low_confidence(0)	unknown(0)	0.0028	0.004324	11.3	-	-	0.461635	0.000639132	0.000639132
20:25206669:G:A	rs41310173	ENSG00000197586	ENST00000354989.5	ENTPD6	3_prime_UTR_variant	MODIFIER	-	1	-	-	0.0226	-	2.163	-	-	0.301605	0.000751613	0.000751613
20:25206669:G:A	rs41310173	ENSG00000197586	ENST00000376652.4	ENTPD6	3_prime_UTR_variant	MODIFIER	-	1	-	-	0.0226	-	2.163	-	-	0.301605	0.000751613	0.000751613
20:25206669:G:A	rs41310173	ENSG00000197586	ENST00000376666.3	ENTPD6	3_prime_UTR_variant	MODIFIER	-	1	-	-	0.0226	-	2.163	-	-	0.301605	0.000751613	0.000751613
20:25206669:G:A	rs41310173	ENSG00000197586	ENST00000360031.2	ENTPD6	3_prime_UTR_variant	MODIFIER	-	1	-	-	0.0226	-	2.163	-	-	0.301605	0.000751613	0.000751613
20:25206669:G:A	rs41310173	ENSG00000197586	ENST00000433259.2	ENTPD6	3_prime_UTR_variant	MODIFIER	-	1	-	-	0.0226	-	2.163	-	-	0.301605	0.000751613	0.000751613
9:132652558:G:A	rs3739861	ENSG00000187239	ENST00000446176.2	FNBP1	3_prime_UTR_variant	MODIFIER	-	-1	-	-	0.0112	-	4.943	-	-	0.384398	0.000757052	0.000757052
9:132652558:G:A	rs3739861	ENSG00000187239	ENST00000420781.1	FNBP1	3_prime_UTR_variant	MODIFIER	-	-1	-	-	0.0112	-	4.943	-	-	0.384398	0.000757052	0.000757052
20:43348653:G:A	rs33932543	ENSG00000064205	ENST00000372865.4	WISP2	missense_variant	MODERATE	R/Q	1	tolerated_low_confidence(1)	benign(0.201)	0.0044	0.01146	22	-	-	0.374167	0.000788537	0.000788537
20:43348653:G:A	rs33932543	ENSG00000064205	ENST00000372868.2	WISP2	missense_variant	MODERATE	R/Q	1	tolerated(0.98)	possibly_damaging(0.477)	0.0044	0.01146	22	-	-	0.374167	0.000788537	0.000788537
20:43348653:G:A	rs33932543	ENSG00000064205	ENST00000190983.4	WISP2	missense_variant	MODERATE	R/Q	1	tolerated(0.98)	possibly_damaging(0.477)	0.0044	0.01146	22	-	-	0.374167	0.000788537	0.000788537
1:27668610:C:T	rs41291086	ENSG00000142765	ENST00000318074.5	SYTL1	5_prime_UTR_variant	MODIFIER	-	1	-	-	0.01	-	12.52	-	-	0.255206	0.000805192	0.000805192
8:21988932:T:C	rs113170816	ENSG00000168453	ENST00000381418.4	HR	5_prime_UTR_variant	MODIFIER	-	-1	-	-	0.0303	-	15.51	-	-	0.226978	0.000837374	0.000837374
11:36657633:C:A	rs143974880	ENSG00000166352	ENST00000531554.1	C11orf74	missense_variant	MODERATE	D/E	1	deleterious(0.03)	probably_damaging(0.965)	0.0002	0.0007218	22.2	2.1241	0.000881218	#VALUE!	-	0.000881218
11:36657633:C:A	rs143974880	ENSG00000166352	ENST00000532470.2	C11orf74	missense_variant	MODERATE	D/E	1	deleterious(0.03)	probably_damaging(0.965)	0.0002	0.0007218	22.2	2.1241	0.000881218	#VALUE!	-	0.000881218
11:36657633:C:A	rs143974880	ENSG00000166352	ENST00000446510.2	C11orf74	missense_variant	MODERATE	D/E	1	deleterious(0.03)	probably_damaging(0.965)	0.0002	0.0007218	22.2	2.1241	0.000881218	#VALUE!	-	0.000881218
11:36657633:C:A	rs143974880	ENSG00000166352	ENST00000334307.5	C11orf74	missense_variant	MODERATE	D/E	1	deleterious(0.03)	probably_damaging(0.965)	0.0002	0.0007218	22.2	2.1241	0.000881218	#VALUE!	-	0.000881218
11:74717217:A:C	rs143740329	ENSG00000162139	ENST00000545272.1	NEU3	missense_variant	MODERATE	T/P	1	tolerated(0.22)	benign(0.003)	0.0066	0.003705	9.391	2.1241	0.000881218	#VALUE!	-	0.000881218
11:74717217:A:C	rs143740329	ENSG00000162139	ENST00000531509.1	NEU3	missense_variant	MODERATE	T/P	1	tolerated(0.26)	benign(0.006)	0.0066	0.003705	9.391	2.1241	0.000881218	#VALUE!	-	0.000881218
11:74717217:A:C	rs143740329	ENSG00000162139	ENST00000532963.1	NEU3	3_prime_UTR_variant	MODIFIER	-	1	-	-	0.0066	0.003705	9.391	2.1241	0.000881218	#VALUE!	-	0.000881218
11:74717217:A:C	rs143740329	ENSG00000162139	ENST00000294064.4	NEU3	missense_variant	MODERATE	T/P	1	tolerated(0.26)	benign(0.006)	0.0066	0.003705	9.391	2.1241	0.000881218	#VALUE!	-	0.000881218
11:74717217:A:C	rs143740329	ENSG00000162139	ENST00000544263.1	NEU3	missense_variant	MODERATE	T/P	1	tolerated(0.19)	benign(0.003)	0.0066	0.003705	9.391	2.1241	0.000881218	#VALUE!	-	0.000881218
11:74717537:A:T	rs180878536	ENSG00000162139	ENST00000294064.4	NEU3	stop_lost	HIGH	*/Y	1	-	-	0.0006	0.002275	1.457	2.1241	0.000881218	#VALUE!	-	0.000881218
11:74717537:A:T	rs180878536	ENSG00000162139	ENST00000545272.1	NEU3	stop_lost	HIGH	*/Y	1	-	-	0.0006	0.002275	1.457	2.1241	0.000881218	#VALUE!	-	0.000881218
11:74717537:A:T	rs180878536	ENSG00000162139	ENST00000532963.1	NEU3	3_prime_UTR_variant	MODIFIER	-	1	-	-	0.0006	0.002275	1.457	2.1241	0.000881218	#VALUE!	-	0.000881218
11:74717537:A:T	rs180878536	ENSG00000162139	ENST00000544263.1	NEU3	stop_lost	HIGH	*/Y	1	-	-	0.0006	0.002275	1.457	2.1241	0.000881218	#VALUE!	-	0.000881218
11:74717537:A:T	rs180878536	ENSG00000162139	ENST00000531509.1	NEU3	stop_lost	HIGH	*/Y	1	-	-	0.0006	0.002275	1.457	2.1241	0.000881218	#VALUE!	-	0.000881218
19:10427721:T:A	rs74956615	ENSG00000161847	ENST00000293677.6	RAVER1	3_prime_UTR_variant	MODIFIER	-	-1	-	-	0.014	-	16.28	-	-	0.218011	0.000888498	0.000888498
2:69177269:C:A	rs62133344	ENSG00000183607	ENST00000328895.4	GKN2	missense_variant	MODERATE	D/Y	-1	deleterious(0.01)	probably_damaging(1)	0.0274	0.04422	28.1	-	-	0.247458	0.000959756	0.000959756
2:69177269:C:A	rs62133344	ENSG00000183607	ENST00000481498.1	GKN2	missense_variant	MODERATE	D/Y	-1	deleterious(0)	probably_damaging(1)	0.0274	0.04422	28.1	-	-	0.247458	0.000959756	0.000959756
3:190571883:C:T	rs56029111	ENSG00000205835	ENST00000442080.1	GMNC	3_prime_UTR_variant	MODIFIER	-	-1	-	-	0.0455	-	2.919	-	-	0.323265	0.00109058	0.00109058
8:130952111:G:A	rs11785995	ENSG00000153310	ENST00000519540.1	FAM49B	5_prime_UTR_variant	MODIFIER	-	-1	-	-	0.0326	-	15.15	-	-	0.165728	0.00109365	0.00109365
3:185208942:C:T	rs141974676	ENSG00000163900	ENST00000421852.1	TMEM41A	3_prime_UTR_variant	MODIFIER	-	-1	-	-	0.0088	-	0.087	-	-	0.41466	0.00109945	0.00109945
3:185208942:C:T	rs141974676	ENSG00000163900	ENST00000296254.3	TMEM41A	3_prime_UTR_variant	MODIFIER	-	-1	-	-	0.0088	-	0.087	-	-	0.41466	0.00109945	0.00109945
14:51443968:C:T	rs11627694	ENSG00000100505	ENST00000298355.3	TRIM9	3_prime_UTR_variant	MODIFIER	-	-1	-	-	0.0114	0.0302	9.739	-	-	0.233566	0.00111521	0.00111521
20:52560543:G:A	rs73135876	ENSG00000064787	ENST00000395961.3	BCAS1	3_prime_UTR_variant	MODIFIER	-	-1	-	-	0.0044	-	5.593	-	-	0.379052	0.00117621	0.00117621
20:52560543:G:A	rs73135876	ENSG00000064787	ENST00000371435.2	BCAS1	3_prime_UTR_variant	MODIFIER	-	-1	-	-	0.0044	-	5.593	-	-	0.379052	0.00117621	0.00117621
7:4808054:C:T	rs150897316	ENSG00000164916	ENST00000328914.4	FOXK1	3_prime_UTR_variant	MODIFIER	-	1	-	-	0.0148	-	0.97	-	-	0.222827	0.00126449	0.00126449
11:34938272:C:G	rs11539201	ENSG00000110435	ENST00000430469.2	PDHX	missense_variant	MODERATE	R/G	1	deleterious_low_confidence(0.04)	probably_damaging(0.982)	0.0154	0.02893	22.5	-	-	0.316495	0.00126697	0.00126697
11:34938272:C:G	rs11539201	ENSG00000110435	ENST00000533262.1	PDHX	missense_variant	MODERATE	R/G	1	tolerated(0.2)	probably_damaging(0.993)	0.0154	0.02893	22.5	-	-	0.316495	0.00126697	0.00126697
11:34938272:C:G	rs11539201	ENSG00000110435	ENST00000227868.4	PDHX	missense_variant	MODERATE	R/G	1	deleterious_low_confidence(0.04)	probably_damaging(0.993)	0.0154	0.02893	22.5	-	-	0.316495	0.00126697	0.00126697
9:132637608:A:G	rs35781520	ENSG00000136878	ENST00000315480.4	USP20	missense_variant	MODERATE	M/V	1	tolerated(1)	benign(0)	0.0112	0.01455	14.25	-	-	0.360035	0.00127783	0.00127783
9:132637608:A:G	rs35781520	ENSG00000136878	ENST00000372429.3	USP20	missense_variant	MODERATE	M/V	1	tolerated(1)	benign(0)	0.0112	0.01455	14.25	-	-	0.360035	0.00127783	0.00127783
9:132637608:A:G	rs35781520	ENSG00000136878	ENST00000358355.1	USP20	missense_variant	MODERATE	M/V	1	tolerated(1)	benign(0)	0.0112	0.01455	14.25	-	-	0.360035	0.00127783	0.00127783
19:7115635:G:A	rs111557734	ENSG00000171105	ENST00000341500.5	INSR	3_prime_UTR_variant	MODIFIER	-	-1	-	-	0.0164	-	0.63	-	-	0.355707	0.00127795	0.00127795
4:152096238:G:A	rs200501776,COSV58791023	ENSG00000109686	ENST00000409598.4	SH3D19	missense_variant	MODERATE	A/V	-1	tolerated(0.45)	benign(0.003)	0.0002	2.784e-05	1.35	1.9661	0.00131044	#VALUE!	-	0.00131044
4:152096238:G:A	rs200501776,COSV58791023	ENSG00000109686	ENST00000304527.4	SH3D19	missense_variant	MODERATE	A/V	-1	tolerated(0.47)	benign(0)	0.0002	2.784e-05	1.35	1.9661	0.00131044	#VALUE!	-	0.00131044
4:152096238:G:A	rs200501776,COSV58791023	ENSG00000109686	ENST00000424281.1	SH3D19	missense_variant	MODERATE	A/V	-1	tolerated(0.47)	benign(0.001)	0.0002	2.784e-05	1.35	1.9661	0.00131044	#VALUE!	-	0.00131044
4:152096238:G:A	rs200501776,COSV58791023	ENSG00000109686	ENST00000455740.1	SH3D19	missense_variant	MODERATE	A/V	-1	tolerated(0.45)	benign(0.003)	0.0002	2.784e-05	1.35	1.9661	0.00131044	#VALUE!	-	0.00131044
4:152096238:G:A	rs200501776,COSV58791023	ENSG00000109686	ENST00000409252.2	SH3D19	missense_variant	MODERATE	A/V	-1	tolerated(0.47)	benign(0)	0.0002	2.784e-05	1.35	1.9661	0.00131044	#VALUE!	-	0.00131044
4:152096238:G:A	rs200501776,COSV58791023	ENSG00000109686	ENST00000427414.2	SH3D19	missense_variant	MODERATE	A/V	-1	tolerated(0.47)	benign(0.001)	0.0002	2.784e-05	1.35	1.9661	0.00131044	#VALUE!	-	0.00131044
4:152096238:G:A	rs200501776,COSV58791023	ENSG00000109686	ENST00000514152.1	SH3D19	missense_variant	MODERATE	A/V	-1	tolerated(0.45)	benign(0.003)	0.0002	2.784e-05	1.35	1.9661	0.00131044	#VALUE!	-	0.00131044
12:85277421:T:C	rs73170077	ENSG00000072041	ENST00000450363.3	SLC6A15	3_prime_UTR_variant	MODIFIER	-	-1	-	-	0.0038	-	5.099	-	-	0.33699	0.00142134	0.00142134
18:52892315:T:C	rs76640061	ENSG00000196628	ENST00000354452.3	TCF4	3_prime_UTR_variant	MODIFIER	-	-1	-	-	0.0148	-	4.561	-	-	0.189084	0.00146844	0.00146844
18:52892315:T:C	rs76640061	ENSG00000196628	ENST00000356073.4	TCF4	3_prime_UTR_variant	MODIFIER	-	-1	-	-	0.0148	-	4.561	-	-	0.189084	0.00146844	0.00146844
20:6104057:G:A	rs188963072	ENSG00000101311	ENST00000217289.4	FERMT1	5_prime_UTR_variant	MODIFIER	-	-1	-	-	0.0034	-	7.096	-	-	0.32535	0.0015979	0.0015979
13:28712689:C:G	rs138028125	ENSG00000152520	ENST00000380958.3	PAN3	5_prime_UTR_variant	MODIFIER	-	1	-	-	0.009	0.01841	15.52	-	-	0.274941	0.00170474	0.00170474
9:139571430:G:A	rs142993240	ENSG00000169692	ENST00000371694.3	AGPAT2	missense_variant	MODERATE	R/C	-1	tolerated(0.18)	possibly_damaging(0.827)	0.003	0.005144	24.1	-	-	0.534814	0.00177357	0.00177357
9:139571430:G:A	rs142993240	ENSG00000169692	ENST00000538402.1	AGPAT2	missense_variant	MODERATE	R/C	-1	tolerated(0.18)	possibly_damaging(0.86)	0.003	0.005144	24.1	-	-	0.534814	0.00177357	0.00177357
9:139571430:G:A	rs142993240	ENSG00000169692	ENST00000371696.2	AGPAT2	missense_variant	MODERATE	R/C	-1	tolerated(0.18)	possibly_damaging(0.86)	0.003	0.005144	24.1	-	-	0.534814	0.00177357	0.00177357
9:132642781:G:C	rs3739855	ENSG00000136878	ENST00000315480.4	USP20	3_prime_UTR_variant	MODIFIER	-	1	-	-	0.011	-	2.521	-	-	0.347758	0.0017967	0.0017967
9:132642781:G:C	rs3739855	ENSG00000136878	ENST00000358355.1	USP20	3_prime_UTR_variant	MODIFIER	-	1	-	-	0.011	-	2.521	-	-	0.347758	0.0017967	0.0017967
9:132642781:G:C	rs3739855	ENSG00000136878	ENST00000372429.3	USP20	3_prime_UTR_variant	MODIFIER	-	1	-	-	0.011	-	2.521	-	-	0.347758	0.0017967	0.0017967
9:132642797:G:A	rs3739857	ENSG00000136878	ENST00000358355.1	USP20	3_prime_UTR_variant	MODIFIER	-	1	-	-	0.011	-	0.12	-	-	0.347758	0.0017967	0.0017967
9:132642797:G:A	rs3739857	ENSG00000136878	ENST00000315480.4	USP20	3_prime_UTR_variant	MODIFIER	-	1	-	-	0.011	-	0.12	-	-	0.347758	0.0017967	0.0017967
9:132642797:G:A	rs3739857	ENSG00000136878	ENST00000372429.3	USP20	3_prime_UTR_variant	MODIFIER	-	1	-	-	0.011	-	0.12	-	-	0.347758	0.0017967	0.0017967
9:132642848:T:C	rs3739858	ENSG00000136878	ENST00000358355.1	USP20	3_prime_UTR_variant	MODIFIER	-	1	-	-	0.011	-	9.34	-	-	0.347758	0.0017967	0.0017967
9:132642848:T:C	rs3739858	ENSG00000136878	ENST00000372429.3	USP20	3_prime_UTR_variant	MODIFIER	-	1	-	-	0.011	-	9.34	-	-	0.347758	0.0017967	0.0017967
9:132642848:T:C	rs3739858	ENSG00000136878	ENST00000315480.4	USP20	3_prime_UTR_variant	MODIFIER	-	1	-	-	0.011	-	9.34	-	-	0.347758	0.0017967	0.0017967
9:132643840:G:A	rs117436334	ENSG00000136878	ENST00000372429.3	USP20	3_prime_UTR_variant	MODIFIER	-	1	-	-	0.011	-	1.788	-	-	0.347758	0.0017967	0.0017967
9:132643840:G:A	rs117436334	ENSG00000136878	ENST00000358355.1	USP20	3_prime_UTR_variant	MODIFIER	-	1	-	-	0.011	-	1.788	-	-	0.347758	0.0017967	0.0017967
9:132643840:G:A	rs117436334	ENSG00000136878	ENST00000315480.4	USP20	3_prime_UTR_variant	MODIFIER	-	1	-	-	0.011	-	1.788	-	-	0.347758	0.0017967	0.0017967
9:132650682:G:A	rs2296790	ENSG00000187239	ENST00000420781.1	FNBP1	3_prime_UTR_variant	MODIFIER	-	-1	-	-	0.011	-	6.902	-	-	0.347758	0.0017967	0.0017967
9:132650682:G:A	rs2296790	ENSG00000187239	ENST00000446176.2	FNBP1	3_prime_UTR_variant	MODIFIER	-	-1	-	-	0.011	-	6.902	-	-	0.347758	0.0017967	0.0017967
9:132650807:G:A	rs41279162	ENSG00000187239	ENST00000420781.1	FNBP1	3_prime_UTR_variant	MODIFIER	-	-1	-	-	0.0112	-	5.539	-	-	0.347758	0.0017967	0.0017967
9:132650807:G:A	rs41279162	ENSG00000187239	ENST00000446176.2	FNBP1	3_prime_UTR_variant	MODIFIER	-	-1	-	-	0.0112	-	5.539	-	-	0.347758	0.0017967	0.0017967
9:132650846:G:T	rs2296791	ENSG00000187239	ENST00000446176.2	FNBP1	3_prime_UTR_variant	MODIFIER	-	-1	-	-	0.011	-	7.944	-	-	0.347758	0.0017967	0.0017967
9:132650846:G:T	rs2296791	ENSG00000187239	ENST00000420781.1	FNBP1	3_prime_UTR_variant	MODIFIER	-	-1	-	-	0.011	-	7.944	-	-	0.347758	0.0017967	0.0017967
9:132651646:T:C	rs112841897	ENSG00000187239	ENST00000446176.2	FNBP1	3_prime_UTR_variant	MODIFIER	-	-1	-	-	0.011	-	0.716	-	-	0.347758	0.0017967	0.0017967
9:132651646:T:C	rs112841897	ENSG00000187239	ENST00000420781.1	FNBP1	3_prime_UTR_variant	MODIFIER	-	-1	-	-	0.011	-	0.716	-	-	0.347758	0.0017967	0.0017967
9:132651718:G:A	rs112830563	ENSG00000187239	ENST00000420781.1	FNBP1	3_prime_UTR_variant	MODIFIER	-	-1	-	-	0.011	-	0.096	-	-	0.347758	0.0017967	0.0017967
9:132651718:G:A	rs112830563	ENSG00000187239	ENST00000446176.2	FNBP1	3_prime_UTR_variant	MODIFIER	-	-1	-	-	0.011	-	0.096	-	-	0.347758	0.0017967	0.0017967
9:132651844:C:T	rs113493050	ENSG00000187239	ENST00000446176.2	FNBP1	3_prime_UTR_variant	MODIFIER	-	-1	-	-	0.011	-	1.684	-	-	0.347758	0.0017967	0.0017967
9:132651844:C:T	rs113493050	ENSG00000187239	ENST00000420781.1	FNBP1	3_prime_UTR_variant	MODIFIER	-	-1	-	-	0.011	-	1.684	-	-	0.347758	0.0017967	0.0017967
9:132652568:G:C	rs3739862	ENSG00000187239	ENST00000420781.1	FNBP1	3_prime_UTR_variant	MODIFIER	-	-1	-	-	0.0112	-	9.985	-	-	0.347758	0.0017967	0.0017967
9:132652568:G:C	rs3739862	ENSG00000187239	ENST00000446176.2	FNBP1	3_prime_UTR_variant	MODIFIER	-	-1	-	-	0.0112	-	9.985	-	-	0.347758	0.0017967	0.0017967
1:116675909:A:G	rs74884121	ENSG00000173212	ENST00000369500.3	MAB21L3	missense_variant	MODERATE	T/A	1	tolerated(1)	benign(0)	0.0152	0.02255	0.407	-	-	0.294447	0.00181992	0.00181992
4:4228227:C:T	rs778870306,COSV56396754	ENSG00000163982	ENST00000296358.4	OTOP1	missense_variant	MODERATE	R/H	-1	tolerated(0.13)	benign(0.003)	-	4.567e-05	21.6	1.8353	0.00182334	#VALUE!	-	0.00182334
1:22333489:G:A	rs143129391	ENSG00000142789	ENST00000290122.3	CELA3A	missense_variant	MODERATE	G/S	1	deleterious(0)	probably_damaging(1)	0.001	0.001271	27.4	1.8304	0.00184611	#VALUE!	-	0.00184611
19:50967735:C:T	rs113141947	ENSG00000086967	ENST00000357701.5	MYBPC2	missense_variant	MODERATE	R/W	1	deleterious(0)	probably_damaging(0.93)	0.0006	0.004802	23.8	-	-	0.356445	0.00196209	0.00196209
6:150722241:T:A	rs79580857	ENSG00000009765	ENST00000344419.3	IYD	3_prime_UTR_variant	MODIFIER	-	1	-	-	0.0174	-	2.817	-	-	0.201871	0.00196478	0.00196478
6:150722241:T:A	rs79580857	ENSG00000009765	ENST00000229447.5	IYD	3_prime_UTR_variant	MODIFIER	-	1	-	-	0.0174	-	2.817	-	-	0.201871	0.00196478	0.00196478
17:37558622:G:T	rs62075011	ENSG00000108306	ENST00000577399.1	FBXL20	5_prime_UTR_variant	MODIFIER	-	-1	-	-	0.0078	-	13.8	-	-	0.299282	0.00199672	0.00199672
4:10445207:T:C	rs75487798	ENSG00000178163	ENST00000326756.3	ZNF518B	missense_variant	MODERATE	I/V	-1	tolerated(0.13)	benign(0.003)	0.0096	0.02215	14.15	-	-	0.245252	0.00203628	0.00203628
18:12947599:A:G	rs117651768	ENSG00000085415	ENST00000592170.1	SEH1L	5_prime_UTR_variant	MODIFIER	-	1	-	-	0.008	-	6.573	-	-	0.329444	0.00206058	0.00206058
11:45671452:G:A	rs57330063	ENSG00000175264	ENST00000308064.2	CHST1	missense_variant	MODERATE	T/I	-1	tolerated(0.08)	benign(0)	0.0048	0.01367	19.05	-	-	0.266937	0.00206404	0.00206404
9:137968814:G:A	rs544389307	ENSG00000130558	ENST00000371799.4	OLFM1	missense_variant	MODERATE	A/T	1	deleterious_low_confidence(0)	benign(0)	0.0002	2.011e-05	1.508	1.7656	0.00217587	#VALUE!	-	0.00217587
21:38378914:C:G	rs117590420	ENSG00000183145	ENST00000329553.2	RIPPLY3	5_prime_UTR_variant	MODIFIER	-	1	-	-	0.0264	-	12.76	-	-	0.20961	0.0021762	0.0021762
19:10397230:C:T	rs75407602	ENSG00000090339	ENST00000264832.3	ICAM1	3_prime_UTR_variant	MODIFIER	-	1	-	-	0.0142	-	3.822	-	-	0.21352	0.00223298	0.00223298
20:34797801:C:T	rs73101499	ENSG00000088367	ENST00000441639.1	EPB41L1	missense_variant	MODERATE	P/L	1	tolerated(0.05)	benign(0.027)	0.0054	0.01593	24.9	-	-	0.366794	0.00224422	0.00224422
20:34797801:C:T	rs73101499	ENSG00000088367	ENST00000373950.2	EPB41L1	missense_variant	MODERATE	P/L	1	tolerated_low_confidence(0.05)	possibly_damaging(0.519)	0.0054	0.01593	24.9	-	-	0.366794	0.00224422	0.00224422
20:34797801:C:T	rs73101499	ENSG00000088367	ENST00000338074.2	EPB41L1	missense_variant	MODERATE	P/L	1	deleterious(0.05)	possibly_damaging(0.484)	0.0054	0.01593	24.9	-	-	0.366794	0.00224422	0.00224422
20:34797801:C:T	rs73101499	ENSG00000088367	ENST00000373941.1	EPB41L1	missense_variant	MODERATE	P/L	1	deleterious(0.05)	possibly_damaging(0.509)	0.0054	0.01593	24.9	-	-	0.366794	0.00224422	0.00224422
20:34797801:C:T	rs73101499	ENSG00000088367	ENST00000202028.5	EPB41L1	missense_variant	MODERATE	P/L	1	tolerated(0.05)	benign(0.027)	0.0054	0.01593	24.9	-	-	0.366794	0.00224422	0.00224422
5:149360630:C:T	rs78676079,CM010436	ENSG00000155850	ENST00000286298.4	SLC26A2	missense_variant	MODERATE	R/W	1	deleterious(0)	probably_damaging(1)	0.0076	0.01672	29.9	-	-	0.263222	0.00224565	0.00224565
6:84904604:G:C	rs17790493,COSV57624146	ENSG00000135315	ENST00000257766.4	KIAA1009	missense_variant,splice_region_variant	MODERATE	S/C	-1	deleterious(0)	probably_damaging(0.998)	0.01	0.01949	28.2	-	-	0.274918	0.00231265	0.00231265
6:84904604:G:C	rs17790493,COSV57624146	ENSG00000135315	ENST00000403245.3	KIAA1009	missense_variant,splice_region_variant	MODERATE	S/C	-1	deleterious(0)	probably_damaging(0.998)	0.01	0.01949	28.2	-	-	0.274918	0.00231265	0.00231265
5:150666946:C:T	rs17660042	ENSG00000186334	ENST00000335230.3	SLC36A3	missense_variant	MODERATE	R/H	-1	tolerated(0.1)	possibly_damaging(0.773)	0.0198	0.03277	22.9	-	-	0.258036	0.0023173	0.0023173
5:150666946:C:T	rs17660042	ENSG00000186334	ENST00000377713.3	SLC36A3	missense_variant	MODERATE	R/H	-1	tolerated(0.07)	benign(0.399)	0.0198	0.03277	22.9	-	-	0.258036	0.0023173	0.0023173
8:133881996:G:A	rs116340633	ENSG00000042832	ENST00000220616.4	TG	missense_variant	MODERATE	G/S	1	tolerated(0.1)	possibly_damaging(0.902)	0.0052	0.007602	22.1	-	-	0.295065	0.00237436	0.00237436
8:133881996:G:A	rs116340633	ENSG00000042832	ENST00000377869.1	TG	missense_variant	MODERATE	G/S	1	tolerated(0.07)	possibly_damaging(0.842)	0.0052	0.007602	22.1	-	-	0.295065	0.00237436	0.00237436
20:60897104:C:T	rs141208202	ENSG00000130702	ENST00000252999.3	LAMA5	missense_variant	MODERATE	G/E	-1	deleterious(0.03)	benign(0.06)	0.0164	0.03094	12.71	-	-	0.235267	0.00238362	0.00238362
20:17587933:A:G	rs11907325	ENSG00000125868	ENST00000246069.7	DSTN	3_prime_UTR_variant	MODIFIER	-	1	-	-	0.0363	-	2.006	-	-	0.192841	0.00252898	0.00252898
20:17587933:A:G	rs11907325	ENSG00000125868	ENST00000474024.1	DSTN	3_prime_UTR_variant	MODIFIER	-	1	-	-	0.0363	-	2.006	-	-	0.192841	0.00252898	0.00252898
19:37672919:A:G	rs143794503	ENSG00000245680	ENST00000532828.2	ZNF585B	3_prime_UTR_variant	MODIFIER	-	-1	-	-	0.0357	-	3.449	-	-	0.248283	0.00255492	0.00255492
12:21670261:T:C	rs112177514	ENSG00000111711	ENST00000229314.5	GOLT1B	3_prime_UTR_variant	MODIFIER	-	1	-	-	0.0044	-	0.257	-	-	0.343508	0.0026264	0.0026264
9:4985388:C:T	rs41303235	ENSG00000096968	ENST00000381652.3	JAK2	5_prime_UTR_variant	MODIFIER	-	1	-	-	0.0164	-	9.222	-	-	0.261477	0.00263594	0.00263594
1:33764668:C:T	rs143607470	ENSG00000160094	ENST00000373428.5	ZNF362	3_prime_UTR_variant	MODIFIER	-	1	-	-	0.0064	0.0134	15.97	-	-	0.288861	0.00265775	0.00265775
1:33764668:C:T	rs143607470	ENSG00000160094	ENST00000539719.1	ZNF362	3_prime_UTR_variant	MODIFIER	-	1	-	-	0.0064	0.0134	15.97	-	-	0.288861	0.00265775	0.00265775
19:16345836:C:T	rs117975943	ENSG00000072958	ENST00000444449.2	AP1M1	3_prime_UTR_variant	MODIFIER	-	1	-	-	0.0052	-	0.263	-	-	0.283897	0.00275675	0.00275675
19:16345836:C:T	rs117975943	ENSG00000072958	ENST00000291439.3	AP1M1	3_prime_UTR_variant	MODIFIER	-	1	-	-	0.0052	-	0.263	-	-	0.283897	0.00275675	0.00275675
10:31139255:C:T	rs143937592,COSV59193362	ENSG00000183621	ENST00000452305.1	ZNF438	missense_variant	MODERATE	G/S	-1	tolerated(0.45)	benign(0.046)	-	8.357e-05	4.21	1.6629	0.00282615	#VALUE!	-	0.00282615
10:31139255:C:T	rs143937592,COSV59193362	ENSG00000183621	ENST00000538351.2	ZNF438	5_prime_UTR_variant	MODIFIER	-	-1	-	-	-	8.357e-05	4.21	1.6629	0.00282615	#VALUE!	-	0.00282615
10:31139255:C:T	rs143937592,COSV59193362	ENSG00000183621	ENST00000375311.1	ZNF438	5_prime_UTR_variant	MODIFIER	-	-1	-	-	-	8.357e-05	4.21	1.6629	0.00282615	#VALUE!	-	0.00282615
10:31139255:C:T	rs143937592,COSV59193362	ENSG00000183621	ENST00000436087.2	ZNF438	missense_variant	MODERATE	G/S	-1	tolerated(0.53)	benign(0.02)	-	8.357e-05	4.21	1.6629	0.00282615	#VALUE!	-	0.00282615
10:31139255:C:T	rs143937592,COSV59193362	ENSG00000183621	ENST00000444692.2	ZNF438	missense_variant	MODERATE	G/S	-1	tolerated(0.45)	benign(0.046)	-	8.357e-05	4.21	1.6629	0.00282615	#VALUE!	-	0.00282615
10:31139255:C:T	rs143937592,COSV59193362	ENSG00000183621	ENST00000442986.1	ZNF438	missense_variant	MODERATE	G/S	-1	tolerated(0.53)	benign(0.02)	-	8.357e-05	4.21	1.6629	0.00282615	#VALUE!	-	0.00282615
10:31139255:C:T	rs143937592,COSV59193362	ENSG00000183621	ENST00000331737.6	ZNF438	missense_variant	MODERATE	G/S	-1	tolerated(0.45)	benign(0.046)	-	8.357e-05	4.21	1.6629	0.00282615	#VALUE!	-	0.00282615
10:31139255:C:T	rs143937592,COSV59193362	ENSG00000183621	ENST00000413025.1	ZNF438	missense_variant	MODERATE	G/S	-1	tolerated(0.53)	benign(0.02)	-	8.357e-05	4.21	1.6629	0.00282615	#VALUE!	-	0.00282615
10:31139255:C:T	rs143937592,COSV59193362	ENSG00000183621	ENST00000361310.3	ZNF438	missense_variant	MODERATE	G/S	-1	tolerated(0.53)	benign(0.02)	-	8.357e-05	4.21	1.6629	0.00282615	#VALUE!	-	0.00282615
5:43535661:C:T	rs143500985	ENSG00000172239	ENST00000338972.4	PAIP1	missense_variant	MODERATE	V/I	-1	tolerated(0.42)	benign(0.034)	-	0.0002834	21.6	1.658	0.00286173	#VALUE!	-	0.00286173
5:43535661:C:T	rs143500985	ENSG00000172239	ENST00000514514.1	PAIP1	missense_variant	MODERATE	V/I	-1	tolerated(0.41)	benign(0.01)	-	0.0002834	21.6	1.658	0.00286173	#VALUE!	-	0.00286173
5:43535661:C:T	rs143500985	ENSG00000172239	ENST00000306846.3	PAIP1	missense_variant	MODERATE	V/I	-1	tolerated(0.54)	benign(0.034)	-	0.0002834	21.6	1.658	0.00286173	#VALUE!	-	0.00286173
5:43535661:C:T	rs143500985	ENSG00000172239	ENST00000436644.2	PAIP1	missense_variant	MODERATE	V/I	-1	tolerated(0.48)	benign(0.009)	-	0.0002834	21.6	1.658	0.00286173	#VALUE!	-	0.00286173
5:94024235:G:C	rs76370969	ENSG00000133302	ENST00000265140.5	ANKRD32	missense_variant	MODERATE	G/R	1	tolerated(1)	benign(0.236)	0.0032	0.009132	19.54	-	-	0.314711	0.00288455	0.00288455
2:103340233:C:A	rs55839709	ENSG00000135953	ENST00000258436.5	MFSD9	missense_variant	MODERATE	G/V	-1	deleterious(0)	probably_damaging(1)	0.0028	0.005821	24.1	1.642	0.0029811	0.0199978	0.86275	0.0029811
2:36669814:C:G	rs369675156,COSV54874356	ENSG00000150938	ENST00000280527.2	CRIM1	missense_variant	MODERATE	P/A	1	deleterious(0.01)	benign(0.035)	-	5.17e-05	22.8	1.642	0.0029811	#VALUE!	-	0.0029811
2:36669814:C:G	rs369675156,COSV54874356	ENSG00000150938	ENST00000426856.1	CRIM1	missense_variant	MODERATE	P/A	1	deleterious(0.01)	probably_damaging(0.989)	-	5.17e-05	22.8	1.642	0.0029811	#VALUE!	-	0.0029811
5:176637471:G:A	rs28932177	ENSG00000165671	ENST00000354179.4	NSD1	missense_variant	MODERATE	A/T	1	tolerated_low_confidence(0.33)	benign(0.003)	0.013	0.02055	18.64	-	-	0.31124	0.00299534	0.00299534
5:176637471:G:A	rs28932177	ENSG00000165671	ENST00000347982.4	NSD1	missense_variant	MODERATE	A/T	1	tolerated_low_confidence(0.33)	benign(0.003)	0.013	0.02055	18.64	-	-	0.31124	0.00299534	0.00299534
5:176637471:G:A	rs28932177	ENSG00000165671	ENST00000361032.4	NSD1	missense_variant	MODERATE	A/T	1	tolerated_low_confidence(0.28)	benign(0.007)	0.013	0.02055	18.64	-	-	0.31124	0.00299534	0.00299534
5:176637471:G:A	rs28932177	ENSG00000165671	ENST00000439151.2	NSD1	missense_variant	MODERATE	A/T	1	tolerated_low_confidence(0.32)	benign(0.001)	0.013	0.02055	18.64	-	-	0.31124	0.00299534	0.00299534
7:13932157:G:A	rs111778568	ENSG00000006468	ENST00000242066.5	ETV1	3_prime_UTR_variant	MODIFIER	-	-1	-	-	0.0256	-	1.929	-	-	0.252783	0.0029983	0.0029983
7:13932157:G:A	rs111778568	ENSG00000006468	ENST00000420159.2	ETV1	3_prime_UTR_variant	MODIFIER	-	-1	-	-	0.0256	-	1.929	-	-	0.252783	0.0029983	0.0029983
7:13932157:G:A	rs111778568	ENSG00000006468	ENST00000430479.1	ETV1	3_prime_UTR_variant	MODIFIER	-	-1	-	-	0.0256	-	1.929	-	-	0.252783	0.0029983	0.0029983
7:13932157:G:A	rs111778568	ENSG00000006468	ENST00000343495.5	ETV1	3_prime_UTR_variant	MODIFIER	-	-1	-	-	0.0256	-	1.929	-	-	0.252783	0.0029983	0.0029983
7:13932157:G:A	rs111778568	ENSG00000006468	ENST00000399357.3	ETV1	3_prime_UTR_variant	MODIFIER	-	-1	-	-	0.0256	-	1.929	-	-	0.252783	0.0029983	0.0029983
17:45810742:C:T	rs17244544	ENSG00000073861	ENST00000177694.1	TBX21	5_prime_UTR_variant	MODIFIER	-	1	-	-	0.0176	-	12.71	-	-	0.199563	0.0030267	0.0030267
7:2274783:C:T	rs116841803	ENSG00000122687	ENST00000242257.8	FTSJ2	missense_variant	MODERATE	G/R	-1	tolerated(0.33)	benign(0.1)	0.0026	0.0008672	0.251	1.6267	0.00310001	#VALUE!	-	0.00310001
7:2274783:C:T	rs116841803	ENSG00000122687	ENST00000407040.1	FTSJ2	missense_variant	MODERATE	G/R	-1	tolerated(0.55)	benign(0.132)	0.0026	0.0008672	0.251	1.6267	0.00310001	#VALUE!	-	0.00310001
7:2274783:C:T	rs116841803	ENSG00000122687	ENST00000440306.2	FTSJ2	3_prime_UTR_variant	MODIFIER	-	-1	-	-	0.0026	0.0008672	0.251	1.6267	0.00310001	#VALUE!	-	0.00310001
12:109283989:G:T	rs768676371	ENSG00000110887	ENST00000228476.3	DAO	missense_variant	MODERATE	G/V	1	deleterious(0)	probably_damaging(0.999)	-	7.953e-06	32	1.6245	0.0031175	#VALUE!	-	0.0031175
12:109283989:G:T	rs768676371	ENSG00000110887	ENST00000547166.1	DAO	missense_variant	MODERATE	G/V	1	deleterious(0.01)	probably_damaging(0.999)	-	7.953e-06	32	1.6245	0.0031175	#VALUE!	-	0.0031175
12:109283989:G:T	rs768676371	ENSG00000110887	ENST00000547768.1	DAO	missense_variant	MODERATE	G/V	1	deleterious(0.02)	probably_damaging(0.999)	-	7.953e-06	32	1.6245	0.0031175	#VALUE!	-	0.0031175
1:22835635:A:G	rs759924811	ENSG00000184677	ENST00000375647.4	ZBTB40	missense_variant	MODERATE	H/R	1	deleterious(0.01)	benign(0.154)	-	2.387e-05	20.6	1.6241	0.00312069	#VALUE!	-	0.00312069
1:22835635:A:G	rs759924811	ENSG00000184677	ENST00000404138.1	ZBTB40	missense_variant	MODERATE	H/R	1	deleterious(0.01)	benign(0.154)	-	2.387e-05	20.6	1.6241	0.00312069	#VALUE!	-	0.00312069
1:22835635:A:G	rs759924811	ENSG00000184677	ENST00000374651.4	ZBTB40	missense_variant	MODERATE	H/R	1	deleterious(0)	benign(0.295)	-	2.387e-05	20.6	1.6241	0.00312069	#VALUE!	-	0.00312069
14:105767174:G:C	rs185057150	ENSG00000185024	ENST00000546474.1	BRF1	5_prime_UTR_variant	MODIFIER	-	-1	-	-	0.0318	-	7.5	-	-	0.282261	0.00317004	0.00317004
14:105767174:G:C	rs185057150	ENSG00000179364	ENST00000430725.2	PACS2	5_prime_UTR_variant	MODIFIER	-	1	-	-	0.0318	-	7.5	-	-	0.282261	0.00317004	0.00317004
14:105767174:G:C	rs185057150	ENSG00000185024	ENST00000548421.1	BRF1	5_prime_UTR_variant	MODIFIER	-	-1	-	-	0.0318	-	7.5	-	-	0.282261	0.00317004	0.00317004
2:102960632:A:G	rs114564028	ENSG00000115602	ENST00000409584.1	IL1RL1	3_prime_UTR_variant	MODIFIER	-	1	-	-	0.0018	-	6.256	-	-	0.438556	0.00321682	0.00321682
2:102960632:A:G	rs114564028	ENSG00000115602	ENST00000311734.2	IL1RL1	3_prime_UTR_variant	MODIFIER	-	1	-	-	0.0018	-	6.256	-	-	0.438556	0.00321682	0.00321682
3:185348881:C:T	rs189694484	ENSG00000163904	ENST00000296257.5	SENP2	3_prime_UTR_variant	MODIFIER	-	1	-	-	0.0116	-	13.93	-	-	0.277506	0.00322869	0.00322869
7:24892134:C:T	rs34702159	ENSG00000070882	ENST00000353930.1	OSBPL3	missense_variant	MODERATE	A/T	-1	tolerated(0.47)	benign(0.362)	-	0.001937	16.85	-	-	0.429332	0.00324117	0.00324117
7:24892134:C:T	rs34702159	ENSG00000070882	ENST00000313367.2	OSBPL3	missense_variant	MODERATE	A/T	-1	tolerated(0.55)	benign(0.353)	-	0.001937	16.85	-	-	0.429332	0.00324117	0.00324117
7:24892134:C:T	rs34702159	ENSG00000070882	ENST00000396431.1	OSBPL3	missense_variant	MODERATE	A/T	-1	tolerated(0.55)	possibly_damaging(0.556)	-	0.001937	16.85	-	-	0.429332	0.00324117	0.00324117
7:24892134:C:T	rs34702159	ENSG00000070882	ENST00000409069.1	OSBPL3	missense_variant	MODERATE	A/T	-1	tolerated(0.53)	possibly_damaging(0.556)	-	0.001937	16.85	-	-	0.429332	0.00324117	0.00324117
7:24892134:C:T	rs34702159	ENSG00000070882	ENST00000396429.1	OSBPL3	missense_variant	MODERATE	A/T	-1	tolerated(0.47)	benign(0.362)	-	0.001937	16.85	-	-	0.429332	0.00324117	0.00324117
7:24892134:C:T	rs34702159	ENSG00000070882	ENST00000431825.2	OSBPL3	missense_variant	MODERATE	A/T	-1	tolerated(0.53)	possibly_damaging(0.556)	-	0.001937	16.85	-	-	0.429332	0.00324117	0.00324117
7:24892134:C:T	rs34702159	ENSG00000070882	ENST00000352860.1	OSBPL3	missense_variant	MODERATE	A/T	-1	tolerated(0.55)	possibly_damaging(0.556)	-	0.001937	16.85	-	-	0.429332	0.00324117	0.00324117
7:25163105:C:T	rs529225325	ENSG00000172115	ENST00000409764.1	CYCS	3_prime_UTR_variant	MODIFIER	-	-1	-	-	-	-	1.473	-	-	0.429332	0.00324117	0.00324117
7:25163105:C:T	rs529225325	ENSG00000172115	ENST00000305786.2	CYCS	3_prime_UTR_variant	MODIFIER	-	-1	-	-	-	-	1.473	-	-	0.429332	0.00324117	0.00324117
7:25163105:C:T	rs529225325	ENSG00000172115	ENST00000409409.1	CYCS	3_prime_UTR_variant	MODIFIER	-	-1	-	-	-	-	1.473	-	-	0.429332	0.00324117	0.00324117
10:71905472:C:A	rs147890007	ENSG00000156521	ENST00000287078.6	TYSND1	missense_variant	MODERATE	V/L	-1	deleterious(0.01)	benign(0.007)	0.0068	0.01493	22.3	-	-	0.274735	0.00329496	0.00329496
10:71905472:C:A	rs147890007	ENSG00000156521	ENST00000335494.5	TYSND1	missense_variant	MODERATE	V/L	-1	deleterious(0.01)	benign(0.048)	0.0068	0.01493	22.3	-	-	0.274735	0.00329496	0.00329496
3:11080624:C:T	rs41276505	ENSG00000157103	ENST00000287766.4	SLC6A1	3_prime_UTR_variant	MODIFIER	-	1	-	-	0.011	-	15.28	-	-	0.310268	0.00333528	0.00333528
17:53851106:C:T	rs371967661	ENSG00000141179	ENST00000268896.5	PCTP	stop_gained	HIGH	R/*	1	-	-	-	1.596e-05	37	1.5765	0.00352526	#VALUE!	-	0.00352526
17:53851106:C:T	rs371967661	ENSG00000141179	ENST00000576183.1	PCTP	stop_gained	HIGH	R/*	1	-	-	-	1.596e-05	37	1.5765	0.00352526	#VALUE!	-	0.00352526
17:53851106:C:T	rs371967661	ENSG00000141179	ENST00000573500.1	PCTP	stop_gained	HIGH	R/*	1	-	-	-	1.596e-05	37	1.5765	0.00352526	#VALUE!	-	0.00352526
17:53851106:C:T	rs371967661	ENSG00000141179	ENST00000325214.6	PCTP	stop_gained	HIGH	R/*	1	-	-	-	1.596e-05	37	1.5765	0.00352526	#VALUE!	-	0.00352526
17:53851106:C:T	rs371967661	ENSG00000141179	ENST00000572536.1	PCTP	stop_gained	HIGH	R/*	1	-	-	-	1.596e-05	37	1.5765	0.00352526	#VALUE!	-	0.00352526
17:67522730:G:A	rs146595343,COSV63006925	ENSG00000108984	ENST00000590474.1	MAP2K6	missense_variant	MODERATE	R/Q	1	tolerated(0.28)	benign(0.426)	0.0002	0.0003306	24.2	1.5765	0.00352526	#VALUE!	-	0.00352526
17:67522730:G:A	rs146595343,COSV63006925	ENSG00000108984	ENST00000589647.1	MAP2K6	missense_variant	MODERATE	R/Q	1	tolerated(0.43)	benign(0.426)	0.0002	0.0003306	24.2	1.5765	0.00352526	#VALUE!	-	0.00352526
11:18102014:G:A	rs35394666	ENSG00000166788	ENST00000529318.1	SAAL1	missense_variant	MODERATE	R/C	-1	tolerated(0.2)	benign(0.003)	0.01	0.01427	16.91	-	-	0.222801	0.00361595	0.00361595
11:18102014:G:A	rs35394666	ENSG00000166788	ENST00000531751.1	SAAL1	3_prime_UTR_variant	MODIFIER	-	-1	-	-	0.01	0.01427	16.91	-	-	0.222801	0.00361595	0.00361595
11:18102014:G:A	rs35394666	ENSG00000166788	ENST00000530436.1	SAAL1	3_prime_UTR_variant	MODIFIER	-	-1	-	-	0.01	0.01427	16.91	-	-	0.222801	0.00361595	0.00361595
11:18102014:G:A	rs35394666	ENSG00000166788	ENST00000300013.4	SAAL1	missense_variant	MODERATE	R/C	-1	tolerated(0.2)	benign(0.003)	0.01	0.01427	16.91	-	-	0.222801	0.00361595	0.00361595
11:18102014:G:A	rs35394666	ENSG00000166788	ENST00000524803.1	SAAL1	missense_variant	MODERATE	R/C	-1	tolerated(0.2)	benign(0.001)	0.01	0.01427	16.91	-	-	0.222801	0.00361595	0.00361595
11:18102014:G:A	rs35394666	ENSG00000166788	ENST00000532452.1	SAAL1	missense_variant	MODERATE	R/C	-1	tolerated_low_confidence(0.09)	benign(0.104)	0.01	0.01427	16.91	-	-	0.222801	0.00361595	0.00361595
14:24707987:C:T	rs45572034	ENSG00000100938	ENST00000558932.1	GMPR2	3_prime_UTR_variant	MODIFIER	-	1	-	-	0.0022	0.00712	6.491	-	-	0.339208	0.00369712	0.00369712
14:24707987:C:T	rs45572034	ENSG00000100938	ENST00000559943.1	GMPR2	3_prime_UTR_variant	MODIFIER	-	1	-	-	0.0022	0.00712	6.491	-	-	0.339208	0.00369712	0.00369712
14:24707987:C:T	rs45572034	ENSG00000100938	ENST00000559479.1	GMPR2	3_prime_UTR_variant	MODIFIER	-	1	-	-	0.0022	0.00712	6.491	-	-	0.339208	0.00369712	0.00369712
14:24707987:C:T	rs45572034	ENSG00000100938	ENST00000559836.1	GMPR2	3_prime_UTR_variant	MODIFIER	-	1	-	-	0.0022	0.00712	6.491	-	-	0.339208	0.00369712	0.00369712
14:24707987:C:T	rs45572034	ENSG00000100938	ENST00000355299.4	GMPR2	3_prime_UTR_variant	MODIFIER	-	1	-	-	0.0022	0.00712	6.491	-	-	0.339208	0.00369712	0.00369712
14:24707987:C:T	rs45572034	ENSG00000100938	ENST00000420554.2	GMPR2	3_prime_UTR_variant	MODIFIER	-	1	-	-	0.0022	0.00712	6.491	-	-	0.339208	0.00369712	0.00369712
14:24707987:C:T	rs45572034	ENSG00000100938	ENST00000559910.1	GMPR2	3_prime_UTR_variant	MODIFIER	-	1	-	-	0.0022	0.00712	6.491	-	-	0.339208	0.00369712	0.00369712
14:24707987:C:T	rs45572034	ENSG00000100938	ENST00000559104.1	GMPR2	3_prime_UTR_variant	MODIFIER	-	1	-	-	0.0022	0.00712	6.491	-	-	0.339208	0.00369712	0.00369712
14:24707987:C:T	rs45572034	ENSG00000100938	ENST00000557854.1	GMPR2	3_prime_UTR_variant	MODIFIER	-	1	-	-	0.0022	0.00712	6.491	-	-	0.339208	0.00369712	0.00369712
14:24707987:C:T	rs45572034	ENSG00000100938	ENST00000399440.2	GMPR2	3_prime_UTR_variant	MODIFIER	-	1	-	-	0.0022	0.00712	6.491	-	-	0.339208	0.00369712	0.00369712
14:24707987:C:T	rs45572034	ENSG00000100938	ENST00000348719.7	GMPR2	3_prime_UTR_variant	MODIFIER	-	1	-	-	0.0022	0.00712	6.491	-	-	0.339208	0.00369712	0.00369712
14:24707987:C:T	rs45572034	ENSG00000100938	ENST00000558483.1	GMPR2	3_prime_UTR_variant	MODIFIER	-	1	-	-	0.0022	0.00712	6.491	-	-	0.339208	0.00369712	0.00369712
14:24707987:C:T	rs45572034	ENSG00000100938	ENST00000456667.3	GMPR2	3_prime_UTR_variant	MODIFIER	-	1	-	-	0.0022	0.00712	6.491	-	-	0.339208	0.00369712	0.00369712
1:17250883:A:T	-	ENSG00000058453	ENST00000375541.5	CROCC	missense_variant	MODERATE	Q/L	1	deleterious(0)	probably_damaging(0.99)	-	0	26.8	-	-	0.303875	0.0037343	0.0037343
1:17250883:A:T	-	ENSG00000058453	ENST00000445545.2	CROCC	missense_variant	MODERATE	Q/L	1	deleterious(0)	probably_damaging(0.99)	-	0	26.8	-	-	0.303875	0.0037343	0.0037343
7:45954465:G:A	rs145188037	ENSG00000146674	ENST00000275521.6	IGFBP3	missense_variant	MODERATE	T/I	-1	tolerated(0.06)	benign(0.11)	0.0036	0.01098	16.16	-	-	0.27531	0.00375855	0.00375855
7:45954465:G:A	rs145188037	ENSG00000146674	ENST00000381083.4	IGFBP3	missense_variant	MODERATE	T/I	-1	deleterious(0.04)	benign(0.086)	0.0036	0.01098	16.16	-	-	0.27531	0.00375855	0.00375855
7:45954465:G:A	rs145188037	ENSG00000146674	ENST00000381086.5	IGFBP3	missense_variant	MODERATE	T/I	-1	deleterious(0.02)	benign(0.077)	0.0036	0.01098	16.16	-	-	0.27531	0.00375855	0.00375855
7:45954465:G:A	rs145188037	ENSG00000146674	ENST00000417621.1	IGFBP3	missense_variant	MODERATE	T/I	-1	tolerated(0.06)	benign(0.054)	0.0036	0.01098	16.16	-	-	0.27531	0.00375855	0.00375855
7:45954465:G:A	rs145188037	ENSG00000146674	ENST00000428530.1	IGFBP3	missense_variant	MODERATE	T/I	-1	tolerated(0.22)	benign(0.054)	0.0036	0.01098	16.16	-	-	0.27531	0.00375855	0.00375855
18:13763638:T:C	rs77575621	ENSG00000101654	ENST00000383314.2	RNMT	3_prime_UTR_variant	MODIFIER	-	1	-	-	0.0042	-	0.223	-	-	0.375907	0.00387333	0.00387333
18:13763638:T:C	rs77575621	ENSG00000101654	ENST00000592764.1	RNMT	3_prime_UTR_variant	MODIFIER	-	1	-	-	0.0042	-	0.223	-	-	0.375907	0.00387333	0.00387333
18:13763638:T:C	rs77575621	ENSG00000101654	ENST00000262173.3	RNMT	3_prime_UTR_variant	MODIFIER	-	1	-	-	0.0042	-	0.223	-	-	0.375907	0.00387333	0.00387333
14:77894729:G:C	-	ENSG00000151445	ENST00000557658.1	VIPAS39	missense_variant	MODERATE	A/G	-1	tolerated(0.28)	benign(0)	-	0	19.22	1.5372	0.00389948	#VALUE!	-	0.00389948
14:77894729:G:C	-	ENSG00000151445	ENST00000343765.2	VIPAS39	missense_variant	MODERATE	A/G	-1	tolerated(0.28)	benign(0)	-	0	19.22	1.5372	0.00389948	#VALUE!	-	0.00389948
14:77894729:G:C	-	ENSG00000151445	ENST00000556412.1	VIPAS39	missense_variant	MODERATE	A/G	-1	tolerated(0.28)	benign(0.003)	-	0	19.22	1.5372	0.00389948	#VALUE!	-	0.00389948
14:77894729:G:C	-	ENSG00000151445	ENST00000553888.1	VIPAS39	missense_variant	MODERATE	A/G	-1	tolerated(0.28)	benign(0)	-	0	19.22	1.5372	0.00389948	#VALUE!	-	0.00389948
14:77894729:G:C	-	ENSG00000151445	ENST00000448935.2	VIPAS39	missense_variant	MODERATE	A/G	-1	tolerated(0.25)	benign(0)	-	0	19.22	1.5372	0.00389948	#VALUE!	-	0.00389948
14:77894729:G:C	-	ENSG00000151445	ENST00000327028.4	VIPAS39	missense_variant	MODERATE	A/G	-1	tolerated(0.24)	benign(0)	-	0	19.22	1.5372	0.00389948	#VALUE!	-	0.00389948
14:77894730:C:T	rs892057602	ENSG00000151445	ENST00000553888.1	VIPAS39	missense_variant	MODERATE	A/T	-1	tolerated(0.45)	benign(0.015)	-	0	20.4	1.5372	0.00389948	#VALUE!	-	0.00389948
14:77894730:C:T	rs892057602	ENSG00000151445	ENST00000556412.1	VIPAS39	missense_variant	MODERATE	A/T	-1	tolerated(0.44)	benign(0.014)	-	0	20.4	1.5372	0.00389948	#VALUE!	-	0.00389948
14:77894730:C:T	rs892057602	ENSG00000151445	ENST00000327028.4	VIPAS39	missense_variant	MODERATE	A/T	-1	tolerated(0.4)	benign(0)	-	0	20.4	1.5372	0.00389948	#VALUE!	-	0.00389948
14:77894730:C:T	rs892057602	ENSG00000151445	ENST00000448935.2	VIPAS39	missense_variant	MODERATE	A/T	-1	tolerated(0.41)	benign(0.01)	-	0	20.4	1.5372	0.00389948	#VALUE!	-	0.00389948
14:77894730:C:T	rs892057602	ENSG00000151445	ENST00000343765.2	VIPAS39	missense_variant	MODERATE	A/T	-1	tolerated(0.45)	benign(0.015)	-	0	20.4	1.5372	0.00389948	#VALUE!	-	0.00389948
14:77894730:C:T	rs892057602	ENSG00000151445	ENST00000557658.1	VIPAS39	missense_variant	MODERATE	A/T	-1	tolerated(0.45)	benign(0.015)	-	0	20.4	1.5372	0.00389948	#VALUE!	-	0.00389948
14:77894731:A:T	-	ENSG00000151445	ENST00000557658.1	VIPAS39	missense_variant	MODERATE	D/E	-1	tolerated(0.3)	benign(0.038)	-	0	1.702	1.5372	0.00389948	#VALUE!	-	0.00389948
14:77894731:A:T	-	ENSG00000151445	ENST00000343765.2	VIPAS39	missense_variant	MODERATE	D/E	-1	tolerated(0.3)	benign(0.038)	-	0	1.702	1.5372	0.00389948	#VALUE!	-	0.00389948
14:77894731:A:T	-	ENSG00000151445	ENST00000448935.2	VIPAS39	missense_variant	MODERATE	D/E	-1	tolerated(0.36)	benign(0.025)	-	0	1.702	1.5372	0.00389948	#VALUE!	-	0.00389948
14:77894731:A:T	-	ENSG00000151445	ENST00000553888.1	VIPAS39	missense_variant	MODERATE	D/E	-1	tolerated(0.3)	benign(0.038)	-	0	1.702	1.5372	0.00389948	#VALUE!	-	0.00389948
14:77894731:A:T	-	ENSG00000151445	ENST00000556412.1	VIPAS39	missense_variant	MODERATE	D/E	-1	tolerated(0.34)	benign(0.033)	-	0	1.702	1.5372	0.00389948	#VALUE!	-	0.00389948
14:77894731:A:T	-	ENSG00000151445	ENST00000327028.4	VIPAS39	missense_variant	MODERATE	D/E	-1	tolerated(0.3)	benign(0.003)	-	0	1.702	1.5372	0.00389948	#VALUE!	-	0.00389948
2:71411277:G:A	rs191280095	ENSG00000124374	ENST00000244221.8	PAIP2B	3_prime_UTR_variant	MODIFIER	-	-1	-	-	0.0038	-	3.865	-	-	0.239779	0.00393542	0.00393542
22:50313452:C:T	rs149112831,CM1211791	ENSG00000184164	ENST00000450207.1	CRELD2	missense_variant	MODERATE	A/V	1	deleterious(0.01)	benign(0.301)	0.0158	0.01579	22.8	1.5296	0.00397641	#VALUE!	-	0.00397641
22:50313452:C:T	rs149112831,CM1211791	ENSG00000184164	ENST00000404488.3	CRELD2	missense_variant	MODERATE	A/V	1	deleterious(0.01)	possibly_damaging(0.495)	0.0158	0.01579	22.8	1.5296	0.00397641	#VALUE!	-	0.00397641
22:50313452:C:T	rs149112831,CM1211791	ENSG00000184164	ENST00000407217.3	CRELD2	missense_variant	MODERATE	A/V	1	deleterious(0.01)	benign(0.2)	0.0158	0.01579	22.8	1.5296	0.00397641	#VALUE!	-	0.00397641
22:50313452:C:T	rs149112831,CM1211791	ENSG00000184164	ENST00000403427.3	CRELD2	missense_variant	MODERATE	A/V	1	deleterious(0.01)	benign(0.2)	0.0158	0.01579	22.8	1.5296	0.00397641	#VALUE!	-	0.00397641
22:50313452:C:T	rs149112831,CM1211791	ENSG00000184164	ENST00000328268.4	CRELD2	missense_variant	MODERATE	A/V	1	deleterious(0.01)	benign(0.301)	0.0158	0.01579	22.8	1.5296	0.00397641	#VALUE!	-	0.00397641
22:50316906:C:T	rs145684970	ENSG00000184164	ENST00000328268.4	CRELD2	missense_variant	MODERATE	P/L	1	tolerated(0.31)	benign(0.058)	0.0176	0.0153	11.14	1.5296	0.00397641	#VALUE!	-	0.00397641
22:50316906:C:T	rs145684970	ENSG00000184164	ENST00000404488.3	CRELD2	missense_variant	MODERATE	P/L	1	tolerated(0.33)	benign(0.245)	0.0176	0.0153	11.14	1.5296	0.00397641	#VALUE!	-	0.00397641
22:50316906:C:T	rs145684970	ENSG00000184164	ENST00000407217.3	CRELD2	missense_variant	MODERATE	P/L	1	tolerated(0.3)	benign(0.062)	0.0176	0.0153	11.14	1.5296	0.00397641	#VALUE!	-	0.00397641
8:17612698:T:C	rs61733698	ENSG00000129422	ENST00000519263.1	MTUS1	missense_variant	MODERATE	T/A	-1	tolerated(0.41)	benign(0.001)	0.0212	0.02429	0.05	-	-	0.274619	0.00402789	0.00402789
8:17612698:T:C	rs61733698	ENSG00000129422	ENST00000381869.3	MTUS1	missense_variant	MODERATE	T/A	-1	tolerated(0.41)	benign(0.001)	0.0212	0.02429	0.05	-	-	0.274619	0.00402789	0.00402789
8:17612698:T:C	rs61733698	ENSG00000129422	ENST00000381862.3	MTUS1	missense_variant	MODERATE	T/A	-1	tolerated(0.63)	benign(0.001)	0.0212	0.02429	0.05	-	-	0.274619	0.00402789	0.00402789
8:17612698:T:C	rs61733698	ENSG00000129422	ENST00000262102.6	MTUS1	missense_variant	MODERATE	T/A	-1	tolerated(0.41)	benign(0.001)	0.0212	0.02429	0.05	-	-	0.274619	0.00402789	0.00402789
12:52711747:C:A	rs146753414,CM134293	ENSG00000170523	ENST00000293670.3	KRT83	stop_gained	HIGH	E/*	-1	-	-	0.0074	0.01228	54	-	-	0.294419	0.0040299	0.0040299
3:58279672:C:T	rs11706920	ENSG00000163686	ENST00000478253.1	ABHD6	3_prime_UTR_variant	MODIFIER	-	1	-	-	0.0427	-	11.4	-	-	0.152143	0.0040988	0.0040988
3:58279672:C:T	rs11706920	ENSG00000163686	ENST00000295962.4	ABHD6	3_prime_UTR_variant	MODIFIER	-	1	-	-	0.0427	-	11.4	-	-	0.152143	0.0040988	0.0040988
2:33246146:G:A	rs35340726	ENSG00000049323	ENST00000354476.3	LTBP1	missense_variant	MODERATE	E/K	1	tolerated(0.21)	benign(0.003)	0.0056	0.02513	22.5	-	-	0.237584	0.0041241	0.0041241
2:33246146:G:A	rs35340726	ENSG00000049323	ENST00000404816.2	LTBP1	missense_variant	MODERATE	E/K	1	tolerated(0.2)	benign(0.001)	0.0056	0.02513	22.5	-	-	0.237584	0.0041241	0.0041241
5:109025104:G:C	rs138554025	ENSG00000112893	ENST00000261483.4	MAN2A1	5_prime_UTR_variant	MODIFIER	-	1	-	-	0.0405	-	14.81	-	-	0.241197	0.00413991	0.00413991
2:232319578:C:A	rs71355951	ENSG00000115053	ENST00000322723.4	NCL	3_prime_UTR_variant	MODIFIER	-	-1	-	-	-	-	0.591	-	-	0.33884	0.00432727	0.00432727
22:32266603:A:G	rs61731662	ENSG00000100150	ENST00000382112.3	DEPDC5	missense_variant	MODERATE	M/V	1	tolerated(0.54)	benign(0)	0.0204	0.02128	0.001	-	-	0.410487	0.00432808	0.00432808
22:32266603:A:G	rs61731662	ENSG00000100150	ENST00000400249.2	DEPDC5	missense_variant	MODERATE	M/V	1	tolerated(0.5)	benign(0)	0.0204	0.02128	0.001	-	-	0.410487	0.00432808	0.00432808
22:32266603:A:G	rs61731662	ENSG00000100150	ENST00000539165.1	DEPDC5	5_prime_UTR_variant	MODIFIER	-	1	-	-	0.0204	0.02128	0.001	-	-	0.410487	0.00432808	0.00432808
22:32266603:A:G	rs61731662	ENSG00000100150	ENST00000400248.2	DEPDC5	missense_variant	MODERATE	M/V	1	tolerated(0.5)	benign(0)	0.0204	0.02128	0.001	-	-	0.410487	0.00432808	0.00432808
22:32266603:A:G	rs61731662	ENSG00000100150	ENST00000400246.1	DEPDC5	missense_variant	MODERATE	M/V	1	tolerated(0.52)	benign(0)	0.0204	0.02128	0.001	-	-	0.410487	0.00432808	0.00432808
22:32266603:A:G	rs61731662	ENSG00000100150	ENST00000266091.3	DEPDC5	missense_variant	MODERATE	M/V	1	tolerated(0.52)	benign(0)	0.0204	0.02128	0.001	-	-	0.410487	0.00432808	0.00432808
22:32266603:A:G	rs61731662	ENSG00000100150	ENST00000382105.2	DEPDC5	missense_variant	MODERATE	M/V	1	tolerated(0.44)	benign(0)	0.0204	0.02128	0.001	-	-	0.410487	0.00432808	0.00432808
22:32266603:A:G	rs61731662	ENSG00000100150	ENST00000382111.2	DEPDC5	missense_variant	MODERATE	M/V	1	tolerated(0.52)	benign(0)	0.0204	0.02128	0.001	-	-	0.410487	0.00432808	0.00432808
22:32266603:A:G	rs61731662	ENSG00000100150	ENST00000433147.1	DEPDC5	missense_variant	MODERATE	M/V	1	tolerated(0.51)	benign(0)	0.0204	0.02128	0.001	-	-	0.410487	0.00432808	0.00432808
22:32266603:A:G	rs61731662	ENSG00000100150	ENST00000535622.1	DEPDC5	missense_variant	MODERATE	M/V	1	tolerated(0.51)	benign(0)	0.0204	0.02128	0.001	-	-	0.410487	0.00432808	0.00432808
19:50951640:G:A	rs34051416	ENSG00000086967	ENST00000357701.5	MYBPC2	missense_variant	MODERATE	V/I	1	tolerated(1)	benign(0.006)	0.005	0.01212	0.046	-	-	0.315151	0.0043578	0.0043578
4:74735177:T:A	-	ENSG00000163739	ENST00000395761.3	CXCL1	5_prime_UTR_variant	MODIFIER	-	1	-	-	-	-	7.926	-	-	0.134865	0.00440257	0.00440257
14:105416918:T:C	rs71421895	ENSG00000185567	ENST00000333244.5	AHNAK2	missense_variant	MODERATE	M/V	-1	tolerated(1)	benign(0.001)	0.021	0.04442	0.002	-	-	0.194871	0.00441945	0.00441945
10:72014967:G:T	rs113487866	ENSG00000148734	ENST00000277942.6	NPFFR1	missense_variant	MODERATE	R/S	-1	tolerated(0.07)	benign(0.007)	0.0297	0.04062	16.09	-	-	0.229179	0.00442456	0.00442456
11:22880996:A:G	-	ENSG00000255359	ENST00000532798.2	CCDC179	splice_donor_variant	HIGH	-	-1	-	-	-	0	26.5	1.4864	0.00444417	#VALUE!	-	0.00444417
11:125452286:C:T	-	ENSG00000149547	ENST00000343678.4	EI24	missense_variant	MODERATE	P/S	1	tolerated(0.06)	benign(0.14)	-	0	28.3	1.4861	0.00444761	#VALUE!	-	0.00444761
11:125452286:C:T	-	ENSG00000149547	ENST00000278903.6	EI24	missense_variant	MODERATE	A/V	1	deleterious(0.01)	possibly_damaging(0.899)	-	0	28.3	1.4861	0.00444761	#VALUE!	-	0.00444761
19:812172:C:T	rs1059714	ENSG00000011304	ENST00000356948.6	PTBP1	3_prime_UTR_variant	MODIFIER	-	1	-	-	0.0058	-	9.215	-	-	0.255984	0.00447628	0.00447628
19:812172:C:T	rs1059714	ENSG00000011304	ENST00000394601.4	PTBP1	3_prime_UTR_variant	MODIFIER	-	1	-	-	0.0058	-	9.215	-	-	0.255984	0.00447628	0.00447628
19:812172:C:T	rs1059714	ENSG00000011304	ENST00000350092.4	PTBP1	3_prime_UTR_variant	MODIFIER	-	1	-	-	0.0058	-	9.215	-	-	0.255984	0.00447628	0.00447628
19:812172:C:T	rs1059714	ENSG00000011304	ENST00000349038.4	PTBP1	3_prime_UTR_variant	MODIFIER	-	1	-	-	0.0058	-	9.215	-	-	0.255984	0.00447628	0.00447628
7:4808058:C:T	rs139763510	ENSG00000164916	ENST00000328914.4	FOXK1	3_prime_UTR_variant	MODIFIER	-	1	-	-	0.015	-	1.102	-	-	0.207961	0.00448286	0.00448286
16:57181876:T:C	rs112292710	ENSG00000140848	ENST00000535318.2	CPNE2	3_prime_UTR_variant	MODIFIER	-	1	-	-	0.0212	-	14.61	-	-	0.25352	0.00449201	0.00449201
16:57181876:T:C	rs112292710	ENSG00000140848	ENST00000537605.1	CPNE2	3_prime_UTR_variant	MODIFIER	-	1	-	-	0.0212	-	14.61	-	-	0.25352	0.00449201	0.00449201
16:57181876:T:C	rs112292710	ENSG00000140848	ENST00000290776.8	CPNE2	3_prime_UTR_variant	MODIFIER	-	1	-	-	0.0212	-	14.61	-	-	0.25352	0.00449201	0.00449201
16:57286989:G:A	rs9843	ENSG00000102931	ENST00000563234.1	ARL2BP	3_prime_UTR_variant	MODIFIER	-	1	-	-	0.0192	-	0.622	-	-	0.25352	0.00449201	0.00449201
16:57286989:G:A	rs9843	ENSG00000102931	ENST00000219204.3	ARL2BP	3_prime_UTR_variant	MODIFIER	-	1	-	-	0.0192	-	0.622	-	-	0.25352	0.00449201	0.00449201
9:5832928:G:C	rs13283149	ENSG00000099219	ENST00000339450.5	ERMP1	missense_variant	MODERATE	R/G	-1	tolerated_low_confidence(0.47)	benign(0.001)	0.011	0.01778	9.211	-	-	0.408165	0.0045917	0.0045917
7:107240864:A:T	rs1249586625	ENSG00000075790	ENST00000379117.2	BCAP29	missense_variant	MODERATE	D/V	1	tolerated(0.08)	benign(0.038)	-	3.997e-06	15.91	1.4616	0.00473779	#VALUE!	-	0.00473779
7:107240864:A:T	rs1249586625	ENSG00000075790	ENST00000479917.1	BCAP29	missense_variant	MODERATE	D/V	1	deleterious(0.05)	benign(0.038)	-	3.997e-06	15.91	1.4616	0.00473779	#VALUE!	-	0.00473779
7:107240864:A:T	rs1249586625	ENSG00000075790	ENST00000379121.2	BCAP29	missense_variant	MODERATE	D/V	1	deleterious(0.05)	benign(0.089)	-	3.997e-06	15.91	1.4616	0.00473779	#VALUE!	-	0.00473779
7:107240864:A:T	rs1249586625	ENSG00000075790	ENST00000457837.1	BCAP29	missense_variant	MODERATE	D/V	1	tolerated(0.07)	benign(0.038)	-	3.997e-06	15.91	1.4616	0.00473779	#VALUE!	-	0.00473779
7:107240864:A:T	rs1249586625	ENSG00000075790	ENST00000436699.2	BCAP29	missense_variant	MODERATE	D/V	1	deleterious(0.04)	benign(0.211)	-	3.997e-06	15.91	1.4616	0.00473779	#VALUE!	-	0.00473779
7:107240864:A:T	rs1249586625	ENSG00000075790	ENST00000379119.2	BCAP29	missense_variant	MODERATE	D/V	1	deleterious(0.02)	benign(0.023)	-	3.997e-06	15.91	1.4616	0.00473779	#VALUE!	-	0.00473779
7:107240864:A:T	rs1249586625	ENSG00000075790	ENST00000005259.4	BCAP29	missense_variant	MODERATE	D/V	1	tolerated(0.08)	benign(0.038)	-	3.997e-06	15.91	1.4616	0.00473779	#VALUE!	-	0.00473779
7:107240864:A:T	rs1249586625	ENSG00000075790	ENST00000445771.2	BCAP29	missense_variant	MODERATE	D/V	1	deleterious(0.02)	benign(0.023)	-	3.997e-06	15.91	1.4616	0.00473779	#VALUE!	-	0.00473779
7:107240864:A:T	rs1249586625	ENSG00000075790	ENST00000465919.1	BCAP29	missense_variant	MODERATE	D/V	1	tolerated(0.07)	benign(0.038)	-	3.997e-06	15.91	1.4616	0.00473779	#VALUE!	-	0.00473779
7:107240864:A:T	rs1249586625	ENSG00000075790	ENST00000491150.1	BCAP29	missense_variant	MODERATE	D/V	1	deleterious(0.01)	possibly_damaging(0.494)	-	3.997e-06	15.91	1.4616	0.00473779	#VALUE!	-	0.00473779
13:96443862:T:C	rs113709829	ENSG00000102580	ENST00000376795.6	DNAJC3	3_prime_UTR_variant	MODIFIER	-	1	-	-	0.0046	-	3.553	-	-	0.293395	0.00483235	0.00483235
13:96443862:T:C	rs113709829	ENSG00000102580	ENST00000602402.1	DNAJC3	3_prime_UTR_variant	MODIFIER	-	1	-	-	0.0046	-	3.553	-	-	0.293395	0.00483235	0.00483235
12:48723142:C:T	rs117292373,COSV58601655	ENSG00000187166	ENST00000335017.1	H1FNT	missense_variant	MODERATE	A/V	1	tolerated(0.06)	possibly_damaging(0.61)	0.016	0.02111	22.2	-	-	0.23323	0.00485587	0.00485587
13:52598477:C:G	-	ENSG00000253710	ENST00000521508.1	ALG11	missense_variant	MODERATE	T/S	1	tolerated(0.08)	possibly_damaging(0.823)	-	0	23.8	1.4291	0.00515293	#VALUE!	-	0.00515293
14:25519493:C:T	rs186593857	ENSG00000168952	ENST00000323944.5	STXBP6	5_prime_UTR_variant	MODIFIER	-	-1	-	-	0.0036	-	10.57	-	-	0.282854	0.00516356	0.00516356
6:2783786:G:A	rs138932547	ENSG00000124535	ENST00000380769.4	WRNIP1	missense_variant	MODERATE	E/K	1	deleterious(0)	probably_damaging(1)	-	4.438e-05	31	1.4267	0.00518503	#VALUE!	-	0.00518503
6:2783786:G:A	rs138932547	ENSG00000124535	ENST00000380764.1	WRNIP1	missense_variant	MODERATE	E/K	1	deleterious(0)	probably_damaging(1)	-	4.438e-05	31	1.4267	0.00518503	#VALUE!	-	0.00518503
6:2783786:G:A	rs138932547	ENSG00000124535	ENST00000380773.4	WRNIP1	missense_variant	MODERATE	E/K	1	deleterious(0)	probably_damaging(1)	-	4.438e-05	31	1.4267	0.00518503	#VALUE!	-	0.00518503
6:2783786:G:A	rs138932547	ENSG00000124535	ENST00000380771.4	WRNIP1	missense_variant	MODERATE	E/K	1	deleterious(0)	probably_damaging(0.998)	-	4.438e-05	31	1.4267	0.00518503	#VALUE!	-	0.00518503
6:31852744:A:G	-	ENSG00000204371	ENST00000375530.4	EHMT2	missense_variant	MODERATE	I/T	-1	tolerated(0.49)	benign(0.113)	-	0	22.9	1.4267	0.00518503	#VALUE!	-	0.00518503
6:31852744:A:G	-	ENSG00000204371	ENST00000395728.3	EHMT2	missense_variant	MODERATE	I/T	-1	tolerated(0.36)	benign(0.18)	-	0	22.9	1.4267	0.00518503	#VALUE!	-	0.00518503
6:31852744:A:G	-	ENSG00000204371	ENST00000375528.4	EHMT2	missense_variant	MODERATE	I/T	-1	tolerated(0.35)	benign(0.18)	-	0	22.9	1.4267	0.00518503	#VALUE!	-	0.00518503
6:31852744:A:G	-	ENSG00000204371	ENST00000436026.1	EHMT2	missense_variant	MODERATE	I/T	-1	tolerated(0.27)	possibly_damaging(0.529)	-	0	22.9	1.4267	0.00518503	#VALUE!	-	0.00518503
6:31852744:A:G	-	ENSG00000204371	ENST00000375537.4	EHMT2	missense_variant	MODERATE	I/T	-1	tolerated(0.25)	benign(0.18)	-	0	22.9	1.4267	0.00518503	#VALUE!	-	0.00518503
13:45513830:C:A	rs548201574	ENSG00000083635	ENST00000379161.4	NUFIP1	3_prime_UTR_variant	MODIFIER	-	-1	-	-	-	-	0.111	-	-	0.244755	0.00526041	0.00526041
8:24771884:C:A	rs200725476	ENSG00000104722	ENST00000518131.1	NEFM	missense_variant	MODERATE	A/E	1	deleterious(0)	possibly_damaging(0.887)	-	8.412e-05	27.1	1.4207	0.00526617	#VALUE!	-	0.00526617
8:24771884:C:A	rs200725476	ENSG00000104722	ENST00000221166.5	NEFM	missense_variant	MODERATE	A/E	1	deleterious(0)	probably_damaging(0.996)	-	8.412e-05	27.1	1.4207	0.00526617	#VALUE!	-	0.00526617
8:24771884:C:A	rs200725476	ENSG00000104722	ENST00000437366.2	NEFM	missense_variant	MODERATE	A/E	1	deleterious(0)	possibly_damaging(0.887)	-	8.412e-05	27.1	1.4207	0.00526617	#VALUE!	-	0.00526617
13:27332490:T:C	rs9507784	ENSG00000132975	ENST00000381436.2	GPR12	3_prime_UTR_variant	MODIFIER	-	-1	-	-	0.0124	-	2.684	-	-	0.242681	0.00528427	0.00528427
13:27332490:T:C	rs9507784	ENSG00000132975	ENST00000405846.3	GPR12	3_prime_UTR_variant	MODIFIER	-	-1	-	-	0.0124	-	2.684	-	-	0.242681	0.00528427	0.00528427
15:42120342:A:G	rs151053095	ENSG00000243708	ENST00000542534.2	PLA2G4B	missense_variant	MODERATE	E/G	1	tolerated_low_confidence(0.16)	benign(0.013)	0.012	0.03228	16.94	-	-	0.194308	0.0053593	0.0053593
15:42120342:A:G	rs151053095	ENSG00000168970	ENST00000382448.4	JMJD7-PLA2G4B	missense_variant	MODERATE	E/G	1	tolerated_low_confidence(0.16)	benign(0.013)	0.012	0.03228	16.94	-	-	0.194308	0.0053593	0.0053593
15:42120342:A:G	rs151053095	ENSG00000168970	ENST00000342159.4	JMJD7-PLA2G4B	missense_variant	MODERATE	E/G	1	tolerated_low_confidence(0.21)	benign(0)	0.012	0.03228	16.94	-	-	0.194308	0.0053593	0.0053593
15:42120342:A:G	rs151053095	ENSG00000243789	ENST00000408047.1	JMJD7	5_prime_UTR_variant	MODIFIER	-	1	-	-	0.012	0.03228	16.94	-	-	0.194308	0.0053593	0.0053593
15:42120342:A:G	rs151053095	ENSG00000243789	ENST00000397299.4	JMJD7	missense_variant	MODERATE	E/G	1	tolerated(0.16)	benign(0)	0.012	0.03228	16.94	-	-	0.194308	0.0053593	0.0053593
15:42120342:A:G	rs151053095	ENSG00000243789	ENST00000431823.1	JMJD7	5_prime_UTR_variant	MODIFIER	-	1	-	-	0.012	0.03228	16.94	-	-	0.194308	0.0053593	0.0053593
18:11886946:T:G	rs61746954	ENSG00000154889	ENST00000309976.9	MPPE1	missense_variant	MODERATE	E/D	-1	tolerated(0.31)	benign(0.003)	0.0034	0.01133	0.943	-	-	0.414609	0.00541611	0.00541611
18:11886946:T:G	rs61746954	ENSG00000154889	ENST00000587724.1	MPPE1	missense_variant	MODERATE	E/D	-1	tolerated(0.42)	benign(0.005)	0.0034	0.01133	0.943	-	-	0.414609	0.00541611	0.00541611
18:11886946:T:G	rs61746954	ENSG00000154889	ENST00000344987.7	MPPE1	missense_variant	MODERATE	E/D	-1	tolerated(0.27)	benign(0.025)	0.0034	0.01133	0.943	-	-	0.414609	0.00541611	0.00541611
18:11886946:T:G	rs61746954	ENSG00000154889	ENST00000317235.7	MPPE1	missense_variant	MODERATE	E/D	-1	tolerated(0.31)	benign(0.003)	0.0034	0.01133	0.943	-	-	0.414609	0.00541611	0.00541611
18:11886946:T:G	rs61746954	ENSG00000154889	ENST00000592977.1	MPPE1	missense_variant	MODERATE	E/D	-1	tolerated(0.31)	benign(0.003)	0.0034	0.01133	0.943	-	-	0.414609	0.00541611	0.00541611
18:11886946:T:G	rs61746954	ENSG00000154889	ENST00000592331.1	MPPE1	missense_variant	MODERATE	E/D	-1	tolerated(0.3)	benign(0.017)	0.0034	0.01133	0.943	-	-	0.414609	0.00541611	0.00541611
18:11886946:T:G	rs61746954	ENSG00000154889	ENST00000588072.1	MPPE1	missense_variant	MODERATE	E/D	-1	tolerated(0.24)	benign(0.003)	0.0034	0.01133	0.943	-	-	0.414609	0.00541611	0.00541611
18:11886946:T:G	rs61746954	ENSG00000154889	ENST00000399978.2	MPPE1	missense_variant	MODERATE	E/D	-1	tolerated(0.32)	benign(0.006)	0.0034	0.01133	0.943	-	-	0.414609	0.00541611	0.00541611
19:18123811:A:G	rs117421447	ENSG00000105643	ENST00000222250.4	ARRDC2	3_prime_UTR_variant	MODIFIER	-	1	-	-	0.002	0.004021	7.105	-	-	0.356488	0.00550004	0.00550004
19:18123811:A:G	rs117421447	ENSG00000105643	ENST00000379656.3	ARRDC2	3_prime_UTR_variant	MODIFIER	-	1	-	-	0.002	0.004021	7.105	-	-	0.356488	0.00550004	0.00550004
12:21422065:C:T	rs41275202,COSV56610769	ENSG00000084453	ENST00000307378.6	SLCO1A2	3_prime_UTR_variant	MODIFIER	-	-1	-	-	0.0074	-	0.559	-	-	0.303523	0.00550284	0.00550284
12:21422065:C:T	rs41275202,COSV56610769	ENSG00000084453	ENST00000452078.1	SLCO1A2	3_prime_UTR_variant	MODIFIER	-	-1	-	-	0.0074	-	0.559	-	-	0.303523	0.00550284	0.00550284
8:11280885:A:G	rs3021511	ENSG00000154319	ENST00000284486.4	FAM167A	3_prime_UTR_variant	MODIFIER	-	-1	-	-	0.0453	-	7.712	-	-	0.16216	0.00559604	0.00559604
6:116838623:A:G	rs2640889	ENSG00000178033	ENST00000368599.3	FAM26E	3_prime_UTR_variant	MODIFIER	-	1	-	-	0.0184	-	2.552	-	-	0.273864	0.00559772	0.00559772
6:116839415:T:G	rs2753105	ENSG00000178033	ENST00000368599.3	FAM26E	3_prime_UTR_variant	MODIFIER	-	1	-	-	0.0242	-	4.286	-	-	0.273864	0.00559772	0.00559772
6:116839574:T:C	rs2753106	ENSG00000178033	ENST00000368599.3	FAM26E	3_prime_UTR_variant	MODIFIER	-	1	-	-	0.0359	-	4.53	-	-	0.273864	0.00559772	0.00559772
6:116892734:G:A	rs62622856	ENSG00000111832	ENST00000392526.1	RWDD1	5_prime_UTR_variant	MODIFIER	-	1	-	-	0.0156	0.02783	11.74	-	-	0.273864	0.00559772	0.00559772
6:116892734:G:A	rs62622856	ENSG00000111832	ENST00000487832.2	RWDD1	5_prime_UTR_variant	MODIFIER	-	1	-	-	0.0156	0.02783	11.74	-	-	0.273864	0.00559772	0.00559772
6:116892734:G:A	rs62622856	ENSG00000111832	ENST00000466444.2	RWDD1	5_prime_UTR_variant	MODIFIER	-	1	-	-	0.0156	0.02783	11.74	-	-	0.273864	0.00559772	0.00559772
6:116892734:G:A	rs62622856	ENSG00000111832	ENST00000368590.5	RWDD1	5_prime_UTR_variant	MODIFIER	-	1	-	-	0.0156	0.02783	11.74	-	-	0.273864	0.00559772	0.00559772
6:116892734:G:A	rs62622856	ENSG00000111832	ENST00000518117.1	RWDD1	5_prime_UTR_variant	MODIFIER	-	1	-	-	0.0156	0.02783	11.74	-	-	0.273864	0.00559772	0.00559772
16:2880745:G:A	rs34779825	ENSG00000162078	ENST00000382280.3	ZG16B	missense_variant	MODERATE	D/N	1	tolerated(0.31)	benign(0.342)	0.0094	0.02151	0.016	-	-	0.277202	0.00559796	0.00559796
16:2880745:G:A	rs34779825	ENSG00000162078	ENST00000570670.1	ZG16B	missense_variant	MODERATE	D/N	1	tolerated(0.3)	benign(0.015)	0.0094	0.02151	0.016	-	-	0.277202	0.00559796	0.00559796
16:2880745:G:A	rs34779825	ENSG00000162078	ENST00000571723.1	ZG16B	missense_variant	MODERATE	D/N	1	tolerated(0.06)	benign(0.015)	0.0094	0.02151	0.016	-	-	0.277202	0.00559796	0.00559796
16:2880745:G:A	rs34779825	ENSG00000162078	ENST00000572863.1	ZG16B	missense_variant	MODERATE	D/N	1	tolerated(0.3)	benign(0.342)	0.0094	0.02151	0.016	-	-	0.277202	0.00559796	0.00559796
2:10585303:T:C	rs11538365	ENSG00000115758	ENST00000234111.4	ODC1	5_prime_UTR_variant	MODIFIER	-	-1	-	-	0.017	-	10.36	-	-	0.231434	0.00566261	0.00566261
2:10585303:T:C	rs11538365	ENSG00000115758	ENST00000443218.1	ODC1	5_prime_UTR_variant	MODIFIER	-	-1	-	-	0.017	-	10.36	-	-	0.231434	0.00566261	0.00566261
2:10585303:T:C	rs11538365	ENSG00000115758	ENST00000405333.1	ODC1	5_prime_UTR_variant	MODIFIER	-	-1	-	-	0.017	-	10.36	-	-	0.231434	0.00566261	0.00566261
7:155090327:T:C	rs200641765	ENSG00000186480	ENST00000425172.1	INSIG1	missense_variant	MODERATE	V/A	1	deleterious(0)	probably_damaging(0.994)	0.0002	0.0002343	25.1	1.3829	0.00580822	#VALUE!	-	0.00580822
7:155090327:T:C	rs200641765	ENSG00000186480	ENST00000340368.4	INSIG1	missense_variant	MODERATE	V/A	1	deleterious(0.04)	probably_damaging(0.994)	0.0002	0.0002343	25.1	1.3829	0.00580822	#VALUE!	-	0.00580822
7:155090327:T:C	rs200641765	ENSG00000186480	ENST00000476756.1	INSIG1	missense_variant	MODERATE	V/A	1	tolerated(0.16)	possibly_damaging(0.605)	0.0002	0.0002343	25.1	1.3829	0.00580822	#VALUE!	-	0.00580822
7:155090327:T:C	rs200641765	ENSG00000186480	ENST00000342407.5	INSIG1	missense_variant	MODERATE	V/A	1	deleterious(0.03)	probably_damaging(0.998)	0.0002	0.0002343	25.1	1.3829	0.00580822	#VALUE!	-	0.00580822
7:99697637:C:G	rs1263034966,COSV57993610	ENSG00000166508	ENST00000303887.5	MCM7	missense_variant,splice_region_variant	MODERATE	L/F	-1	deleterious(0.02)	possibly_damaging(0.793)	-	3.978e-06	33	1.3829	0.00580822	#VALUE!	-	0.00580822
7:99697637:C:G	rs1263034966,COSV57993610	ENSG00000166508	ENST00000343023.6	MCM7	missense_variant,splice_region_variant	MODERATE	L/F	-1	deleterious(0.01)	probably_damaging(0.965)	-	3.978e-06	33	1.3829	0.00580822	#VALUE!	-	0.00580822
7:99697637:C:G	rs1263034966,COSV57993610	ENSG00000166508	ENST00000354230.3	MCM7	splice_region_variant,5_prime_UTR_variant	LOW	-	-1	-	-	-	3.978e-06	33	1.3829	0.00580822	#VALUE!	-	0.00580822
7:99697637:C:G	rs1263034966,COSV57993610	ENSG00000166508	ENST00000425308.1	MCM7	splice_region_variant,5_prime_UTR_variant	LOW	-	-1	-	-	-	3.978e-06	33	1.3829	0.00580822	#VALUE!	-	0.00580822
15:42021512:T:C	rs17677811	ENSG00000174197	ENST00000389936.4	MGA	missense_variant	MODERATE	C/R	1	deleterious(0.04)	benign(0.007)	0.013	0.03433	22.6	-	-	0.180142	0.00594699	0.00594699
15:42021512:T:C	rs17677811	ENSG00000174197	ENST00000570161.1	MGA	missense_variant	MODERATE	C/R	1	deleterious(0.04)	benign(0.425)	0.013	0.03433	22.6	-	-	0.180142	0.00594699	0.00594699
15:42021512:T:C	rs17677811	ENSG00000174197	ENST00000566586.1	MGA	missense_variant	MODERATE	C/R	1	tolerated(0.05)	possibly_damaging(0.808)	0.013	0.03433	22.6	-	-	0.180142	0.00594699	0.00594699
15:42021512:T:C	rs17677811	ENSG00000174197	ENST00000219905.7	MGA	missense_variant	MODERATE	C/R	1	deleterious(0.04)	benign(0.425)	0.013	0.03433	22.6	-	-	0.180142	0.00594699	0.00594699
15:42021512:T:C	rs17677811	ENSG00000174197	ENST00000545763.1	MGA	missense_variant	MODERATE	C/R	1	tolerated(0.05)	possibly_damaging(0.808)	0.013	0.03433	22.6	-	-	0.180142	0.00594699	0.00594699
1:156770322:G:A	rs143263943	ENSG00000143294	ENST00000271526.4	PRCC	3_prime_UTR_variant	MODIFIER	-	1	-	-	0.0066	-	17.6	-	-	0.356531	0.00601108	0.00601108
1:156770322:G:A	rs143263943	ENSG00000143294	ENST00000353233.3	PRCC	3_prime_UTR_variant	MODIFIER	-	1	-	-	0.0066	-	17.6	-	-	0.356531	0.00601108	0.00601108
1:156770322:G:A	rs143263943	ENSG00000143294	ENST00000454659.1	PRCC	3_prime_UTR_variant	MODIFIER	-	1	-	-	0.0066	-	17.6	-	-	0.356531	0.00601108	0.00601108
8:143425354:C:T	rs79460462	ENSG00000171045	ENST00000520166.1	TSNARE1	missense_variant	MODERATE	E/K	-1	deleterious(0.02)	benign(0.043)	0.0338	0.02452	15.56	-	-	0.305188	0.00613416	0.00613416
8:143425354:C:T	rs79460462	ENSG00000171045	ENST00000307180.3	TSNARE1	missense_variant	MODERATE	E/K	-1	deleterious(0.02)	benign(0.043)	0.0338	0.02452	15.56	-	-	0.305188	0.00613416	0.00613416
8:143425354:C:T	rs79460462	ENSG00000171045	ENST00000524325.1	TSNARE1	missense_variant	MODERATE	E/K	-1	deleterious(0.02)	benign(0.043)	0.0338	0.02452	15.56	-	-	0.305188	0.00613416	0.00613416
22:42392091:G:A	rs55758879	ENSG00000100167	ENST00000396425.3	2021-09-03	3_prime_UTR_variant	MODIFIER	-	1	-	-	0.0136	-	11.4	-	-	0.274052	0.00618411	0.00618411
8:11281441:C:T	rs77097456	ENSG00000154319	ENST00000534308.1	FAM167A	3_prime_UTR_variant	MODIFIER	-	-1	-	-	0.0463	-	2.195	-	-	0.161603	0.00619408	0.00619408
8:11281441:C:T	rs77097456	ENSG00000154319	ENST00000284486.4	FAM167A	3_prime_UTR_variant	MODIFIER	-	-1	-	-	0.0463	-	2.195	-	-	0.161603	0.00619408	0.00619408
22:40084674:C:T	rs75082737	ENSG00000100346	ENST00000336649.4	CACNA1I	3_prime_UTR_variant	MODIFIER	-	1	-	-	0.0078	-	0.703	-	-	0.39059	0.00624252	0.00624252
22:40084674:C:T	rs75082737	ENSG00000100346	ENST00000402142.3	CACNA1I	3_prime_UTR_variant	MODIFIER	-	1	-	-	0.0078	-	0.703	-	-	0.39059	0.00624252	0.00624252
22:40084674:C:T	rs75082737	ENSG00000100346	ENST00000404898.1	CACNA1I	3_prime_UTR_variant	MODIFIER	-	1	-	-	0.0078	-	0.703	-	-	0.39059	0.00624252	0.00624252
22:40084674:C:T	rs75082737	ENSG00000100346	ENST00000400164.3	CACNA1I	3_prime_UTR_variant	MODIFIER	-	1	-	-	0.0078	-	0.703	-	-	0.39059	0.00624252	0.00624252
6:121655617:G:A	rs113208869	ENSG00000146350	ENST00000398212.2	TBC1D32	5_prime_UTR_variant	MODIFIER	-	-1	-	-	0.0144	0.01558	7.594	-	-	0.352464	0.00629685	0.00629685
19:23941644:G:A	rs73024031	ENSG00000196172	ENST00000402377.3	ZNF681	5_prime_UTR_variant	MODIFIER	-	-1	-	-	0.0014	-	9.335	-	-	0.289865	0.00631429	0.00631429
15:59664697:C:G	-	ENSG00000157483	ENST00000288235.4	MYO1E	start_lost,splice_region_variant	HIGH	M/I	-1	deleterious_low_confidence(0.02)	benign(0.057)	-	0	34	1.3506	0.00631667	#VALUE!	-	0.00631667
11:68478462:T:C	rs142546011	ENSG00000132749	ENST00000543240.1	MTL5	missense_variant	MODERATE	E/G	-1	tolerated(0.12)	probably_damaging(0.976)	0.0006	0.0008296	25.3	1.3505	0.00631832	#VALUE!	-	0.00631832
11:68478462:T:C	rs142546011	ENSG00000132749	ENST00000255087.5	MTL5	missense_variant	MODERATE	E/G	-1	tolerated(0.12)	probably_damaging(0.995)	0.0006	0.0008296	25.3	1.3505	0.00631832	#VALUE!	-	0.00631832
2:127961046:G:T	rs1298878751	ENSG00000186684	ENST00000409327.1	CYP27C1	missense_variant	MODERATE	A/D	-1	tolerated(0.55)	benign(0.003)	-	3.979e-06	17.85	1.3477	0.00636451	#VALUE!	-	0.00636451
2:127961046:G:T	rs1298878751	ENSG00000186684	ENST00000335247.7	CYP27C1	missense_variant	MODERATE	A/D	-1	tolerated(0.55)	benign(0.003)	-	3.979e-06	17.85	1.3477	0.00636451	#VALUE!	-	0.00636451
1:5927169:G:A	rs113445782	ENSG00000131697	ENST00000378156.4	NPHP4	missense_variant	MODERATE	P/L	-1	deleterious(0.02)	benign(0.139)	0.0058	0.01108	14.82	-	-	0.32638	0.00640561	0.00640561
12:12510074:C:G	rs12826711	ENSG00000165714	ENST00000314565.4	LOH12CR1	5_prime_UTR_variant	MODIFIER	-	1	-	-	0.0196	0.04198	12.88	-	-	0.174336	0.00645861	0.00645861
11:108160350:C:T	rs1800058,CM000653,COSV53729512,COSV53734196	ENSG00000149311	ENST00000278616.4	ATM	missense_variant	MODERATE	L/F	1	tolerated(0.06)	benign(0.083)	0.0062	0.01104	16.28	-	-	0.329466	0.00650204	0.00650204
11:108160350:C:T	rs1800058,CM000653,COSV53729512,COSV53734196	ENSG00000149311	ENST00000452508.2	ATM	missense_variant	MODERATE	L/F	1	tolerated(0.06)	benign(0.083)	0.0062	0.01104	16.28	-	-	0.329466	0.00650204	0.00650204
11:108160350:C:T	rs1800058,CM000653,COSV53729512,COSV53734196	ENSG00000149311	ENST00000531525.2	ATM	missense_variant	MODERATE	L/F	1	tolerated(0.12)	possibly_damaging(0.804)	0.0062	0.01104	16.28	-	-	0.329466	0.00650204	0.00650204
12:49086777:T:C	rs142753905	ENSG00000129315	ENST00000261900.3	CCNT1	3_prime_UTR_variant	MODIFIER	-	-1	-	-	0.01	0.01595	10.16	-	-	0.271757	0.00652496	0.00652496
7:144060396:C:T	rs1208147	ENSG00000050327	ENST00000056217.5	ARHGEF5	missense_variant	MODERATE	P/S	1	tolerated(0.44)	benign(0)	-	0	0.029	-	-	0.216885	0.00652757	0.00652757
17:48212101:C:T	rs12953283	ENSG00000108819	ENST00000316878.6	PPP1R9B	3_prime_UTR_variant	MODIFIER	-	-1	-	-	0.0128	-	8.77	-	-	0.257126	0.00658167	0.00658167
4:7032749:C:A	rs61746321	ENSG00000132405	ENST00000448507.1	TBC1D14	3_prime_UTR_variant	MODIFIER	-	1	-	-	0.0072	-	5.543	-	-	0.386443	0.00661326	0.00661326
4:7032749:C:A	rs61746321	ENSG00000132405	ENST00000451522.2	TBC1D14	3_prime_UTR_variant	MODIFIER	-	1	-	-	0.0072	-	5.543	-	-	0.386443	0.00661326	0.00661326
4:7032749:C:A	rs61746321	ENSG00000132405	ENST00000409757.4	TBC1D14	3_prime_UTR_variant	MODIFIER	-	1	-	-	0.0072	-	5.543	-	-	0.386443	0.00661326	0.00661326
4:7032749:C:A	rs61746321	ENSG00000132405	ENST00000410031.1	TBC1D14	3_prime_UTR_variant	MODIFIER	-	1	-	-	0.0072	-	5.543	-	-	0.386443	0.00661326	0.00661326
17:48438221:G:A	rs72832457	ENSG00000015532	ENST00000017003.2	XYLT2	3_prime_UTR_variant	MODIFIER	-	1	-	-	0.0244	-	8.789	-	-	0.331633	0.00665054	0.00665054
17:48452756:T:C	rs17714854	ENSG00000154920	ENST00000393271.2	EME1	missense_variant	MODERATE	F/L	1	tolerated(0.33)	benign(0)	0.0244	0.01588	10.97	-	-	0.331633	0.00665054	0.00665054
17:48452756:T:C	rs17714854	ENSG00000154920	ENST00000511648.2	EME1	missense_variant	MODERATE	F/L	1	tolerated(0.33)	benign(0)	0.0244	0.01588	10.97	-	-	0.331633	0.00665054	0.00665054
17:48452756:T:C	rs17714854	ENSG00000154920	ENST00000338165.4	EME1	missense_variant	MODERATE	F/L	1	tolerated(0.35)	benign(0)	0.0244	0.01588	10.97	-	-	0.331633	0.00665054	0.00665054
17:48452756:T:C	rs17714854	ENSG00000154920	ENST00000511519.2	EME1	missense_variant	MODERATE	F/L	1	tolerated_low_confidence(0.51)	benign(0)	0.0244	0.01588	10.97	-	-	0.331633	0.00665054	0.00665054
17:48458439:T:C	rs17715019	ENSG00000154920	ENST00000511648.2	EME1	3_prime_UTR_variant	MODIFIER	-	1	-	-	0.0244	-	2.474	-	-	0.331633	0.00665054	0.00665054
17:48458439:T:C	rs17715019	ENSG00000154920	ENST00000393271.2	EME1	3_prime_UTR_variant	MODIFIER	-	1	-	-	0.0244	-	2.474	-	-	0.331633	0.00665054	0.00665054
17:48458439:T:C	rs17715019	ENSG00000154920	ENST00000338165.4	EME1	3_prime_UTR_variant	MODIFIER	-	1	-	-	0.0244	-	2.474	-	-	0.331633	0.00665054	0.00665054
17:48474719:C:G	rs75336432	ENSG00000108829	ENST00000576448.1	LRRC59	5_prime_UTR_variant	MODIFIER	-	-1	-	-	0.0244	0.01582	13.42	-	-	0.331633	0.00665054	0.00665054
17:48474719:C:G	rs75336432	ENSG00000108829	ENST00000225972.7	LRRC59	5_prime_UTR_variant	MODIFIER	-	-1	-	-	0.0244	0.01582	13.42	-	-	0.331633	0.00665054	0.00665054
8:110412433:T:C	rs367664078	ENSG00000205038	ENST00000378402.5	PKHD1L1	missense_variant	MODERATE	W/R	1	tolerated(0.12)	probably_damaging(0.912)	-	3.211e-05	23.1	1.3298	0.0066681	#VALUE!	-	0.0066681
15:101149961:C:T	rs113203376	ENSG00000183475	ENST00000343276.4	ASB7	5_prime_UTR_variant	MODIFIER	-	1	-	-	0.0266	-	9.851	-	-	0.179493	0.00679296	0.00679296
15:101149961:C:T	rs113203376	ENSG00000183475	ENST00000558747.1	ASB7	5_prime_UTR_variant	MODIFIER	-	1	-	-	0.0266	-	9.851	-	-	0.179493	0.00679296	0.00679296
15:101149961:C:T	rs113203376	ENSG00000183475	ENST00000332783.7	ASB7	5_prime_UTR_variant	MODIFIER	-	1	-	-	0.0266	-	9.851	-	-	0.179493	0.00679296	0.00679296
14:21109745:C:G	rs45443395	ENSG00000181803	ENST00000320704.3	OR6S1	missense_variant	MODERATE	V/L	-1	tolerated(0.19)	benign(0.003)	0.0166	0.03136	0.142	-	-	0.204931	0.00680216	0.00680216
5:109025300:C:T	rs114390733	ENSG00000112893	ENST00000261483.4	MAN2A1	5_prime_UTR_variant	MODIFIER	-	1	-	-	0.0445	-	12.45	-	-	0.22193	0.00691834	0.00691834
9:3489368:C:T	rs530935043	ENSG00000080298	ENST00000457373.1	RFX3	splice_donor_variant	HIGH	-	-1	-	-	0.0002	0	17.16	1.309	0.00703967	#VALUE!	-	0.00703967
9:3489368:C:T	rs530935043	ENSG00000080298	ENST00000451859.1	RFX3	splice_donor_variant	HIGH	-	-1	-	-	0.0002	0	17.16	1.309	0.00703967	#VALUE!	-	0.00703967
10:119043053:G:A	rs143646854	ENSG00000165650	ENST00000334464.5	PDZD8	missense_variant	MODERATE	T/I	-1	deleterious(0)	benign(0.299)	-	0.000183	24.1	1.3036	0.00713957	#VALUE!	-	0.00713957
22:19965563:C:T	rs16982871	ENSG00000099889	ENST00000263207.3	ARVCF	missense_variant	MODERATE	R/Q	-1	tolerated(0.06)	possibly_damaging(0.877)	0.0022	0.006296	26.7	1.3028	0.0071545	#VALUE!	-	0.0071545
22:19965563:C:T	rs16982871	ENSG00000099889	ENST00000401994.1	ARVCF	missense_variant	MODERATE	R/Q	-1	tolerated(0.16)	probably_damaging(0.998)	0.0022	0.006296	26.7	1.3028	0.0071545	#VALUE!	-	0.0071545
22:19965563:C:T	rs16982871	ENSG00000099889	ENST00000344269.3	ARVCF	missense_variant	MODERATE	R/Q	-1	tolerated(0.16)	probably_damaging(0.998)	0.0022	0.006296	26.7	1.3028	0.0071545	#VALUE!	-	0.0071545
22:19965563:C:T	rs16982871	ENSG00000099889	ENST00000406259.1	ARVCF	missense_variant	MODERATE	R/Q	-1	tolerated(0.07)	possibly_damaging(0.877)	0.0022	0.006296	26.7	1.3028	0.0071545	#VALUE!	-	0.0071545
22:19965563:C:T	rs16982871	ENSG00000099889	ENST00000406522.1	ARVCF	missense_variant	MODERATE	R/Q	-1	tolerated(0.21)	probably_damaging(0.996)	0.0022	0.006296	26.7	1.3028	0.0071545	#VALUE!	-	0.0071545
22:24210819:C:T	rs147655616	ENSG00000133460	ENST00000345044.6	SLC2A11	missense_variant	MODERATE	T/M	1	tolerated(0.31)	benign(0.017)	0.001	0.001811	0.662	1.3028	0.0071545	#VALUE!	-	0.0071545
22:24210819:C:T	rs147655616	ENSG00000133460	ENST00000316185.8	SLC2A11	missense_variant	MODERATE	T/M	1	tolerated(0.36)	benign(0.01)	0.001	0.001811	0.662	1.3028	0.0071545	#VALUE!	-	0.0071545
22:24210819:C:T	rs147655616	ENSG00000133460	ENST00000403208.3	SLC2A11	missense_variant	MODERATE	T/M	1	tolerated(0.36)	benign(0.015)	0.001	0.001811	0.662	1.3028	0.0071545	#VALUE!	-	0.0071545
22:24210819:C:T	rs147655616	ENSG00000133460	ENST00000405847.1	SLC2A11	missense_variant	MODERATE	T/M	1	tolerated(0.49)	benign(0.017)	0.001	0.001811	0.662	1.3028	0.0071545	#VALUE!	-	0.0071545
22:24210819:C:T	rs147655616	ENSG00000133460	ENST00000398356.2	SLC2A11	missense_variant	MODERATE	T/M	1	tolerated(0.29)	benign(0.017)	0.001	0.001811	0.662	1.3028	0.0071545	#VALUE!	-	0.0071545
5:98191736:T:C	rs2455425	ENSG00000153922	ENST00000284049.3	CHD1	3_prime_UTR_variant	MODIFIER	-	-1	-	-	0.0367	-	15.71	-	-	0.149829	0.00725397	0.00725397
15:78923505:G:A	rs12914008,CM057868,COSV55717743	ENSG00000117971	ENST00000412074.2	CHRNB4	missense_variant	MODERATE	T/I	-1	tolerated(0.05)	benign(0.406)	0.0096	0.02409	23	-	-	0.195341	0.00726681	0.00726681
15:78923505:G:A	rs12914008,CM057868,COSV55717743	ENSG00000117971	ENST00000261751.3	CHRNB4	missense_variant	MODERATE	T/I	-1	deleterious(0.01)	benign(0.135)	0.0096	0.02409	23	-	-	0.195341	0.00726681	0.00726681
9:80038693:T:A	rs79265572	ENSG00000156049	ENST00000341700.6	GNA14	3_prime_UTR_variant	MODIFIER	-	-1	-	-	0.0226	-	4.056	-	-	0.223073	0.0072762	0.0072762
17:27576202:C:T	rs142631461	ENSG00000108255	ENST00000225387.3	CRYBA1	missense_variant	MODERATE	P/L	1	deleterious(0.03)	benign(0.009)	0.0068	0.01721	19.56	-	-	0.245564	0.00729705	0.00729705
10:5781802:C:A	rs41310221	ENSG00000108021	ENST00000328090.5	FAM208B	missense_variant	MODERATE	L/I	1	tolerated(0.15)	benign(0.287)	0.0028	0.007794	2.351	-	-	0.367265	0.00731371	0.00731371
4:10445069:C:T	rs780688259	ENSG00000178163	ENST00000326756.3	ZNF518B	missense_variant	MODERATE	V/I	-1	tolerated(0.16)	benign(0.351)	-	1.592e-05	22.5	1.2939	0.00732271	#VALUE!	-	0.00732271
4:2932613:G:A	rs140979957	ENSG00000109736	ENST00000508221.1	MFSD10	3_prime_UTR_variant	MODIFIER	-	-1	-	-	-	0.0003515	4.234	1.2939	0.00732271	#VALUE!	-	0.00732271
4:2932613:G:A	rs140979957	ENSG00000109736	ENST00000514800.1	MFSD10	missense_variant	MODERATE	S/F	-1	-	benign(0)	-	0.0003515	4.234	1.2939	0.00732271	#VALUE!	-	0.00732271
4:2932613:G:A	rs140979957	ENSG00000109736	ENST00000507555.1	MFSD10	3_prime_UTR_variant	MODIFIER	-	-1	-	-	-	0.0003515	4.234	1.2939	0.00732271	#VALUE!	-	0.00732271
4:3521804:G:A	rs141393177	ENSG00000163956	ENST00000500728.2	LRPAP1	missense_variant	MODERATE	H/Y	-1	deleterious(0.01)	possibly_damaging(0.474)	0.0002	0.0002587	23.7	1.2939	0.00732271	#VALUE!	-	0.00732271
5:96078456:A:G	rs144157006	ENSG00000153113	ENST00000309190.5	CAST	missense_variant	MODERATE	D/G	1	tolerated(0.06)	probably_damaging(0.995)	-	0.0005584	22	1.2913	0.00737261	#VALUE!	-	0.00737261
5:96078456:A:G	rs144157006	ENSG00000153113	ENST00000341926.3	CAST	missense_variant	MODERATE	D/G	1	tolerated(0.06)	possibly_damaging(0.519)	-	0.0005584	22	1.2913	0.00737261	#VALUE!	-	0.00737261
5:96078456:A:G	rs144157006	ENSG00000153113	ENST00000503828.1	CAST	missense_variant	MODERATE	D/G	1	tolerated(0.15)	benign(0.433)	-	0.0005584	22	1.2913	0.00737261	#VALUE!	-	0.00737261
5:96078456:A:G	rs144157006	ENSG00000153113	ENST00000508579.1	CAST	missense_variant	MODERATE	D/G	1	tolerated(0.06)	possibly_damaging(0.519)	-	0.0005584	22	1.2913	0.00737261	#VALUE!	-	0.00737261
5:96078456:A:G	rs144157006	ENSG00000153113	ENST00000325674.7	CAST	missense_variant	MODERATE	D/G	1	tolerated(0.06)	probably_damaging(0.997)	-	0.0005584	22	1.2913	0.00737261	#VALUE!	-	0.00737261
5:96078456:A:G	rs144157006	ENSG00000153113	ENST00000508608.1	CAST	missense_variant	MODERATE	D/G	1	tolerated(0.06)	probably_damaging(0.995)	-	0.0005584	22	1.2913	0.00737261	#VALUE!	-	0.00737261
5:96078456:A:G	rs144157006	ENSG00000153113	ENST00000504465.1	CAST	missense_variant	MODERATE	D/G	1	tolerated(0.06)	probably_damaging(0.998)	-	0.0005584	22	1.2913	0.00737261	#VALUE!	-	0.00737261
5:96078456:A:G	rs144157006	ENSG00000153113	ENST00000359176.4	CAST	missense_variant	MODERATE	D/G	1	tolerated(0.06)	probably_damaging(0.998)	-	0.0005584	22	1.2913	0.00737261	#VALUE!	-	0.00737261
5:96078456:A:G	rs144157006	ENSG00000153113	ENST00000338252.3	CAST	missense_variant	MODERATE	D/G	1	tolerated(0.05)	probably_damaging(0.998)	-	0.0005584	22	1.2913	0.00737261	#VALUE!	-	0.00737261
5:96078456:A:G	rs144157006	ENSG00000153113	ENST00000510756.1	CAST	missense_variant	MODERATE	D/G	1	tolerated(0.07)	probably_damaging(0.991)	-	0.0005584	22	1.2913	0.00737261	#VALUE!	-	0.00737261
5:96078456:A:G	rs144157006	ENSG00000153113	ENST00000511097.2	CAST	missense_variant	MODERATE	D/G	1	tolerated(0.05)	possibly_damaging(0.557)	-	0.0005584	22	1.2913	0.00737261	#VALUE!	-	0.00737261
5:96078456:A:G	rs144157006	ENSG00000153113	ENST00000509259.1	CAST	missense_variant	MODERATE	D/G	1	tolerated(0.1)	benign(0.005)	-	0.0005584	22	1.2913	0.00737261	#VALUE!	-	0.00737261
5:96078456:A:G	rs144157006	ENSG00000153113	ENST00000511049.1	CAST	missense_variant	MODERATE	D/G	1	tolerated(0.06)	possibly_damaging(0.673)	-	0.0005584	22	1.2913	0.00737261	#VALUE!	-	0.00737261
5:96078456:A:G	rs144157006	ENSG00000153113	ENST00000508830.1	CAST	missense_variant	MODERATE	D/G	1	tolerated(0.06)	benign(0.384)	-	0.0005584	22	1.2913	0.00737261	#VALUE!	-	0.00737261
5:96078456:A:G	rs144157006	ENSG00000153113	ENST00000395813.1	CAST	missense_variant	MODERATE	D/G	1	tolerated(0.06)	benign(0.384)	-	0.0005584	22	1.2913	0.00737261	#VALUE!	-	0.00737261
5:96078456:A:G	rs144157006	ENSG00000153113	ENST00000395812.2	CAST	missense_variant	MODERATE	D/G	1	tolerated(0.05)	benign(0.384)	-	0.0005584	22	1.2913	0.00737261	#VALUE!	-	0.00737261
5:96078456:A:G	rs144157006	ENSG00000153113	ENST00000511782.1	CAST	missense_variant	MODERATE	D/G	1	tolerated(0.06)	possibly_damaging(0.519)	-	0.0005584	22	1.2913	0.00737261	#VALUE!	-	0.00737261
5:96078456:A:G	rs144157006	ENSG00000153113	ENST00000510156.1	CAST	missense_variant	MODERATE	D/G	1	tolerated(0.05)	possibly_damaging(0.519)	-	0.0005584	22	1.2913	0.00737261	#VALUE!	-	0.00737261
5:96078456:A:G	rs144157006	ENSG00000153113	ENST00000509903.1	CAST	missense_variant	MODERATE	D/G	1	tolerated(0.05)	possibly_damaging(0.519)	-	0.0005584	22	1.2913	0.00737261	#VALUE!	-	0.00737261
5:96078456:A:G	rs144157006	ENSG00000153113	ENST00000510500.1	CAST	missense_variant	MODERATE	D/G	1	tolerated(0.07)	benign(0.038)	-	0.0005584	22	1.2913	0.00737261	#VALUE!	-	0.00737261
5:96078456:A:G	rs144157006	ENSG00000153113	ENST00000437034.2	CAST	missense_variant	MODERATE	D/G	1	tolerated(0.07)	benign(0.139)	-	0.0005584	22	1.2913	0.00737261	#VALUE!	-	0.00737261
10:23295903:T:C	rs11013233	ENSG00000165309	ENST00000376528.4	ARMC3	missense_variant	MODERATE	S/P	1	tolerated(0.44)	benign(0.001)	0.0216	0.03829	19.03	-	-	0.262091	0.00745662	0.00745662
10:23295903:T:C	rs11013233	ENSG00000165309	ENST00000409983.3	ARMC3	missense_variant	MODERATE	S/P	1	tolerated(0.48)	benign(0.001)	0.0216	0.03829	19.03	-	-	0.262091	0.00745662	0.00745662
10:23295903:T:C	rs11013233	ENSG00000165309	ENST00000409049.3	ARMC3	missense_variant	MODERATE	S/P	1	tolerated(0.34)	benign(0.003)	0.0216	0.03829	19.03	-	-	0.262091	0.00745662	0.00745662
10:23295903:T:C	rs11013233	ENSG00000165309	ENST00000298032.5	ARMC3	missense_variant	MODERATE	S/P	1	tolerated(0.35)	benign(0.001)	0.0216	0.03829	19.03	-	-	0.262091	0.00745662	0.00745662
4:7763119:A:C	rs140859424	ENSG00000196526	ENST00000358461.2	AFAP1	3_prime_UTR_variant	MODIFIER	-	-1	-	-	0.0082	-	2.807	-	-	0.270068	0.00747562	0.00747562
4:7763119:A:C	rs140859424	ENSG00000196526	ENST00000420658.1	AFAP1	3_prime_UTR_variant	MODIFIER	-	-1	-	-	0.0082	-	2.807	-	-	0.270068	0.00747562	0.00747562
4:7763119:A:C	rs140859424	ENSG00000196526	ENST00000360265.4	AFAP1	3_prime_UTR_variant	MODIFIER	-	-1	-	-	0.0082	-	2.807	-	-	0.270068	0.00747562	0.00747562
3:123010193:G:T	rs374876174,COSV59194931	ENSG00000173175	ENST00000462833.1	ADCY5	missense_variant	MODERATE	L/M	-1	deleterious(0)	benign(0.418)	-	0	23.6	-	-	0.159558	0.00749548	0.00749548
3:123010193:G:T	rs374876174,COSV59194931	ENSG00000173175	ENST00000309879.5	ADCY5	missense_variant	MODERATE	L/M	-1	deleterious(0.01)	probably_damaging(0.984)	-	0	23.6	-	-	0.159558	0.00749548	0.00749548
3:123010193:G:T	rs374876174,COSV59194931	ENSG00000173175	ENST00000491190.1	ADCY5	missense_variant	MODERATE	L/M	-1	deleterious(0.01)	probably_damaging(0.988)	-	0	23.6	-	-	0.159558	0.00749548	0.00749548
18:44336637:G:C	rs113359876	ENSG00000101638	ENST00000538168.1	ST8SIA5	5_prime_UTR_variant	MODIFIER	-	-1	-	-	0.0373	-	10.35	-	-	0.178338	0.0075271	0.0075271
18:44336637:G:C	rs113359876	ENSG00000101638	ENST00000536490.1	ST8SIA5	5_prime_UTR_variant	MODIFIER	-	-1	-	-	0.0373	-	10.35	-	-	0.178338	0.0075271	0.0075271
18:44336637:G:C	rs113359876	ENSG00000101638	ENST00000315087.7	ST8SIA5	5_prime_UTR_variant	MODIFIER	-	-1	-	-	0.0373	-	10.35	-	-	0.178338	0.0075271	0.0075271
12:57850936:G:C	rs150144011	ENSG00000139269	ENST00000266646.2	INHBE	3_prime_UTR_variant	MODIFIER	-	1	-	-	0.0046	-	12.18	-	-	0.40161	0.00753897	0.00753897
5:176726487:T:C	rs114048132	ENSG00000165671	ENST00000439151.2	NSD1	3_prime_UTR_variant	MODIFIER	-	1	-	-	0.0136	-	9.728	-	-	0.244983	0.00763211	0.00763211
5:176726487:T:C	rs114048132	ENSG00000165671	ENST00000361032.4	NSD1	3_prime_UTR_variant	MODIFIER	-	1	-	-	0.0136	-	9.728	-	-	0.244983	0.00763211	0.00763211
5:176726487:T:C	rs114048132	ENSG00000165671	ENST00000354179.4	NSD1	3_prime_UTR_variant	MODIFIER	-	1	-	-	0.0136	-	9.728	-	-	0.244983	0.00763211	0.00763211
1:180855198:C:G	rs139388745	ENSG00000143324	ENST00000367589.3	XPR1	3_prime_UTR_variant	MODIFIER	-	1	-	-	0.0036	-	8.994	-	-	0.256381	0.00769902	0.00769902
1:180855198:C:G	rs139388745	ENSG00000143324	ENST00000367590.4	XPR1	3_prime_UTR_variant	MODIFIER	-	1	-	-	0.0036	-	8.994	-	-	0.256381	0.00769902	0.00769902
1:180857749:C:T	rs147204922	ENSG00000143324	ENST00000367590.4	XPR1	3_prime_UTR_variant	MODIFIER	-	1	-	-	0.0034	-	3.162	-	-	0.256381	0.00769902	0.00769902
5:71654207:A:T	-	ENSG00000049883	ENST00000536805.1	PTCD2	missense_variant	MODERATE	S/C	1	deleterious(0.01)	probably_damaging(0.939)	-	0	23.6	1.2679	0.00783783	#VALUE!	-	0.00783783
5:71654207:A:T	-	ENSG00000049883	ENST00000503868.1	PTCD2	missense_variant	MODERATE	S/C	1	deleterious(0)	probably_damaging(0.939)	-	0	23.6	1.2679	0.00783783	#VALUE!	-	0.00783783
5:71654207:A:T	-	ENSG00000049883	ENST00000380639.5	PTCD2	missense_variant	MODERATE	S/C	1	deleterious(0)	possibly_damaging(0.819)	-	0	23.6	1.2679	0.00783783	#VALUE!	-	0.00783783
5:71654207:A:T	-	ENSG00000049883	ENST00000510676.2	PTCD2	missense_variant	MODERATE	S/C	1	deleterious(0)	possibly_damaging(0.819)	-	0	23.6	1.2679	0.00783783	#VALUE!	-	0.00783783
5:71654208:G:T	-	ENSG00000049883	ENST00000536805.1	PTCD2	missense_variant	MODERATE	S/I	1	deleterious(0.05)	benign(0.148)	-	0	17	1.2679	0.00783783	#VALUE!	-	0.00783783
5:71654208:G:T	-	ENSG00000049883	ENST00000510676.2	PTCD2	missense_variant	MODERATE	S/I	1	deleterious(0)	benign(0.029)	-	0	17	1.2679	0.00783783	#VALUE!	-	0.00783783
5:71654208:G:T	-	ENSG00000049883	ENST00000503868.1	PTCD2	missense_variant	MODERATE	S/I	1	deleterious(0.03)	benign(0.091)	-	0	17	1.2679	0.00783783	#VALUE!	-	0.00783783
5:71654208:G:T	-	ENSG00000049883	ENST00000380639.5	PTCD2	missense_variant	MODERATE	S/I	1	deleterious(0.03)	benign(0.029)	-	0	17	1.2679	0.00783783	#VALUE!	-	0.00783783
3:132076876:T:C	rs145212565	ENSG00000014257	ENST00000336375.5	ACPP	3_prime_UTR_variant	MODIFIER	-	1	-	-	0.0154	-	5.451	-	-	0.245252	0.00786071	0.00786071
6:125145633:A:G	rs17774884	ENSG00000188580	ENST00000368417.1	NKAIN2	3_prime_UTR_variant	MODIFIER	-	1	-	-	0.018	-	12.09	-	-	0.171355	0.00786661	0.00786661
17:36997503:T:C	rs61752602	ENSG00000214556	ENST00000398575.4	C17orf98	missense_variant	MODERATE	Q/R	-1	tolerated(0.8)	benign(0.009)	0.0128	0.03094	15.68	-	-	0.179313	0.00803128	0.00803128
2:179262040:C:T	rs72953337	ENSG00000079156	ENST00000190611.4	OSBPL6	3_prime_UTR_variant	MODIFIER	-	1	-	-	0.0104	-	4.002	-	-	0.25128	0.00804942	0.00804942
10:135168816:G:A	rs150098305	ENSG00000148803	ENST00000278025.4	FUOM	3_prime_UTR_variant	MODIFIER	-	-1	-	-	0.0012	-	2.745	-	-	0.311044	0.008213	0.008213
10:135168816:G:A	rs150098305	ENSG00000148803	ENST00000447176.1	FUOM	3_prime_UTR_variant	MODIFIER	-	-1	-	-	0.0012	-	2.745	-	-	0.311044	0.008213	0.008213
10:135168816:G:A	rs150098305	ENSG00000148803	ENST00000368551.1	FUOM	3_prime_UTR_variant	MODIFIER	-	-1	-	-	0.0012	-	2.745	-	-	0.311044	0.008213	0.008213
10:135168816:G:A	rs150098305	ENSG00000148803	ENST00000368552.3	FUOM	3_prime_UTR_variant	MODIFIER	-	-1	-	-	0.0012	-	2.745	-	-	0.311044	0.008213	0.008213
3:131102776:T:G	rs16836573	ENSG00000198585	ENST00000359850.3	NUDT16	3_prime_UTR_variant	MODIFIER	-	1	-	-	0.0312	-	7.766	-	-	0.255309	0.00821492	0.00821492
3:131102776:T:G	rs16836573	ENSG00000198585	ENST00000521288.1	NUDT16	3_prime_UTR_variant	MODIFIER	-	1	-	-	0.0312	-	7.766	-	-	0.255309	0.00821492	0.00821492
3:131102776:T:G	rs16836573	ENSG00000198585	ENST00000537561.1	NUDT16	3_prime_UTR_variant	MODIFIER	-	1	-	-	0.0312	-	7.766	-	-	0.255309	0.00821492	0.00821492
17:1554115:C:T	rs1192693354	ENSG00000174231	ENST00000304992.6	PRPF8	missense_variant	MODERATE	R/Q	-1	tolerated(0.7)	benign(0.067)	-	3.978e-06	14.27	1.2494	0.00822698	#VALUE!	-	0.00822698
17:1554115:C:T	rs1192693354	ENSG00000174231	ENST00000572621.1	PRPF8	missense_variant	MODERATE	R/Q	-1	tolerated(0.7)	benign(0.067)	-	3.978e-06	14.27	1.2494	0.00822698	#VALUE!	-	0.00822698
7:13931596:A:G	rs17678858	ENSG00000006468	ENST00000430479.1	ETV1	3_prime_UTR_variant	MODIFIER	-	-1	-	-	0.0066	-	4.202	-	-	0.316117	0.00827245	0.00827245
7:13931596:A:G	rs17678858	ENSG00000006468	ENST00000420159.2	ETV1	3_prime_UTR_variant	MODIFIER	-	-1	-	-	0.0066	-	4.202	-	-	0.316117	0.00827245	0.00827245
7:13931596:A:G	rs17678858	ENSG00000006468	ENST00000399357.3	ETV1	3_prime_UTR_variant	MODIFIER	-	-1	-	-	0.0066	-	4.202	-	-	0.316117	0.00827245	0.00827245
7:13931596:A:G	rs17678858	ENSG00000006468	ENST00000242066.5	ETV1	3_prime_UTR_variant	MODIFIER	-	-1	-	-	0.0066	-	4.202	-	-	0.316117	0.00827245	0.00827245
7:13931596:A:G	rs17678858	ENSG00000006468	ENST00000343495.5	ETV1	3_prime_UTR_variant	MODIFIER	-	-1	-	-	0.0066	-	4.202	-	-	0.316117	0.00827245	0.00827245
14:105411989:C:T	rs182868270	ENSG00000185567	ENST00000333244.5	AHNAK2	missense_variant	MODERATE	V/M	-1	tolerated(0.16)	possibly_damaging(0.859)	0.0012	0.001611	13.48	-	-	0.408902	0.00830138	0.00830138
1:173902629:A:G	rs35054401	ENSG00000135870	ENST00000258349.4	RC3H1	3_prime_UTR_variant	MODIFIER	-	-1	-	-	0.0072	-	0.49	-	-	0.33052	0.00831732	0.00831732
1:173902629:A:G	rs35054401	ENSG00000135870	ENST00000367696.2	RC3H1	3_prime_UTR_variant	MODIFIER	-	-1	-	-	0.0072	-	0.49	-	-	0.33052	0.00831732	0.00831732
19:57646209:C:T	rs148663568	ENSG00000141946	ENST00000269834.1	ZIM3	3_prime_UTR_variant	MODIFIER	-	-1	-	-	0.0044	-	1.19	-	-	0.33995	0.00835911	0.00835911
13:46115707:G:A	rs118131230	ENSG00000165837	ENST00000298738.2	FAM194B	missense_variant	MODERATE	L/F	-1	deleterious(0.01)	possibly_damaging(0.74)	0.0032	0.005949	9.423	-	-	0.374187	0.00845202	0.00845202
12:52402998:C:T	rs73104710	ENSG00000161835	ENST00000293662.4	GRASP	missense_variant	MODERATE	L/F	1	tolerated(0.08)	benign(0.001)	0.0048	0.009271	21.7	-	-	0.406717	0.00855292	0.00855292
7:100212606:G:A	rs144721545	ENSG00000106330	ENST00000393950.2	MOSPD3	missense_variant	MODERATE	V/I	1	tolerated(0.46)	benign(0)	0.0008	0.001118	15.74	1.2327	0.00859538	#VALUE!	-	0.00859538
7:100212606:G:A	rs144721545	ENSG00000106330	ENST00000379527.2	MOSPD3	missense_variant	MODERATE	V/I	1	tolerated(0.46)	benign(0)	0.0008	0.001118	15.74	1.2327	0.00859538	#VALUE!	-	0.00859538
7:100212606:G:A	rs144721545	ENSG00000106330	ENST00000493970.1	MOSPD3	missense_variant	MODERATE	V/I	1	tolerated(0.38)	benign(0)	0.0008	0.001118	15.74	1.2327	0.00859538	#VALUE!	-	0.00859538
7:100212606:G:A	rs144721545	ENSG00000106330	ENST00000424091.2	MOSPD3	missense_variant	MODERATE	V/I	1	tolerated(0.42)	benign(0)	0.0008	0.001118	15.74	1.2327	0.00859538	#VALUE!	-	0.00859538
7:100212606:G:A	rs144721545	ENSG00000106330	ENST00000223054.4	MOSPD3	missense_variant	MODERATE	V/I	1	tolerated(0.46)	benign(0)	0.0008	0.001118	15.74	1.2327	0.00859538	#VALUE!	-	0.00859538
7:2294756:C:G	rs1801077	ENSG00000106266	ENST00000222990.3	SNX8	missense_variant	MODERATE	A/P	-1	tolerated(0.08)	benign(0.003)	-	0.001359	17.58	1.2327	0.00859538	#VALUE!	-	0.00859538
7:99564717:G:T	rs1256348005	ENSG00000160862	ENST00000411734.1	AZGP1	3_prime_UTR_variant	MODIFIER	-	-1	-	-	-	-	0.003	1.2327	0.00859538	#VALUE!	-	0.00859538
7:99564717:G:T	rs1256348005	ENSG00000160862	ENST00000419575.1	AZGP1	3_prime_UTR_variant	MODIFIER	-	-1	-	-	-	-	0.003	1.2327	0.00859538	#VALUE!	-	0.00859538
7:99564717:G:T	rs1256348005	ENSG00000160862	ENST00000292401.4	AZGP1	missense_variant	MODERATE	A/E	-1	tolerated(1)	benign(0.001)	-	0	0.003	1.2327	0.00859538	#VALUE!	-	0.00859538
7:99564718:C:G	rs1205684784	ENSG00000160862	ENST00000411734.1	AZGP1	3_prime_UTR_variant	MODIFIER	-	-1	-	-	-	-	4.055	1.2327	0.00859538	#VALUE!	-	0.00859538
7:99564718:C:G	rs1205684784	ENSG00000160862	ENST00000292401.4	AZGP1	missense_variant	MODERATE	A/P	-1	tolerated(0.27)	benign(0.096)	-	0	4.055	1.2327	0.00859538	#VALUE!	-	0.00859538
7:99564718:C:G	rs1205684784	ENSG00000160862	ENST00000419575.1	AZGP1	3_prime_UTR_variant	MODIFIER	-	-1	-	-	-	-	4.055	1.2327	0.00859538	#VALUE!	-	0.00859538
7:99564724:C:A	rs1207538215	ENSG00000160862	ENST00000292401.4	AZGP1	missense_variant	MODERATE	V/L	-1	tolerated(0.31)	benign(0.001)	-	3.977e-06	14.04	1.2327	0.00859538	#VALUE!	-	0.00859538
7:99564724:C:A	rs1207538215	ENSG00000160862	ENST00000411734.1	AZGP1	3_prime_UTR_variant	MODIFIER	-	-1	-	-	-	3.977e-06	14.04	1.2327	0.00859538	#VALUE!	-	0.00859538
7:99564724:C:A	rs1207538215	ENSG00000160862	ENST00000419575.1	AZGP1	3_prime_UTR_variant	MODIFIER	-	-1	-	-	-	3.977e-06	14.04	1.2327	0.00859538	#VALUE!	-	0.00859538
7:99564727:C:A	rs1255074630	ENSG00000160862	ENST00000419575.1	AZGP1	3_prime_UTR_variant	MODIFIER	-	-1	-	-	-	3.977e-06	15.14	1.2327	0.00859538	#VALUE!	-	0.00859538
7:99564727:C:A	rs1255074630	ENSG00000160862	ENST00000411734.1	AZGP1	3_prime_UTR_variant	MODIFIER	-	-1	-	-	-	3.977e-06	15.14	1.2327	0.00859538	#VALUE!	-	0.00859538
7:99564727:C:A	rs1255074630	ENSG00000160862	ENST00000292401.4	AZGP1	missense_variant	MODERATE	V/L	-1	tolerated(0.32)	benign(0.006)	-	3.977e-06	15.14	1.2327	0.00859538	#VALUE!	-	0.00859538
7:99564733:A:T	COSV52797952	ENSG00000160862	ENST00000292401.4	AZGP1	missense_variant	MODERATE	S/T	-1	tolerated(0.46)	benign(0.001)	-	0	7.338	1.2327	0.00859538	#VALUE!	-	0.00859538
7:99564733:A:T	COSV52797952	ENSG00000160862	ENST00000411734.1	AZGP1	3_prime_UTR_variant	MODIFIER	-	-1	-	-	-	-	7.338	1.2327	0.00859538	#VALUE!	-	0.00859538
7:99564733:A:T	COSV52797952	ENSG00000160862	ENST00000419575.1	AZGP1	3_prime_UTR_variant	MODIFIER	-	-1	-	-	-	-	7.338	1.2327	0.00859538	#VALUE!	-	0.00859538
7:99564735:T:A	-	ENSG00000160862	ENST00000411734.1	AZGP1	3_prime_UTR_variant	MODIFIER	-	-1	-	-	-	-	13.66	1.2327	0.00859538	#VALUE!	-	0.00859538
7:99564735:T:A	-	ENSG00000160862	ENST00000292401.4	AZGP1	missense_variant	MODERATE	Q/L	-1	tolerated(0.35)	benign(0.013)	-	0	13.66	1.2327	0.00859538	#VALUE!	-	0.00859538
7:99564735:T:A	-	ENSG00000160862	ENST00000419575.1	AZGP1	3_prime_UTR_variant	MODIFIER	-	-1	-	-	-	-	13.66	1.2327	0.00859538	#VALUE!	-	0.00859538
7:99564753:T:C	rs772849436,COSV52797632	ENSG00000160862	ENST00000292401.4	AZGP1	missense_variant	MODERATE	N/S	-1	tolerated(1)	benign(0)	-	1.193e-05	0.208	1.2327	0.00859538	#VALUE!	-	0.00859538
7:99564753:T:C	rs772849436,COSV52797632	ENSG00000160862	ENST00000411734.1	AZGP1	3_prime_UTR_variant	MODIFIER	-	-1	-	-	-	1.193e-05	0.208	1.2327	0.00859538	#VALUE!	-	0.00859538
7:99564753:T:C	rs772849436,COSV52797632	ENSG00000160862	ENST00000419575.1	AZGP1	3_prime_UTR_variant	MODIFIER	-	-1	-	-	-	1.193e-05	0.208	1.2327	0.00859538	#VALUE!	-	0.00859538
7:99564754:T:C	rs762922073,COSV52797639	ENSG00000160862	ENST00000411734.1	AZGP1	3_prime_UTR_variant	MODIFIER	-	-1	-	-	-	1.193e-05	12.08	1.2327	0.00859538	#VALUE!	-	0.00859538
7:99564754:T:C	rs762922073,COSV52797639	ENSG00000160862	ENST00000419575.1	AZGP1	3_prime_UTR_variant	MODIFIER	-	-1	-	-	-	1.193e-05	12.08	1.2327	0.00859538	#VALUE!	-	0.00859538
7:99564754:T:C	rs762922073,COSV52797639	ENSG00000160862	ENST00000292401.4	AZGP1	missense_variant	MODERATE	N/D	-1	tolerated(0.12)	benign(0)	-	1.193e-05	12.08	1.2327	0.00859538	#VALUE!	-	0.00859538
1:75198639:C:T	rs766289673	ENSG00000116791	ENST00000417775.1	CRYZ	splice_donor_variant	HIGH	-	-1	-	-	-	0	33	1.231	0.00863382	#VALUE!	-	0.00863382
1:75198639:C:T	rs766289673	ENSG00000116791	ENST00000370872.3	CRYZ	splice_donor_variant	HIGH	-	-1	-	-	-	0	33	1.231	0.00863382	#VALUE!	-	0.00863382
1:75198639:C:T	rs766289673	ENSG00000116791	ENST00000340866.5	CRYZ	splice_donor_variant	HIGH	-	-1	-	-	-	0	33	1.231	0.00863382	#VALUE!	-	0.00863382
1:75198639:C:T	rs766289673	ENSG00000116791	ENST00000370871.3	CRYZ	splice_donor_variant	HIGH	-	-1	-	-	-	0	33	1.231	0.00863382	#VALUE!	-	0.00863382
1:75198639:C:T	rs766289673	ENSG00000116791	ENST00000370870.1	CRYZ	splice_donor_variant	HIGH	-	-1	-	-	-	0	33	1.231	0.00863382	#VALUE!	-	0.00863382
4:106320294:G:A	rs138215926	ENSG00000138777	ENST00000508518.1	PPA2	missense_variant	MODERATE	P/L	-1	deleterious(0)	probably_damaging(0.991)	0.0006	0.0002021	29	1.2299	0.00865879	#VALUE!	-	0.00865879
4:106320294:G:A	rs138215926	ENSG00000138777	ENST00000341695.5	PPA2	missense_variant	MODERATE	P/L	-1	deleterious(0)	probably_damaging(0.993)	0.0006	0.0002021	29	1.2299	0.00865879	#VALUE!	-	0.00865879
4:106320294:G:A	rs138215926	ENSG00000138777	ENST00000510015.1	PPA2	missense_variant	MODERATE	P/L	-1	deleterious(0)	probably_damaging(0.988)	0.0006	0.0002021	29	1.2299	0.00865879	#VALUE!	-	0.00865879
4:106320294:G:A	rs138215926	ENSG00000138777	ENST00000348706.5	PPA2	missense_variant	MODERATE	P/L	-1	deleterious(0)	probably_damaging(0.985)	0.0006	0.0002021	29	1.2299	0.00865879	#VALUE!	-	0.00865879
4:106320294:G:A	rs138215926	ENSG00000138777	ENST00000432483.2	PPA2	missense_variant	MODERATE	P/L	-1	deleterious(0)	probably_damaging(0.992)	0.0006	0.0002021	29	1.2299	0.00865879	#VALUE!	-	0.00865879
4:106320294:G:A	rs138215926	ENSG00000138777	ENST00000380004.2	PPA2	missense_variant	MODERATE	P/L	-1	deleterious(0)	probably_damaging(0.991)	0.0006	0.0002021	29	1.2299	0.00865879	#VALUE!	-	0.00865879
4:106320294:G:A	rs138215926	ENSG00000138777	ENST00000357415.4	PPA2	missense_variant	MODERATE	P/L	-1	deleterious(0)	probably_damaging(0.993)	0.0006	0.0002021	29	1.2299	0.00865879	#VALUE!	-	0.00865879
4:106320294:G:A	rs138215926	ENSG00000138777	ENST00000354147.3	PPA2	missense_variant	MODERATE	P/L	-1	deleterious(0)	probably_damaging(0.995)	0.0006	0.0002021	29	1.2299	0.00865879	#VALUE!	-	0.00865879
6:26225746:C:T	rs1365152477	ENSG00000196966	ENST00000360408.1	HIST1H3E	missense_variant	MODERATE	P/S	1	tolerated_low_confidence(0.06)	benign(0.336)	-	7.958e-06	20.5	1.2299	0.00865879	#VALUE!	-	0.00865879
22:37696968:G:A	rs970130619	ENSG00000100055	ENST00000248901.6	CYTH4	missense_variant	MODERATE	R/Q	1	deleterious(0)	probably_damaging(0.974)	-	1.195e-05	28.6	1.2289	0.00868156	#VALUE!	-	0.00868156
1:167792356:G:A	rs72697797	ENSG00000143199	ENST00000545172.1	ADCY10	missense_variant	MODERATE	P/L	-1	tolerated(0.15)	benign(0)	0.0112	0.02736	0.195	-	-	0.200982	0.00871779	0.00871779
1:167792356:G:A	rs72697797	ENSG00000143199	ENST00000367851.4	ADCY10	missense_variant	MODERATE	P/L	-1	tolerated(0.16)	benign(0)	0.0112	0.02736	0.195	-	-	0.200982	0.00871779	0.00871779
1:167792356:G:A	rs72697797	ENSG00000143199	ENST00000367848.1	ADCY10	missense_variant	MODERATE	P/L	-1	tolerated(0.15)	benign(0)	0.0112	0.02736	0.195	-	-	0.200982	0.00871779	0.00871779
2:208631211:A:T	rs74471859	ENSG00000163251	ENST00000295417.3	FZD5	3_prime_UTR_variant	MODIFIER	-	-1	-	-	0.025	-	7.533	-	-	0.166667	0.00872944	0.00872944
3:30049726:C:A	rs148653270	ENSG00000144642	ENST00000434693.2	RBMS3	3_prime_UTR_variant	MODIFIER	-	1	-	-	0.0108	-	11.14	-	-	0.268776	0.00886347	0.00886347
3:30049726:C:A	rs148653270	ENSG00000144642	ENST00000396583.3	RBMS3	3_prime_UTR_variant	MODIFIER	-	1	-	-	0.0108	-	11.14	-	-	0.268776	0.00886347	0.00886347
6:134639226:G:A	rs117242714	ENSG00000118515	ENST00000533224.1	SGK1	5_prime_UTR_variant	MODIFIER	-	-1	-	-	0.013	-	8.459	-	-	0.26189	0.00896981	0.00896981
2:121974839:T:C	rs115019564	ENSG00000115112	ENST00000263707.5	TFCP2L1	3_prime_UTR_variant	MODIFIER	-	-1	-	-	0.0088	-	0.435	-	-	0.311879	0.0089785	0.0089785
10:70451759:A:T	rs11591814	ENSG00000138336	ENST00000373644.4	TET1	3_prime_UTR_variant	MODIFIER	-	1	-	-	0.0072	-	14.79	-	-	0.254909	0.00902946	0.00902946
5:14710745:G:A	rs116140147	ENSG00000154122	ENST00000284268.6	ANKH	3_prime_UTR_variant	MODIFIER	-	-1	-	-	0.0154	-	2.727	-	-	0.306568	0.00909445	0.00909445
17:28852288:G:T	rs9913935	ENSG00000108587	ENST00000225724.5	GOSR1	3_prime_UTR_variant	MODIFIER	-	1	-	-	0.0467	-	9.967	-	-	0.169996	0.00913582	0.00913582
7:103062016:T:C	rs116900495,CS030995	ENSG00000170615	ENST00000354356.4	SLC26A5	splice_acceptor_variant	HIGH	-	-1	-	-	0.0038	0	28.8	1.2087	0.00915487	#VALUE!	-	0.00915487
7:103062016:T:C	rs116900495,CS030995	ENSG00000170615	ENST00000356767.4	SLC26A5	splice_acceptor_variant	HIGH	-	-1	-	-	0.0038	0	28.8	1.2087	0.00915487	#VALUE!	-	0.00915487
7:103062016:T:C	rs116900495,CS030995	ENSG00000170615	ENST00000432958.2	SLC26A5	splice_acceptor_variant	HIGH	-	-1	-	-	0.0038	0	28.8	1.2087	0.00915487	#VALUE!	-	0.00915487
7:103062016:T:C	rs116900495,CS030995	ENSG00000170615	ENST00000393730.1	SLC26A5	splice_acceptor_variant	HIGH	-	-1	-	-	0.0038	0	28.8	1.2087	0.00915487	#VALUE!	-	0.00915487
7:103062016:T:C	rs116900495,CS030995	ENSG00000170615	ENST00000393729.1	SLC26A5	splice_acceptor_variant	HIGH	-	-1	-	-	0.0038	0	28.8	1.2087	0.00915487	#VALUE!	-	0.00915487
7:103062016:T:C	rs116900495,CS030995	ENSG00000170615	ENST00000339444.6	SLC26A5	splice_acceptor_variant	HIGH	-	-1	-	-	0.0038	0	28.8	1.2087	0.00915487	#VALUE!	-	0.00915487
7:103062016:T:C	rs116900495,CS030995	ENSG00000170615	ENST00000393735.2	SLC26A5	splice_acceptor_variant	HIGH	-	-1	-	-	0.0038	0	28.8	1.2087	0.00915487	#VALUE!	-	0.00915487
7:103062016:T:C	rs116900495,CS030995	ENSG00000170615	ENST00000306312.3	SLC26A5	splice_acceptor_variant	HIGH	-	-1	-	-	0.0038	0	28.8	1.2087	0.00915487	#VALUE!	-	0.00915487
7:151046322:A:G	rs894307371	ENSG00000013374	ENST00000568733.1	NUB1	missense_variant	MODERATE	K/R	1	tolerated(0.88)	benign(0.001)	-	4.128e-06	6.992	1.2087	0.00915487	#VALUE!	-	0.00915487
7:151046322:A:G	rs894307371	ENSG00000013374	ENST00000413040.2	NUB1	missense_variant	MODERATE	K/R	1	tolerated(0.87)	benign(0)	-	4.128e-06	6.992	1.2087	0.00915487	#VALUE!	-	0.00915487
7:151046322:A:G	rs894307371	ENSG00000013374	ENST00000566856.1	NUB1	missense_variant	MODERATE	K/R	1	tolerated(0.91)	benign(0)	-	4.128e-06	6.992	1.2087	0.00915487	#VALUE!	-	0.00915487
7:151046322:A:G	rs894307371	ENSG00000013374	ENST00000355851.4	NUB1	missense_variant	MODERATE	K/R	1	tolerated(0.85)	benign(0)	-	4.128e-06	6.992	1.2087	0.00915487	#VALUE!	-	0.00915487
7:151046322:A:G	rs894307371	ENSG00000013374	ENST00000470229.1	NUB1	missense_variant	MODERATE	K/R	1	tolerated(1)	benign(0)	-	4.128e-06	6.992	1.2087	0.00915487	#VALUE!	-	0.00915487
7:151046322:A:G	rs894307371	ENSG00000013374	ENST00000483358.1	NUB1	missense_variant	MODERATE	K/R	1	tolerated(1)	benign(0)	-	4.128e-06	6.992	1.2087	0.00915487	#VALUE!	-	0.00915487
10:320954:A:G	rs10903832	ENSG00000151240	ENST00000280886.6	DIP2C	3_prime_UTR_variant	MODIFIER	-	-1	-	-	0.0355	-	8.547	-	-	0.124077	0.00929933	0.00929933
7:138990552:C:T	rs118039860	ENSG00000157741	ENST00000473989.3	UBN2	3_prime_UTR_variant	MODIFIER	-	1	-	-	0.008	-	0.974	-	-	0.247533	0.00935311	0.00935311
7:138990552:C:T	rs118039860	ENSG00000157741	ENST00000288561.8	UBN2	3_prime_UTR_variant	MODIFIER	-	1	-	-	0.008	-	0.974	-	-	0.247533	0.00935311	0.00935311
12:104383343:T:C	-	ENSG00000120820	ENST00000548660.1	GLT8D2	missense_variant	MODERATE	D/G	-1	tolerated(1)	possibly_damaging(0.579)	-	0	23.8	1.1997	0.00937425	#VALUE!	-	0.00937425
12:104383343:T:C	-	ENSG00000120820	ENST00000360814.4	GLT8D2	missense_variant	MODERATE	D/G	-1	tolerated(1)	possibly_damaging(0.579)	-	0	23.8	1.1997	0.00937425	#VALUE!	-	0.00937425
12:104383343:T:C	-	ENSG00000120820	ENST00000546436.1	GLT8D2	missense_variant	MODERATE	D/G	-1	tolerated(1)	possibly_damaging(0.579)	-	0	23.8	1.1997	0.00937425	#VALUE!	-	0.00937425
15:90766863:C:T	rs370045975	ENSG00000185033	ENST00000411539.2	SEMA4B	missense_variant	MODERATE	R/W	1	deleterious(0.02)	probably_damaging(0.992)	-	0.0001812	25	1.1993	0.00938413	#VALUE!	-	0.00938413
15:90766863:C:T	rs370045975	ENSG00000185033	ENST00000332496.6	SEMA4B	missense_variant	MODERATE	R/W	1	deleterious(0.02)	probably_damaging(0.992)	-	0.0001812	25	1.1993	0.00938413	#VALUE!	-	0.00938413
15:90766863:C:T	rs370045975	ENSG00000185033	ENST00000559074.1	SEMA4B	missense_variant	MODERATE	R/W	1	tolerated(0.13)	possibly_damaging(0.888)	-	0.0001812	25	1.1993	0.00938413	#VALUE!	-	0.00938413
15:90766863:C:T	rs370045975	ENSG00000185033	ENST00000379122.3	SEMA4B	missense_variant	MODERATE	R/W	1	tolerated(0.18)	probably_damaging(0.972)	-	0.0001812	25	1.1993	0.00938413	#VALUE!	-	0.00938413
11:57799281:C:T	rs142616437	ENSG00000172381	ENST00000302622.3	OR6Q1	missense_variant	MODERATE	T/M	1	deleterious(0.03)	possibly_damaging(0.579)	0.0018	0.007462	23.2	-	-	0.312585	0.00942571	0.00942571
1:235491528:C:G	rs115367910	ENSG00000054267	ENST00000264183.3	ARID4B	5_prime_UTR_variant	MODIFIER	-	-1	-	-	0.01	-	8.377	-	-	0.209309	0.0094364	0.0094364
1:235491528:C:G	rs115367910	ENSG00000054267	ENST00000349213.3	ARID4B	5_prime_UTR_variant	MODIFIER	-	-1	-	-	0.01	-	8.377	-	-	0.209309	0.0094364	0.0094364
9:101594103:G:A	rs41306504	ENSG00000119514	ENST00000375011.3	GALNT12	missense_variant	MODERATE	D/N	1	deleterious(0.02)	probably_damaging(0.968)	0.0068	0.01188	27.3	-	-	0.353468	0.00945321	0.00945321
3:187388048:G:A	rs35603672	ENSG00000157005	ENST00000287641.3	SST	missense_variant	MODERATE	A/V	-1	tolerated(0.33)	benign(0.007)	0.0022	0.007073	22.4	-	-	0.39766	0.00953324	0.00953324
19:577782:G:T	rs144824657	ENSG00000172270	ENST00000333511.3	BSG	missense_variant	MODERATE	V/F	1	deleterious(0)	possibly_damaging(0.593)	0.0028	0.00548	14.32	-	-	0.348036	0.00956336	0.00956336
16:4740061:G:A	rs116938902	ENSG00000102858	ENST00000415496.1	MGRN1	3_prime_UTR_variant	MODIFIER	-	1	-	-	0.0056	-	0.321	-	-	0.281566	0.0095887	0.0095887
16:4740061:G:A	rs116938902	ENSG00000102858	ENST00000262370.7	MGRN1	3_prime_UTR_variant	MODIFIER	-	1	-	-	0.0056	-	0.321	-	-	0.281566	0.0095887	0.0095887
16:4740061:G:A	rs116938902	ENSG00000102858	ENST00000399577.5	MGRN1	3_prime_UTR_variant	MODIFIER	-	1	-	-	0.0056	-	0.321	-	-	0.281566	0.0095887	0.0095887
19:49526231:T:G	rs200199557	ENSG00000104827	ENST00000357383.4	CGB	missense_variant	MODERATE	D/A	-1	tolerated_low_confidence(0.92)	benign(0.006)	-	0.003109	1.228	1.1832	0.00979068	#VALUE!	-	0.00979068
11:72549374:C:A	rs76762469	ENSG00000137478	ENST00000409418.4	FCHSD2	3_prime_UTR_variant	MODIFIER	-	-1	-	-	0.0272	-	14.3	-	-	0.185934	0.00980262	0.00980262
11:72549374:C:A	rs76762469	ENSG00000137478	ENST00000409314.1	FCHSD2	3_prime_UTR_variant	MODIFIER	-	-1	-	-	0.0272	-	14.3	-	-	0.185934	0.00980262	0.00980262
11:72549374:C:A	rs76762469	ENSG00000137478	ENST00000311172.7	FCHSD2	3_prime_UTR_variant	MODIFIER	-	-1	-	-	0.0272	-	14.3	-	-	0.185934	0.00980262	0.00980262
4:39451209:A:G	rs79236630	ENSG00000134962	ENST00000257408.4	KLB	3_prime_UTR_variant	MODIFIER	-	1	-	-	0.012	-	2.118	-	-	0.178986	0.00994532	0.00994532
1:6520668:A:C	rs41278010	ENSG00000187017	ENST00000416731.1	ESPN	3_prime_UTR_variant	MODIFIER	-	1	-	-	0.0122	-	14.64	-	-	0.231618	0.00997309	0.00997309
1:6520668:A:C	rs41278010	ENSG00000187017	ENST00000377828.1	ESPN	3_prime_UTR_variant	MODIFIER	-	1	-	-	0.0122	-	14.64	-	-	0.231618	0.00997309	0.00997309
1:6520668:A:C	rs41278010	ENSG00000187017	ENST00000461727.1	ESPN	3_prime_UTR_variant	MODIFIER	-	1	-	-	0.0122	-	14.64	-	-	0.231618	0.00997309	0.00997309
8:146078866:G:C	rs139535011	ENSG00000196150	ENST00000543949.1	ZNF250	3_prime_UTR_variant	MODIFIER	-	-1	-	-	0.0297	-	9.148	-	-	0.247035	0.0100977	0.0100977
8:146078866:G:C	rs139535011	ENSG00000170619	ENST00000450361.2	COMMD5	5_prime_UTR_variant	MODIFIER	-	-1	-	-	0.0297	-	9.148	-	-	0.247035	0.0100977	0.0100977
8:102211313:T:C	rs187847159	ENSG00000120963	ENST00000520347.1	ZNF706	3_prime_UTR_variant	MODIFIER	-	-1	-	-	0.0012	-	17.39	-	-	0.358523	0.0101204	0.0101204
8:102211313:T:C	rs187847159	ENSG00000120963	ENST00000519103.1	ZNF706	3_prime_UTR_variant	MODIFIER	-	-1	-	-	0.0012	-	17.39	-	-	0.358523	0.0101204	0.0101204
8:102211313:T:C	rs187847159	ENSG00000120963	ENST00000519744.1	ZNF706	3_prime_UTR_variant	MODIFIER	-	-1	-	-	0.0012	-	17.39	-	-	0.358523	0.0101204	0.0101204
8:102211313:T:C	rs187847159	ENSG00000120963	ENST00000517844.1	ZNF706	3_prime_UTR_variant	MODIFIER	-	-1	-	-	0.0012	-	17.39	-	-	0.358523	0.0101204	0.0101204
8:102211313:T:C	rs187847159	ENSG00000120963	ENST00000519882.1	ZNF706	3_prime_UTR_variant	MODIFIER	-	-1	-	-	0.0012	-	17.39	-	-	0.358523	0.0101204	0.0101204
8:102211313:T:C	rs187847159	ENSG00000120963	ENST00000311212.4	ZNF706	3_prime_UTR_variant	MODIFIER	-	-1	-	-	0.0012	-	17.39	-	-	0.358523	0.0101204	0.0101204
17:40255743:T:C	rs112616358	ENSG00000108771	ENST00000251642.3	DHX58	missense_variant	MODERATE	Q/R	-1	tolerated(0.5)	benign(0)	0.005	0.01629	15.6	-	-	0.22099	0.0101393	0.0101393
19:49519942:C:T	rs34247911	ENSG00000104826	ENST00000221421.2	LHB	missense_variant	MODERATE	M/I	-1	tolerated(0.39)	benign(0.01)	0.0032	0.009852	1.114	-	-	0.351297	0.0101639	0.0101639
18:72922863:A:G	rs866194115	ENSG00000179981	ENST00000322038.5	TSHZ1	5_prime_UTR_variant	MODIFIER	-	1	-	-	-	-	16.47	-	-	0.312722	0.0101642	0.0101642
6:31512936:C:T	rs45529339	ENSG00000213760	ENST00000303892.5	ATP6V1G2	3_prime_UTR_variant	MODIFIER	-	-1	-	-	0.0154	-	5.64	-	-	0.198695	0.0104714	0.0104714
6:31512936:C:T	rs45529339	ENSG00000213760	ENST00000376151.4	ATP6V1G2	3_prime_UTR_variant	MODIFIER	-	-1	-	-	0.0154	-	5.64	-	-	0.198695	0.0104714	0.0104714
9:124751312:C:T	rs55693486	ENSG00000175764	ENST00000373776.3	TTLL11	3_prime_UTR_variant	MODIFIER	-	-1	-	-	0.0152	-	2.43	-	-	0.3067	0.0104931	0.0104931
2:74757554:G:T	rs72470544,CM052354	ENSG00000115317	ENST00000352222.3	HTRA2	missense_variant	MODERATE	A/S	1	tolerated(0.6)	benign(0)	0.0122	0.01912	9.804	-	-	0.254053	0.0105788	0.0105788
2:74757554:G:T	rs72470544,CM052354	ENSG00000115317	ENST00000437202.1	HTRA2	missense_variant	MODERATE	A/S	1	tolerated(0.83)	benign(0)	0.0122	0.01912	9.804	-	-	0.254053	0.0105788	0.0105788
2:74757554:G:T	rs72470544,CM052354	ENSG00000115317	ENST00000258080.3	HTRA2	missense_variant	MODERATE	A/S	1	tolerated(0.79)	benign(0)	0.0122	0.01912	9.804	-	-	0.254053	0.0105788	0.0105788
19:17927562:G:T	rs17750642	ENSG00000248099	ENST00000317306.7	INSL3	3_prime_UTR_variant	MODIFIER	-	-1	-	-	0.0144	-	0.147	-	-	0.25869	0.0105941	0.0105941
19:17927562:G:T	rs17750642	ENSG00000248099	ENST00000379695.5	INSL3	3_prime_UTR_variant	MODIFIER	-	-1	-	-	0.0144	-	0.147	-	-	0.25869	0.0105941	0.0105941
19:17927562:G:T	rs17750642	ENSG00000248099	ENST00000598577.1	INSL3	3_prime_UTR_variant	MODIFIER	-	-1	-	-	0.0144	-	0.147	-	-	0.25869	0.0105941	0.0105941
15:42705371:T:C	rs28364554	ENSG00000103994	ENST00000263805.4	ZNF106	3_prime_UTR_variant	MODIFIER	-	-1	-	-	0.0335	-	1.138	-	-	0.235332	0.0106674	0.0106674
16:75205245:G:A	rs189367543	ENSG00000184517	ENST00000464850.1	ZFP1	3_prime_UTR_variant	MODIFIER	-	1	-	-	0.001	-	7.676	-	-	0.317961	0.0106692	0.0106692
16:75205245:G:A	rs189367543	ENSG00000184517	ENST00000393430.2	ZFP1	3_prime_UTR_variant	MODIFIER	-	1	-	-	0.001	-	7.676	-	-	0.317961	0.0106692	0.0106692
1:47838652:A:G	rs72553947	ENSG00000162368	ENST00000450808.2	CMPK1	missense_variant	MODERATE	N/S	1	tolerated(0.2)	benign(0.017)	0.0058	0.006621	21.2	1.1482	0.0107386	0.241046	0.0512979	0.0107386
1:47838652:A:G	rs72553947	ENSG00000162368	ENST00000371873.5	CMPK1	missense_variant	MODERATE	N/S	1	tolerated(0.35)	benign(0.003)	0.0058	0.006621	21.2	1.1482	0.0107386	0.241046	0.0512979	0.0107386
16:30969061:G:A	rs11642733	ENSG00000099381	ENST00000262519.8	SETD1A	5_prime_UTR_variant	MODIFIER	-	1	-	-	0.0306	-	18.32	-	-	0.126986	0.0107446	0.0107446
17:1398259:C:T	rs111962255	ENSG00000132376	ENST00000320345.6	INPP5K	3_prime_UTR_variant	MODIFIER	-	-1	-	-	0.0306	-	3.387	-	-	0.159718	0.0107551	0.0107551
17:1398259:C:T	rs111962255	ENSG00000132376	ENST00000421807.2	INPP5K	3_prime_UTR_variant	MODIFIER	-	-1	-	-	0.0306	-	3.387	-	-	0.159718	0.0107551	0.0107551
17:1398259:C:T	rs111962255	ENSG00000132376	ENST00000406424.4	INPP5K	3_prime_UTR_variant	MODIFIER	-	-1	-	-	0.0306	-	3.387	-	-	0.159718	0.0107551	0.0107551
6:70919392:C:T	rs145401181	ENSG00000082293	ENST00000393344.1	COL19A1	3_prime_UTR_variant	MODIFIER	-	1	-	-	0.006	-	1.271	-	-	0.391652	0.0108315	0.0108315
6:70919392:C:T	rs145401181	ENSG00000082293	ENST00000322773.4	COL19A1	3_prime_UTR_variant	MODIFIER	-	1	-	-	0.006	-	1.271	-	-	0.391652	0.0108315	0.0108315
4:140187492:A:T	rs78918614	ENSG00000137463	ENST00000398955.1	MGARP	3_prime_UTR_variant	MODIFIER	-	-1	-	-	0.007	-	3.432	-	-	0.271599	0.0108319	0.0108319
21:44269724:G:A	rs113169182	ENSG00000160193	ENST00000398208.2	WDR4	3_prime_UTR_variant	MODIFIER	-	-1	-	-	0.0182	-	3.842	-	-	0.222682	0.0108704	0.0108704
1:228346874:G:A	rs1052534	ENSG00000198835	ENST00000366714.2	GJC2	3_prime_UTR_variant	MODIFIER	-	1	-	-	0.016	-	1.265	-	-	0.186957	0.0109067	0.0109067
19:51301057:T:C	rs62114347	ENSG00000167747	ENST00000598463.1	C19orf48	3_prime_UTR_variant	MODIFIER	-	-1	-	-	0.0349	-	4.525	-	-	0.244296	0.0109317	0.0109317
19:51301057:T:C	rs62114347	ENSG00000167747	ENST00000345523.4	C19orf48	3_prime_UTR_variant	MODIFIER	-	-1	-	-	0.0349	-	4.525	-	-	0.244296	0.0109317	0.0109317
19:51301057:T:C	rs62114347	ENSG00000167747	ENST00000391812.1	C19orf48	3_prime_UTR_variant	MODIFIER	-	-1	-	-	0.0349	-	4.525	-	-	0.244296	0.0109317	0.0109317
19:51301057:T:C	rs62114347	ENSG00000167747	ENST00000596655.1	C19orf48	3_prime_UTR_variant	MODIFIER	-	-1	-	-	0.0349	-	4.525	-	-	0.244296	0.0109317	0.0109317
3:155838590:C:T	-	ENSG00000169282	ENST00000490337.1	KCNAB1	missense_variant	MODERATE	R/C	1	deleterious_low_confidence(0.01)	benign(0.249)	-	0	22.6	1.1383	0.0110235	#VALUE!	-	0.0110235
3:155838590:C:T	-	ENSG00000169282	ENST00000389636.5	KCNAB1	missense_variant	MODERATE	R/C	1	deleterious_low_confidence(0.01)	benign(0.249)	-	0	22.6	1.1383	0.0110235	#VALUE!	-	0.0110235
19:43382313:T:C	rs146172041	ENSG00000231924	ENST00000595356.1	PSG1	missense_variant	MODERATE	N/S	-1	deleterious(0.03)	possibly_damaging(0.476)	0.0048	0.01119	9.003	-	-	0.355137	0.0110249	0.0110249
19:43382313:T:C	rs146172041	ENSG00000231924	ENST00000244296.2	PSG1	missense_variant	MODERATE	N/S	-1	deleterious(0.03)	benign(0.138)	0.0048	0.01119	9.003	-	-	0.355137	0.0110249	0.0110249
19:43382313:T:C	rs146172041	ENSG00000231924	ENST00000312439.6	PSG1	missense_variant	MODERATE	N/S	-1	deleterious(0.03)	possibly_damaging(0.69)	0.0048	0.01119	9.003	-	-	0.355137	0.0110249	0.0110249
19:43382313:T:C	rs146172041	ENSG00000231924	ENST00000436291.2	PSG1	missense_variant	MODERATE	N/S	-1	deleterious(0.03)	possibly_damaging(0.731)	0.0048	0.01119	9.003	-	-	0.355137	0.0110249	0.0110249
19:43382313:T:C	rs146172041	ENSG00000231924	ENST00000595124.1	PSG1	missense_variant	MODERATE	N/S	-1	deleterious(0.04)	benign(0.013)	0.0048	0.01119	9.003	-	-	0.355137	0.0110249	0.0110249
19:43382313:T:C	rs146172041	ENSG00000231924	ENST00000403380.3	PSG1	missense_variant	MODERATE	N/S	-1	deleterious(0.04)	benign(0.061)	0.0048	0.01119	9.003	-	-	0.355137	0.0110249	0.0110249
19:43382313:T:C	rs146172041	ENSG00000231924	ENST00000595930.1	PSG1	5_prime_UTR_variant	MODIFIER	-	-1	-	-	0.0048	0.01119	9.003	-	-	0.355137	0.0110249	0.0110249
19:43383797:C:T	rs112166453	ENSG00000231924	ENST00000244296.2	PSG1	5_prime_UTR_variant	MODIFIER	-	-1	-	-	0.0048	-	6.936	-	-	0.355137	0.0110249	0.0110249
19:43383797:C:T	rs112166453	ENSG00000231924	ENST00000403380.3	PSG1	5_prime_UTR_variant	MODIFIER	-	-1	-	-	0.0048	-	6.936	-	-	0.355137	0.0110249	0.0110249
19:43383797:C:T	rs112166453	ENSG00000231924	ENST00000312439.6	PSG1	5_prime_UTR_variant	MODIFIER	-	-1	-	-	0.0048	-	6.936	-	-	0.355137	0.0110249	0.0110249
19:43383797:C:T	rs112166453	ENSG00000231924	ENST00000595356.1	PSG1	5_prime_UTR_variant	MODIFIER	-	-1	-	-	0.0048	-	6.936	-	-	0.355137	0.0110249	0.0110249
19:43383797:C:T	rs112166453	ENSG00000231924	ENST00000436291.2	PSG1	5_prime_UTR_variant	MODIFIER	-	-1	-	-	0.0048	-	6.936	-	-	0.355137	0.0110249	0.0110249
19:43383797:C:T	rs112166453	ENSG00000231924	ENST00000595124.1	PSG1	5_prime_UTR_variant	MODIFIER	-	-1	-	-	0.0048	-	6.936	-	-	0.355137	0.0110249	0.0110249
19:43383826:T:C	rs113205932	ENSG00000231924	ENST00000595124.1	PSG1	5_prime_UTR_variant	MODIFIER	-	-1	-	-	0.0048	-	1.514	-	-	0.355137	0.0110249	0.0110249
19:43383826:T:C	rs113205932	ENSG00000231924	ENST00000244296.2	PSG1	5_prime_UTR_variant	MODIFIER	-	-1	-	-	0.0048	-	1.514	-	-	0.355137	0.0110249	0.0110249
19:43383826:T:C	rs113205932	ENSG00000231924	ENST00000436291.2	PSG1	5_prime_UTR_variant	MODIFIER	-	-1	-	-	0.0048	-	1.514	-	-	0.355137	0.0110249	0.0110249
1:201709147:G:A	rs146374763	ENSG00000134369	ENST00000367295.1	NAV1	5_prime_UTR_variant	MODIFIER	-	1	-	-	0.0024	0.01071	17.8	-	-	0.316779	0.0110947	0.0110947
4:76405822:C:G	rs116832617	ENSG00000163743	ENST00000451788.1	RCHY1	3_prime_UTR_variant	MODIFIER	-	-1	-	-	0.0072	-	0.468	-	-	0.30164	0.0111403	0.0111403
4:76405822:C:G	rs116832617	ENSG00000163743	ENST00000324439.5	RCHY1	3_prime_UTR_variant	MODIFIER	-	-1	-	-	0.0072	-	0.468	-	-	0.30164	0.0111403	0.0111403
1:78024966:C:T	rs78679929	ENSG00000154027	ENST00000354567.2	AK5	3_prime_UTR_variant	MODIFIER	-	1	-	-	0.0238	-	6.573	-	-	0.335085	0.0111597	0.0111597
1:78024966:C:T	rs78679929	ENSG00000154027	ENST00000344720.5	AK5	3_prime_UTR_variant	MODIFIER	-	1	-	-	0.0238	-	6.573	-	-	0.335085	0.0111597	0.0111597
1:78025470:G:A	rs75798281	ENSG00000154027	ENST00000344720.5	AK5	3_prime_UTR_variant	MODIFIER	-	1	-	-	0.0238	-	4.072	-	-	0.335085	0.0111597	0.0111597
1:78025470:G:A	rs75798281	ENSG00000154027	ENST00000354567.2	AK5	3_prime_UTR_variant	MODIFIER	-	1	-	-	0.0238	-	4.072	-	-	0.335085	0.0111597	0.0111597
11:800630:G:A	rs147896191	ENSG00000177595	ENST00000347755.5	PIDD	missense_variant	MODERATE	R/W	-1	deleterious(0)	possibly_damaging(0.628)	0.0036	0.009497	23.8	-	-	0.285569	0.0113064	0.0113064
11:800630:G:A	rs147896191	ENSG00000177595	ENST00000411829.2	PIDD	missense_variant	MODERATE	R/W	-1	deleterious(0)	possibly_damaging(0.736)	0.0036	0.009497	23.8	-	-	0.285569	0.0113064	0.0113064
21:35472561:G:T	rs116897058	ENSG00000198743	ENST00000381151.3	SLC5A3	3_prime_UTR_variant	MODIFIER	-	1	-	-	0.0026	-	11.44	-	-	0.30612	0.0113067	0.0113067
6:13364712:T:G	rs17618335	ENSG00000145990	ENST00000379287.3	GFOD1	3_prime_UTR_variant	MODIFIER	-	-1	-	-	0.0048	-	2.046	-	-	0.214773	0.0113206	0.0113206
6:13364712:T:G	rs17618335	ENSG00000145990	ENST00000379284.1	GFOD1	3_prime_UTR_variant	MODIFIER	-	-1	-	-	0.0048	-	2.046	-	-	0.214773	0.0113206	0.0113206
5:146080626:T:C	rs140556908,COSV60764750	ENSG00000156475	ENST00000508545.2	PPP2R2B	missense_variant	MODERATE	I/M	-1	deleterious(0.01)	possibly_damaging(0.856)	-	0.0004931	25.1	1.1272	0.0113524	#VALUE!	-	0.0113524
5:146080626:T:C	rs140556908,COSV60764750	ENSG00000156475	ENST00000394414.1	PPP2R2B	missense_variant	MODERATE	I/M	-1	deleterious(0.01)	probably_damaging(0.921)	-	0.0004931	25.1	1.1272	0.0113524	#VALUE!	-	0.0113524
5:146080626:T:C	rs140556908,COSV60764750	ENSG00000156475	ENST00000394413.3	PPP2R2B	missense_variant	MODERATE	I/M	-1	deleterious(0.02)	possibly_damaging(0.834)	-	0.0004931	25.1	1.1272	0.0113524	#VALUE!	-	0.0113524
5:146080626:T:C	rs140556908,COSV60764750	ENSG00000156475	ENST00000504198.1	PPP2R2B	missense_variant	MODERATE	I/M	-1	deleterious(0.02)	possibly_damaging(0.839)	-	0.0004931	25.1	1.1272	0.0113524	#VALUE!	-	0.0113524
5:146080626:T:C	rs140556908,COSV60764750	ENSG00000156475	ENST00000394411.4	PPP2R2B	missense_variant	MODERATE	I/M	-1	deleterious(0.02)	possibly_damaging(0.834)	-	0.0004931	25.1	1.1272	0.0113524	#VALUE!	-	0.0113524
5:146080626:T:C	rs140556908,COSV60764750	ENSG00000156475	ENST00000394409.3	PPP2R2B	missense_variant	MODERATE	I/M	-1	deleterious(0.01)	possibly_damaging(0.896)	-	0.0004931	25.1	1.1272	0.0113524	#VALUE!	-	0.0113524
5:146080626:T:C	rs140556908,COSV60764750	ENSG00000156475	ENST00000453001.1	PPP2R2B	missense_variant	MODERATE	I/M	-1	deleterious(0.02)	possibly_damaging(0.834)	-	0.0004931	25.1	1.1272	0.0113524	#VALUE!	-	0.0113524
5:146080626:T:C	rs140556908,COSV60764750	ENSG00000156475	ENST00000356826.3	PPP2R2B	missense_variant	MODERATE	I/M	-1	deleterious(0.02)	possibly_damaging(0.834)	-	0.0004931	25.1	1.1272	0.0113524	#VALUE!	-	0.0113524
5:146080626:T:C	rs140556908,COSV60764750	ENSG00000156475	ENST00000336640.6	PPP2R2B	missense_variant	MODERATE	I/M	-1	deleterious(0.01)	possibly_damaging(0.524)	-	0.0004931	25.1	1.1272	0.0113524	#VALUE!	-	0.0113524
5:146080626:T:C	rs140556908,COSV60764750	ENSG00000156475	ENST00000508267.1	PPP2R2B	missense_variant	MODERATE	I/M	-1	deleterious(0.02)	possibly_damaging(0.872)	-	0.0004931	25.1	1.1272	0.0113524	#VALUE!	-	0.0113524
5:146080626:T:C	rs140556908,COSV60764750	ENSG00000156475	ENST00000394410.2	PPP2R2B	missense_variant	MODERATE	I/M	-1	deleterious(0.01)	possibly_damaging(0.856)	-	0.0004931	25.1	1.1272	0.0113524	#VALUE!	-	0.0113524
5:149416497:A:C	rs559849921	ENSG00000113716	ENST00000502717.1	HMGXB3	missense_variant	MODERATE	Q/P	1	tolerated(0.05)	benign(0.003)	-	5.85e-05	22.8	1.1272	0.0113524	#VALUE!	-	0.0113524
5:149416497:A:C	rs559849921	ENSG00000113716	ENST00000503427.1	HMGXB3	missense_variant	MODERATE	Q/P	1	tolerated(0.05)	benign(0)	-	5.85e-05	22.8	1.1272	0.0113524	#VALUE!	-	0.0113524
20:13140670:T:C	rs1337191477	ENSG00000172296	ENST00000399002.2	SPTLC3	missense_variant	MODERATE	L/P	1	deleterious(0)	probably_damaging(0.994)	-	0	25.9	1.1271	0.0113554	#VALUE!	-	0.0113554
20:13140670:T:C	rs1337191477	ENSG00000172296	ENST00000378194.4	SPTLC3	3_prime_UTR_variant	MODIFIER	-	1	-	-	-	-	25.9	1.1271	0.0113554	#VALUE!	-	0.0113554
20:13140670:T:C	rs1337191477	ENSG00000172296	ENST00000431275.1	SPTLC3	missense_variant	MODERATE	L/P	1	deleterious(0)	probably_damaging(0.997)	-	0	25.9	1.1271	0.0113554	#VALUE!	-	0.0113554
11:14990180:C:A	rs138028817	ENSG00000110680	ENST00000331587.4	CALCA	3_prime_UTR_variant	MODIFIER	-	-1	-	-	0.0066	-	0.704	-	-	0.362982	0.0115092	0.0115092
18:65183683:G:T	rs190146444	ENSG00000171451	ENST00000310045.7	DSEL	5_prime_UTR_variant	MODIFIER	-	-1	-	-	0.0038	-	9.343	-	-	0.338933	0.0115503	0.0115503
7:937828:G:A	rs62430818	ENSG00000105963	ENST00000446141.1	ADAP1	3_prime_UTR_variant	MODIFIER	-	-1	-	-	0.0146	-	6.812	-	-	0.184367	0.0115747	0.0115747
7:937828:G:A	rs62430818	ENSG00000105963	ENST00000265846.5	ADAP1	3_prime_UTR_variant	MODIFIER	-	-1	-	-	0.0146	-	6.812	-	-	0.184367	0.0115747	0.0115747
7:937828:G:A	rs62430818	ENSG00000105963	ENST00000449296.2	ADAP1	3_prime_UTR_variant	MODIFIER	-	-1	-	-	0.0146	-	6.812	-	-	0.184367	0.0115747	0.0115747
9:124910543:G:C	rs973843002	ENSG00000119421	ENST00000373768.3	NDUFA8	missense_variant	MODERATE	H/D	-1	tolerated(0.14)	benign(0.007)	-	2.386e-05	22.8	1.1182	0.0116265	#VALUE!	-	0.0116265
9:124910543:G:C	rs973843002	ENSG00000119421	ENST00000537618.1	NDUFA8	missense_variant	MODERATE	H/D	-1	tolerated(0.16)	benign(0.007)	-	2.386e-05	22.8	1.1182	0.0116265	#VALUE!	-	0.0116265
1:149899885:A:G	rs72692813	ENSG00000143368	ENST00000271628.8	SF3B4	5_prime_UTR_variant	MODIFIER	-	-1	-	-	0.0272	-	10.97	-	-	0.147209	0.0117585	0.0117585
9:115635538:A:G	rs41307473	ENSG00000148158	ENST00000374232.3	SNX30	3_prime_UTR_variant	MODIFIER	-	1	-	-	0.0036	-	9.405	-	-	0.258297	0.0118765	0.0118765
2:179482994:G:A	rs72677231	ENSG00000155657	ENST00000591111.1	TTN	missense_variant	MODERATE	R/C	-1	-	probably_damaging(0.998)	0.0014	0.00233	23.1	-	-	0.332274	0.0119135	0.0119135
2:179482994:G:A	rs72677231	ENSG00000155657	ENST00000342175.6	TTN	missense_variant	MODERATE	R/C	-1	-	probably_damaging(0.999)	0.0014	0.00233	23.1	-	-	0.332274	0.0119135	0.0119135
2:179482994:G:A	rs72677231	ENSG00000155657	ENST00000342992.6	TTN	missense_variant	MODERATE	R/C	-1	-	probably_damaging(0.996)	0.0014	0.00233	23.1	-	-	0.332274	0.0119135	0.0119135
2:179482994:G:A	rs72677231	ENSG00000155657	ENST00000359218.5	TTN	missense_variant	MODERATE	R/C	-1	-	probably_damaging(0.999)	0.0014	0.00233	23.1	-	-	0.332274	0.0119135	0.0119135
2:179482994:G:A	rs72677231	ENSG00000155657	ENST00000589042.1	TTN	missense_variant	MODERATE	R/C	-1	-	-	0.0014	0.00233	23.1	-	-	0.332274	0.0119135	0.0119135
2:179482994:G:A	rs72677231	ENSG00000155657	ENST00000460472.2	TTN	missense_variant	MODERATE	R/C	-1	-	probably_damaging(0.999)	0.0014	0.00233	23.1	-	-	0.332274	0.0119135	0.0119135
20:61520544:C:T	rs116875793	ENSG00000101191	ENST00000395340.1	DIDO1	3_prime_UTR_variant	MODIFIER	-	-1	-	-	0.0096	-	0.019	-	-	0.26885	0.0119679	0.0119679
20:61520544:C:T	rs116875793	ENSG00000101191	ENST00000395335.2	DIDO1	3_prime_UTR_variant	MODIFIER	-	-1	-	-	0.0096	-	0.019	-	-	0.26885	0.0119679	0.0119679
3:57484203:C:T	rs149879003	ENSG00000174844	ENST00000311202.6	DNAH12	3_prime_UTR_variant	MODIFIER	-	-1	-	-	0.001	0.003977	6.645	-	-	0.287625	0.0119795	0.0119795
7:48686531:T:C	rs12718292	ENSG00000179869	ENST00000435803.1	ABCA13	3_prime_UTR_variant	MODIFIER	-	1	-	-	0.0421	-	1.55	-	-	0.162488	0.0119978	0.0119978
7:48686531:T:C	rs12718292	ENSG00000179869	ENST00000411975.1	ABCA13	3_prime_UTR_variant	MODIFIER	-	1	-	-	0.0421	-	1.55	-	-	0.162488	0.0119978	0.0119978
7:48686531:T:C	rs12718292	ENSG00000179869	ENST00000544596.1	ABCA13	3_prime_UTR_variant	MODIFIER	-	1	-	-	0.0421	-	1.55	-	-	0.162488	0.0119978	0.0119978
5:133997162:C:T	rs182592775	ENSG00000113615	ENST00000398844.2	SEC24A	missense_variant	MODERATE	H/Y	1	deleterious_low_confidence(0.01)	benign(0.022)	0.0008	0.003125	20.7	1.1056	0.0120219	#VALUE!	-	0.0120219
5:133997162:C:T	rs182592775	ENSG00000113615	ENST00000322887.4	SEC24A	missense_variant	MODERATE	H/Y	1	deleterious_low_confidence(0)	benign(0.049)	0.0008	0.003125	20.7	1.1056	0.0120219	#VALUE!	-	0.0120219
12:6969644:A:C	rs149515919	ENSG00000111667	ENST00000229268.8	USP5	missense_variant	MODERATE	N/H	1	deleterious(0.02)	probably_damaging(0.998)	-	8.372e-05	29.3	1.1034	0.0120923	#VALUE!	-	0.0120923
12:6969644:A:C	rs149515919	ENSG00000111667	ENST00000389231.5	USP5	missense_variant	MODERATE	N/H	1	deleterious(0.02)	probably_damaging(0.951)	-	8.372e-05	29.3	1.1034	0.0120923	#VALUE!	-	0.0120923
12:80761995:A:G	rs201222095	ENSG00000165899	ENST00000298820.3	OTOGL	missense_variant	MODERATE	Y/C	1	deleterious(0)	probably_damaging(0.986)	-	0.0001351	27.8	1.1034	0.0120923	#VALUE!	-	0.0120923
12:80761995:A:G	rs201222095	ENSG00000165899	ENST00000546620.1	OTOGL	missense_variant	MODERATE	Y/C	1	deleterious(0)	probably_damaging(0.999)	-	0.0001351	27.8	1.1034	0.0120923	#VALUE!	-	0.0120923
12:80761995:A:G	rs201222095	ENSG00000165899	ENST00000547103.1	OTOGL	missense_variant	MODERATE	Y/C	1	deleterious(0)	probably_damaging(0.997)	-	0.0001351	27.8	1.1034	0.0120923	#VALUE!	-	0.0120923
12:80761995:A:G	rs201222095	ENSG00000165899	ENST00000458043.2	OTOGL	missense_variant	MODERATE	Y/C	1	deleterious(0)	probably_damaging(0.998)	-	0.0001351	27.8	1.1034	0.0120923	#VALUE!	-	0.0120923
12:80761995:A:G	rs201222095	ENSG00000165899	ENST00000550182.1	OTOGL	missense_variant	MODERATE	Y/C	1	deleterious(0)	probably_damaging(0.998)	-	0.0001351	27.8	1.1034	0.0120923	#VALUE!	-	0.0120923
1:70819679:C:A	rs139667711	ENSG00000118454	ENST00000262346.6	ANKRD13C	missense_variant	MODERATE	G/V	-1	tolerated(0.25)	benign(0.211)	0.0002	0.00122	22.6	1.1019	0.0121406	#VALUE!	-	0.0121406
1:70819679:C:A	rs139667711	ENSG00000118454	ENST00000370944.4	ANKRD13C	missense_variant	MODERATE	G/V	-1	tolerated(0.41)	benign(0.124)	0.0002	0.00122	22.6	1.1019	0.0121406	#VALUE!	-	0.0121406
12:32123250:A:G	rs61931390	ENSG00000174718	ENST00000381054.3	KIAA1551	5_prime_UTR_variant	MODIFIER	-	1	-	-	0.0467	-	10.16	-	-	0.120306	0.0122419	0.0122419
12:32123250:A:G	rs61931390	ENSG00000174718	ENST00000312561.4	KIAA1551	5_prime_UTR_variant	MODIFIER	-	1	-	-	0.0467	-	10.16	-	-	0.120306	0.0122419	0.0122419
10:71910032:C:G	rs10586	ENSG00000079332	ENST00000431664.2	SAR1A	3_prime_UTR_variant	MODIFIER	-	-1	-	-	0.0272	-	15.34	-	-	0.198651	0.0122435	0.0122435
10:71910032:C:G	rs10586	ENSG00000079332	ENST00000373238.1	SAR1A	3_prime_UTR_variant	MODIFIER	-	-1	-	-	0.0272	-	15.34	-	-	0.198651	0.0122435	0.0122435
10:71910032:C:G	rs10586	ENSG00000079332	ENST00000373241.4	SAR1A	3_prime_UTR_variant	MODIFIER	-	-1	-	-	0.0272	-	15.34	-	-	0.198651	0.0122435	0.0122435
10:71910032:C:G	rs10586	ENSG00000079332	ENST00000373242.2	SAR1A	3_prime_UTR_variant	MODIFIER	-	-1	-	-	0.0272	-	15.34	-	-	0.198651	0.0122435	0.0122435
10:71910330:G:C	rs79535872	ENSG00000079332	ENST00000373242.2	SAR1A	3_prime_UTR_variant	MODIFIER	-	-1	-	-	0.0272	-	9.432	-	-	0.198651	0.0122435	0.0122435
10:71910330:G:C	rs79535872	ENSG00000079332	ENST00000431664.2	SAR1A	3_prime_UTR_variant	MODIFIER	-	-1	-	-	0.0272	-	9.432	-	-	0.198651	0.0122435	0.0122435
10:71910330:G:C	rs79535872	ENSG00000079332	ENST00000373241.4	SAR1A	3_prime_UTR_variant	MODIFIER	-	-1	-	-	0.0272	-	9.432	-	-	0.198651	0.0122435	0.0122435
10:71910330:G:C	rs79535872	ENSG00000079332	ENST00000373238.1	SAR1A	3_prime_UTR_variant	MODIFIER	-	-1	-	-	0.0272	-	9.432	-	-	0.198651	0.0122435	0.0122435
10:71911619:T:C	rs78341510	ENSG00000079332	ENST00000373241.4	SAR1A	3_prime_UTR_variant	MODIFIER	-	-1	-	-	0.0272	-	7.117	-	-	0.198651	0.0122435	0.0122435
10:71911619:T:C	rs78341510	ENSG00000079332	ENST00000431664.2	SAR1A	3_prime_UTR_variant	MODIFIER	-	-1	-	-	0.0272	-	7.117	-	-	0.198651	0.0122435	0.0122435
10:71911619:T:C	rs78341510	ENSG00000079332	ENST00000373238.1	SAR1A	3_prime_UTR_variant	MODIFIER	-	-1	-	-	0.0272	-	7.117	-	-	0.198651	0.0122435	0.0122435
10:71911619:T:C	rs78341510	ENSG00000079332	ENST00000373242.2	SAR1A	3_prime_UTR_variant	MODIFIER	-	-1	-	-	0.0272	-	7.117	-	-	0.198651	0.0122435	0.0122435
15:43501603:T:C	rs775072758	ENSG00000166947	ENST00000569204.1	EPB42	missense_variant	MODERATE	Q/R	-1	tolerated(0.54)	benign(0.054)	-	2.796e-05	0.937	1.0955	0.0123488	#VALUE!	-	0.0123488
15:43501603:T:C	rs775072758	ENSG00000166947	ENST00000300215.3	EPB42	missense_variant	MODERATE	Q/R	-1	tolerated(0.48)	benign(0)	-	2.796e-05	0.937	1.0955	0.0123488	#VALUE!	-	0.0123488
15:43501603:T:C	rs775072758	ENSG00000166947	ENST00000441366.2	EPB42	missense_variant	MODERATE	Q/R	-1	tolerated(0.43)	benign(0.001)	-	2.796e-05	0.937	1.0955	0.0123488	#VALUE!	-	0.0123488
15:43501603:T:C	rs775072758	ENSG00000166947	ENST00000540029.1	EPB42	missense_variant	MODERATE	Q/R	-1	tolerated(0.49)	benign(0.12)	-	2.796e-05	0.937	1.0955	0.0123488	#VALUE!	-	0.0123488
15:43501603:T:C	rs775072758	ENSG00000166947	ENST00000568508.1	EPB42	missense_variant	MODERATE	Q/R	-1	tolerated(0.41)	benign(0.011)	-	2.796e-05	0.937	1.0955	0.0123488	#VALUE!	-	0.0123488
15:44092765:C:A	rs759993007	ENSG00000242028	ENST00000442995.2	HYPK	5_prime_UTR_variant	MODIFIER	-	1	-	-	-	8.205e-06	5.296	1.0955	0.0123488	#VALUE!	-	0.0123488
15:44092765:C:A	rs759993007	ENSG00000140264	ENST00000594896.1	SERF2	stop_gained	HIGH	S/*	1	-	-	-	8.205e-06	5.296	1.0955	0.0123488	#VALUE!	-	0.0123488
15:44092765:C:A	rs759993007	ENSG00000140264	ENST00000600633.1	SERF2	5_prime_UTR_variant	MODIFIER	-	1	-	-	-	8.205e-06	5.296	1.0955	0.0123488	#VALUE!	-	0.0123488
15:44092765:C:A	rs759993007	ENSG00000242028	ENST00000406925.1	HYPK	5_prime_UTR_variant	MODIFIER	-	1	-	-	-	8.205e-06	5.296	1.0955	0.0123488	#VALUE!	-	0.0123488
5:68568858:C:T	rs34584424	ENSG00000134058	ENST00000256443.3	CDK7	missense_variant	MODERATE	T/M	1	deleterious(0)	probably_damaging(0.953)	0.0074	0.01634	29.3	-	-	0.242178	0.0123787	0.0123787
5:68568858:C:T	rs34584424	ENSG00000134058	ENST00000514676.1	CDK7	missense_variant	MODERATE	T/M	1	deleterious(0)	probably_damaging(0.977)	0.0074	0.01634	29.3	-	-	0.242178	0.0123787	0.0123787
5:68568858:C:T	rs34584424	ENSG00000134058	ENST00000502604.1	CDK7	missense_variant	MODERATE	T/M	1	deleterious(0)	probably_damaging(0.953)	0.0074	0.01634	29.3	-	-	0.242178	0.0123787	0.0123787
14:94844706:G:A	rs1243163	ENSG00000197249	ENST00000393087.4	SERPINA1	3_prime_UTR_variant	MODIFIER	-	-1	-	-	0.0108	-	1.316	-	-	0.168275	0.012445	0.012445
14:94844706:G:A	rs1243163	ENSG00000197249	ENST00000440909.1	SERPINA1	3_prime_UTR_variant	MODIFIER	-	-1	-	-	0.0108	-	1.316	-	-	0.168275	0.012445	0.012445
14:94844706:G:A	rs1243163	ENSG00000197249	ENST00000437397.1	SERPINA1	3_prime_UTR_variant	MODIFIER	-	-1	-	-	0.0108	-	1.316	-	-	0.168275	0.012445	0.012445
14:94844706:G:A	rs1243163	ENSG00000197249	ENST00000355814.4	SERPINA1	3_prime_UTR_variant	MODIFIER	-	-1	-	-	0.0108	-	1.316	-	-	0.168275	0.012445	0.012445
14:94844706:G:A	rs1243163	ENSG00000197249	ENST00000448921.1	SERPINA1	3_prime_UTR_variant	MODIFIER	-	-1	-	-	0.0108	-	1.316	-	-	0.168275	0.012445	0.012445
1:196918741:G:A	rs79351096	ENSG00000080910	ENST00000476712.2	CFHR2	missense_variant	MODERATE	C/Y	1	deleterious(0)	probably_damaging(0.997)	0.0152	0.03257	20.2	-	-	0.220498	0.0126047	0.0126047
1:196918741:G:A	rs79351096	ENSG00000080910	ENST00000367421.3	CFHR2	missense_variant	MODERATE	C/Y	1	deleterious(0)	probably_damaging(1)	0.0152	0.03257	20.2	-	-	0.220498	0.0126047	0.0126047
1:196918741:G:A	rs79351096	ENSG00000080910	ENST00000367415.5	CFHR2	missense_variant	MODERATE	C/Y	1	deleterious(0)	probably_damaging(1)	0.0152	0.03257	20.2	-	-	0.220498	0.0126047	0.0126047
4:86938514:A:T	rs533232317	ENSG00000109339	ENST00000449047.2	MAPK10	missense_variant	MODERATE	V/E	-1	deleterious_low_confidence(0)	benign(0.028)	-	0	24.6	-	-	0.201211	0.0126451	0.0126451
4:86938514:A:T	rs533232317	ENSG00000109339	ENST00000395161.2	MAPK10	stop_lost	HIGH	*/R	-1	-	-	-	0	24.6	-	-	0.201211	0.0126451	0.0126451
4:86938514:A:T	rs533232317	ENSG00000109339	ENST00000395157.3	MAPK10	missense_variant	MODERATE	V/E	-1	deleterious(0)	benign(0.258)	-	0	24.6	-	-	0.201211	0.0126451	0.0126451
4:86938514:A:T	rs533232317	ENSG00000109339	ENST00000515400.1	MAPK10	stop_lost	HIGH	*/R	-1	-	-	-	0	24.6	-	-	0.201211	0.0126451	0.0126451
4:86938514:A:T	rs533232317	ENSG00000109339	ENST00000395169.3	MAPK10	missense_variant	MODERATE	V/E	-1	deleterious_low_confidence(0)	benign(0.258)	-	0	24.6	-	-	0.201211	0.0126451	0.0126451
4:86938514:A:T	rs533232317	ENSG00000109339	ENST00000395160.3	MAPK10	stop_lost	HIGH	*/R	-1	-	-	-	0	24.6	-	-	0.201211	0.0126451	0.0126451
4:86938514:A:T	rs533232317	ENSG00000109339	ENST00000395166.1	MAPK10	missense_variant	MODERATE	V/E	-1	deleterious_low_confidence(0)	benign(0.258)	-	0	24.6	-	-	0.201211	0.0126451	0.0126451
4:86938514:A:T	rs533232317	ENSG00000109339	ENST00000361569.2	MAPK10	stop_lost	HIGH	*/R	-1	-	-	-	0	24.6	-	-	0.201211	0.0126451	0.0126451
4:86938514:A:T	rs533232317	ENSG00000109339	ENST00000359221.3	MAPK10	missense_variant	MODERATE	V/E	-1	deleterious_low_confidence(0)	benign(0.258)	-	0	24.6	-	-	0.201211	0.0126451	0.0126451
1:145583938:C:G	rs17354559	ENSG00000131788	ENST00000393045.2	PIAS3	missense_variant	MODERATE	S/C	1	tolerated(0.08)	possibly_damaging(0.751)	0.0066	0.0143	24	-	-	0.294678	0.0127907	0.0127907
1:145583938:C:G	rs17354559	ENSG00000131788	ENST00000369298.1	PIAS3	missense_variant	MODERATE	S/C	1	tolerated(0.09)	possibly_damaging(0.751)	0.0066	0.0143	24	-	-	0.294678	0.0127907	0.0127907
16:231021:C:G	rs144961211	ENSG00000086506	ENST00000199708.2	HBQ1	missense_variant	MODERATE	P/A	1	deleterious(0.02)	benign(0.069)	0.0016	0.006063	19.35	-	-	0.283381	0.012812	0.012812
1:154544490:G:C	rs55685423	ENSG00000160716	ENST00000368476.3	CHRNB2	missense_variant	MODERATE	Q/H	1	tolerated(0.27)	benign(0)	0.0018	0.005834	9.78	-	-	0.248178	0.0128845	0.0128845
6:33169182:T:C	rs76929655	ENSG00000112473	ENST00000374675.3	SLC39A7	missense_variant	MODERATE	F/L	1	tolerated_low_confidence(0.17)	benign(0)	0.0016	0.006675	22.3	-	-	0.293766	0.0129194	0.0129194
6:33169182:T:C	rs76929655	ENSG00000112473	ENST00000374677.3	SLC39A7	missense_variant	MODERATE	F/L	1	tolerated_low_confidence(0.17)	benign(0)	0.0016	0.006675	22.3	-	-	0.293766	0.0129194	0.0129194
12:80982097:A:G	rs61729263	ENSG00000139304	ENST00000266688.5	PTPRQ	missense_variant	MODERATE	Y/C	1	tolerated(0.16)	benign(0.015)	0.006	0.01344	18.7	-	-	0.221204	0.0129687	0.0129687
11:120189261:G:A	rs61898346	ENSG00000137709	ENST00000543440.2	POU2F3	3_prime_UTR_variant	MODIFIER	-	1	-	-	0.0497	-	1.608	-	-	0.143769	0.0129783	0.0129783
11:120189261:G:A	rs61898346	ENSG00000137709	ENST00000260264.4	POU2F3	3_prime_UTR_variant	MODIFIER	-	1	-	-	0.0497	-	1.608	-	-	0.143769	0.0129783	0.0129783
4:156651829:A:C	rs13132393	ENSG00000164116	ENST00000393832.3	GUCY1A3	3_prime_UTR_variant	MODIFIER	-	1	-	-	0.0306	-	1.042	-	-	0.184873	0.0130833	0.0130833
4:156651829:A:C	rs13132393	ENSG00000164116	ENST00000296518.7	GUCY1A3	3_prime_UTR_variant	MODIFIER	-	1	-	-	0.0306	-	1.042	-	-	0.184873	0.0130833	0.0130833
4:156651869:T:C	rs13108289	ENSG00000164116	ENST00000393832.3	GUCY1A3	3_prime_UTR_variant	MODIFIER	-	1	-	-	0.0306	-	4.465	-	-	0.184873	0.0130833	0.0130833
4:156651869:T:C	rs13108289	ENSG00000164116	ENST00000296518.7	GUCY1A3	3_prime_UTR_variant	MODIFIER	-	1	-	-	0.0306	-	4.465	-	-	0.184873	0.0130833	0.0130833
4:156652492:T:G	rs76670845	ENSG00000164116	ENST00000296518.7	GUCY1A3	3_prime_UTR_variant	MODIFIER	-	1	-	-	0.0306	-	1.793	-	-	0.184873	0.0130833	0.0130833
4:156652492:T:G	rs76670845	ENSG00000164116	ENST00000393832.3	GUCY1A3	3_prime_UTR_variant	MODIFIER	-	1	-	-	0.0306	-	1.793	-	-	0.184873	0.0130833	0.0130833
4:156653028:A:G	rs17378899	ENSG00000164116	ENST00000296518.7	GUCY1A3	3_prime_UTR_variant	MODIFIER	-	1	-	-	0.0303	-	1.941	-	-	0.184873	0.0130833	0.0130833
4:156653028:A:G	rs17378899	ENSG00000164116	ENST00000393832.3	GUCY1A3	3_prime_UTR_variant	MODIFIER	-	1	-	-	0.0303	-	1.941	-	-	0.184873	0.0130833	0.0130833
4:156653079:G:C	rs17378906	ENSG00000164116	ENST00000393832.3	GUCY1A3	3_prime_UTR_variant	MODIFIER	-	1	-	-	0.0306	-	2.601	-	-	0.184873	0.0130833	0.0130833
4:156653079:G:C	rs17378906	ENSG00000164116	ENST00000296518.7	GUCY1A3	3_prime_UTR_variant	MODIFIER	-	1	-	-	0.0306	-	2.601	-	-	0.184873	0.0130833	0.0130833
12:49083192:C:G	rs117737983	ENSG00000129315	ENST00000261900.3	CCNT1	3_prime_UTR_variant	MODIFIER	-	-1	-	-	0.01	-	0.182	-	-	0.239463	0.0131309	0.0131309
12:49087325:T:C	rs61751603	ENSG00000129315	ENST00000261900.3	CCNT1	missense_variant	MODERATE	T/A	-1	tolerated(0.35)	benign(0)	0.01	0.01699	14.64	-	-	0.239463	0.0131309	0.0131309
17:76421626:A:C	rs142772880	ENSG00000187775	ENST00000585328.1	DNAH17	missense_variant	MODERATE	F/L	-1	tolerated(0.39)	benign(0.006)	0.003	0.004177	15.22	-	-	0.362156	0.0131843	0.0131843
17:76421626:A:C	rs142772880	ENSG00000187775	ENST00000389840.5	DNAH17	missense_variant	MODERATE	F/L	-1	tolerated(0.42)	benign(0.214)	0.003	0.004177	15.22	-	-	0.362156	0.0131843	0.0131843
11:134237200:C:T	rs117422861	ENSG00000149328	ENST00000525089.2	GLB1L2	missense_variant	MODERATE	S/L	1	tolerated(0.7)	benign(0.027)	0.008	0.01644	22.7	-	-	0.276509	0.0132843	0.0132843
11:134237200:C:T	rs117422861	ENSG00000149328	ENST00000533324.1	GLB1L2	missense_variant	MODERATE	S/L	1	tolerated(0.72)	benign(0.026)	0.008	0.01644	22.7	-	-	0.276509	0.0132843	0.0132843
11:134237200:C:T	rs117422861	ENSG00000149328	ENST00000339772.7	GLB1L2	missense_variant	MODERATE	S/L	1	tolerated(0.64)	benign(0.023)	0.008	0.01644	22.7	-	-	0.276509	0.0132843	0.0132843
11:134237200:C:T	rs117422861	ENSG00000149328	ENST00000389881.3	GLB1L2	missense_variant	MODERATE	S/L	1	tolerated(0.64)	benign(0.023)	0.008	0.01644	22.7	-	-	0.276509	0.0132843	0.0132843
11:134237200:C:T	rs117422861	ENSG00000149328	ENST00000535456.2	GLB1L2	missense_variant	MODERATE	S/L	1	tolerated(0.64)	benign(0.023)	0.008	0.01644	22.7	-	-	0.276509	0.0132843	0.0132843
11:125709566:C:T	rs113670125	ENSG00000237353	ENST00000457514.2	PATE4	3_prime_UTR_variant	MODIFIER	-	1	-	-	0.0276	-	2.426	-	-	0.13389	0.0132891	0.0132891
3:170177479:C:T	rs116049125	ENSG00000013293	ENST00000231706.5	SLC7A14	3_prime_UTR_variant	MODIFIER	-	-1	-	-	0.0058	-	14.58	-	-	0.407797	0.0133301	0.0133301
3:170178577:G:T	rs77687850	ENSG00000013293	ENST00000231706.5	SLC7A14	3_prime_UTR_variant	MODIFIER	-	-1	-	-	0.0058	-	1.494	-	-	0.407797	0.0133301	0.0133301
1:230974492:G:A	rs79595270	ENSG00000119280	ENST00000470540.1	C1orf198	3_prime_UTR_variant	MODIFIER	-	-1	-	-	0.0036	-	1.817	-	-	0.222689	0.0134149	0.0134149
1:230974492:G:A	rs79595270	ENSG00000119280	ENST00000366663.5	C1orf198	3_prime_UTR_variant	MODIFIER	-	-1	-	-	0.0036	-	1.817	-	-	0.222689	0.0134149	0.0134149
1:230974492:G:A	rs79595270	ENSG00000119280	ENST00000427697.2	C1orf198	3_prime_UTR_variant	MODIFIER	-	-1	-	-	0.0036	-	1.817	-	-	0.222689	0.0134149	0.0134149
6:33989797:A:G	rs530519844	ENSG00000124493	ENST00000538487.2	GRM4	3_prime_UTR_variant	MODIFIER	-	-1	-	-	-	-	12.71	-	-	0.24464	0.0134546	0.0134546
6:33989797:A:G	rs530519844	ENSG00000124493	ENST00000374181.4	GRM4	3_prime_UTR_variant	MODIFIER	-	-1	-	-	-	-	12.71	-	-	0.24464	0.0134546	0.0134546
6:33989797:A:G	rs530519844	ENSG00000124493	ENST00000374177.3	GRM4	3_prime_UTR_variant	MODIFIER	-	-1	-	-	-	-	12.71	-	-	0.24464	0.0134546	0.0134546
6:121401996:T:G	rs56300302	ENSG00000146350	ENST00000398212.2	TBC1D32	missense_variant	MODERATE	E/A	-1	tolerated(0.06)	benign(0.029)	0.0146	0.01461	23.1	-	-	0.322233	0.0135276	0.0135276
6:121401996:T:G	rs56300302	ENSG00000146350	ENST00000275159.6	TBC1D32	missense_variant	MODERATE	E/A	-1	tolerated(0.06)	benign(0.326)	0.0146	0.01461	23.1	-	-	0.322233	0.0135276	0.0135276
1:1189489:G:A	rs533618379	ENSG00000160087	ENST00000347370.2	UBE2J2	3_prime_UTR_variant	MODIFIER	-	-1	-	-	0.0034	-	2.205	-	-	0.239579	0.0135495	0.0135495
17:71330950:G:A	rs75579314	ENSG00000069188	ENST00000388726.3	SDK2	3_prime_UTR_variant	MODIFIER	-	-1	-	-	0.0162	-	0.549	-	-	0.146551	0.0135758	0.0135758
17:71330950:G:A	rs75579314	ENSG00000069188	ENST00000392650.3	SDK2	3_prime_UTR_variant	MODIFIER	-	-1	-	-	0.0162	-	0.549	-	-	0.146551	0.0135758	0.0135758
9:124103523:A:G	rs41273438	ENSG00000148175	ENST00000286713.2	STOM	missense_variant	MODERATE	M/T	-1	deleterious(0)	benign(0.03)	0.0194	0.02922	23.4	-	-	0.162598	0.0136264	0.0136264
9:124103523:A:G	rs41273438	ENSG00000148175	ENST00000538954.1	STOM	missense_variant	MODERATE	M/T	-1	deleterious(0)	benign(0.03)	0.0194	0.02922	23.4	-	-	0.162598	0.0136264	0.0136264
9:124103523:A:G	rs41273438	ENSG00000148175	ENST00000347359.2	STOM	missense_variant	MODERATE	M/T	-1	deleterious_low_confidence(0)	benign(0.322)	0.0194	0.02922	23.4	-	-	0.162598	0.0136264	0.0136264
16:4755108:G:A	rs78074706	ENSG00000168096	ENST00000446014.2	ANKS3	missense_variant	MODERATE	R/W	-1	tolerated(0.09)	benign(0.328)	0.0066	0.01627	16.28	-	-	0.241559	0.0136763	0.0136763
16:4755108:G:A	rs78074706	ENSG00000168096	ENST00000450067.2	ANKS3	missense_variant	MODERATE	R/W	-1	deleterious_low_confidence(0.04)	possibly_damaging(0.866)	0.0066	0.01627	16.28	-	-	0.241559	0.0136763	0.0136763
16:4755108:G:A	rs78074706	ENSG00000168096	ENST00000586605.1	ANKS3	missense_variant	MODERATE	R/W	-1	tolerated(0.09)	benign(0.328)	0.0066	0.01627	16.28	-	-	0.241559	0.0136763	0.0136763
16:4755108:G:A	rs78074706	ENSG00000168096	ENST00000592698.1	ANKS3	missense_variant	MODERATE	R/W	-1	tolerated(0.09)	benign(0.328)	0.0066	0.01627	16.28	-	-	0.241559	0.0136763	0.0136763
16:4755108:G:A	rs78074706	ENSG00000168096	ENST00000592421.1	ANKS3	missense_variant	MODERATE	R/W	-1	tolerated(0.11)	possibly_damaging(0.827)	0.0066	0.01627	16.28	-	-	0.241559	0.0136763	0.0136763
16:4755108:G:A	rs78074706	ENSG00000168096	ENST00000304283.4	ANKS3	missense_variant	MODERATE	R/W	-1	tolerated(0.13)	benign(0.328)	0.0066	0.01627	16.28	-	-	0.241559	0.0136763	0.0136763
16:4755108:G:A	rs78074706	ENSG00000168096	ENST00000585773.1	ANKS3	missense_variant	MODERATE	R/W	-1	tolerated(0.11)	benign(0.328)	0.0066	0.01627	16.28	-	-	0.241559	0.0136763	0.0136763
16:4755108:G:A	rs78074706	ENSG00000168096	ENST00000586166.1	ANKS3	missense_variant	MODERATE	R/W	-1	tolerated(0.15)	benign(0.328)	0.0066	0.01627	16.28	-	-	0.241559	0.0136763	0.0136763
3:43618558:C:T	rs41289586,CM1515386	ENSG00000160746	ENST00000396091.3	ANO10	missense_variant	MODERATE	R/H	-1	deleterious(0)	probably_damaging(1)	0.0076	0.01782	31	-	-	0.247609	0.013707	0.013707
3:43618558:C:T	rs41289586,CM1515386	ENSG00000160746	ENST00000414522.2	ANO10	missense_variant	MODERATE	R/H	-1	deleterious(0)	probably_damaging(1)	0.0076	0.01782	31	-	-	0.247609	0.013707	0.013707
3:43618558:C:T	rs41289586,CM1515386	ENSG00000160746	ENST00000451430.2	ANO10	missense_variant	MODERATE	R/H	-1	deleterious(0)	probably_damaging(1)	0.0076	0.01782	31	-	-	0.247609	0.013707	0.013707
3:43618558:C:T	rs41289586,CM1515386	ENSG00000160746	ENST00000428472.1	ANO10	missense_variant	MODERATE	R/H	-1	deleterious(0)	probably_damaging(0.999)	0.0076	0.01782	31	-	-	0.247609	0.013707	0.013707
3:43618558:C:T	rs41289586,CM1515386	ENSG00000160746	ENST00000292246.3	ANO10	missense_variant	MODERATE	R/H	-1	deleterious(0)	probably_damaging(1)	0.0076	0.01782	31	-	-	0.247609	0.013707	0.013707
1:149856350:C:T	rs15931	ENSG00000184678	ENST00000369155.2	HIST2H2BE	3_prime_UTR_variant	MODIFIER	-	-1	-	-	0.0236	-	6.5	-	-	0.139078	0.0137189	0.0137189
1:149856720:C:T	rs55885412	ENSG00000184678	ENST00000369155.2	HIST2H2BE	3_prime_UTR_variant	MODIFIER	-	-1	-	-	0.0236	-	6.863	-	-	0.139078	0.0137189	0.0137189
5:70818130:C:A	rs34529158,COSV62428634	ENSG00000145734	ENST00000358731.4	BDP1	missense_variant	MODERATE	P/Q	1	tolerated(0.17)	benign(0.285)	0.0335	0.03373	1.201	-	-	0.210006	0.0137479	0.0137479
5:70818130:C:A	rs34529158,COSV62428634	ENSG00000145734	ENST00000380675.2	BDP1	5_prime_UTR_variant	MODIFIER	-	1	-	-	0.0335	0.03373	1.201	-	-	0.210006	0.0137479	0.0137479
5:70861489:G:A	rs116530632	ENSG00000145734	ENST00000380675.2	BDP1	3_prime_UTR_variant	MODIFIER	-	1	-	-	0.0333	-	1.522	-	-	0.210006	0.0137479	0.0137479
5:70861489:G:A	rs116530632	ENSG00000145734	ENST00000358731.4	BDP1	3_prime_UTR_variant	MODIFIER	-	1	-	-	0.0333	-	1.522	-	-	0.210006	0.0137479	0.0137479
4:103941507:C:T	rs548459293	ENSG00000164038	ENST00000339611.4	SLC9B2	missense_variant	MODERATE	R/K	-1	tolerated_low_confidence(0.12)	benign(0)	0.0028	0.003678	2.788	1.052	0.0138661	#VALUE!	-	0.0138661
4:103941507:C:T	rs548459293	ENSG00000164038	ENST00000506288.1	SLC9B2	missense_variant	MODERATE	R/K	-1	tolerated_low_confidence(0.22)	benign(0)	0.0028	0.003678	2.788	1.052	0.0138661	#VALUE!	-	0.0138661
4:103941507:C:T	rs548459293	ENSG00000164038	ENST00000362026.3	SLC9B2	3_prime_UTR_variant	MODIFIER	-	-1	-	-	0.0028	0.003678	2.788	1.052	0.0138661	#VALUE!	-	0.0138661
3:38390056:G:C	rs146134427	ENSG00000093217	ENST00000207870.3	XYLB	missense_variant	MODERATE	V/L	1	tolerated(0.65)	benign(0.1)	0.0032	0.009587	14.89	-	-	0.330738	0.0139938	0.0139938
3:38390056:G:C	rs146134427	ENSG00000093217	ENST00000542835.1	XYLB	5_prime_UTR_variant	MODIFIER	-	1	-	-	0.0032	0.009587	14.89	-	-	0.330738	0.0139938	0.0139938
3:38390056:G:C	rs146134427	ENSG00000093217	ENST00000427323.1	XYLB	missense_variant	MODERATE	V/L	1	deleterious(0.03)	possibly_damaging(0.546)	0.0032	0.009587	14.89	-	-	0.330738	0.0139938	0.0139938
2:114472480:G:T	rs537547234	ENSG00000115084	ENST00000245680.2	SLC35F5	3_prime_UTR_variant	MODIFIER	-	-1	-	-	0.0012	-	11.9	-	-	0.445839	0.0140155	0.0140155
2:114500349:C:T	rs150656361	ENSG00000115084	ENST00000245680.2	SLC35F5	missense_variant	MODERATE	E/K	-1	tolerated(0.89)	benign(0.038)	0.0016	0.003744	22.1	-	-	0.445839	0.0140155	0.0140155
2:114500349:C:T	rs150656361	ENSG00000115084	ENST00000409342.1	SLC35F5	missense_variant	MODERATE	E/K	-1	tolerated(0.53)	benign(0.036)	0.0016	0.003744	22.1	-	-	0.445839	0.0140155	0.0140155
2:95942016:A:G	rs760700739	ENSG00000155066	ENST00000542147.1	PROM2	missense_variant	MODERATE	H/R	1	tolerated(0.39)	possibly_damaging(0.51)	-	7.956e-06	13.92	1.0444	0.0141505	#VALUE!	-	0.0141505
2:95942016:A:G	rs760700739	ENSG00000155066	ENST00000317620.9	PROM2	missense_variant	MODERATE	H/R	1	tolerated(0.35)	possibly_damaging(0.643)	-	7.956e-06	13.92	1.0444	0.0141505	#VALUE!	-	0.0141505
2:95942016:A:G	rs760700739	ENSG00000155066	ENST00000403131.2	PROM2	missense_variant	MODERATE	H/R	1	tolerated(0.35)	possibly_damaging(0.643)	-	7.956e-06	13.92	1.0444	0.0141505	#VALUE!	-	0.0141505
2:95942016:A:G	rs760700739	ENSG00000155066	ENST00000317668.4	PROM2	missense_variant	MODERATE	H/R	1	tolerated(0.35)	possibly_damaging(0.643)	-	7.956e-06	13.92	1.0444	0.0141505	#VALUE!	-	0.0141505
1:110038462:C:T	rs139353734	ENSG00000174151	ENST00000496961.1	CYB561D1	3_prime_UTR_variant	MODIFIER	-	1	-	-	0.0002	6.766e-05	24.9	1.0409	0.0142835	#VALUE!	-	0.0142835
1:110038462:C:T	rs139353734	ENSG00000174151	ENST00000369868.3	CYB561D1	missense_variant	MODERATE	R/W	1	tolerated(0.06)	probably_damaging(0.984)	0.0002	6.766e-05	24.9	1.0409	0.0142835	#VALUE!	-	0.0142835
1:110038462:C:T	rs139353734	ENSG00000174151	ENST00000528785.1	CYB561D1	missense_variant	MODERATE	R/W	1	tolerated(0.07)	benign(0.062)	0.0002	6.766e-05	24.9	1.0409	0.0142835	#VALUE!	-	0.0142835
1:110038462:C:T	rs139353734	ENSG00000174151	ENST00000420578.2	CYB561D1	missense_variant	MODERATE	R/W	1	tolerated(0.07)	benign(0.003)	0.0002	6.766e-05	24.9	1.0409	0.0142835	#VALUE!	-	0.0142835
1:110038462:C:T	rs139353734	ENSG00000174151	ENST00000393709.3	CYB561D1	missense_variant	MODERATE	R/W	1	tolerated(0.07)	benign(0.003)	0.0002	6.766e-05	24.9	1.0409	0.0142835	#VALUE!	-	0.0142835
1:110038462:C:T	rs139353734	ENSG00000174151	ENST00000527072.1	CYB561D1	3_prime_UTR_variant	MODIFIER	-	1	-	-	0.0002	6.766e-05	24.9	1.0409	0.0142835	#VALUE!	-	0.0142835
1:110038462:C:T	rs139353734	ENSG00000174151	ENST00000430195.2	CYB561D1	3_prime_UTR_variant	MODIFIER	-	1	-	-	0.0002	6.766e-05	24.9	1.0409	0.0142835	#VALUE!	-	0.0142835
1:111890375:G:A	rs150508940	ENSG00000173947	ENST00000369738.4	PIFO	missense_variant	MODERATE	R/K	1	deleterious(0)	probably_damaging(0.99)	0.0002	0.0003022	27.8	1.0409	0.0142835	#VALUE!	-	0.0142835
1:45798151:C:T	rs200165598,CM044678	ENSG00000132781	ENST00000354383.6	MUTYH	missense_variant	MODERATE	V/M	-1	deleterious(0)	possibly_damaging(0.48)	-	7.58e-05	24.6	1.0409	0.0142835	#VALUE!	-	0.0142835
1:45798151:C:T	rs200165598,CM044678	ENSG00000132781	ENST00000355498.2	MUTYH	missense_variant	MODERATE	V/M	-1	deleterious(0)	possibly_damaging(0.48)	-	7.58e-05	24.6	1.0409	0.0142835	#VALUE!	-	0.0142835
1:45798151:C:T	rs200165598,CM044678	ENSG00000132781	ENST00000372100.5	MUTYH	missense_variant	MODERATE	V/M	-1	deleterious(0)	possibly_damaging(0.522)	-	7.58e-05	24.6	1.0409	0.0142835	#VALUE!	-	0.0142835
1:45798151:C:T	rs200165598,CM044678	ENSG00000132781	ENST00000372098.3	MUTYH	missense_variant	MODERATE	V/M	-1	deleterious(0)	possibly_damaging(0.522)	-	7.58e-05	24.6	1.0409	0.0142835	#VALUE!	-	0.0142835
1:45798151:C:T	rs200165598,CM044678	ENSG00000132781	ENST00000435155.1	MUTYH	missense_variant	MODERATE	V/M	-1	deleterious(0.04)	possibly_damaging(0.522)	-	7.58e-05	24.6	1.0409	0.0142835	#VALUE!	-	0.0142835
1:45798151:C:T	rs200165598,CM044678	ENSG00000132781	ENST00000412971.1	MUTYH	missense_variant	MODERATE	V/M	-1	deleterious(0)	possibly_damaging(0.602)	-	7.58e-05	24.6	1.0409	0.0142835	#VALUE!	-	0.0142835
1:45798151:C:T	rs200165598,CM044678	ENSG00000132781	ENST00000372104.1	MUTYH	missense_variant	MODERATE	V/M	-1	deleterious(0)	possibly_damaging(0.48)	-	7.58e-05	24.6	1.0409	0.0142835	#VALUE!	-	0.0142835
1:45798151:C:T	rs200165598,CM044678	ENSG00000132781	ENST00000450313.1	MUTYH	missense_variant	MODERATE	V/M	-1	deleterious(0)	possibly_damaging(0.48)	-	7.58e-05	24.6	1.0409	0.0142835	#VALUE!	-	0.0142835
1:45798151:C:T	rs200165598,CM044678	ENSG00000132781	ENST00000448481.1	MUTYH	missense_variant	MODERATE	V/M	-1	deleterious(0)	possibly_damaging(0.522)	-	7.58e-05	24.6	1.0409	0.0142835	#VALUE!	-	0.0142835
1:45798151:C:T	rs200165598,CM044678	ENSG00000132781	ENST00000528013.2	MUTYH	missense_variant	MODERATE	V/M	-1	deleterious(0)	possibly_damaging(0.48)	-	7.58e-05	24.6	1.0409	0.0142835	#VALUE!	-	0.0142835
1:45798151:C:T	rs200165598,CM044678	ENSG00000132781	ENST00000456914.2	MUTYH	missense_variant	MODERATE	V/M	-1	deleterious(0)	possibly_damaging(0.48)	-	7.58e-05	24.6	1.0409	0.0142835	#VALUE!	-	0.0142835
1:45798151:C:T	rs200165598,CM044678	ENSG00000132781	ENST00000372115.3	MUTYH	missense_variant	MODERATE	V/M	-1	deleterious(0)	possibly_damaging(0.48)	-	7.58e-05	24.6	1.0409	0.0142835	#VALUE!	-	0.0142835
1:45798151:C:T	rs200165598,CM044678	ENSG00000132781	ENST00000372110.3	MUTYH	missense_variant	MODERATE	V/M	-1	deleterious(0)	benign(0.348)	-	7.58e-05	24.6	1.0409	0.0142835	#VALUE!	-	0.0142835
4:183721562:A:G	rs62336284	ENSG00000218336	ENST00000511685.1	TENM3	3_prime_UTR_variant	MODIFIER	-	1	-	-	0.0343	-	12.96	-	-	0.135263	0.0143945	0.0143945
4:183721562:A:G	rs62336284	ENSG00000218336	ENST00000406950.2	TENM3	3_prime_UTR_variant	MODIFIER	-	1	-	-	0.0343	-	12.96	-	-	0.135263	0.0143945	0.0143945
17:45917605:T:C	rs17856536	ENSG00000141295	ENST00000584123.1	SCRN2	missense_variant	MODERATE	K/R	-1	tolerated(1)	benign(0.045)	0.0126	0.02971	21.2	-	-	0.164682	0.0144607	0.0144607
17:45917605:T:C	rs17856536	ENSG00000141295	ENST00000578323.1	SCRN2	missense_variant	MODERATE	K/R	-1	tolerated(0.72)	benign(0.022)	0.0126	0.02971	21.2	-	-	0.164682	0.0144607	0.0144607
17:45917605:T:C	rs17856536	ENSG00000141295	ENST00000407215.3	SCRN2	missense_variant	MODERATE	K/R	-1	tolerated(1)	benign(0.022)	0.0126	0.02971	21.2	-	-	0.164682	0.0144607	0.0144607
17:45917605:T:C	rs17856536	ENSG00000141295	ENST00000290216.9	SCRN2	missense_variant	MODERATE	K/R	-1	tolerated(1)	benign(0.022)	0.0126	0.02971	21.2	-	-	0.164682	0.0144607	0.0144607
20:55933954:A:G	rs6099577	ENSG00000256222	ENST00000543500.1	MTRNR2L3	3_prime_UTR_variant	MODIFIER	-	-1	-	-	0.0328	-	4.718	-	-	0.222116	0.0145497	0.0145497
20:55933957:C:T	rs6099578	ENSG00000256222	ENST00000543500.1	MTRNR2L3	3_prime_UTR_variant	MODIFIER	-	-1	-	-	0.0328	-	6.192	-	-	0.222116	0.0145497	0.0145497
3:130064663:G:T	rs62284279	ENSG00000172752	ENST00000265379.6	COL6A5	5_prime_UTR_variant	MODIFIER	-	1	-	-	0.0178	-	6.836	-	-	0.295047	0.0145563	0.0145563
3:130064663:G:T	rs62284279	ENSG00000172752	ENST00000432398.2	COL6A5	5_prime_UTR_variant	MODIFIER	-	1	-	-	0.0178	-	6.836	-	-	0.295047	0.0145563	0.0145563
4:5823120:A:G	rs41269563	ENSG00000072832	ENST00000397890.2	CRMP1	3_prime_UTR_variant	MODIFIER	-	-1	-	-	0.0136	-	11.77	-	-	0.235246	0.0145793	0.0145793
4:5823120:A:G	rs41269563	ENSG00000072832	ENST00000512574.1	CRMP1	3_prime_UTR_variant	MODIFIER	-	-1	-	-	0.0136	-	11.77	-	-	0.235246	0.0145793	0.0145793
4:5823120:A:G	rs41269563	ENSG00000072832	ENST00000324989.7	CRMP1	3_prime_UTR_variant	MODIFIER	-	-1	-	-	0.0136	-	11.77	-	-	0.235246	0.0145793	0.0145793
22:36784033:C:T	rs189394948	ENSG00000100345	ENST00000216181.5	MYH9	5_prime_UTR_variant	MODIFIER	-	-1	-	-	0.0012	-	14.12	-	-	0.273196	0.0145856	0.0145856
1:151669164:C:T	rs143936375	ENSG00000143376	ENST00000368843.3	SNX27	3_prime_UTR_variant	MODIFIER	-	1	-	-	0.0186	-	3.791	-	-	0.215421	0.0146055	0.0146055
1:151669164:C:T	rs143936375	ENSG00000143376	ENST00000458013.2	SNX27	3_prime_UTR_variant	MODIFIER	-	1	-	-	0.0186	-	3.791	-	-	0.215421	0.0146055	0.0146055
2:128064365:T:A	rs72845960	ENSG00000169967	ENST00000409947.1	MAP3K2	3_prime_UTR_variant	MODIFIER	-	-1	-	-	0.0168	-	2.658	-	-	0.15902	0.0147418	0.0147418
7:100841646:C:G	rs146236497,COSV56172580	ENSG00000106384	ENST00000223114.4	MOGAT3	missense_variant,splice_region_variant	MODERATE	G/A	-1	deleterious(0)	probably_damaging(1)	-	5.179e-05	24.4	1.0289	0.0147494	#VALUE!	-	0.0147494
7:100841646:C:G	rs146236497,COSV56172580	ENSG00000106384	ENST00000440203.2	MOGAT3	missense_variant,splice_region_variant	MODERATE	G/A	-1	deleterious(0)	probably_damaging(1)	-	5.179e-05	24.4	1.0289	0.0147494	#VALUE!	-	0.0147494
7:100841646:C:G	rs146236497,COSV56172580	ENSG00000106384	ENST00000379423.3	MOGAT3	missense_variant,splice_region_variant	MODERATE	G/A	-1	deleterious(0)	probably_damaging(0.999)	-	5.179e-05	24.4	1.0289	0.0147494	#VALUE!	-	0.0147494
7:81335040:G:A	rs751819844,COSV55946134,COSV55951984	ENSG00000019991	ENST00000222390.5	HGF	missense_variant	MODERATE	T/M	-1	tolerated(0.21)	possibly_damaging(0.821)	-	6.397e-05	23.2	1.0289	0.0147494	#VALUE!	-	0.0147494
7:81335040:G:A	rs751819844,COSV55946134,COSV55951984	ENSG00000019991	ENST00000457544.2	HGF	missense_variant	MODERATE	T/M	-1	tolerated(0.21)	possibly_damaging(0.726)	-	6.397e-05	23.2	1.0289	0.0147494	#VALUE!	-	0.0147494
1:149899948:G:A	rs17643644	ENSG00000143368	ENST00000271628.8	SF3B4	5_prime_UTR_variant	MODIFIER	-	-1	-	-	0.03	-	11.8	-	-	0.140286	0.0148919	0.0148919
1:149900610:T:C	rs1804775	ENSG00000014914	ENST00000369140.3	MTMR11	3_prime_UTR_variant	MODIFIER	-	-1	-	-	0.0272	-	6.732	-	-	0.140286	0.0148919	0.0148919
1:149900610:T:C	rs1804775	ENSG00000014914	ENST00000406732.3	MTMR11	3_prime_UTR_variant	MODIFIER	-	-1	-	-	0.0272	-	6.732	-	-	0.140286	0.0148919	0.0148919
1:149900610:T:C	rs1804775	ENSG00000014914	ENST00000439741.2	MTMR11	3_prime_UTR_variant	MODIFIER	-	-1	-	-	0.0272	-	6.732	-	-	0.140286	0.0148919	0.0148919
1:149900610:T:C	rs1804775	ENSG00000014914	ENST00000361405.6	MTMR11	3_prime_UTR_variant	MODIFIER	-	-1	-	-	0.0272	-	6.732	-	-	0.140286	0.0148919	0.0148919
6:56968308:G:T	rs45477497	ENSG00000112200	ENST00000370708.4	ZNF451	3_prime_UTR_variant	MODIFIER	-	1	-	-	0.0122	-	13.5	-	-	0.170585	0.0149334	0.0149334
5:53816323:C:G	rs78476873	ENSG00000178996	ENST00000326277.3	SNX18	3_prime_UTR_variant	MODIFIER	-	1	-	-	0.0044	-	12.71	-	-	0.253768	0.0149576	0.0149576
7:1015129:T:C	rs149293639	ENSG00000240230	ENST00000344111.3	COX19	missense_variant	MODERATE	N/S	-1	tolerated(0.7)	probably_damaging(0.991)	-	0.000161	23	1.0232	0.0149763	#VALUE!	-	0.0149763
7:5780831:C:T	rs147881383	ENSG00000011275	ENST00000425013.2	RNF216	missense_variant	MODERATE	A/T	-1	deleterious_low_confidence(0.02)	benign(0.413)	-	2.387e-05	24.5	1.0232	0.0149763	#VALUE!	-	0.0149763
7:5780831:C:T	rs147881383	ENSG00000011275	ENST00000389902.3	RNF216	missense_variant	MODERATE	A/T	-1	deleterious_low_confidence(0.01)	possibly_damaging(0.638)	-	2.387e-05	24.5	1.0232	0.0149763	#VALUE!	-	0.0149763
5:192152:G:A	rs140234009	ENSG00000185028	ENST00000328278.3	LRRC14B	missense_variant	MODERATE	G/S	1	tolerated(0.59)	benign(0.155)	0.0022	0.006629	20.6	-	0.0150568	#VALUE!	-	0.0150568
7:143885268:T:A	-	ENSG00000213214	ENST00000378115.2	ARHGEF35	missense_variant	MODERATE	Y/F	-1	tolerated(0.66)	benign(0.192)	-	0	0.277	1.0188	0.0151539	#VALUE!	-	0.0151539
7:143885268:T:A	-	ENSG00000213214	ENST00000543357.1	ARHGEF35	missense_variant	MODERATE	Y/F	-1	tolerated(0.66)	benign(0.192)	-	0	0.277	1.0188	0.0151539	#VALUE!	-	0.0151539
7:143885269:A:T	-	ENSG00000213214	ENST00000378115.2	ARHGEF35	missense_variant	MODERATE	Y/N	-1	tolerated(0.4)	benign(0.14)	-	0	6.182	1.0188	0.0151539	#VALUE!	-	0.0151539
7:143885269:A:T	-	ENSG00000213214	ENST00000543357.1	ARHGEF35	missense_variant	MODERATE	Y/N	-1	tolerated(0.4)	benign(0.14)	-	0	6.182	1.0188	0.0151539	#VALUE!	-	0.0151539
7:143885270:G:C	-	ENSG00000213214	ENST00000378115.2	ARHGEF35	missense_variant	MODERATE	D/E	-1	deleterious(0.01)	benign(0.315)	-	0	12.1	1.0188	0.0151539	#VALUE!	-	0.0151539
7:143885270:G:C	-	ENSG00000213214	ENST00000543357.1	ARHGEF35	missense_variant	MODERATE	D/E	-1	deleterious(0.01)	benign(0.315)	-	0	12.1	1.0188	0.0151539	#VALUE!	-	0.0151539
7:143885271:T:G	-	ENSG00000213214	ENST00000378115.2	ARHGEF35	missense_variant	MODERATE	D/A	-1	deleterious(0.01)	benign(0.192)	-	0	13.68	1.0188	0.0151539	#VALUE!	-	0.0151539
7:143885271:T:G	-	ENSG00000213214	ENST00000543357.1	ARHGEF35	missense_variant	MODERATE	D/A	-1	deleterious(0.01)	benign(0.192)	-	0	13.68	1.0188	0.0151539	#VALUE!	-	0.0151539
4:5815041:G:C	rs28452978	ENSG00000072840	ENST00000382674.2	EVC	3_prime_UTR_variant	MODIFIER	-	1	-	-	0.0044	-	2.938	-	-	0.238501	0.0151589	0.0151589
4:5815041:G:C	rs28452978	ENSG00000072840	ENST00000264956.6	EVC	3_prime_UTR_variant	MODIFIER	-	1	-	-	0.0044	-	2.938	-	-	0.238501	0.0151589	0.0151589
12:70637219:T:C	rs113642891	ENSG00000111596	ENST00000418359.3	CNOT2	5_prime_UTR_variant	MODIFIER	-	1	-	-	0.0068	-	21.4	-	-	0.192627	0.0151725	0.0151725
12:70637219:T:C	rs113642891	ENSG00000111596	ENST00000551132.1	CNOT2	5_prime_UTR_variant	MODIFIER	-	1	-	-	0.0068	-	21.4	-	-	0.192627	0.0151725	0.0151725
12:70637219:T:C	rs113642891	ENSG00000111596	ENST00000552915.1	CNOT2	5_prime_UTR_variant	MODIFIER	-	1	-	-	0.0068	-	21.4	-	-	0.192627	0.0151725	0.0151725
12:70637219:T:C	rs113642891	ENSG00000111596	ENST00000550160.1	CNOT2	5_prime_UTR_variant	MODIFIER	-	1	-	-	0.0068	-	21.4	-	-	0.192627	0.0151725	0.0151725
12:70637219:T:C	rs113642891	ENSG00000111596	ENST00000547780.1	CNOT2	5_prime_UTR_variant	MODIFIER	-	1	-	-	0.0068	-	21.4	-	-	0.192627	0.0151725	0.0151725
12:70637219:T:C	rs113642891	ENSG00000111596	ENST00000229195.3	CNOT2	5_prime_UTR_variant	MODIFIER	-	1	-	-	0.0068	-	21.4	-	-	0.192627	0.0151725	0.0151725
12:70637219:T:C	rs113642891	ENSG00000111596	ENST00000552231.1	CNOT2	5_prime_UTR_variant	MODIFIER	-	1	-	-	0.0068	-	21.4	-	-	0.192627	0.0151725	0.0151725
6:31549591:C:T	rs749816841	ENSG00000227507	ENST00000429299.2	LTB	missense_variant,splice_region_variant	MODERATE	G/R	-1	tolerated(0.17)	benign(0.02)	-	0	33	1.0182	0.0151783	#VALUE!	-	0.0151783
6:31549620:T:C	-	ENSG00000227507	ENST00000429299.2	LTB	missense_variant	MODERATE	D/G	-1	tolerated(0.56)	benign(0)	-	0	13.01	1.0182	0.0151783	#VALUE!	-	0.0151783
1:25572984:T:G	rs34484514	ENSG00000117616	ENST00000417642.2	C1orf63	missense_variant	MODERATE	R/S	-1	deleterious_low_confidence(0)	probably_damaging(0.996)	0.0154	0.03398	19.96	-	-	0.21261	0.0152498	0.0152498
1:25572984:T:G	rs34484514	ENSG00000117616	ENST00000243189.7	C1orf63	missense_variant	MODERATE	R/S	-1	deleterious(0.01)	probably_damaging(0.994)	0.0154	0.03398	19.96	-	-	0.21261	0.0152498	0.0152498
1:25572984:T:G	rs34484514	ENSG00000117616	ENST00000431849.2	C1orf63	missense_variant	MODERATE	R/S	-1	deleterious(0)	probably_damaging(0.998)	0.0154	0.03398	19.96	-	-	0.21261	0.0152498	0.0152498
18:55398906:T:G	rs146599962,CM051009	ENSG00000081923	ENST00000536015.1	ATP8B1	missense_variant	MODERATE	N/T	-1	tolerated_low_confidence(0.11)	benign(0.112)	0.0016	0.004732	15.69	-	-	0.359919	0.0152511	0.0152511
18:55398906:T:G	rs146599962,CM051009	ENSG00000081923	ENST00000283684.4	ATP8B1	missense_variant	MODERATE	N/T	-1	tolerated_low_confidence(0.11)	benign(0.112)	0.0016	0.004732	15.69	-	-	0.359919	0.0152511	0.0152511
1:32169551:G:A	rs55775435	ENSG00000084636	ENST00000373668.3	COL16A1	5_prime_UTR_variant	MODIFIER	-	-1	-	-	0.0138	-	8.459	-	-	0.16902	0.0152768	0.0152768
1:32169551:G:A	rs55775435	ENSG00000084636	ENST00000271069.6	COL16A1	5_prime_UTR_variant	MODIFIER	-	-1	-	-	0.0138	-	8.459	-	-	0.16902	0.0152768	0.0152768
1:32169551:G:A	rs55775435	ENSG00000084636	ENST00000373672.3	COL16A1	5_prime_UTR_variant	MODIFIER	-	-1	-	-	0.0138	-	8.459	-	-	0.16902	0.0152768	0.0152768
5:126793544:A:G	rs75370992	ENSG00000145794	ENST00000274473.6	MEGF10	3_prime_UTR_variant	MODIFIER	-	1	-	-	0.0342	-	6.996	-	-	0.31434	0.0152821	0.0152821
5:126793544:A:G	rs75370992	ENSG00000145794	ENST00000503335.2	MEGF10	3_prime_UTR_variant	MODIFIER	-	1	-	-	0.0342	-	6.996	-	-	0.31434	0.0152821	0.0152821
5:126795250:G:A	rs77136524	ENSG00000145794	ENST00000274473.6	MEGF10	3_prime_UTR_variant	MODIFIER	-	1	-	-	0.0342	-	1.512	-	-	0.31434	0.0152821	0.0152821
5:126795250:G:A	rs77136524	ENSG00000145794	ENST00000503335.2	MEGF10	3_prime_UTR_variant	MODIFIER	-	1	-	-	0.0342	-	1.512	-	-	0.31434	0.0152821	0.0152821
19:19427244:G:A	rs796157071,COSV53235416	ENSG00000105705	ENST00000590439.2	SUGP1	missense_variant	MODERATE	P/S	-1	tolerated(0.28)	benign(0.17)	-	0	14.61	1.0148	0.0153173	#VALUE!	-	0.0153173
19:19427244:G:A	rs796157071,COSV53235416	ENSG00000105705	ENST00000334782.5	SUGP1	missense_variant	MODERATE	P/S	-1	tolerated_low_confidence(0.24)	benign(0.027)	-	0	14.61	1.0148	0.0153173	#VALUE!	-	0.0153173
19:19427244:G:A	rs796157071,COSV53235416	ENSG00000105705	ENST00000247001.5	SUGP1	missense_variant	MODERATE	P/S	-1	tolerated(0.34)	benign(0.007)	-	0	14.61	1.0148	0.0153173	#VALUE!	-	0.0153173
19:19737387:G:A	rs145986311	ENSG00000064547	ENST00000586703.1	LPAR2	missense_variant	MODERATE	T/M	-1	tolerated(0.16)	benign(0.03)	0.0036	0.005287	14.63	1.0148	0.0153173	#VALUE!	-	0.0153173
19:19737387:G:A	rs145986311	ENSG00000064547	ENST00000407877.3	LPAR2	missense_variant	MODERATE	T/M	-1	tolerated(0.16)	benign(0.03)	0.0036	0.005287	14.63	1.0148	0.0153173	#VALUE!	-	0.0153173
19:19737387:G:A	rs145986311	ENSG00000064547	ENST00000542587.1	LPAR2	missense_variant	MODERATE	T/M	-1	tolerated(0.16)	benign(0.03)	0.0036	0.005287	14.63	1.0148	0.0153173	#VALUE!	-	0.0153173
19:52888282:C:G	rs547620976	ENSG00000221923	ENST00000422689.2	ZNF880	missense_variant	MODERATE	H/Q	1	tolerated(1)	benign(0.009)	-	0	0.005	-	-	0.222835	0.0153908	0.0153908
22:37539651:T:A	rs774508915	ENSG00000100385	ENST00000216223.5	IL2RB	missense_variant	MODERATE	Y/F	-1	deleterious(0.02)	probably_damaging(0.95)	-	7.159e-05	25.3	1.0129	0.0153955	#VALUE!	-	0.0153955
22:37539651:T:A	rs774508915	ENSG00000100385	ENST00000445595.1	IL2RB	missense_variant	MODERATE	Y/F	-1	deleterious(0.02)	probably_damaging(0.95)	-	7.159e-05	25.3	1.0129	0.0153955	#VALUE!	-	0.0153955
22:37539651:T:A	rs774508915	ENSG00000100385	ENST00000429622.1	IL2RB	missense_variant	MODERATE	Y/F	-1	deleterious(0.02)	probably_damaging(0.95)	-	7.159e-05	25.3	1.0129	0.0153955	#VALUE!	-	0.0153955
22:37539651:T:A	rs774508915	ENSG00000100385	ENST00000453962.1	IL2RB	missense_variant	MODERATE	Y/F	-1	deleterious(0.02)	probably_damaging(0.95)	-	7.159e-05	25.3	1.0129	0.0153955	#VALUE!	-	0.0153955
22:44107354:C:T	rs1016569408	ENSG00000186976	ENST00000358439.4	EFCAB6	splice_donor_variant	HIGH	-	-1	-	-	-	4.559e-06	34	1.0129	0.0153955	#VALUE!	-	0.0153955
22:44107354:C:T	rs1016569408	ENSG00000186976	ENST00000262726.7	EFCAB6	splice_donor_variant	HIGH	-	-1	-	-	-	4.559e-06	34	1.0129	0.0153955	#VALUE!	-	0.0153955
22:44107354:C:T	rs1016569408	ENSG00000186976	ENST00000396231.2	EFCAB6	splice_donor_variant	HIGH	-	-1	-	-	-	4.559e-06	34	1.0129	0.0153955	#VALUE!	-	0.0153955
22:25777552:C:T	rs112625456	ENSG00000100068	ENST00000444995.3	LRP5L	splice_region_variant,intron_variant	LOW	-	-1	-	-	0.0116	0	0.417	-	-	0.221313	0.0153994	0.0153994
22:32211769:C:A	rs150433159	ENSG00000100150	ENST00000400242.3	DEPDC5	3_prime_UTR_variant	MODIFIER	-	1	-	-	0.0084	-	1.729	-	-	0.323468	0.0154369	0.0154369
22:32218727:C:A	rs61731667	ENSG00000100150	ENST00000400246.1	DEPDC5	missense_variant	MODERATE	F/L	1	tolerated(0.69)	benign(0.269)	0.0092	0.01693	22.4	-	-	0.323468	0.0154369	0.0154369
22:32218727:C:A	rs61731667	ENSG00000100150	ENST00000266091.3	DEPDC5	missense_variant	MODERATE	F/L	1	tolerated(0.7)	benign(0.036)	0.0092	0.01693	22.4	-	-	0.323468	0.0154369	0.0154369
22:32218727:C:A	rs61731667	ENSG00000100150	ENST00000433147.1	DEPDC5	missense_variant	MODERATE	F/L	1	tolerated(0.67)	benign(0.003)	0.0092	0.01693	22.4	-	-	0.323468	0.0154369	0.0154369
22:32218727:C:A	rs61731667	ENSG00000100150	ENST00000400249.2	DEPDC5	missense_variant	MODERATE	F/L	1	tolerated(0.78)	benign(0.034)	0.0092	0.01693	22.4	-	-	0.323468	0.0154369	0.0154369
22:32218727:C:A	rs61731667	ENSG00000100150	ENST00000382111.2	DEPDC5	missense_variant	MODERATE	F/L	1	tolerated(0.69)	benign(0.269)	0.0092	0.01693	22.4	-	-	0.323468	0.0154369	0.0154369
22:32218727:C:A	rs61731667	ENSG00000100150	ENST00000382112.3	DEPDC5	missense_variant	MODERATE	F/L	1	tolerated(0.75)	benign(0.026)	0.0092	0.01693	22.4	-	-	0.323468	0.0154369	0.0154369
22:32218727:C:A	rs61731667	ENSG00000100150	ENST00000400248.2	DEPDC5	missense_variant	MODERATE	F/L	1	tolerated(0.78)	benign(0.034)	0.0092	0.01693	22.4	-	-	0.323468	0.0154369	0.0154369
6:90089935:C:T	rs190202337	ENSG00000025039	ENST00000359203.3	RRAGD	missense_variant	MODERATE	R/K	-1	tolerated(0.07)	benign(0.199)	0.0002	9.941e-05	23.5	1.0117	0.0154451	#VALUE!	-	0.0154451
6:90089935:C:T	rs190202337	ENSG00000025039	ENST00000369415.4	RRAGD	missense_variant	MODERATE	R/K	-1	tolerated(0.06)	benign(0.199)	0.0002	9.941e-05	23.5	1.0117	0.0154451	#VALUE!	-	0.0154451
12:69747520:G:A	rs567541896	ENSG00000090382	ENST00000261267.2	LYZ	3_prime_UTR_variant	MODIFIER	-	1	-	-	0.001	-	2.24	-	-	0.273009	0.0154562	0.0154562
19:10463118:G:C	rs34536443,CM070300	ENSG00000105397	ENST00000525621.1	TYK2	missense_variant	MODERATE	P/A	-1	deleterious(0)	probably_damaging(0.973)	0.0102	0.0268	25.2	-	-	0.182708	0.015534	0.015534
19:10463118:G:C	rs34536443,CM070300	ENSG00000105397	ENST00000529739.1	TYK2	missense_variant	MODERATE	P/A	-1	deleterious(0)	probably_damaging(0.973)	0.0102	0.0268	25.2	-	-	0.182708	0.015534	0.015534
19:10463118:G:C	rs34536443,CM070300	ENSG00000105397	ENST00000524462.1	TYK2	missense_variant	MODERATE	P/A	-1	deleterious(0)	probably_damaging(0.973)	0.0102	0.0268	25.2	-	-	0.182708	0.015534	0.015534
19:10463118:G:C	rs34536443,CM070300	ENSG00000105397	ENST00000264818.6	TYK2	missense_variant	MODERATE	P/A	-1	deleterious(0)	probably_damaging(0.973)	0.0102	0.0268	25.2	-	-	0.182708	0.015534	0.015534
19:10463118:G:C	rs34536443,CM070300	ENSG00000105397	ENST00000525976.1	TYK2	missense_variant	MODERATE	P/A	-1	deleterious_low_confidence(0)	probably_damaging(0.999)	0.0102	0.0268	25.2	-	-	0.182708	0.015534	0.015534
6:116325108:G:A	rs34064900	ENSG00000111816	ENST00000606080.1	FRK	missense_variant	MODERATE	S/L	-1	tolerated(0.07)	benign(0.001)	0.0048	0.008373	23.2	-	-	0.438123	0.0156178	0.0156178
5:131288766:C:T	rs148993230	ENSG00000164398	ENST00000357096.1	ACSL6	3_prime_UTR_variant	MODIFIER	-	-1	-	-	0.0036	-	13.17	-	-	0.373288	0.0156737	0.0156737
5:131288766:C:T	rs148993230	ENSG00000164398	ENST00000379264.2	ACSL6	3_prime_UTR_variant	MODIFIER	-	-1	-	-	0.0036	-	13.17	-	-	0.373288	0.0156737	0.0156737
5:131288766:C:T	rs148993230	ENSG00000164398	ENST00000379272.2	ACSL6	3_prime_UTR_variant	MODIFIER	-	-1	-	-	0.0036	-	13.17	-	-	0.373288	0.0156737	0.0156737
8:145162372:C:T	rs6685	ENSG00000179632	ENST00000322428.5	MAF1	3_prime_UTR_variant	MODIFIER	-	1	-	-	0.0361	-	4.177	-	-	0.17606	0.0158384	0.0158384
8:145162372:C:T	rs6685	ENSG00000179632	ENST00000534585.1	MAF1	3_prime_UTR_variant	MODIFIER	-	1	-	-	0.0361	-	4.177	-	-	0.17606	0.0158384	0.0158384
17:61623351:G:A	rs141118688	ENSG00000173826	ENST00000456941.2	KCNH6	3_prime_UTR_variant	MODIFIER	-	1	-	-	0.0122	-	0.887	-	-	0.19584	0.015846	0.015846
17:61623351:G:A	rs141118688	ENSG00000173826	ENST00000314672.5	KCNH6	3_prime_UTR_variant	MODIFIER	-	1	-	-	0.0122	-	0.887	-	-	0.19584	0.015846	0.015846
17:61623351:G:A	rs141118688	ENSG00000173826	ENST00000583023.1	KCNH6	3_prime_UTR_variant	MODIFIER	-	1	-	-	0.0122	-	0.887	-	-	0.19584	0.015846	0.015846
7:6026530:C:T	rs1805324,CM098639	ENSG00000122512	ENST00000265849.7	PMS2	missense_variant	MODERATE	M/I	-1	tolerated(0.11)	benign(0.003)	0.0082	0.01638	18.92	-	-	0.29742	0.0158506	0.0158506
7:6026530:C:T	rs1805324,CM098639	ENSG00000122512	ENST00000441476.2	PMS2	missense_variant	MODERATE	M/I	-1	tolerated(0.13)	benign(0.225)	0.0082	0.01638	18.92	-	-	0.29742	0.0158506	0.0158506
8:22974744:C:G	rs117020629	ENSG00000173535	ENST00000356864.3	TNFRSF10C	3_prime_UTR_variant	MODIFIER	-	1	-	-	0.0146	-	3.031	-	-	0.256597	0.0159244	0.0159244
7:1008926:C:T	rs56227150	ENSG00000240230	ENST00000344111.3	COX19	3_prime_UTR_variant	MODIFIER	-	-1	-	-	0.0076	-	0.078	-	-	0.248158	0.015973	0.015973
5:666133:C:G	rs142977897,COSV62191355	ENSG00000171368	ENST00000360578.5	TPPP	missense_variant	MODERATE	E/D	-1	tolerated(0.48)	possibly_damaging(0.534)	-	1.202e-05	17.06	0.9991	0.0159764	#VALUE!	-	0.0159764
10:60036891:G:C	-	ENSG00000122873	ENST00000333926.5	CISD1	missense_variant	MODERATE	A/P	1	tolerated(0.08)	probably_damaging(0.967)	-	0	25.5	0.9984	0.0160065	#VALUE!	-	0.0160065
10:60036892:C:T	rs1253483789	ENSG00000122873	ENST00000333926.5	CISD1	missense_variant	MODERATE	A/V	1	tolerated(0.51)	possibly_damaging(0.815)	-	0	23.9	0.9984	0.0160065	#VALUE!	-	0.0160065
22:32046747:A:G	rs143321925	ENSG00000241878	ENST00000435900.1	PISD	missense_variant	MODERATE	I/T	-1	tolerated_low_confidence(0.26)	benign(0.014)	0.0012	0.00335	1.982	0.9946	0.0161708	#VALUE!	-	0.0161708
22:32046747:A:G	rs143321925	ENSG00000241878	ENST00000439502.2	PISD	missense_variant	MODERATE	I/T	-1	tolerated_low_confidence(0.26)	benign(0)	0.0012	0.00335	1.982	0.9946	0.0161708	#VALUE!	-	0.0161708
22:32046747:A:G	rs143321925	ENSG00000241878	ENST00000336566.4	PISD	missense_variant	MODERATE	I/T	-1	tolerated_low_confidence(0.26)	benign(0.003)	0.0012	0.00335	1.982	0.9946	0.0161708	#VALUE!	-	0.0161708
2:73455692:G:A	rs779009714	ENSG00000135617	ENST00000258083.2	PRADC1	missense_variant	MODERATE	R/C	-1	deleterious(0)	possibly_damaging(0.83)	-	4.779e-05	29.6	0.9945	0.0161751	#VALUE!	-	0.0161751
11:107977636:C:T	rs117030500	ENSG00000166266	ENST00000393094.2	CUL5	3_prime_UTR_variant	MODIFIER	-	1	-	-	0.0082	-	4.917	-	-	0.387462	0.0161985	0.0161985
21:42845306:C:T	rs1017466449	ENSG00000184012	ENST00000332149.5	TMPRSS2	missense_variant	MODERATE	G/E	-1	deleterious(0)	probably_damaging(0.994)	-	0	28	0.9928	0.0162492	#VALUE!	-	0.0162492
21:42845306:C:T	rs1017466449	ENSG00000184012	ENST00000398585.3	TMPRSS2	missense_variant	MODERATE	G/E	-1	deleterious(0)	probably_damaging(0.993)	-	0	28	0.9928	0.0162492	#VALUE!	-	0.0162492
21:42845306:C:T	rs1017466449	ENSG00000184012	ENST00000454499.1	TMPRSS2	missense_variant	MODERATE	G/E	-1	deleterious(0)	probably_damaging(0.994)	-	0	28	0.9928	0.0162492	#VALUE!	-	0.0162492
21:42845306:C:T	rs1017466449	ENSG00000184012	ENST00000458356.1	TMPRSS2	missense_variant	MODERATE	G/E	-1	deleterious(0)	probably_damaging(0.994)	-	0	28	0.9928	0.0162492	#VALUE!	-	0.0162492
21:45194641:C:G	rs147484110,CS961534	ENSG00000160213	ENST00000291568.5	CSTB	splice_acceptor_variant	HIGH	-	-1	-	-	0.0002	0.0001511	34	0.9928	0.0162492	#VALUE!	-	0.0162492
8:27454730:A:G	rs150082283	ENSG00000120885	ENST00000546343.1	CLU	3_prime_UTR_variant	MODIFIER	-	-1	-	-	0.0058	0.009552	2.1	-	-	0.298538	0.0162521	0.0162521
8:27454730:A:G	rs150082283	ENSG00000120885	ENST00000560366.1	CLU	3_prime_UTR_variant	MODIFIER	-	-1	-	-	0.0058	0.009552	2.1	-	-	0.298538	0.0162521	0.0162521
8:27454730:A:G	rs150082283	ENSG00000120885	ENST00000316403.10	CLU	3_prime_UTR_variant	MODIFIER	-	-1	-	-	0.0058	0.009552	2.1	-	-	0.298538	0.0162521	0.0162521
1:87805788:T:C	-	ENSG00000143013	ENST00000370542.1	LMO4	missense_variant	MODERATE	I/T	1	tolerated(0.09)	benign(0.096)	-	0	23.1	0.9927	0.0162535	#VALUE!	-	0.0162535
1:87805788:T:C	-	ENSG00000143013	ENST00000370544.5	LMO4	missense_variant	MODERATE	I/T	1	tolerated(0.09)	benign(0.096)	-	0	23.1	0.9927	0.0162535	#VALUE!	-	0.0162535
1:91978717:A:T	-	ENSG00000097046	ENST00000234626.6	CDC7	missense_variant	MODERATE	Q/H	1	tolerated(0.14)	benign(0.259)	-	0	19.11	0.9927	0.0162535	#VALUE!	-	0.0162535
1:91978717:A:T	-	ENSG00000097046	ENST00000430031.2	CDC7	missense_variant	MODERATE	Q/H	1	tolerated(0.1)	possibly_damaging(0.694)	-	0	19.11	0.9927	0.0162535	#VALUE!	-	0.0162535
1:91978717:A:T	-	ENSG00000097046	ENST00000428239.1	CDC7	missense_variant	MODERATE	Q/H	1	tolerated(0.14)	benign(0.259)	-	0	19.11	0.9927	0.0162535	#VALUE!	-	0.0162535
9:100049948:G:A	rs371477373	ENSG00000197816	ENST00000411667.2	CCDC180	5_prime_UTR_variant	MODIFIER	-	1	-	-	0.0008	0.002546	16.14	0.9927	0.0162535	#VALUE!	-	0.0162535
9:100049948:G:A	rs371477373	ENSG00000197816	ENST00000375202.2	CCDC180	5_prime_UTR_variant	MODIFIER	-	1	-	-	0.0008	0.002546	16.14	0.9927	0.0162535	#VALUE!	-	0.0162535
9:100049948:G:A	rs371477373	ENSG00000197816	ENST00000395220.1	CCDC180	5_prime_UTR_variant	MODIFIER	-	1	-	-	0.0008	0.002546	16.14	0.9927	0.0162535	#VALUE!	-	0.0162535
9:100049948:G:A	rs371477373	ENSG00000197816	ENST00000357054.1	CCDC180	5_prime_UTR_variant	MODIFIER	-	1	-	-	0.0008	0.002546	16.14	0.9927	0.0162535	#VALUE!	-	0.0162535
9:100049948:G:A	rs371477373	ENSG00000197816	ENST00000375205.2	CCDC180	5_prime_UTR_variant	MODIFIER	-	1	-	-	0.0008	0.002546	16.14	0.9927	0.0162535	#VALUE!	-	0.0162535
9:94171897:C:G	COSV52684939	ENSG00000165030	ENST00000297689.3	NFIL3	missense_variant	MODERATE	V/L	-1	tolerated(0.36)	benign(0.087)	-	0	16.91	0.9927	0.0162535	#VALUE!	-	0.0162535
17:42984699:C:T	rs113487550	ENSG00000131095	ENST00000253408.5	GFAP	3_prime_UTR_variant	MODIFIER	-	-1	-	-	0.0072	0.02379	10.8	-	-	0.199409	0.016292	0.016292
17:42984699:C:T	rs113487550	ENSG00000131095	ENST00000588735.1	GFAP	3_prime_UTR_variant	MODIFIER	-	-1	-	-	0.0072	0.02379	10.8	-	-	0.199409	0.016292	0.016292
16:18803434:A:T	rs144758973	ENSG00000170540	ENST00000304414.7	ARL6IP1	3_prime_UTR_variant	MODIFIER	-	-1	-	-	0.0046	-	4.35	-	-	0.303757	0.0164356	0.0164356
1:1026913:C:T	rs115662838	ENSG00000131591	ENST00000421241.2	C1orf159	missense_variant	MODERATE	R/Q	-1	tolerated(0.95)	benign(0)	0.0074	0.0225	0.001	-	-	0.215344	0.0164688	0.0164688
1:1026913:C:T	rs115662838	ENSG00000131591	ENST00000427787.1	C1orf159	missense_variant	MODERATE	R/Q	-1	-	benign(0)	0.0074	0.0225	0.001	-	-	0.215344	0.0164688	0.0164688
1:1026913:C:T	rs115662838	ENSG00000131591	ENST00000462097.1	C1orf159	missense_variant	MODERATE	R/Q	-1	tolerated(0.85)	benign(0)	0.0074	0.0225	0.001	-	-	0.215344	0.0164688	0.0164688
1:1026913:C:T	rs115662838	ENSG00000131591	ENST00000379320.1	C1orf159	missense_variant	MODERATE	R/Q	-1	tolerated(1)	benign(0.001)	0.0074	0.0225	0.001	-	-	0.215344	0.0164688	0.0164688
1:1026913:C:T	rs115662838	ENSG00000131591	ENST00000294576.5	C1orf159	missense_variant	MODERATE	R/Q	-1	tolerated(1)	benign(0.001)	0.0074	0.0225	0.001	-	-	0.215344	0.0164688	0.0164688
1:1026913:C:T	rs115662838	ENSG00000131591	ENST00000437760.1	C1orf159	missense_variant	MODERATE	R/Q	-1	tolerated(0.74)	benign(0)	0.0074	0.0225	0.001	-	-	0.215344	0.0164688	0.0164688
1:1026913:C:T	rs115662838	ENSG00000131591	ENST00000480643.1	C1orf159	missense_variant	MODERATE	R/Q	-1	-	benign(0.001)	0.0074	0.0225	0.001	-	-	0.215344	0.0164688	0.0164688
1:1026913:C:T	rs115662838	ENSG00000131591	ENST00000379339.1	C1orf159	missense_variant	MODERATE	R/Q	-1	tolerated(1)	benign(0.001)	0.0074	0.0225	0.001	-	-	0.215344	0.0164688	0.0164688
1:1026913:C:T	rs115662838	ENSG00000131591	ENST00000475119.1	C1orf159	missense_variant	MODERATE	R/Q	-1	tolerated(0.85)	benign(0)	0.0074	0.0225	0.001	-	-	0.215344	0.0164688	0.0164688
1:1026913:C:T	rs115662838	ENSG00000131591	ENST00000434641.1	C1orf159	missense_variant	MODERATE	R/Q	-1	tolerated(0.71)	benign(0)	0.0074	0.0225	0.001	-	-	0.215344	0.0164688	0.0164688
1:1026913:C:T	rs115662838	ENSG00000131591	ENST00000442117.1	C1orf159	missense_variant	MODERATE	R/Q	-1	tolerated(0.94)	benign(0)	0.0074	0.0225	0.001	-	-	0.215344	0.0164688	0.0164688
1:1026913:C:T	rs115662838	ENSG00000131591	ENST00000448924.1	C1orf159	missense_variant	MODERATE	R/Q	-1	tolerated(1)	benign(0.001)	0.0074	0.0225	0.001	-	-	0.215344	0.0164688	0.0164688
1:1026913:C:T	rs115662838	ENSG00000131591	ENST00000379319.1	C1orf159	missense_variant	MODERATE	R/Q	-1	tolerated(0.95)	benign(0)	0.0074	0.0225	0.001	-	-	0.215344	0.0164688	0.0164688
22:50659598:C:T	rs149231425	ENSG00000128159	ENST00000439308.2	TUBGCP6	missense_variant	MODERATE	G/R	-1	deleterious(0.01)	possibly_damaging(0.709)	0.0132	0.02001	24	-	-	0.212595	0.0165005	0.0165005
22:50659598:C:T	rs149231425	ENSG00000128159	ENST00000248846.5	TUBGCP6	missense_variant	MODERATE	G/R	-1	deleterious(0.02)	possibly_damaging(0.597)	0.0132	0.02001	24	-	-	0.212595	0.0165005	0.0165005
3:42307591:C:T	rs114501851	ENSG00000187094	ENST00000396169.2	CCK	5_prime_UTR_variant	MODIFIER	-	-1	-	-	0.0104	-	5.231	-	-	0.29298	0.0165702	0.0165702
11:108345247:T:C	rs77148558	ENSG00000178202	ENST00000323468.5	KDELC2	3_prime_UTR_variant	MODIFIER	-	-1	-	-	0.0102	-	0.661	-	-	0.285629	0.0166469	0.0166469
11:108345247:T:C	rs77148558	ENSG00000178202	ENST00000434945.2	KDELC2	3_prime_UTR_variant	MODIFIER	-	-1	-	-	0.0102	-	0.661	-	-	0.285629	0.0166469	0.0166469
14:70989175:C:T	rs17108204	ENSG00000134007	ENST00000256389.3	ADAM20	3_prime_UTR_variant	MODIFIER	-	-1	-	-	0.0274	-	0.68	-	-	0.245526	0.0166857	0.0166857
5:176069073:C:A	rs115647917	ENSG00000175766	ENST00000504597.1	EIF4E1B	5_prime_UTR_variant	MODIFIER	-	1	-	-	0.0064	-	1.012	-	-	0.200628	0.0166913	0.0166913
5:176069073:C:A	rs115647917	ENSG00000175766	ENST00000318682.6	EIF4E1B	5_prime_UTR_variant	MODIFIER	-	1	-	-	0.0064	-	1.012	-	-	0.200628	0.0166913	0.0166913
5:176069073:C:A	rs115647917	ENSG00000175766	ENST00000510660.1	EIF4E1B	5_prime_UTR_variant	MODIFIER	-	1	-	-	0.0064	-	1.012	-	-	0.200628	0.0166913	0.0166913
2:239096898:G:T	-	ENSG00000132323	ENST00000254654.3	ILKAP	missense_variant,splice_region_variant	MODERATE	A/D	-1	tolerated(0.72)	benign(0)	-	0	17.51	0.9816	0.0167462	#VALUE!	-	0.0167462
2:239096898:G:T	-	ENSG00000132323	ENST00000457149.1	ILKAP	missense_variant,splice_region_variant	MODERATE	S/Y	-1	deleterious(0.03)	benign(0.056)	-	0	17.51	0.9816	0.0167462	#VALUE!	-	0.0167462
1:146758054:G:A	rs139791996,CM1110400	ENSG00000131778	ENST00000361293.5	CHD1L	missense_variant	MODERATE	G/R	1	tolerated(0.35)	benign(0)	0.002	0.004056	16.42	-	-	0.391145	0.016804	0.016804
1:146758054:G:A	rs139791996,CM1110400	ENSG00000131778	ENST00000431239.1	CHD1L	missense_variant	MODERATE	G/R	1	tolerated(0.3)	benign(0.051)	0.002	0.004056	16.42	-	-	0.391145	0.016804	0.016804
1:146758054:G:A	rs139791996,CM1110400	ENSG00000131778	ENST00000369259.3	CHD1L	missense_variant	MODERATE	G/R	1	tolerated(0.41)	benign(0.006)	0.002	0.004056	16.42	-	-	0.391145	0.016804	0.016804
1:146758054:G:A	rs139791996,CM1110400	ENSG00000131778	ENST00000369258.4	CHD1L	missense_variant	MODERATE	G/R	1	tolerated(0.37)	benign(0)	0.002	0.004056	16.42	-	-	0.391145	0.016804	0.016804
1:182351582:C:T	rs79056692	ENSG00000135821	ENST00000331872.6	GLUL	3_prime_UTR_variant	MODIFIER	-	-1	-	-	0.0072	-	2.368	-	-	0.212645	0.017029	0.017029
1:182351582:C:T	rs79056692	ENSG00000135821	ENST00000417584.2	GLUL	3_prime_UTR_variant	MODIFIER	-	-1	-	-	0.0072	-	2.368	-	-	0.212645	0.017029	0.017029
1:182351582:C:T	rs79056692	ENSG00000135821	ENST00000311223.5	GLUL	3_prime_UTR_variant	MODIFIER	-	-1	-	-	0.0072	-	2.368	-	-	0.212645	0.017029	0.017029
1:182352200:G:T	rs78220577	ENSG00000135821	ENST00000417584.2	GLUL	3_prime_UTR_variant	MODIFIER	-	-1	-	-	0.0072	-	0.765	-	-	0.212645	0.017029	0.017029
1:182352200:G:T	rs78220577	ENSG00000135821	ENST00000311223.5	GLUL	3_prime_UTR_variant	MODIFIER	-	-1	-	-	0.0072	-	0.765	-	-	0.212645	0.017029	0.017029
1:182352200:G:T	rs78220577	ENSG00000135821	ENST00000331872.6	GLUL	3_prime_UTR_variant	MODIFIER	-	-1	-	-	0.0072	-	0.765	-	-	0.212645	0.017029	0.017029
1:182352200:G:T	rs78220577	ENSG00000135821	ENST00000339526.4	GLUL	3_prime_UTR_variant	MODIFIER	-	-1	-	-	0.0072	-	0.765	-	-	0.212645	0.017029	0.017029
1:182352993:G:T	rs76673199	ENSG00000135821	ENST00000339526.4	GLUL	3_prime_UTR_variant	MODIFIER	-	-1	-	-	0.0072	-	6.105	-	-	0.212645	0.017029	0.017029
1:182352993:G:T	rs76673199	ENSG00000135821	ENST00000311223.5	GLUL	3_prime_UTR_variant	MODIFIER	-	-1	-	-	0.0072	-	6.105	-	-	0.212645	0.017029	0.017029
1:182352993:G:T	rs76673199	ENSG00000135821	ENST00000331872.6	GLUL	3_prime_UTR_variant	MODIFIER	-	-1	-	-	0.0072	-	6.105	-	-	0.212645	0.017029	0.017029
1:182352993:G:T	rs76673199	ENSG00000135821	ENST00000417584.2	GLUL	3_prime_UTR_variant	MODIFIER	-	-1	-	-	0.0072	-	6.105	-	-	0.212645	0.017029	0.017029
20:25056401:T:C	rs76499395	ENSG00000100987	ENST00000376709.4	VSX1	3_prime_UTR_variant	MODIFIER	-	-1	-	-	0.0222	-	0.165	-	-	0.164251	0.0170406	0.0170406
12:49168798:C:A	rs3730071,CM055903	ENSG00000174233	ENST00000550422.1	ADCY6	missense_variant	MODERATE	A/S	-1	tolerated(0.07)	possibly_damaging(0.476)	0.008	0.01637	21.2	-	-	0.203108	0.0171723	0.0171723
12:49168798:C:A	rs3730071,CM055903	ENSG00000174233	ENST00000307885.4	ADCY6	missense_variant	MODERATE	A/S	-1	tolerated(0.1)	benign(0.127)	0.008	0.01637	21.2	-	-	0.203108	0.0171723	0.0171723
12:49168798:C:A	rs3730071,CM055903	ENSG00000174233	ENST00000357869.3	ADCY6	missense_variant	MODERATE	A/S	-1	tolerated(0.07)	possibly_damaging(0.476)	0.008	0.01637	21.2	-	-	0.203108	0.0171723	0.0171723
21:38308774:C:T	rs61732501	ENSG00000159267	ENST00000336648.4	HLCS	missense_variant	MODERATE	R/H	-1	tolerated(0.22)	benign(0)	0.007	0.01003	0.024	-	-	0.29025	0.0172847	0.0172847
21:38308774:C:T	rs61732501	ENSG00000159267	ENST00000399120.1	HLCS	missense_variant	MODERATE	R/H	-1	tolerated(0.22)	benign(0)	0.007	0.01003	0.024	-	-	0.29025	0.0172847	0.0172847
4:70505162:G:A	rs28404221	ENSG00000270386	ENST00000514019.1	UGT2A1	missense_variant	MODERATE	A/V	-1	tolerated(0.07)	benign(0.038)	0.0471	0.03494	16.18	-	-	0.198566	0.0173762	0.0173762
4:70505162:G:A	rs28404221	ENSG00000271271	ENST00000604021.1	UGT2A2	missense_variant	MODERATE	A/V	-1	tolerated(0.06)	benign(0.182)	0.0471	0.03494	16.18	-	-	0.198566	0.0173762	0.0173762
4:70505162:G:A	rs28404221	ENSG00000271271	ENST00000457664.2	UGT2A2	missense_variant	MODERATE	A/V	-1	tolerated(0.06)	benign(0.079)	0.0471	0.03494	16.18	-	-	0.198566	0.0173762	0.0173762
4:70505162:G:A	rs28404221	ENSG00000271271	ENST00000604629.1	UGT2A2	missense_variant	MODERATE	A/V	-1	tolerated(0.06)	benign(0.018)	0.0471	0.03494	16.18	-	-	0.198566	0.0173762	0.0173762
2:226518491:T:A	rs111231346	ENSG00000144460	ENST00000272907.6	NYAP2	3_prime_UTR_variant	MODIFIER	-	1	-	-	0.004	-	0.896	-	-	0.29724	0.017448	0.017448
9:136898260:C:T	rs72766608	ENSG00000169925	ENST00000303407.7	BRD3	3_prime_UTR_variant	MODIFIER	-	-1	-	-	0.0076	-	1.035	-	-	0.283781	0.0174509	0.0174509
14:105713728:G:T	rs45540537	ENSG00000185024	ENST00000392557.4	BRF1	5_prime_UTR_variant	MODIFIER	-	-1	-	-	0.0178	-	0.581	-	-	0.269424	0.0174839	0.0174839
14:105713728:G:T	rs45540537	ENSG00000185024	ENST00000550375.1	BRF1	5_prime_UTR_variant	MODIFIER	-	-1	-	-	0.0178	-	0.581	-	-	0.269424	0.0174839	0.0174839
5:150175414:G:A	rs62380616	ENSG00000256235	ENST00000526627.1	SMIM3	3_prime_UTR_variant	MODIFIER	-	1	-	-	0.0108	-	9.187	-	-	0.203592	0.0174867	0.0174867
1:101447140:G:A	rs41313266	ENSG00000162695	ENST00000370112.4	SLC30A7	3_prime_UTR_variant	MODIFIER	-	1	-	-	0.0078	-	4.248	-	-	0.26387	0.0175891	0.0175891
12:77157697:G:A	rs117024722	ENSG00000186908	ENST00000426126.2	ZDHHC17	5_prime_UTR_variant	MODIFIER	-	1	-	-	0.024	-	9.228	-	-	0.26407	0.0176276	0.0176276
12:77157697:G:A	rs117024722	ENSG00000186908	ENST00000359019.4	ZDHHC17	5_prime_UTR_variant	MODIFIER	-	1	-	-	0.024	-	9.228	-	-	0.26407	0.0176276	0.0176276
12:77157697:G:A	rs117024722	ENSG00000186908	ENST00000334822.5	ZDHHC17	5_prime_UTR_variant	MODIFIER	-	1	-	-	0.024	-	9.228	-	-	0.26407	0.0176276	0.0176276
17:65373905:T:A	rs72841747	ENSG00000154217	ENST00000580974.1	PITPNC1	5_prime_UTR_variant	MODIFIER	-	1	-	-	0.0056	-	14.46	-	-	0.26392	0.0176505	0.0176505
3:131068497:C:T	rs12637848	ENSG00000114670	ENST00000510688.1	NEK11	missense_variant	MODERATE	A/V	1	tolerated_low_confidence(0.28)	benign(0)	0.033	0.02498	0.905	-	-	0.2231	0.0176689	0.0176689
3:131068509:A:G	rs12632399	ENSG00000114670	ENST00000510688.1	NEK11	missense_variant	MODERATE	K/R	1	tolerated_low_confidence(0.73)	benign(0.003)	0.033	0.02502	0.565	-	-	0.2231	0.0176689	0.0176689
9:140328878:T:G	rs138479024	ENSG00000188833	ENST00000371506.2	ENTPD8	3_prime_UTR_variant	MODIFIER	-	-1	-	-	0.0056	-	0.979	-	-	0.299336	0.0176892	0.0176892
9:140328878:T:G	rs138479024	ENSG00000188833	ENST00000344119.2	ENTPD8	3_prime_UTR_variant	MODIFIER	-	-1	-	-	0.0056	-	0.979	-	-	0.299336	0.0176892	0.0176892
8:17612872:C:T	rs61733701	ENSG00000129422	ENST00000519263.1	MTUS1	missense_variant	MODERATE	A/T	-1	tolerated(1)	benign(0)	0.0278	0.02596	0.002	-	-	0.210094	0.0177415	0.0177415
8:17612872:C:T	rs61733701	ENSG00000129422	ENST00000262102.6	MTUS1	missense_variant	MODERATE	A/T	-1	tolerated(1)	benign(0)	0.0278	0.02596	0.002	-	-	0.210094	0.0177415	0.0177415
8:17612872:C:T	rs61733701	ENSG00000129422	ENST00000381869.3	MTUS1	missense_variant	MODERATE	A/T	-1	tolerated(1)	benign(0)	0.0278	0.02596	0.002	-	-	0.210094	0.0177415	0.0177415
8:17612872:C:T	rs61733701	ENSG00000129422	ENST00000381862.3	MTUS1	missense_variant	MODERATE	A/T	-1	tolerated(1)	benign(0)	0.0278	0.02596	0.002	-	-	0.210094	0.0177415	0.0177415
8:17419461:G:A	rs56335308	ENSG00000003989	ENST00000494857.1	SLC7A2	missense_variant	MODERATE	V/M	1	tolerated(0.09)	benign(0.063)	0.0168	0.01816	3.941	-	-	0.226988	0.0179353	0.0179353
8:17419461:G:A	rs56335308	ENSG00000003989	ENST00000004531.10	SLC7A2	missense_variant	MODERATE	V/M	1	tolerated(0.09)	benign(0.044)	0.0168	0.01816	3.941	-	-	0.226988	0.0179353	0.0179353
8:17419461:G:A	rs56335308	ENSG00000003989	ENST00000470360.1	SLC7A2	missense_variant	MODERATE	V/M	1	tolerated(0.09)	benign(0.102)	0.0168	0.01816	3.941	-	-	0.226988	0.0179353	0.0179353
8:17419461:G:A	rs56335308	ENSG00000003989	ENST00000522656.1	SLC7A2	missense_variant	MODERATE	V/M	1	tolerated(0.09)	benign(0.063)	0.0168	0.01816	3.941	-	-	0.226988	0.0179353	0.0179353
8:17419461:G:A	rs56335308	ENSG00000003989	ENST00000398090.3	SLC7A2	missense_variant	MODERATE	V/M	1	tolerated(0.09)	benign(0.102)	0.0168	0.01816	3.941	-	-	0.226988	0.0179353	0.0179353
8:17427186:A:G	rs75902664	ENSG00000003989	ENST00000494857.1	SLC7A2	3_prime_UTR_variant	MODIFIER	-	1	-	-	0.0196	-	4.499	-	-	0.226988	0.0179353	0.0179353
8:17427186:A:G	rs75902664	ENSG00000003989	ENST00000470360.1	SLC7A2	3_prime_UTR_variant	MODIFIER	-	1	-	-	0.0196	-	4.499	-	-	0.226988	0.0179353	0.0179353
8:17427186:A:G	rs75902664	ENSG00000003989	ENST00000398090.3	SLC7A2	3_prime_UTR_variant	MODIFIER	-	1	-	-	0.0196	-	4.499	-	-	0.226988	0.0179353	0.0179353
8:17427186:A:G	rs75902664	ENSG00000003989	ENST00000004531.10	SLC7A2	3_prime_UTR_variant	MODIFIER	-	1	-	-	0.0196	-	4.499	-	-	0.226988	0.0179353	0.0179353
16:1525199:C:A	rs145169013	ENSG00000103249	ENST00000382745.4	CLCN7	5_prime_UTR_variant	MODIFIER	-	-1	-	-	0.017	-	7.007	-	-	0.133096	0.0179616	0.0179616
1:33283287:G:A	rs115959445	ENSG00000116497	ENST00000531256.1	S100PBP	5_prime_UTR_variant	MODIFIER	-	1	-	-	0.0088	-	15.62	-	-	0.251549	0.0180105	0.0180105
1:33283287:G:A	rs115959445	ENSG00000116497	ENST00000373475.5	S100PBP	5_prime_UTR_variant	MODIFIER	-	1	-	-	0.0088	-	15.62	-	-	0.251549	0.0180105	0.0180105
1:33283287:G:A	rs115959445	ENSG00000116497	ENST00000398243.3	S100PBP	5_prime_UTR_variant	MODIFIER	-	1	-	-	0.0088	-	15.62	-	-	0.251549	0.0180105	0.0180105
1:33283287:G:A	rs115959445	ENSG00000116497	ENST00000526230.1	S100PBP	5_prime_UTR_variant	MODIFIER	-	1	-	-	0.0088	-	15.62	-	-	0.251549	0.0180105	0.0180105
1:33283287:G:A	rs115959445	ENSG00000134684	ENST00000373477.4	YARS	5_prime_UTR_variant	MODIFIER	-	-1	-	-	0.0088	-	15.62	-	-	0.251549	0.0180105	0.0180105
1:33283287:G:A	rs115959445	ENSG00000116497	ENST00000529027.1	S100PBP	5_prime_UTR_variant	MODIFIER	-	1	-	-	0.0088	-	15.62	-	-	0.251549	0.0180105	0.0180105
20:33872215:C:A	rs1802241	ENSG00000242372	ENST00000374436.3	EIF6	missense_variant	MODERATE	V/L	-1	tolerated(0.09)	benign(0.097)	0.0036	0.007086	22.8	-	-	0.373162	0.0180205	0.0180205
20:33872215:C:A	rs1802241	ENSG00000242372	ENST00000456600.1	EIF6	missense_variant	MODERATE	V/L	-1	tolerated(0.07)	benign(0.097)	0.0036	0.007086	22.8	-	-	0.373162	0.0180205	0.0180205
20:33872215:C:A	rs1802241	ENSG00000242372	ENST00000374450.3	EIF6	missense_variant	MODERATE	V/L	-1	tolerated(0.09)	benign(0.097)	0.0036	0.007086	22.8	-	-	0.373162	0.0180205	0.0180205
20:33872215:C:A	rs1802241	ENSG00000242372	ENST00000374443.3	EIF6	missense_variant	MODERATE	V/L	-1	tolerated(0.07)	benign(0.134)	0.0036	0.007086	22.8	-	-	0.373162	0.0180205	0.0180205
7:102987974:A:C	rs112987408	ENSG00000161057	ENST00000457587.1	PSMC2	5_prime_UTR_variant	MODIFIER	-	1	-	-	0.0098	-	9.74	-	-	0.222221	0.0180437	0.0180437
7:102987974:A:C	rs112987408	ENSG00000161057	ENST00000425206.1	PSMC2	5_prime_UTR_variant	MODIFIER	-	1	-	-	0.0098	-	9.74	-	-	0.222221	0.0180437	0.0180437
7:102987974:A:C	rs112987408	ENSG00000161057	ENST00000435765.1	PSMC2	5_prime_UTR_variant	MODIFIER	-	1	-	-	0.0098	-	9.74	-	-	0.222221	0.0180437	0.0180437
21:33691546:C:T	rs62620710	ENSG00000142207	ENST00000382751.3	URB1	missense_variant	MODERATE	V/M	-1	tolerated(0.1)	benign(0.014)	0.0068	0.01338	12.47	-	-	0.239636	0.0180494	0.0180494
10:71905735:G:A	rs11549689	ENSG00000156521	ENST00000335494.5	TYSND1	missense_variant	MODERATE	P/L	-1	tolerated(0.05)	benign(0.005)	0.0276	0.03709	15.76	-	-	0.205536	0.018072	0.018072
10:71905735:G:A	rs11549689	ENSG00000156521	ENST00000287078.6	TYSND1	missense_variant	MODERATE	P/L	-1	deleterious(0.04)	benign(0.001)	0.0276	0.03709	15.76	-	-	0.205536	0.018072	0.018072
7:99521208:G:A	rs118082856	ENSG00000176402	ENST00000312891.2	GJC3	missense_variant	MODERATE	A/V	-1	tolerated_low_confidence(0.42)	benign(0.036)	0.0098	0.0212	11.7	-	-	0.230755	0.0182385	0.0182385
1:27860948:C:G	rs138012132	ENSG00000126705	ENST00000374011.2	AHDC1	3_prime_UTR_variant	MODIFIER	-	-1	-	-	0.013	-	13.02	-	-	0.177464	0.0182509	0.0182509
1:27860948:C:G	rs138012132	ENSG00000126705	ENST00000247087.5	AHDC1	3_prime_UTR_variant	MODIFIER	-	-1	-	-	0.013	-	13.02	-	-	0.177464	0.0182509	0.0182509
1:60299125:A:G	rs41312662	ENSG00000134709	ENST00000395561.2	HOOK1	missense_variant	MODERATE	I/V	1	tolerated(0.19)	benign(0.098)	0.01	0.01679	19.98	-	-	0.194301	0.0184355	0.0184355
1:60299125:A:G	rs41312662	ENSG00000134709	ENST00000455990.1	HOOK1	missense_variant	MODERATE	I/V	1	tolerated(0.2)	benign(0.098)	0.01	0.01679	19.98	-	-	0.194301	0.0184355	0.0184355
1:60299125:A:G	rs41312662	ENSG00000134709	ENST00000371208.3	HOOK1	missense_variant	MODERATE	I/V	1	tolerated(0.19)	benign(0.098)	0.01	0.01679	19.98	-	-	0.194301	0.0184355	0.0184355
7:141752757:C:G	rs752471950	ENSG00000257335	ENST00000549489.2	MGAM	stop_gained	HIGH	Y/*	1	-	-	-	0.0001284	38	0.9437	0.0185491	#VALUE!	-	0.0185491
7:141752757:C:G	rs752471950	ENSG00000257335	ENST00000475668.2	MGAM	stop_gained	HIGH	Y/*	1	-	-	-	0.0001284	38	0.9437	0.0185491	#VALUE!	-	0.0185491
4:1341410:G:T	rs116170374	ENSG00000163945	ENST00000389851.4	UVSSA	5_prime_UTR_variant	MODIFIER	-	1	-	-	0.0046	-	5.869	-	-	0.25293	0.0185797	0.0185797
14:104518422:A:C	rs139997039	ENSG00000156414	ENST00000557332.1	TDRD9	3_prime_UTR_variant	MODIFIER	-	1	-	-	0.0118	0.02256	2.213	-	-	0.197031	0.0186018	0.0186018
14:104518422:A:C	rs139997039	ENSG00000156414	ENST00000409874.4	TDRD9	3_prime_UTR_variant	MODIFIER	-	1	-	-	0.0118	0.02256	2.213	-	-	0.197031	0.0186018	0.0186018
14:104518422:A:C	rs139997039	ENSG00000156414	ENST00000339063.5	TDRD9	3_prime_UTR_variant	MODIFIER	-	1	-	-	0.0118	0.02256	2.213	-	-	0.197031	0.0186018	0.0186018
13:52027708:C:T	rs145920004	ENSG00000102786	ENST00000485178.1	INTS6	5_prime_UTR_variant	MODIFIER	-	-1	-	-	0.0248	-	8.414	-	-	0.17538	0.0186736	0.0186736
3:186370170:C:A	rs375303300	ENSG00000090512	ENST00000382134.3	FETUB	missense_variant	MODERATE	P/Q	1	deleterious(0.05)	probably_damaging(0.911)	-	3.583e-05	19.07	0.9406	0.0187053	#VALUE!	-	0.0187053
3:186370170:C:A	rs375303300	ENSG00000090512	ENST00000265029.3	FETUB	missense_variant	MODERATE	P/Q	1	deleterious(0.04)	possibly_damaging(0.827)	-	3.583e-05	19.07	0.9406	0.0187053	#VALUE!	-	0.0187053
3:186370170:C:A	rs375303300	ENSG00000090512	ENST00000382136.3	FETUB	missense_variant	MODERATE	P/Q	1	deleterious(0.04)	possibly_damaging(0.813)	-	3.583e-05	19.07	0.9406	0.0187053	#VALUE!	-	0.0187053
3:186370170:C:A	rs375303300	ENSG00000090512	ENST00000450521.1	FETUB	missense_variant	MODERATE	P/Q	1	deleterious(0.04)	possibly_damaging(0.827)	-	3.583e-05	19.07	0.9406	0.0187053	#VALUE!	-	0.0187053
3:186370170:C:A	rs375303300	ENSG00000090512	ENST00000539949.1	FETUB	missense_variant	MODERATE	P/Q	1	tolerated(0.07)	possibly_damaging(0.827)	-	3.583e-05	19.07	0.9406	0.0187053	#VALUE!	-	0.0187053
5:178406140:G:A	rs137901745	ENSG00000113262	ENST00000231188.5	GRM6	3_prime_UTR_variant	MODIFIER	-	-1	-	-	0.0056	-	3.508	-	-	0.246634	0.0187217	0.0187217
4:139088711:A:G	rs72946078	ENSG00000151012	ENST00000280612.5	SLC7A11	3_prime_UTR_variant	MODIFIER	-	-1	-	-	0.0244	-	5.192	-	-	0.379649	0.0187397	0.0187397
2:74372349:G:A	rs143492730,CM141135	ENSG00000163170	ENST00000327428.5	BOLA3	stop_gained	HIGH	R/*	-1	-	-	-	3.976e-05	38	0.9397	0.0187509	#VALUE!	-	0.0187509
2:74372349:G:A	rs143492730,CM141135	ENSG00000163170	ENST00000295326.4	BOLA3	stop_gained	HIGH	R/*	-1	-	-	-	3.976e-05	38	0.9397	0.0187509	#VALUE!	-	0.0187509
2:97523720:G:A	rs200576046	ENSG00000213337	ENST00000393537.4	ANKRD39	missense_variant	MODERATE	A/V	-1	deleterious_low_confidence(0)	benign(0.358)	0.0008	0.001621	23.2	0.9397	0.0187509	#VALUE!	-	0.0187509
6:99727505:C:T	rs74661992	ENSG00000146267	ENST00000389677.5	FAXC	3_prime_UTR_variant	MODIFIER	-	-1	-	-	0.0078	-	1.438	-	-	0.232043	0.0187849	0.0187849
12:72079990:G:A	rs141856153	ENSG00000139291	ENST00000550524.1	TMEM19	5_prime_UTR_variant	MODIFIER	-	1	-	-	0.0489	-	6.784	-	-	0.155008	0.0188941	0.0188941
12:72079990:G:A	rs141856153	ENSG00000139291	ENST00000266673.5	TMEM19	5_prime_UTR_variant	MODIFIER	-	1	-	-	0.0489	-	6.784	-	-	0.155008	0.0188941	0.0188941
22:43523740:G:A	rs746691043	ENSG00000100290	ENST00000216115.2	BIK	missense_variant	MODERATE	E/K	1	deleterious(0)	possibly_damaging(0.9)	-	3.774e-05	23.3	0.9351	0.0189858	#VALUE!	-	0.0189858
2:220046957:A:G	rs142234261	ENSG00000144567	ENST00000430297.2	FAM134A	missense_variant	MODERATE	N/S	1	tolerated(0.06)	probably_damaging(0.985)	0.0006	0.001829	22.4	-	-	0.388729	0.0190305	0.0190305
2:220046957:A:G	rs142234261	ENSG00000144567	ENST00000420189.1	FAM134A	missense_variant	MODERATE	N/S	1	tolerated(0.06)	benign(0.247)	0.0006	0.001829	22.4	-	-	0.388729	0.0190305	0.0190305
8:23560349:G:A	rs372045387	ENSG00000180053	ENST00000325017.3	NKX2-6	missense_variant	MODERATE	T/M	-1	deleterious(0)	probably_damaging(0.999)	-	4.279e-05	26.7	0.9334	0.0190734	#VALUE!	-	0.0190734
8:23560349:G:A	rs372045387	ENSG00000180053	ENST00000418222.1	NKX2-6	missense_variant	MODERATE	T/M	-1	deleterious(0)	probably_damaging(0.999)	-	4.279e-05	26.7	0.9334	0.0190734	#VALUE!	-	0.0190734
22:19121446:C:G	rs116893611	ENSG00000100056	ENST00000252137.6	DGCR14	3_prime_UTR_variant	MODIFIER	-	-1	-	-	0.002	-	2.184	-	-	0.337255	0.019143	0.019143
10:4889730:T:A	rs12767539	ENSG00000165568	ENST00000298375.7	AKR1E2	3_prime_UTR_variant	MODIFIER	-	1	-	-	0.02	0.03677	3.708	-	-	0.168002	0.0191584	0.0191584
10:4889730:T:A	rs12767539	ENSG00000165568	ENST00000334019.4	AKR1E2	3_prime_UTR_variant	MODIFIER	-	1	-	-	0.02	0.03677	3.708	-	-	0.168002	0.0191584	0.0191584
10:4889730:T:A	rs12767539	ENSG00000165568	ENST00000345253.5	AKR1E2	3_prime_UTR_variant	MODIFIER	-	1	-	-	0.02	0.03677	3.708	-	-	0.168002	0.0191584	0.0191584
2:201822786:C:A	-	ENSG00000115942	ENST00000457595.1	ORC2	missense_variant	MODERATE	D/Y	-1	deleterious(0)	probably_damaging(0.909)	-	0	30	0.9317	0.0191614	#VALUE!	-	0.0191614
2:201822786:C:A	-	ENSG00000115942	ENST00000234296.2	ORC2	missense_variant	MODERATE	D/Y	-1	deleterious(0)	probably_damaging(0.909)	-	0	30	0.9317	0.0191614	#VALUE!	-	0.0191614
2:201822786:C:A	-	ENSG00000115942	ENST00000410039.1	ORC2	missense_variant	MODERATE	D/Y	-1	deleterious(0)	probably_damaging(0.909)	-	0	30	0.9317	0.0191614	#VALUE!	-	0.0191614
2:69472531:C:T	rs781657192	ENSG00000169604	ENST00000303714.4	ANTXR1	missense_variant	MODERATE	P/S	1	tolerated_low_confidence(0.33)	benign(0.036)	-	1.575e-05	20.5	0.9317	0.0191614	#VALUE!	-	0.0191614
6:108070974:G:A	rs112676572,COSV64634294,COSV64638400	ENSG00000146285	ENST00000369021.3	SCML4	missense_variant	MODERATE	P/L	-1	deleterious(0)	probably_damaging(1)	-	4.376e-05	19.49	0.9298	0.0192603	#VALUE!	-	0.0192603
6:108070974:G:A	rs112676572,COSV64634294,COSV64638400	ENSG00000146285	ENST00000369020.3	SCML4	missense_variant	MODERATE	P/L	-1	deleterious(0.01)	benign(0.259)	-	4.376e-05	19.49	0.9298	0.0192603	#VALUE!	-	0.0192603
6:108070974:G:A	rs112676572,COSV64634294,COSV64638400	ENSG00000146285	ENST00000440927.1	SCML4	missense_variant	MODERATE	P/L	-1	deleterious(0)	probably_damaging(0.998)	-	4.376e-05	19.49	0.9298	0.0192603	#VALUE!	-	0.0192603
6:108070974:G:A	rs112676572,COSV64634294,COSV64638400	ENSG00000146285	ENST00000369022.2	SCML4	missense_variant	MODERATE	P/L	-1	deleterious(0.01)	benign(0.259)	-	4.376e-05	19.49	0.9298	0.0192603	#VALUE!	-	0.0192603
6:1611833:G:A	-	ENSG00000054598	ENST00000380874.2	FOXC1	missense_variant	MODERATE	G/R	1	deleterious(0.05)	benign(0.019)	-	0	17.63	0.9298	0.0192603	#VALUE!	-	0.0192603
1:205112366:C:T	rs149866019	ENSG00000133059	ENST00000367162.3	DSTYK	3_prime_UTR_variant	MODIFIER	-	-1	-	-	0.0034	-	1.915	-	-	0.284134	0.0192891	0.0192891
1:205112366:C:T	rs149866019	ENSG00000133059	ENST00000367161.3	DSTYK	3_prime_UTR_variant	MODIFIER	-	-1	-	-	0.0034	-	1.915	-	-	0.284134	0.0192891	0.0192891
1:205112366:C:T	rs149866019	ENSG00000133059	ENST00000367160.4	DSTYK	3_prime_UTR_variant	MODIFIER	-	-1	-	-	0.0034	-	1.915	-	-	0.284134	0.0192891	0.0192891
7:98625807:G:A	rs141008965	ENSG00000198742	ENST00000361368.2	SMURF1	3_prime_UTR_variant	MODIFIER	-	-1	-	-	0.008	-	0.208	-	-	0.253799	0.0193002	0.0193002
7:98625807:G:A	rs141008965	ENSG00000198742	ENST00000361125.1	SMURF1	3_prime_UTR_variant	MODIFIER	-	-1	-	-	0.008	-	0.208	-	-	0.253799	0.0193002	0.0193002
1:145473273:C:T	rs41310118	ENSG00000181039	ENST00000323397.4	ANKRD34A	5_prime_UTR_variant	MODIFIER	-	1	-	-	0.011	-	8.287	-	-	0.259391	0.0193169	0.0193169
7:20179514:G:C	rs77618519	ENSG00000183742	ENST00000400331.5	MACC1	3_prime_UTR_variant	MODIFIER	-	-1	-	-	0.0076	-	2.549	-	-	0.2571	0.01933	0.01933
10:322274:C:A	rs7916867	ENSG00000151240	ENST00000280886.6	DIP2C	3_prime_UTR_variant	MODIFIER	-	-1	-	-	0.0068	-	1.408	-	-	0.222801	0.019395	0.019395
2:128014913:C:T	rs1803541	ENSG00000163161	ENST00000285398.2	ERCC3	3_prime_UTR_variant	MODIFIER	-	-1	-	-	0.0182	-	0.909	-	-	0.150254	0.0196242	0.0196242
2:128014913:C:T	rs1803541	ENSG00000163161	ENST00000493187.2	ERCC3	3_prime_UTR_variant	MODIFIER	-	-1	-	-	0.0182	-	0.909	-	-	0.150254	0.0196242	0.0196242
2:128058892:G:C	rs7581386	ENSG00000169967	ENST00000409947.1	MAP3K2	3_prime_UTR_variant	MODIFIER	-	-1	-	-	0.0182	-	0.734	-	-	0.150254	0.0196242	0.0196242
2:128064146:C:T	rs72845958	ENSG00000169967	ENST00000409947.1	MAP3K2	3_prime_UTR_variant	MODIFIER	-	-1	-	-	0.0184	-	0.884	-	-	0.150254	0.0196242	0.0196242
19:2282170:G:T	rs149033950	ENSG00000188305	ENST00000342063.3	C19orf35	5_prime_UTR_variant	MODIFIER	-	-1	-	-	0.0082	-	11.08	-	-	0.20339	0.0197263	0.0197263
19:50128736:G:A	rs561509506	ENSG00000126464	ENST00000418929.2	PRR12	missense_variant	MODERATE	G/S	1	tolerated(0.21)	benign(0.09)	0.0002	1.674e-05	22.4	0.9176	0.019908	#VALUE!	-	0.019908
15:29993597:C:T	rs45443392	ENSG00000104067	ENST00000400007.4	TJP1	3_prime_UTR_variant	MODIFIER	-	-1	-	-	0.0377	-	7.598	-	-	0.238454	0.0200487	0.0200487
15:29993597:C:T	rs45443392	ENSG00000104067	ENST00000346128.6	TJP1	3_prime_UTR_variant	MODIFIER	-	-1	-	-	0.0377	-	7.598	-	-	0.238454	0.0200487	0.0200487
15:29993597:C:T	rs45443392	ENSG00000104067	ENST00000400011.2	TJP1	3_prime_UTR_variant	MODIFIER	-	-1	-	-	0.0377	-	7.598	-	-	0.238454	0.0200487	0.0200487
15:29993597:C:T	rs45443392	ENSG00000104067	ENST00000356107.6	TJP1	3_prime_UTR_variant	MODIFIER	-	-1	-	-	0.0377	-	7.598	-	-	0.238454	0.0200487	0.0200487
19:57804405:G:T	rs145996487	ENSG00000197714	ENST00000360338.3	ZNF460	3_prime_UTR_variant	MODIFIER	-	1	-	-	0.006	-	0.078	-	-	0.265831	0.0200863	0.0200863
6:75947626:G:A	rs75996601	ENSG00000112695	ENST00000509698.1	COX7A2	3_prime_UTR_variant	MODIFIER	-	-1	-	-	0.0092	0.01981	5.128	-	-	0.206031	0.0200913	0.0200913
6:75947626:G:A	rs75996601	ENSG00000112695	ENST00000472311.2	COX7A2	missense_variant	MODERATE	R/C	-1	deleterious_low_confidence(0)	benign(0.001)	0.0092	0.01981	5.128	-	-	0.206031	0.0200913	0.0200913
6:75947626:G:A	rs75996601	ENSG00000112695	ENST00000370089.2	COX7A2	3_prime_UTR_variant	MODIFIER	-	-1	-	-	0.0092	0.01981	5.128	-	-	0.206031	0.0200913	0.0200913
6:75947626:G:A	rs75996601	ENSG00000112695	ENST00000230459.4	COX7A2	3_prime_UTR_variant	MODIFIER	-	-1	-	-	0.0092	0.01981	5.128	-	-	0.206031	0.0200913	0.0200913
6:75947626:G:A	rs75996601	ENSG00000112695	ENST00000370081.2	COX7A2	3_prime_UTR_variant	MODIFIER	-	-1	-	-	0.0092	0.01981	5.128	-	-	0.206031	0.0200913	0.0200913
6:75947626:G:A	rs75996601	ENSG00000112695	ENST00000460985.1	COX7A2	3_prime_UTR_variant	MODIFIER	-	-1	-	-	0.0092	0.01981	5.128	-	-	0.206031	0.0200913	0.0200913
11:400024:C:T	rs151201080,COSV58987344	ENSG00000184363	ENST00000331563.2	PKP3	missense_variant	MODERATE	T/M	1	deleterious(0)	probably_damaging(0.925)	0.0072	0.007764	24.4	-	-	0.461899	0.0201186	0.0201186
17:48712336:G:C	rs201886646	ENSG00000108846	ENST00000427699.1	ABCC3	missense_variant	MODERATE	K/N	1	tolerated(0.3)	benign(0.022)	0.0024	0.005608	23.4	-	-	0.433162	0.0201864	0.0201864
17:48712336:G:C	rs201886646	ENSG00000108846	ENST00000515707.1	ABCC3	missense_variant	MODERATE	K/N	1	-	unknown(0)	0.0024	0.005608	23.4	-	-	0.433162	0.0201864	0.0201864
17:48712336:G:C	rs201886646	ENSG00000108846	ENST00000285238.8	ABCC3	missense_variant	MODERATE	K/N	1	tolerated(0.12)	benign(0.027)	0.0024	0.005608	23.4	-	-	0.433162	0.0201864	0.0201864
1:158066589:C:T	rs200772385	ENSG00000183853	ENST00000368172.1	KIRREL	3_prime_UTR_variant	MODIFIER	-	1	-	-	-	0.0001471	1.663	0.9121	0.0202075	#VALUE!	-	0.0202075
1:163298652:A:G	rs752418231	ENSG00000143228	ENST00000271452.3	NUF2	missense_variant	MODERATE	I/V	1	tolerated(0.79)	benign(0.005)	-	1.596e-05	11.26	0.9121	0.0202075	#VALUE!	-	0.0202075
1:163298652:A:G	rs752418231	ENSG00000143228	ENST00000534289.1	NUF2	missense_variant	MODERATE	I/V	1	tolerated(0.73)	benign(0.005)	-	1.596e-05	11.26	0.9121	0.0202075	#VALUE!	-	0.0202075
1:163298652:A:G	rs752418231	ENSG00000143228	ENST00000442820.1	NUF2	missense_variant	MODERATE	I/V	1	tolerated(0.67)	benign(0.005)	-	1.596e-05	11.26	0.9121	0.0202075	#VALUE!	-	0.0202075
1:163298652:A:G	rs752418231	ENSG00000143228	ENST00000367900.3	NUF2	missense_variant	MODERATE	I/V	1	tolerated(0.79)	benign(0.005)	-	1.596e-05	11.26	0.9121	0.0202075	#VALUE!	-	0.0202075
1:163298652:A:G	rs752418231	ENSG00000143228	ENST00000450453.2	NUF2	missense_variant	MODERATE	I/V	1	tolerated(0.76)	benign(0.005)	-	1.596e-05	11.26	0.9121	0.0202075	#VALUE!	-	0.0202075
1:163298652:A:G	rs752418231	ENSG00000143228	ENST00000524800.1	NUF2	missense_variant	MODERATE	I/V	1	tolerated(0.75)	benign(0.005)	-	1.596e-05	11.26	0.9121	0.0202075	#VALUE!	-	0.0202075
2:202272134:C:T	rs142689085	ENSG00000115993	ENST00000430254.1	TRAK2	missense_variant	MODERATE	R/H	-1	tolerated(0.12)	benign(0.012)	0.0004	0.0006648	21.4	0.9115	0.0202405	#VALUE!	-	0.0202405
2:202272134:C:T	rs142689085	ENSG00000115993	ENST00000332624.3	TRAK2	missense_variant	MODERATE	R/H	-1	tolerated(0.11)	benign(0.015)	0.0004	0.0006648	21.4	0.9115	0.0202405	#VALUE!	-	0.0202405
2:242794356:C:T	rs144217487	ENSG00000188389	ENST00000334409.5	PDCD1	missense_variant	MODERATE	A/T	-1	tolerated(0.76)	benign(0)	0.0004	0.0002389	0.126	-	0.0202845	#VALUE!	-	0.0202845
5:175800494:C:T	rs76367418	ENSG00000175414	ENST00000310389.5	ARL10	3_prime_UTR_variant	MODIFIER	-	1	-	-	-	-	1.187	-	-	0.200473	0.020299	0.020299
16:57187761:G:A	rs118008654	ENSG00000172775	ENST00000309137.8	FAM192A	3_prime_UTR_variant	MODIFIER	-	-1	-	-	0.0078	-	5.963	-	-	0.277239	0.0203186	0.0203186
14:74892683:G:A	rs149305940	ENSG00000183379	ENST00000554953.1	SYNDIG1L	5_prime_UTR_variant	MODIFIER	-	-1	-	-	0.0136	-	10.16	-	-	0.210896	0.0203194	0.0203194
14:74892683:G:A	rs149305940	ENSG00000183379	ENST00000331628.3	SYNDIG1L	5_prime_UTR_variant	MODIFIER	-	-1	-	-	0.0136	-	10.16	-	-	0.210896	0.0203194	0.0203194
17:51902527:A:G	rs74796643	ENSG00000141200	ENST00000268919.4	KIF2B	3_prime_UTR_variant	MODIFIER	-	1	-	-	0.008	-	10.8	-	-	0.178782	0.0203269	0.0203269
19:51506096:G:C	rs10404395	ENSG00000213022	ENST00000376832.4	KLK9	3_prime_UTR_variant	MODIFIER	-	-1	-	-	0.0395	-	2.466	-	-	0.15808	0.0203862	0.0203862
11:82877030:C:T	rs758443668,COSV53533679	ENSG00000165494	ENST00000530304.1	PCF11	missense_variant	MODERATE	S/L	1	tolerated(0.24)	benign(0)	-	2.609e-05	22	0.9076	0.020456	#VALUE!	-	0.020456
11:82877030:C:T	rs758443668,COSV53533679	ENSG00000165494	ENST00000530660.1	PCF11	missense_variant	MODERATE	S/L	1	tolerated(0.21)	benign(0.003)	-	2.609e-05	22	0.9076	0.020456	#VALUE!	-	0.020456
11:82877030:C:T	rs758443668,COSV53533679	ENSG00000165494	ENST00000298281.4	PCF11	missense_variant	MODERATE	S/L	1	tolerated(0.17)	benign(0)	-	2.609e-05	22	0.9076	0.020456	#VALUE!	-	0.020456
16:4390292:G:A	rs79092157	ENSG00000217930	ENST00000318059.3	PAM16	3_prime_UTR_variant	MODIFIER	-	-1	-	-	0.0052	0.01171	2.802	-	-	0.209859	0.0204564	0.0204564
16:4390292:G:A	rs79092157	ENSG00000217930	ENST00000571941.1	PAM16	3_prime_UTR_variant	MODIFIER	-	-1	-	-	0.0052	0.01171	2.802	-	-	0.209859	0.0204564	0.0204564
16:4390292:G:A	rs79092157	ENSG00000103426	ENST00000572467.1	CORO7-PAM16	3_prime_UTR_variant	MODIFIER	-	-1	-	-	0.0052	0.01171	2.802	-	-	0.209859	0.0204564	0.0204564
16:4390292:G:A	rs79092157	ENSG00000217930	ENST00000573553.1	PAM16	3_prime_UTR_variant	MODIFIER	-	-1	-	-	0.0052	0.01171	2.802	-	-	0.209859	0.0204564	0.0204564
16:4390292:G:A	rs79092157	ENSG00000217930	ENST00000576217.1	PAM16	3_prime_UTR_variant	MODIFIER	-	-1	-	-	0.0052	0.01171	2.802	-	-	0.209859	0.0204564	0.0204564
16:4390292:G:A	rs79092157	ENSG00000217930	ENST00000575848.1	PAM16	3_prime_UTR_variant	MODIFIER	-	-1	-	-	0.0052	0.01171	2.802	-	-	0.209859	0.0204564	0.0204564
17:80207454:C:T	rs71375089	ENSG00000141551	ENST00000398519.5	CSNK1D	missense_variant	MODERATE	A/T	-1	tolerated_low_confidence(0.36)	benign(0.015)	0.0004	0.001325	16.93	0.9075	0.0204616	#VALUE!	-	0.0204616
17:80207454:C:T	rs71375089	ENSG00000141551	ENST00000314028.6	CSNK1D	missense_variant	MODERATE	A/T	-1	tolerated_low_confidence(0.34)	benign(0.001)	0.0004	0.001325	16.93	0.9075	0.0204616	#VALUE!	-	0.0204616
17:80207454:C:T	rs71375089	ENSG00000141551	ENST00000392334.2	CSNK1D	missense_variant	MODERATE	A/T	-1	tolerated_low_confidence(0.3)	benign(0.05)	0.0004	0.001325	16.93	0.9075	0.0204616	#VALUE!	-	0.0204616
4:36189157:T:C	rs116105213	ENSG00000047365	ENST00000303965.4	ARAP2	missense_variant	MODERATE	I/V	-1	tolerated(0.15)	benign(0.001)	0.0098	0.01288	14.66	-	-	0.4108	0.0205368	0.0205368
12:62995985:C:T	rs118013734	ENSG00000221949	ENST00000408887.2	C12orf61	3_prime_UTR_variant	MODIFIER	-	-1	-	-	0.0074	-	3.225	-	-	0.269996	0.0205553	0.0205553
3:159945761:G:C	rs61416438	ENSG00000180044	ENST00000326474.3	C3orf80	3_prime_UTR_variant	MODIFIER	-	1	-	-	0.0447	-	3.516	-	-	0.167985	0.0206671	0.0206671
17:10558216:G:C	rs143973840	ENSG00000109063	ENST00000226209.7	MYH3	missense_variant	MODERATE	Q/E	-1	tolerated(1)	benign(0)	-	0.0003618	16.03	0.903	0.0207134	#VALUE!	-	0.0207134
17:10558216:G:C	rs143973840	ENSG00000109063	ENST00000583535.1	MYH3	missense_variant	MODERATE	Q/E	-1	tolerated(1)	benign(0)	-	0.0003618	16.03	0.903	0.0207134	#VALUE!	-	0.0207134
7:151075190:G:A	rs138180788	ENSG00000013374	ENST00000413040.2	NUB1	3_prime_UTR_variant	MODIFIER	-	1	-	-	0.004	-	5.434	-	-	0.312514	0.0209228	0.0209228
7:151075190:G:A	rs138180788	ENSG00000013374	ENST00000355851.4	NUB1	3_prime_UTR_variant	MODIFIER	-	1	-	-	0.004	-	5.434	-	-	0.312514	0.0209228	0.0209228
7:151075190:G:A	rs138180788	ENSG00000013374	ENST00000566856.1	NUB1	3_prime_UTR_variant	MODIFIER	-	1	-	-	0.004	-	5.434	-	-	0.312514	0.0209228	0.0209228
7:151075190:G:A	rs138180788	ENSG00000013374	ENST00000568733.1	NUB1	3_prime_UTR_variant	MODIFIER	-	1	-	-	0.004	-	5.434	-	-	0.312514	0.0209228	0.0209228
19:56055578:G:A	rs35471514	ENSG00000231274	ENST00000420723.3	SBK3	missense_variant	MODERATE	A/V	-1	tolerated(0.07)	benign(0.143)	0.008	0.01798	21.4	-	-	0.207563	0.0209589	0.0209589
22:39414523:C:T	rs113417884	ENSG00000244509	ENST00000361441.4	APOBEC3C	3_prime_UTR_variant	MODIFIER	-	1	-	-	0.0084	-	4.832	-	-	0.242423	0.0209808	0.0209808
16:29831617:A:G	rs12149514	ENSG00000185928	ENST00000320330.6	PAGR1	3_prime_UTR_variant	MODIFIER	-	1	-	-	0.0072	-	10.49	-	-	0.187196	0.0211218	0.0211218
16:29891206:C:T	rs113753753,COSV58101924	ENSG00000174938	ENST00000537485.1	SEZ6L2	missense_variant	MODERATE	D/N	-1	deleterious(0.01)	possibly_damaging(0.766)	0.0068	0.0164	27.9	-	-	0.187196	0.0211218	0.0211218
16:29891206:C:T	rs113753753,COSV58101924	ENSG00000174938	ENST00000350527.3	SEZ6L2	missense_variant	MODERATE	D/N	-1	deleterious(0.01)	possibly_damaging(0.807)	0.0068	0.0164	27.9	-	-	0.187196	0.0211218	0.0211218
16:29891206:C:T	rs113753753,COSV58101924	ENSG00000174938	ENST00000308713.5	SEZ6L2	missense_variant	MODERATE	D/N	-1	deleterious(0.01)	possibly_damaging(0.878)	0.0068	0.0164	27.9	-	-	0.187196	0.0211218	0.0211218
16:29891206:C:T	rs113753753,COSV58101924	ENSG00000174938	ENST00000346932.5	SEZ6L2	missense_variant	MODERATE	D/N	-1	deleterious(0.02)	probably_damaging(0.988)	0.0068	0.0164	27.9	-	-	0.187196	0.0211218	0.0211218
6:86257229:T:G	rs41271629	ENSG00000135317	ENST00000314673.3	SNX14	missense_variant	MODERATE	S/R	-1	tolerated(0.08)	benign(0.006)	0.0106	0.02119	22.5	-	-	0.236441	0.0211313	0.0211313
6:86257229:T:G	rs41271629	ENSG00000135317	ENST00000505648.1	SNX14	missense_variant	MODERATE	S/R	-1	tolerated(0.08)	benign(0.006)	0.0106	0.02119	22.5	-	-	0.236441	0.0211313	0.0211313
6:86257229:T:G	rs41271629	ENSG00000135317	ENST00000515216.1	SNX14	missense_variant	MODERATE	S/R	-1	tolerated(0.08)	benign(0.001)	0.0106	0.02119	22.5	-	-	0.236441	0.0211313	0.0211313
6:86257229:T:G	rs41271629	ENSG00000135317	ENST00000513865.1	SNX14	missense_variant	MODERATE	S/R	-1	tolerated(0.44)	benign(0.211)	0.0106	0.02119	22.5	-	-	0.236441	0.0211313	0.0211313
6:86257229:T:G	rs41271629	ENSG00000135317	ENST00000369627.2	SNX14	missense_variant	MODERATE	S/R	-1	tolerated(0.08)	benign(0.003)	0.0106	0.02119	22.5	-	-	0.236441	0.0211313	0.0211313
6:86257229:T:G	rs41271629	ENSG00000135317	ENST00000346348.3	SNX14	missense_variant	MODERATE	S/R	-1	tolerated(0.08)	benign(0.003)	0.0106	0.02119	22.5	-	-	0.236441	0.0211313	0.0211313
5:114547039:C:T	rs72813817	ENSG00000164219	ENST00000419445.1	PGGT1B	3_prime_UTR_variant	MODIFIER	-	-1	-	-	0.0351	-	1.885	-	-	0.175102	0.0211518	0.0211518
4:76832320:G:A	rs71607337	ENSG00000138744	ENST00000399497.3	NAAA	3_prime_UTR_variant	MODIFIER	-	-1	-	-	0.0182	-	8.485	-	-	0.161615	0.0212286	0.0212286
17:72765401:C:T	rs117596032	ENSG00000109062	ENST00000413388.2	SLC9A3R1	3_prime_UTR_variant	MODIFIER	-	1	-	-	0.0066	-	6.212	-	-	0.215395	0.0213342	0.0213342
17:72765401:C:T	rs117596032	ENSG00000109062	ENST00000262613.5	SLC9A3R1	3_prime_UTR_variant	MODIFIER	-	1	-	-	0.0066	-	6.212	-	-	0.215395	0.0213342	0.0213342
4:151505583:C:A	rs76666584	ENSG00000181541	ENST00000317605.4	MAB21L2	3_prime_UTR_variant	MODIFIER	-	1	-	-	0.0018	-	2.022	-	-	0.237236	0.0213531	0.0213531
5:1801520:C:T	rs145747389	ENSG00000145494	ENST00000274137.5	NDUFS6	5_prime_UTR_variant	MODIFIER	-	1	-	-	0.0084	0.01258	13	-	-	0.297766	0.0214194	0.0214194
22:31534280:G:A	rs2232177	ENSG00000100078	ENST00000215885.3	PLA2G3	missense_variant	MODERATE	A/V	-1	tolerated(0.09)	benign(0.207)	0.0032	0.005148	22.3	-	-	0.284166	0.0214274	0.0214274
1:201792341:A:G	rs139887890	ENSG00000134369	ENST00000367295.1	NAV1	3_prime_UTR_variant	MODIFIER	-	1	-	-	0.0052	-	8.073	-	-	0.262546	0.0214861	0.0214861
1:201792341:A:G	rs139887890	ENSG00000134369	ENST00000367300.3	NAV1	3_prime_UTR_variant	MODIFIER	-	1	-	-	0.0052	-	8.073	-	-	0.262546	0.0214861	0.0214861
1:201792341:A:G	rs139887890	ENSG00000134369	ENST00000367302.1	NAV1	3_prime_UTR_variant	MODIFIER	-	1	-	-	0.0052	-	8.073	-	-	0.262546	0.0214861	0.0214861
1:201792341:A:G	rs139887890	ENSG00000134369	ENST00000367297.4	NAV1	3_prime_UTR_variant	MODIFIER	-	1	-	-	0.0052	-	8.073	-	-	0.262546	0.0214861	0.0214861
1:201792341:A:G	rs139887890	ENSG00000134369	ENST00000367296.4	NAV1	3_prime_UTR_variant	MODIFIER	-	1	-	-	0.0052	-	8.073	-	-	0.262546	0.0214861	0.0214861
1:201792341:A:G	rs139887890	ENSG00000134369	ENST00000295624.6	NAV1	3_prime_UTR_variant	MODIFIER	-	1	-	-	0.0052	-	8.073	-	-	0.262546	0.0214861	0.0214861
22:22053621:C:T	rs78285452	ENSG00000100023	ENST00000335025.8	PPIL2	3_prime_UTR_variant	MODIFIER	-	1	-	-	0.0044	-	7.095	-	-	0.337564	0.0215006	0.0215006
22:22053621:C:T	rs78285452	ENSG00000100027	ENST00000339468.3	YPEL1	3_prime_UTR_variant	MODIFIER	-	-1	-	-	0.0044	-	7.095	-	-	0.337564	0.0215006	0.0215006
16:30770074:C:T	rs11645367	ENSG00000156873	ENST00000563588.1	PHKG2	3_prime_UTR_variant	MODIFIER	-	1	-	-	0.0301	-	2.494	-	-	0.111296	0.0216994	0.0216994
4:38140161:C:T	rs62297301	ENSG00000065882	ENST00000261439.4	TBC1D1	3_prime_UTR_variant	MODIFIER	-	1	-	-	-	-	1.043	-	-	0.25718	0.0218044	0.0218044
19:39908214:C:T	rs73033371	ENSG00000090924	ENST00000425673.1	PLEKHG2	missense_variant	MODERATE	A/V	1	tolerated_low_confidence(0.15)	benign(0.014)	0.0156	0.03561	14.81	-	-	0.160704	0.021895	0.021895
19:39908214:C:T	rs73033371	ENSG00000090924	ENST00000205135.4	PLEKHG2	missense_variant	MODERATE	A/V	1	tolerated_low_confidence(0.15)	benign(0.078)	0.0156	0.03561	14.81	-	-	0.160704	0.021895	0.021895
19:39908214:C:T	rs73033371	ENSG00000090924	ENST00000458508.2	PLEKHG2	missense_variant	MODERATE	A/V	1	tolerated_low_confidence(0.14)	benign(0.035)	0.0156	0.03561	14.81	-	-	0.160704	0.021895	0.021895
19:39908214:C:T	rs73033371	ENSG00000090924	ENST00000409797.2	PLEKHG2	missense_variant	MODERATE	A/V	1	tolerated(0.24)	benign(0.003)	0.0156	0.03561	14.81	-	-	0.160704	0.021895	0.021895
19:39908214:C:T	rs73033371	ENSG00000090924	ENST00000409794.3	PLEKHG2	missense_variant	MODERATE	A/V	1	tolerated_low_confidence(0.16)	benign(0.027)	0.0156	0.03561	14.81	-	-	0.160704	0.021895	0.021895
19:39908214:C:T	rs73033371	ENSG00000090924	ENST00000378550.1	PLEKHG2	missense_variant	MODERATE	A/V	1	tolerated(0.24)	benign(0.003)	0.0156	0.03561	14.81	-	-	0.160704	0.021895	0.021895
16:88869698:G:A	rs367820693	ENSG00000167513	ENST00000301019.4	CDT1	5_prime_UTR_variant	MODIFIER	-	1	-	-	0.0321	-	5.774	-	-	0.201864	0.0218957	0.0218957
16:70696815:T:A	rs62050284	ENSG00000132613	ENST00000338779.6	MTSS1L	3_prime_UTR_variant	MODIFIER	-	-1	-	-	0.0144	-	10.86	-	-	0.176594	0.0218964	0.0218964
1:59148136:T:C	rs141778225	ENSG00000162601	ENST00000472487.1	MYSM1	missense_variant	MODERATE	K/E	-1	tolerated(0.54)	benign(0)	0.0082	0.01399	6.399	-	-	0.232872	0.021978	0.021978
6:30692768:C:G	rs11546742	ENSG00000196230	ENST00000327892.8	TUBB	3_prime_UTR_variant	MODIFIER	-	1	-	-	0.0082	-	2.08	-	-	0.246097	0.0221678	0.0221678
6:30692768:C:G	rs11546742	ENSG00000196230	ENST00000396384.1	TUBB	3_prime_UTR_variant	MODIFIER	-	1	-	-	0.0082	-	2.08	-	-	0.246097	0.0221678	0.0221678
6:30692768:C:G	rs11546742	ENSG00000196230	ENST00000396389.1	TUBB	3_prime_UTR_variant	MODIFIER	-	1	-	-	0.0082	-	2.08	-	-	0.246097	0.0221678	0.0221678
6:30692768:C:G	rs11546742	ENSG00000196230	ENST00000330914.3	TUBB	3_prime_UTR_variant	MODIFIER	-	1	-	-	0.0082	-	2.08	-	-	0.246097	0.0221678	0.0221678
20:42574553:A:C	-	ENSG00000124191	ENST00000358131.5	TOX2	start_lost	HIGH	M/L	1	tolerated_low_confidence(0.41)	benign(0.007)	-	0	19.54	0.8777	0.0221912	#VALUE!	-	0.0221912
20:42574554:T:A	COSV57896285	ENSG00000124191	ENST00000358131.5	TOX2	start_lost	HIGH	M/K	1	deleterious_low_confidence(0)	benign(0.033)	-	0	19.44	0.8777	0.0221912	#VALUE!	-	0.0221912
2:239147356:G:A	rs77852620	ENSG00000144485	ENST00000409160.3	HES6	3_prime_UTR_variant	MODIFIER	-	-1	-	-	0.0333	-	7.312	-	-	0.263516	0.022304	0.022304
2:239147356:G:A	rs77852620	ENSG00000144485	ENST00000409182.1	HES6	3_prime_UTR_variant	MODIFIER	-	-1	-	-	0.0333	-	7.312	-	-	0.263516	0.022304	0.022304
2:239147356:G:A	rs77852620	ENSG00000144485	ENST00000272937.5	HES6	3_prime_UTR_variant	MODIFIER	-	-1	-	-	0.0333	-	7.312	-	-	0.263516	0.022304	0.022304
2:239147356:G:A	rs77852620	ENSG00000144485	ENST00000409002.3	HES6	3_prime_UTR_variant	MODIFIER	-	-1	-	-	0.0333	-	7.312	-	-	0.263516	0.022304	0.022304
16:31470886:T:A	rs151069962	ENSG00000140691	ENST00000268314.4	ARMC5	missense_variant	MODERATE	F/Y	1	tolerated(0.69)	benign(0.204)	0.0236	0.04842	22.1	-	-	0.173979	0.0223325	0.0223325
16:31470886:T:A	rs151069962	ENSG00000140691	ENST00000563544.1	ARMC5	missense_variant	MODERATE	F/Y	1	tolerated(0.69)	benign(0.204)	0.0236	0.04842	22.1	-	-	0.173979	0.0223325	0.0223325
16:31470886:T:A	rs151069962	ENSG00000140691	ENST00000408912.3	ARMC5	missense_variant	MODERATE	F/Y	1	tolerated(0.71)	benign(0.204)	0.0236	0.04842	22.1	-	-	0.173979	0.0223325	0.0223325
16:31470886:T:A	rs151069962	ENSG00000140691	ENST00000538189.1	ARMC5	missense_variant	MODERATE	F/Y	1	tolerated(0.65)	benign(0.204)	0.0236	0.04842	22.1	-	-	0.173979	0.0223325	0.0223325
16:31470886:T:A	rs151069962	ENSG00000140691	ENST00000457010.2	ARMC5	missense_variant	MODERATE	F/Y	1	tolerated(0.5)	benign(0.439)	0.0236	0.04842	22.1	-	-	0.173979	0.0223325	0.0223325
3:52588881:A:G	-	ENSG00000163939	ENST00000410007.1	PBRM1	missense_variant	MODERATE	Y/H	-1	deleterious(0.05)	possibly_damaging(0.837)	-	0	25.3	0.8737	0.0224348	#VALUE!	-	0.0224348
3:52588881:A:G	-	ENSG00000163939	ENST00000394830.3	PBRM1	missense_variant	MODERATE	Y/H	-1	tolerated(0.05)	possibly_damaging(0.837)	-	0	25.3	0.8737	0.0224348	#VALUE!	-	0.0224348
3:52588881:A:G	-	ENSG00000163939	ENST00000423351.1	PBRM1	missense_variant	MODERATE	Y/H	-1	tolerated_low_confidence(0.05)	possibly_damaging(0.691)	-	0	25.3	0.8737	0.0224348	#VALUE!	-	0.0224348
3:52588881:A:G	-	ENSG00000163939	ENST00000296302.7	PBRM1	missense_variant	MODERATE	Y/H	-1	tolerated(0.12)	possibly_damaging(0.691)	-	0	25.3	0.8737	0.0224348	#VALUE!	-	0.0224348
3:52588881:A:G	-	ENSG00000163939	ENST00000409057.1	PBRM1	missense_variant	MODERATE	Y/H	-1	tolerated(0.06)	possibly_damaging(0.837)	-	0	25.3	0.8737	0.0224348	#VALUE!	-	0.0224348
3:52588881:A:G	-	ENSG00000163939	ENST00000356770.4	PBRM1	missense_variant	MODERATE	Y/H	-1	tolerated(0.05)	possibly_damaging(0.837)	-	0	25.3	0.8737	0.0224348	#VALUE!	-	0.0224348
1:12776161:G:A	rs80277373	ENSG00000188984	ENST00000359318.5	AADACL3	5_prime_UTR_variant	MODIFIER	-	1	-	-	0.0301	-	1.076	-	-	0.184955	0.0225433	0.0225433
1:12776161:G:A	rs80277373	ENSG00000188984	ENST00000332530.3	AADACL3	5_prime_UTR_variant	MODIFIER	-	1	-	-	0.0301	-	1.076	-	-	0.184955	0.0225433	0.0225433
8:77761919:C:T	rs61729527	ENSG00000091656	ENST00000455469.2	ZFHX4	missense_variant	MODERATE	P/S	1	tolerated(0.26)	possibly_damaging(0.722)	0.0214	0.04055	23.4	-	-	0.186858	0.0227097	0.0227097
8:77761919:C:T	rs61729527	ENSG00000091656	ENST00000518282.1	ZFHX4	missense_variant	MODERATE	P/S	1	tolerated(0.23)	possibly_damaging(0.531)	0.0214	0.04055	23.4	-	-	0.186858	0.0227097	0.0227097
8:77761919:C:T	rs61729527	ENSG00000091656	ENST00000521891.2	ZFHX4	missense_variant	MODERATE	P/S	1	tolerated(0.22)	possibly_damaging(0.722)	0.0214	0.04055	23.4	-	-	0.186858	0.0227097	0.0227097
8:77761919:C:T	rs61729527	ENSG00000091656	ENST00000050961.6	ZFHX4	missense_variant	MODERATE	P/S	1	tolerated(0.26)	possibly_damaging(0.722)	0.0214	0.04055	23.4	-	-	0.186858	0.0227097	0.0227097
12:402113:C:T	COSV66995776	ENSG00000073614	ENST00000382815.4	KDM5A	missense_variant	MODERATE	E/K	-1	tolerated(0.63)	benign(0.001)	-	0	22.7	0.8675	0.0228179	#VALUE!	-	0.0228179
12:402113:C:T	COSV66995776	ENSG00000073614	ENST00000399788.2	KDM5A	missense_variant	MODERATE	E/K	-1	tolerated(0.59)	benign(0)	-	0	22.7	0.8675	0.0228179	#VALUE!	-	0.0228179
12:51693021:C:T	rs142121602	ENSG00000110934	ENST00000452142.2	BIN2	missense_variant	MODERATE	E/K	-1	deleterious(0.01)	probably_damaging(0.991)	0.0056	0.01227	32	0.8674	0.0228242	0.142377	0.166936	0.0228242
12:51693021:C:T	rs142121602	ENSG00000110934	ENST00000267012.4	BIN2	missense_variant	MODERATE	E/K	-1	deleterious(0)	probably_damaging(0.995)	0.0056	0.01227	32	0.8674	0.0228242	0.142377	0.166936	0.0228242
12:51693021:C:T	rs142121602	ENSG00000110934	ENST00000604560.1	BIN2	missense_variant	MODERATE	E/K	-1	deleterious(0)	probably_damaging(0.918)	0.0056	0.01227	32	0.8674	0.0228242	0.142377	0.166936	0.0228242
12:51693021:C:T	rs142121602	ENSG00000110934	ENST00000544402.1	BIN2	missense_variant	MODERATE	E/K	-1	deleterious(0)	probably_damaging(0.991)	0.0056	0.01227	32	0.8674	0.0228242	0.142377	0.166936	0.0228242
14:24617068:C:T	rs200593880	ENSG00000092098	ENST00000557991.1	RNF31	missense_variant	MODERATE	A/V	1	tolerated(0.25)	benign(0)	0.0002	0.001676	22.3	0.8661	0.0229054	#VALUE!	-	0.0229054
14:24617068:C:T	rs200593880	ENSG00000092098	ENST00000324103.6	RNF31	missense_variant	MODERATE	A/V	1	tolerated(0.11)	benign(0)	0.0002	0.001676	22.3	0.8661	0.0229054	#VALUE!	-	0.0229054
14:24617068:C:T	rs200593880	ENSG00000092098	ENST00000560875.1	RNF31	missense_variant	MODERATE	A/V	1	tolerated_low_confidence(0.05)	benign(0)	0.0002	0.001676	22.3	0.8661	0.0229054	#VALUE!	-	0.0229054
16:309517:G:A	rs370185907	ENSG00000167930	ENST00000442458.2	ITFG3	missense_variant	MODERATE	G/R	1	tolerated(0.89)	benign(0)	-	1.603e-05	9.171	0.866	0.0229117	#VALUE!	-	0.0229117
16:309517:G:A	rs370185907	ENSG00000167930	ENST00000399932.3	ITFG3	missense_variant	MODERATE	G/R	1	tolerated(0.76)	benign(0)	-	1.603e-05	9.171	0.866	0.0229117	#VALUE!	-	0.0229117
16:309517:G:A	rs370185907	ENSG00000167930	ENST00000438220.1	ITFG3	missense_variant	MODERATE	G/R	1	tolerated(0.77)	benign(0)	-	1.603e-05	9.171	0.866	0.0229117	#VALUE!	-	0.0229117
16:309517:G:A	rs370185907	ENSG00000167930	ENST00000301679.2	ITFG3	missense_variant	MODERATE	G/R	1	tolerated(0.92)	benign(0)	-	1.603e-05	9.171	0.866	0.0229117	#VALUE!	-	0.0229117
16:309517:G:A	rs370185907	ENSG00000167930	ENST00000450082.2	ITFG3	missense_variant	MODERATE	G/R	1	tolerated(0.92)	benign(0)	-	1.603e-05	9.171	0.866	0.0229117	#VALUE!	-	0.0229117
16:309517:G:A	rs370185907	ENSG00000167930	ENST00000419173.1	ITFG3	missense_variant	MODERATE	G/R	1	deleterious_low_confidence(0)	benign(0)	-	1.603e-05	9.171	0.866	0.0229117	#VALUE!	-	0.0229117
16:309517:G:A	rs370185907	ENSG00000167930	ENST00000420046.1	ITFG3	missense_variant	MODERATE	G/R	1	tolerated(0.86)	benign(0)	-	1.603e-05	9.171	0.866	0.0229117	#VALUE!	-	0.0229117
16:309517:G:A	rs370185907	ENSG00000167930	ENST00000301678.3	ITFG3	missense_variant	MODERATE	G/R	1	tolerated(0.76)	benign(0)	-	1.603e-05	9.171	0.866	0.0229117	#VALUE!	-	0.0229117
16:309517:G:A	rs370185907	ENSG00000167930	ENST00000449945.1	ITFG3	missense_variant	MODERATE	G/R	1	tolerated(0.86)	benign(0)	-	1.603e-05	9.171	0.866	0.0229117	#VALUE!	-	0.0229117
16:309517:G:A	rs370185907	ENSG00000167930	ENST00000421000.1	ITFG3	missense_variant	MODERATE	G/R	1	tolerated_low_confidence(0.4)	benign(0.055)	-	1.603e-05	9.171	0.866	0.0229117	#VALUE!	-	0.0229117
16:309517:G:A	rs370185907	ENSG00000167930	ENST00000453430.1	ITFG3	missense_variant	MODERATE	G/R	1	tolerated(0.8)	benign(0)	-	1.603e-05	9.171	0.866	0.0229117	#VALUE!	-	0.0229117
16:56501107:C:T	rs752724033,COSV60200258	ENSG00000087263	ENST00000561646.1	OGFOD1	missense_variant	MODERATE	R/C	1	deleterious(0)	probably_damaging(1)	-	2.386e-05	32	0.866	0.0229117	#VALUE!	-	0.0229117
16:56501107:C:T	rs752724033,COSV60200258	ENSG00000087263	ENST00000566157.1	OGFOD1	missense_variant	MODERATE	R/C	1	deleterious(0)	probably_damaging(1)	-	2.386e-05	32	0.866	0.0229117	#VALUE!	-	0.0229117
17:45915008:T:C	-	ENSG00000141294	ENST00000269025.4	LRRC46	3_prime_UTR_variant	MODIFIER	-	1	-	-	-	-	10.26	-	-	0.242568	0.0230597	0.0230597
16:23649183:G:C	-	ENSG00000083093	ENST00000261584.4	PALB2	missense_variant	MODERATE	L/V	-1	tolerated(0.11)	benign(0.367)	-	0	10.1	0.8623	0.0231446	0.199968	0.147858	0.0231446
16:23649183:G:C	-	ENSG00000083093	ENST00000561514.1	PALB2	missense_variant	MODERATE	L/V	-1	deleterious_low_confidence(0.04)	benign(0.367)	-	0	10.1	0.8623	0.0231446	0.199968	0.147858	0.0231446
16:71103393:G:T	rs7200126	ENSG00000157423	ENST00000448089.2	HYDIN	missense_variant	MODERATE	T/N	-1	deleterious(0)	possibly_damaging(0.672)	-	0	23	0.8623	0.0231446	0.0623882	0.410621	0.0231446
16:71103393:G:T	rs7200126	ENSG00000157423	ENST00000541601.1	HYDIN	missense_variant	MODERATE	T/N	-1	deleterious(0)	possibly_damaging(0.477)	-	0	23	0.8623	0.0231446	0.0623882	0.410621	0.0231446
16:71103393:G:T	rs7200126	ENSG00000157423	ENST00000448691.1	HYDIN	missense_variant	MODERATE	T/N	-1	deleterious(0)	possibly_damaging(0.548)	-	0	23	0.8623	0.0231446	0.0623882	0.410621	0.0231446
16:71103393:G:T	rs7200126	ENSG00000157423	ENST00000321489.5	HYDIN	missense_variant	MODERATE	T/N	-1	deleterious(0)	possibly_damaging(0.548)	-	0	23	0.8623	0.0231446	0.0623882	0.410621	0.0231446
16:71103393:G:T	rs7200126	ENSG00000157423	ENST00000393550.2	HYDIN	missense_variant	MODERATE	T/N	-1	deleterious(0)	possibly_damaging(0.565)	-	0	23	0.8623	0.0231446	0.0623882	0.410621	0.0231446
16:71103393:G:T	rs7200126	ENSG00000157423	ENST00000288168.10	HYDIN	missense_variant	MODERATE	T/N	-1	deleterious(0)	possibly_damaging(0.565)	-	0	23	0.8623	0.0231446	0.0623882	0.410621	0.0231446
16:71103393:G:T	rs7200126	ENSG00000157423	ENST00000538248.1	HYDIN	missense_variant	MODERATE	T/N	-1	deleterious(0)	possibly_damaging(0.615)	-	0	23	0.8623	0.0231446	0.0623882	0.410621	0.0231446
16:71103393:G:T	rs7200126	ENSG00000157423	ENST00000393567.2	HYDIN	missense_variant	MODERATE	T/N	-1	deleterious(0)	possibly_damaging(0.682)	-	0	23	0.8623	0.0231446	0.0623882	0.410621	0.0231446
1:225679207:A:C	rs115177309	ENSG00000154380	ENST00000366844.3	ENAH	3_prime_UTR_variant	MODIFIER	-	-1	-	-	0.0238	-	1.192	-	-	0.184973	0.0231896	0.0231896
8:144777508:C:G	rs149494312	ENSG00000181135	ENST00000358656.4	ZNF707	3_prime_UTR_variant	MODIFIER	-	1	-	-	0.0026	-	2.418	-	-	0.341747	0.0232153	0.0232153
8:144777508:C:G	rs149494312	ENSG00000181135	ENST00000532158.1	ZNF707	3_prime_UTR_variant	MODIFIER	-	1	-	-	0.0026	-	2.418	-	-	0.341747	0.0232153	0.0232153
8:144777508:C:G	rs149494312	ENSG00000181135	ENST00000418203.2	ZNF707	3_prime_UTR_variant	MODIFIER	-	1	-	-	0.0026	-	2.418	-	-	0.341747	0.0232153	0.0232153
8:144777508:C:G	rs149494312	ENSG00000181135	ENST00000454097.1	ZNF707	3_prime_UTR_variant	MODIFIER	-	1	-	-	0.0026	-	2.418	-	-	0.341747	0.0232153	0.0232153
8:144777508:C:G	rs149494312	ENSG00000181135	ENST00000532205.1	ZNF707	3_prime_UTR_variant	MODIFIER	-	1	-	-	0.0026	-	2.418	-	-	0.341747	0.0232153	0.0232153
19:55741371:C:T	rs77942969	ENSG00000105063	ENST00000412770.2	PPP6R1	3_prime_UTR_variant	MODIFIER	-	-1	-	-	0.0038	-	12.01	-	-	0.295909	0.0233765	0.0233765
18:13651591:T:C	rs76263507	ENSG00000168675	ENST00000361205.4	LDLRAD4	3_prime_UTR_variant	MODIFIER	-	1	-	-	0.0176	-	4.304	-	-	0.192619	0.0235779	0.0235779
18:13651591:T:C	rs76263507	ENSG00000168675	ENST00000399848.3	LDLRAD4	3_prime_UTR_variant	MODIFIER	-	1	-	-	0.0176	-	4.304	-	-	0.192619	0.0235779	0.0235779
18:13651591:T:C	rs76263507	ENSG00000168675	ENST00000359446.5	LDLRAD4	3_prime_UTR_variant	MODIFIER	-	1	-	-	0.0176	-	4.304	-	-	0.192619	0.0235779	0.0235779
2:219678877:C:T	rs41272687,CM005424	ENSG00000135929	ENST00000258415.4	CYP27A1	missense_variant	MODERATE	P/L	1	deleterious(0)	probably_damaging(0.991)	0.0086	0.01898	27.4	-	-	0.254772	0.0236391	0.0236391
12:111057699:T:A	-	ENSG00000204852	ENST00000397659.4	TCTN1	stop_gained	HIGH	C/*	1	-	-	-	0	34	0.8536	0.0237023	#VALUE!	-	0.0237023
12:111057699:T:A	-	ENSG00000204852	ENST00000550703.2	TCTN1	stop_gained	HIGH	C/*	1	-	-	-	0	34	0.8536	0.0237023	#VALUE!	-	0.0237023
12:111057699:T:A	-	ENSG00000204852	ENST00000397655.3	TCTN1	stop_gained	HIGH	C/*	1	-	-	-	0	34	0.8536	0.0237023	#VALUE!	-	0.0237023
12:111057699:T:A	-	ENSG00000204852	ENST00000471804.2	TCTN1	stop_gained	HIGH	C/*	1	-	-	-	0	34	0.8536	0.0237023	#VALUE!	-	0.0237023
12:111057699:T:A	-	ENSG00000204852	ENST00000551590.1	TCTN1	stop_gained	HIGH	C/*	1	-	-	-	0	34	0.8536	0.0237023	#VALUE!	-	0.0237023
12:111057699:T:A	-	ENSG00000204852	ENST00000377654.3	TCTN1	5_prime_UTR_variant	MODIFIER	-	1	-	-	-	-	34	0.8536	0.0237023	#VALUE!	-	0.0237023
20:62693864:G:A	rs117917659	ENSG00000171703	ENST00000361317.2	TCEA2	splice_region_variant,intron_variant	LOW	-	1	-	-	0.0138	0	3.063	-	-	0.146956	0.02379	0.02379
1:154675520:G:A	rs78739139	ENSG00000143603	ENST00000271915.4	KCNN3	3_prime_UTR_variant	MODIFIER	-	-1	-	-	0.0303	-	10.23	-	-	0.154109	0.0237907	0.0237907
11:124489274:A:G	rs35569094	ENSG00000154143	ENST00000284288.2	PANX3	missense_variant	MODERATE	T/A	1	tolerated(0.6)	benign(0.003)	0.0124	0.01427	14.14	-	-	0.355162	0.0237922	0.0237922
20:18168400:G:A	rs41276422	ENSG00000149474	ENST00000435364.3	CSRP2BP	3_prime_UTR_variant	MODIFIER	-	1	-	-	0.0397	-	2.142	-	-	0.116631	0.0238345	0.0238345
20:18168400:G:A	rs41276422	ENSG00000149474	ENST00000377681.3	CSRP2BP	3_prime_UTR_variant	MODIFIER	-	1	-	-	0.0397	-	2.142	-	-	0.116631	0.0238345	0.0238345
20:18168400:G:A	rs41276422	ENSG00000149474	ENST00000489634.2	CSRP2BP	3_prime_UTR_variant	MODIFIER	-	1	-	-	0.0397	-	2.142	-	-	0.116631	0.0238345	0.0238345
9:89774006:A:G	rs62562339	ENSG00000204446	ENST00000375941.2	C9orf170	3_prime_UTR_variant	MODIFIER	-	1	-	-	0.0385	-	5.496	-	-	0.169899	0.0238509	0.0238509
2:33359533:A:G	rs77548335	ENSG00000049323	ENST00000432635.1	LTBP1	5_prime_UTR_variant	MODIFIER	-	1	-	-	0.0154	0.02308	14.22	-	-	0.178635	0.0238555	0.0238555
10:121410904:G:C	rs192502283	ENSG00000151929	ENST00000369085.3	BAG3	5_prime_UTR_variant	MODIFIER	-	1	-	-	0.0066	-	8.354	-	-	0.375122	0.0238666	0.0238666
1:40997389:C:T	rs41268069	ENSG00000117010	ENST00000372697.3	ZNF684	5_prime_UTR_variant	MODIFIER	-	1	-	-	0.0104	-	9.06	-	-	0.194113	0.0239304	0.0239304
1:40997389:C:T	rs41268069	ENSG00000117010	ENST00000372696.3	ZNF684	5_prime_UTR_variant	MODIFIER	-	1	-	-	0.0104	-	9.06	-	-	0.194113	0.0239304	0.0239304
1:40997389:C:T	rs41268069	ENSG00000117010	ENST00000372699.3	ZNF684	5_prime_UTR_variant	MODIFIER	-	1	-	-	0.0104	-	9.06	-	-	0.194113	0.0239304	0.0239304
14:23588320:C:T	rs78537674	ENSG00000092067	ENST00000206513.5	CEBPE	5_prime_UTR_variant	MODIFIER	-	-1	-	-	0.0345	0.03152	16.37	-	-	0.232288	0.0239363	0.0239363
20:31436681:C:T	rs1061992	ENSG00000101367	ENST00000375571.5	MAPRE1	3_prime_UTR_variant	MODIFIER	-	1	-	-	0.0112	-	14.55	-	-	0.173839	0.0239561	0.0239561
5:70954038:G:A	rs144494459	ENSG00000131844	ENST00000340941.6	MCCC2	3_prime_UTR_variant	MODIFIER	-	1	-	-	0.0064	-	1.945	-	-	0.236301	0.0240517	0.0240517
17:77760226:G:A	rs72857316	ENSG00000173894	ENST00000310942.4	CBX2	3_prime_UTR_variant	MODIFIER	-	1	-	-	0.0162	-	0.186	-	-	0.1765	0.0240609	0.0240609
7:127895182:A:T	rs28954118	ENSG00000174697	ENST00000308868.4	LEP	3_prime_UTR_variant	MODIFIER	-	1	-	-	0.0184	-	1.297	-	-	0.144451	0.0241288	0.0241288
7:12726508:C:T	rs13227930	ENSG00000122644	ENST00000396662.1	ARL4A	5_prime_UTR_variant	MODIFIER	-	1	-	-	0.0096	-	6.489	-	-	0.16196	0.0242384	0.0242384
1:79086116:G:A	rs182119493	ENSG00000137959	ENST00000370751.5	IFI44L	5_prime_UTR_variant	MODIFIER	-	1	-	-	0.0014	-	10.05	-	-	0.428786	0.024265	0.024265
3:30049871:G:T	rs116015928	ENSG00000144642	ENST00000396583.3	RBMS3	3_prime_UTR_variant	MODIFIER	-	1	-	-	0.0108	-	3.098	-	-	0.2231	0.0243035	0.0243035
3:30049871:G:T	rs116015928	ENSG00000144642	ENST00000434693.2	RBMS3	3_prime_UTR_variant	MODIFIER	-	1	-	-	0.0108	-	3.098	-	-	0.2231	0.0243035	0.0243035
3:184052843:A:T	rs11559215	ENSG00000114867	ENST00000342981.4	EIF4G1	3_prime_UTR_variant	MODIFIER	-	1	-	-	0.005	-	17.23	-	-	0.253361	0.0243041	0.0243041
3:184052843:A:T	rs11559215	ENSG00000114867	ENST00000435046.2	EIF4G1	3_prime_UTR_variant	MODIFIER	-	1	-	-	0.005	-	17.23	-	-	0.253361	0.0243041	0.0243041
3:184052843:A:T	rs11559215	ENSG00000114867	ENST00000346169.2	EIF4G1	3_prime_UTR_variant	MODIFIER	-	1	-	-	0.005	-	17.23	-	-	0.253361	0.0243041	0.0243041
3:184052843:A:T	rs11559215	ENSG00000114867	ENST00000424196.1	EIF4G1	3_prime_UTR_variant	MODIFIER	-	1	-	-	0.005	-	17.23	-	-	0.253361	0.0243041	0.0243041
3:184052843:A:T	rs11559215	ENSG00000114867	ENST00000350481.5	EIF4G1	3_prime_UTR_variant	MODIFIER	-	1	-	-	0.005	-	17.23	-	-	0.253361	0.0243041	0.0243041
3:184052843:A:T	rs11559215	ENSG00000114867	ENST00000434061.2	EIF4G1	3_prime_UTR_variant	MODIFIER	-	1	-	-	0.005	-	17.23	-	-	0.253361	0.0243041	0.0243041
3:184052843:A:T	rs11559215	ENSG00000114867	ENST00000392537.2	EIF4G1	3_prime_UTR_variant	MODIFIER	-	1	-	-	0.005	-	17.23	-	-	0.253361	0.0243041	0.0243041
3:184052843:A:T	rs11559215	ENSG00000114867	ENST00000319274.6	EIF4G1	3_prime_UTR_variant	MODIFIER	-	1	-	-	0.005	-	17.23	-	-	0.253361	0.0243041	0.0243041
3:184052843:A:T	rs11559215	ENSG00000114867	ENST00000414031.1	EIF4G1	3_prime_UTR_variant	MODIFIER	-	1	-	-	0.005	-	17.23	-	-	0.253361	0.0243041	0.0243041
1:231902912:C:T	rs78792190	ENSG00000162946	ENST00000439617.2	DISC1	missense_variant	MODERATE	P/L	1	tolerated(0.68)	benign(0.003)	0.0012	0.002104	0.069	-	-	0.348367	0.0244281	0.0244281
1:231902912:C:T	rs78792190	ENSG00000162946	ENST00000537876.1	DISC1	missense_variant	MODERATE	P/L	1	tolerated(0.55)	benign(0.003)	0.0012	0.002104	0.069	-	-	0.348367	0.0244281	0.0244281
1:231902912:C:T	rs78792190	ENSG00000162946	ENST00000539444.1	DISC1	missense_variant	MODERATE	P/L	1	tolerated(0.59)	benign(0.003)	0.0012	0.002104	0.069	-	-	0.348367	0.0244281	0.0244281
1:231902912:C:T	rs78792190	ENSG00000162946	ENST00000366633.3	DISC1	missense_variant	MODERATE	P/L	1	tolerated(0.65)	benign(0.007)	0.0012	0.002104	0.069	-	-	0.348367	0.0244281	0.0244281
1:231902912:C:T	rs78792190	ENSG00000162946	ENST00000602281.1	DISC1	missense_variant	MODERATE	P/L	1	tolerated(0.74)	benign(0.003)	0.0012	0.002104	0.069	-	-	0.348367	0.0244281	0.0244281
1:231902912:C:T	rs78792190	ENSG00000162946	ENST00000366637.3	DISC1	5_prime_UTR_variant	MODIFIER	-	1	-	-	0.0012	0.002104	0.069	-	-	0.348367	0.0244281	0.0244281
1:231902912:C:T	rs78792190	ENSG00000162946	ENST00000602873.1	DISC1	missense_variant	MODERATE	P/L	1	tolerated(0.66)	benign(0)	0.0012	0.002104	0.069	-	-	0.348367	0.0244281	0.0244281
1:231902912:C:T	rs78792190	ENSG00000162946	ENST00000535983.1	DISC1	missense_variant	MODERATE	P/L	1	tolerated(0.72)	benign(0.003)	0.0012	0.002104	0.069	-	-	0.348367	0.0244281	0.0244281
1:231902912:C:T	rs78792190	ENSG00000162946	ENST00000366636.4	DISC1	missense_variant	MODERATE	P/L	1	tolerated(0.72)	benign(0.003)	0.0012	0.002104	0.069	-	-	0.348367	0.0244281	0.0244281
1:47610574:C:T	rs61736431	ENSG00000162365	ENST00000294337.3	CYP4A22	missense_variant	MODERATE	P/L	1	deleterious(0.01)	possibly_damaging(0.777)	0.0074	0.01619	22.8	-	-	0.245308	0.0244291	0.0244291
1:47610574:C:T	rs61736431	ENSG00000162365	ENST00000371890.3	CYP4A22	missense_variant	MODERATE	P/L	1	deleterious(0.01)	possibly_damaging(0.727)	0.0074	0.01619	22.8	-	-	0.245308	0.0244291	0.0244291
1:47610574:C:T	rs61736431	ENSG00000162365	ENST00000371891.3	CYP4A22	missense_variant	MODERATE	P/L	1	deleterious(0.02)	possibly_damaging(0.777)	0.0074	0.01619	22.8	-	-	0.245308	0.0244291	0.0244291
6:43597416:G:A	rs116563579	ENSG00000124688	ENST00000451025.2	MAD2L1BP	5_prime_UTR_variant	MODIFIER	-	1	-	-	0.0078	-	16.17	-	-	0.184809	0.0245027	0.0245027
16:30905542:C:G	rs142324477	ENSG00000099385	ENST00000215115.4	BCL7C	5_prime_UTR_variant	MODIFIER	-	-1	-	-	0.0166	-	18.57	-	-	0.188727	0.024504	0.024504
16:30905542:C:G	rs142324477	ENSG00000099385	ENST00000380317.4	BCL7C	5_prime_UTR_variant	MODIFIER	-	-1	-	-	0.0166	-	18.57	-	-	0.188727	0.024504	0.024504
20:31946733:C:T	rs41287064	ENSG00000101391	ENST00000357886.4	CDK5RAP1	3_prime_UTR_variant	MODIFIER	-	-1	-	-	0.008	-	3.492	-	-	0.237876	0.0245333	0.0245333
20:31946733:C:T	rs41287064	ENSG00000101391	ENST00000339269.5	CDK5RAP1	3_prime_UTR_variant	MODIFIER	-	-1	-	-	0.008	-	3.492	-	-	0.237876	0.0245333	0.0245333
20:31946733:C:T	rs41287064	ENSG00000101391	ENST00000473997.1	CDK5RAP1	3_prime_UTR_variant	MODIFIER	-	-1	-	-	0.008	-	3.492	-	-	0.237876	0.0245333	0.0245333
20:31946733:C:T	rs41287064	ENSG00000101391	ENST00000346416.2	CDK5RAP1	3_prime_UTR_variant	MODIFIER	-	-1	-	-	0.008	-	3.492	-	-	0.237876	0.0245333	0.0245333
20:31946733:C:T	rs41287064	ENSG00000101391	ENST00000427097.1	CDK5RAP1	3_prime_UTR_variant	MODIFIER	-	-1	-	-	0.008	-	3.492	-	-	0.237876	0.0245333	0.0245333
15:33261185:G:A	rs117804335	ENSG00000248905	ENST00000559047.1	FMN1	missense_variant	MODERATE	P/L	-1	tolerated_low_confidence(0.6)	benign(0)	0.0323	0.04788	2.441	-	-	0.15816	0.024588	0.024588
15:33261185:G:A	rs117804335	ENSG00000248905	ENST00000334528.9	FMN1	missense_variant	MODERATE	P/L	-1	tolerated_low_confidence(0.33)	benign(0)	0.0323	0.04788	2.441	-	-	0.15816	0.024588	0.024588
15:33261185:G:A	rs117804335	ENSG00000248905	ENST00000561249.1	FMN1	missense_variant	MODERATE	P/L	-1	tolerated_low_confidence(0.2)	benign(0)	0.0323	0.04788	2.441	-	-	0.15816	0.024588	0.024588
19:3463532:C:G	rs189392307	ENSG00000141905	ENST00000346156.5	NFIC	3_prime_UTR_variant	MODIFIER	-	1	-	-	0.0128	-	8.193	-	-	0.217113	0.0249325	0.0249325
19:3463532:C:G	rs189392307	ENSG00000141905	ENST00000589123.1	NFIC	3_prime_UTR_variant	MODIFIER	-	1	-	-	0.0128	-	8.193	-	-	0.217113	0.0249325	0.0249325
1:179033528:G:A	rs1380674442,COSV55380550	ENSG00000116199	ENST00000263733.4	FAM20B	missense_variant	MODERATE	A/T	1	deleterious(0.02)	possibly_damaging(0.61)	-	7.955e-06	24.6	0.8348	0.0249562	#VALUE!	-	0.0249562
14:77919702:C:T	rs148360332	ENSG00000151445	ENST00000557658.1	VIPAS39	missense_variant	MODERATE	V/M	-1	deleterious_low_confidence(0.02)	probably_damaging(0.999)	0.0006	0.001694	33	0.8339	0.025018	#VALUE!	-	0.025018
14:77919702:C:T	rs148360332	ENSG00000151445	ENST00000553888.1	VIPAS39	missense_variant	MODERATE	V/M	-1	deleterious_low_confidence(0.02)	probably_damaging(0.999)	0.0006	0.001694	33	0.8339	0.025018	#VALUE!	-	0.025018
14:77919702:C:T	rs148360332	ENSG00000151445	ENST00000448935.2	VIPAS39	missense_variant	MODERATE	V/M	-1	deleterious(0.04)	probably_damaging(0.999)	0.0006	0.001694	33	0.8339	0.025018	#VALUE!	-	0.025018
14:77919702:C:T	rs148360332	ENSG00000151445	ENST00000327028.4	VIPAS39	missense_variant	MODERATE	V/M	-1	deleterious(0.03)	probably_damaging(0.955)	0.0006	0.001694	33	0.8339	0.025018	#VALUE!	-	0.025018
14:77919702:C:T	rs148360332	ENSG00000151445	ENST00000343765.2	VIPAS39	missense_variant	MODERATE	V/M	-1	deleterious_low_confidence(0.02)	probably_damaging(0.999)	0.0006	0.001694	33	0.8339	0.025018	#VALUE!	-	0.025018
14:77919702:C:T	rs148360332	ENSG00000151445	ENST00000556412.1	VIPAS39	missense_variant	MODERATE	V/M	-1	deleterious_low_confidence(0.03)	probably_damaging(0.999)	0.0006	0.001694	33	0.8339	0.025018	#VALUE!	-	0.025018
1:109801543:A:G	rs138543788	ENSG00000143126	ENST00000271332.3	CELSR2	missense_variant	MODERATE	H/R	1	deleterious(0.05)	possibly_damaging(0.883)	0.0062	0.007851	23.6	-	-	0.259783	0.0252083	0.0252083
8:57130691:C:G	rs149671425	ENSG00000170791	ENST00000355315.3	CHCHD7	3_prime_UTR_variant	MODIFIER	-	1	-	-	0.0032	-	1.27	-	-	0.245998	0.0252216	0.0252216
8:57130691:C:G	rs149671425	ENSG00000170791	ENST00000523975.1	CHCHD7	3_prime_UTR_variant	MODIFIER	-	1	-	-	0.0032	-	1.27	-	-	0.245998	0.0252216	0.0252216
8:57130691:C:G	rs149671425	ENSG00000170791	ENST00000303759.3	CHCHD7	3_prime_UTR_variant	MODIFIER	-	1	-	-	0.0032	-	1.27	-	-	0.245998	0.0252216	0.0252216
8:57130691:C:G	rs149671425	ENSG00000170791	ENST00000396723.5	CHCHD7	3_prime_UTR_variant	MODIFIER	-	1	-	-	0.0032	-	1.27	-	-	0.245998	0.0252216	0.0252216
8:57130691:C:G	rs149671425	ENSG00000170791	ENST00000518801.1	CHCHD7	3_prime_UTR_variant	MODIFIER	-	1	-	-	0.0032	-	1.27	-	-	0.245998	0.0252216	0.0252216
3:122144952:G:A	rs10045	ENSG00000114030	ENST00000344337.6	KPNA1	3_prime_UTR_variant	MODIFIER	-	-1	-	-	-	-	1.2	-	-	0.123199	0.0254413	0.0254413
2:148730367:G:C	rs2307397	ENSG00000115947	ENST00000535373.1	ORC4	missense_variant	MODERATE	L/V	-1	tolerated(0.59)	benign(0)	0.0172	0.03697	13.63	-	-	0.190958	0.0255016	0.0255016
2:148730367:G:C	rs2307397	ENSG00000115947	ENST00000440042.1	ORC4	missense_variant	MODERATE	L/V	-1	tolerated(0.6)	benign(0)	0.0172	0.03697	13.63	-	-	0.190958	0.0255016	0.0255016
2:148730367:G:C	rs2307397	ENSG00000115947	ENST00000542387.1	ORC4	5_prime_UTR_variant	MODIFIER	-	-1	-	-	0.0172	0.03697	13.63	-	-	0.190958	0.0255016	0.0255016
2:148730367:G:C	rs2307397	ENSG00000115947	ENST00000392858.1	ORC4	missense_variant	MODERATE	L/V	-1	tolerated(0.59)	benign(0)	0.0172	0.03697	13.63	-	-	0.190958	0.0255016	0.0255016
2:148730367:G:C	rs2307397	ENSG00000115947	ENST00000540442.1	ORC4	5_prime_UTR_variant	MODIFIER	-	-1	-	-	0.0172	0.03697	13.63	-	-	0.190958	0.0255016	0.0255016
2:148730367:G:C	rs2307397	ENSG00000115947	ENST00000264169.2	ORC4	missense_variant	MODERATE	L/V	-1	tolerated(0.59)	benign(0)	0.0172	0.03697	13.63	-	-	0.190958	0.0255016	0.0255016
2:148730367:G:C	rs2307397	ENSG00000115947	ENST00000416719.1	ORC4	missense_variant	MODERATE	L/V	-1	tolerated(1)	benign(0)	0.0172	0.03697	13.63	-	-	0.190958	0.0255016	0.0255016
2:148730367:G:C	rs2307397	ENSG00000115947	ENST00000457954.1	ORC4	missense_variant	MODERATE	L/V	-1	tolerated(0.62)	benign(0)	0.0172	0.03697	13.63	-	-	0.190958	0.0255016	0.0255016
2:148730367:G:C	rs2307397	ENSG00000115947	ENST00000392857.5	ORC4	missense_variant	MODERATE	L/V	-1	tolerated(0.59)	benign(0)	0.0172	0.03697	13.63	-	-	0.190958	0.0255016	0.0255016
4:100544284:C:G	rs115807483	ENSG00000138823	ENST00000457717.1	MTTP	3_prime_UTR_variant	MODIFIER	-	1	-	-	0.0104	-	4.514	-	-	0.322491	0.0256484	0.0256484
4:100544284:C:G	rs115807483	ENSG00000138823	ENST00000511045.1	MTTP	3_prime_UTR_variant	MODIFIER	-	1	-	-	0.0104	-	4.514	-	-	0.322491	0.0256484	0.0256484
4:100544284:C:G	rs115807483	ENSG00000138823	ENST00000265517.5	MTTP	3_prime_UTR_variant	MODIFIER	-	1	-	-	0.0104	-	4.514	-	-	0.322491	0.0256484	0.0256484
2:136743172:C:T	rs6738266	ENSG00000115866	ENST00000264161.4	DARS	5_prime_UTR_variant	MODIFIER	-	-1	-	-	0.0314	0.02788	13.32	-	-	0.19674	0.0256962	0.0256962
4:70079951:G:C	rs114705696	ENSG00000213759	ENST00000446444.1	UGT2B11	missense_variant	MODERATE	L/V	-1	deleterious(0)	possibly_damaging(0.818)	0.012	0.02207	12.58	-	-	0.218965	0.0257705	0.0257705
13:100549363:A:T	rs117962890	ENSG00000125246	ENST00000376355.3	CLYBL	3_prime_UTR_variant	MODIFIER	-	1	-	-	0.0264	-	0.235	-	-	0.158904	0.0259118	0.0259118
12:100646131:T:G	rs79706818	ENSG00000166153	ENST00000416321.1	DEPDC4	3_prime_UTR_variant	MODIFIER	-	-1	-	-	0.0082	0.015	0.285	-	-	0.218902	0.0259199	0.0259199
7:14215788:C:G	rs13241325	ENSG00000136267	ENST00000406247.3	DGKB	3_prime_UTR_variant	MODIFIER	-	-1	-	-	0.0042	-	0.181	-	-	0.193299	0.026213	0.026213
20:62605984:G:A	rs817339	ENSG00000130590	ENST00000369886.3	SAMD10	3_prime_UTR_variant	MODIFIER	-	-1	-	-	0.0379	-	1.936	-	-	0.143264	0.0262446	0.0262446
19:18978480:A:C	rs118015691	ENSG00000005007	ENST00000262803.5	UPF1	3_prime_UTR_variant	MODIFIER	-	1	-	-	0.0056	-	5.851	-	-	0.247989	0.0263291	0.0263291
19:18978480:A:C	rs118015691	ENSG00000005007	ENST00000599848.1	UPF1	3_prime_UTR_variant	MODIFIER	-	1	-	-	0.0056	-	5.851	-	-	0.247989	0.0263291	0.0263291
1:153410777:A:G	rs61742168	ENSG00000197364	ENST00000368725.2	S100A7L2	missense_variant	MODERATE	M/T	-1	tolerated(0.2)	benign(0.007)	0.0058	0.01061	0.451	-	-	0.211187	0.0263745	0.0263745
5:143549496:G:C	rs140450932	ENSG00000145817	ENST00000448443.2	YIPF5	missense_variant	MODERATE	N/K	-1	deleterious(0.05)	benign(0)	-	0.0005527	23.4	0.8136	0.0264549	#VALUE!	-	0.0264549
5:143549496:G:C	rs140450932	ENSG00000145817	ENST00000522203.1	YIPF5	5_prime_UTR_variant	MODIFIER	-	-1	-	-	-	0.0005527	23.4	0.8136	0.0264549	#VALUE!	-	0.0264549
5:143549496:G:C	rs140450932	ENSG00000145817	ENST00000274496.5	YIPF5	missense_variant	MODERATE	N/K	-1	deleterious(0.05)	benign(0)	-	0.0005527	23.4	0.8136	0.0264549	#VALUE!	-	0.0264549
5:149786458:C:G	rs11548083	ENSG00000019582	ENST00000524315.1	CD74	missense_variant	MODERATE	A/P	-1	tolerated(0.3)	benign(0.303)	0.0004	0.001111	10.73	0.8136	0.0264549	#VALUE!	-	0.0264549
5:149786458:C:G	rs11548083	ENSG00000019582	ENST00000518797.1	CD74	missense_variant	MODERATE	A/P	-1	tolerated(0.28)	benign(0.242)	0.0004	0.001111	10.73	0.8136	0.0264549	#VALUE!	-	0.0264549
5:149786458:C:G	rs11548083	ENSG00000019582	ENST00000009530.7	CD74	missense_variant	MODERATE	A/P	-1	tolerated(0.28)	benign(0.001)	0.0004	0.001111	10.73	0.8136	0.0264549	#VALUE!	-	0.0264549
5:149786458:C:G	rs11548083	ENSG00000019582	ENST00000353334.6	CD74	missense_variant	MODERATE	A/P	-1	tolerated(0.36)	benign(0.132)	0.0004	0.001111	10.73	0.8136	0.0264549	#VALUE!	-	0.0264549
5:149786458:C:G	rs11548083	ENSG00000019582	ENST00000377795.3	CD74	missense_variant	MODERATE	A/P	-1	tolerated(0.26)	benign(0.132)	0.0004	0.001111	10.73	0.8136	0.0264549	#VALUE!	-	0.0264549
9:100854283:C:T	rs145652674	ENSG00000106785	ENST00000341469.2	TRIM14	missense_variant,splice_region_variant	MODERATE	S/N	-1	tolerated(1)	benign(0)	0.0008	0.001874	7.536	0.8128	0.0265133	#VALUE!	-	0.0265133
9:100854283:C:T	rs145652674	ENSG00000106785	ENST00000375098.3	TRIM14	missense_variant,splice_region_variant	MODERATE	S/N	-1	tolerated(1)	benign(0)	0.0008	0.001874	7.536	0.8128	0.0265133	#VALUE!	-	0.0265133
9:100854283:C:T	rs145652674	ENSG00000106785	ENST00000538344.1	TRIM14	missense_variant,splice_region_variant	MODERATE	G/D	-1	tolerated_low_confidence(0.33)	benign(0.027)	0.0008	0.001874	7.536	0.8128	0.0265133	#VALUE!	-	0.0265133
9:100854283:C:T	rs145652674	ENSG00000106785	ENST00000342043.3	TRIM14	missense_variant,splice_region_variant	MODERATE	S/N	-1	tolerated(1)	benign(0)	0.0008	0.001874	7.536	0.8128	0.0265133	#VALUE!	-	0.0265133
8:42234652:C:T	rs79442709	ENSG00000104371	ENST00000220812.2	DKK4	5_prime_UTR_variant	MODIFIER	-	-1	-	-	0.0218	-	4.114	-	-	0.201121	0.0265542	0.0265542
13:100546573:G:A	rs140637672	ENSG00000125246	ENST00000376355.3	CLYBL	3_prime_UTR_variant	MODIFIER	-	1	-	-	0.0096	-	0.674	-	-	0.25986	0.0266103	0.0266103
17:3301278:C:T	rs150989	ENSG00000180016	ENST00000322608.2	OR1E1	missense_variant	MODERATE	A/T	-1	tolerated(0.2)	benign(0.022)	0.0086	0.02082	5.36	-	-	0.159696	0.0266524	0.0266524
10:116853469:G:C	rs142406851	ENSG00000107518	ENST00000355044.3	ATRNL1	5_prime_UTR_variant	MODIFIER	-	1	-	-	0.009	0.02637	8.699	-	-	0.213124	0.0266755	0.0266755
10:116853469:G:C	rs142406851	ENSG00000107518	ENST00000527407.1	ATRNL1	5_prime_UTR_variant	MODIFIER	-	1	-	-	0.009	0.02637	8.699	-	-	0.213124	0.0266755	0.0266755
8:17423433:C:T	rs74844803	ENSG00000003989	ENST00000398090.3	SLC7A2	3_prime_UTR_variant	MODIFIER	-	1	-	-	0.0307	-	1.337	-	-	0.207794	0.0268676	0.0268676
8:17423433:C:T	rs74844803	ENSG00000003989	ENST00000004531.10	SLC7A2	3_prime_UTR_variant	MODIFIER	-	1	-	-	0.0307	-	1.337	-	-	0.207794	0.0268676	0.0268676
8:17423433:C:T	rs74844803	ENSG00000003989	ENST00000470360.1	SLC7A2	3_prime_UTR_variant	MODIFIER	-	1	-	-	0.0307	-	1.337	-	-	0.207794	0.0268676	0.0268676
8:17423433:C:T	rs74844803	ENSG00000003989	ENST00000494857.1	SLC7A2	3_prime_UTR_variant	MODIFIER	-	1	-	-	0.0307	-	1.337	-	-	0.207794	0.0268676	0.0268676
8:17423942:A:G	rs6980866	ENSG00000003989	ENST00000494857.1	SLC7A2	3_prime_UTR_variant	MODIFIER	-	1	-	-	0.0307	-	11.98	-	-	0.207794	0.0268676	0.0268676
8:17423942:A:G	rs6980866	ENSG00000003989	ENST00000004531.10	SLC7A2	3_prime_UTR_variant	MODIFIER	-	1	-	-	0.0307	-	11.98	-	-	0.207794	0.0268676	0.0268676
8:17423942:A:G	rs6980866	ENSG00000003989	ENST00000398090.3	SLC7A2	3_prime_UTR_variant	MODIFIER	-	1	-	-	0.0307	-	11.98	-	-	0.207794	0.0268676	0.0268676
8:17423942:A:G	rs6980866	ENSG00000003989	ENST00000470360.1	SLC7A2	3_prime_UTR_variant	MODIFIER	-	1	-	-	0.0307	-	11.98	-	-	0.207794	0.0268676	0.0268676
10:52071166:C:T	rs766142682	ENSG00000198964	ENST00000429490.1	SGMS1	missense_variant	MODERATE	D/N	-1	tolerated(0.26)	benign(0.012)	-	3.22e-05	23.4	0.8074	0.0269109	#VALUE!	-	0.0269109
10:52071166:C:T	rs766142682	ENSG00000198964	ENST00000602619.1	SGMS1	missense_variant	MODERATE	D/N	-1	tolerated_low_confidence(0.25)	benign(0.007)	-	3.22e-05	23.4	0.8074	0.0269109	#VALUE!	-	0.0269109
10:52071166:C:T	rs766142682	ENSG00000198964	ENST00000361781.2	SGMS1	missense_variant	MODERATE	D/N	-1	tolerated(0.24)	benign(0.007)	-	3.22e-05	23.4	0.8074	0.0269109	#VALUE!	-	0.0269109
3:36545905:G:A	rs370295976	ENSG00000144681	ENST00000457375.2	STAC	missense_variant	MODERATE	G/S	1	tolerated(0.16)	probably_damaging(0.937)	-	4.784e-05	28.3	0.8066	0.0269704	#VALUE!	-	0.0269704
3:36545905:G:A	rs370295976	ENSG00000144681	ENST00000273183.3	STAC	missense_variant	MODERATE	G/S	1	tolerated(0.19)	probably_damaging(0.914)	-	4.784e-05	28.3	0.8066	0.0269704	#VALUE!	-	0.0269704
3:36545905:G:A	rs370295976	ENSG00000144681	ENST00000434649.1	STAC	missense_variant	MODERATE	G/S	1	tolerated(0.07)	benign(0.093)	-	4.784e-05	28.3	0.8066	0.0269704	#VALUE!	-	0.0269704
8:73977251:C:G	rs55643044	ENSG00000164764	ENST00000297354.6	SBSPON	3_prime_UTR_variant	MODIFIER	-	-1	-	-	0.0064	-	3.518	-	-	0.17303	0.0269959	0.0269959
19:56056869:G:C	rs34882755	ENSG00000231274	ENST00000420723.3	SBK3	missense_variant	MODERATE	P/R	-1	deleterious(0.03)	benign(0.001)	0.0088	0.01466	22.3	-	-	0.331091	0.0270304	0.0270304
19:56056869:G:C	rs34882755	ENSG00000231274	ENST00000592464.1	SBK3	missense_variant	MODERATE	P/R	-1	-	possibly_damaging(0.908)	0.0088	0.01466	22.3	-	-	0.331091	0.0270304	0.0270304
12:102793059:G:C	rs55650342	ENSG00000017427	ENST00000456098.1	IGF1	3_prime_UTR_variant	MODIFIER	-	-1	-	-	0.0066	-	5.962	-	-	0.255502	0.0270824	0.0270824
12:102793059:G:C	rs55650342	ENSG00000017427	ENST00000337514.6	IGF1	3_prime_UTR_variant	MODIFIER	-	-1	-	-	0.0066	-	5.962	-	-	0.255502	0.0270824	0.0270824
1:25687308:C:G	rs8876	ENSG00000183726	ENST00000374358.4	TMEM50A	3_prime_UTR_variant	MODIFIER	-	1	-	-	0.015	-	12.11	-	-	0.186952	0.0271829	0.0271829
4:8390948:C:T	rs13434465	ENSG00000087008	ENST00000413009.2	ACOX3	missense_variant	MODERATE	D/N	-1	tolerated(0.32)	benign(0.015)	0.0393	0.03396	10.6	-	-	0.148662	0.0272237	0.0272237
4:8390948:C:T	rs13434465	ENSG00000087008	ENST00000356406.5	ACOX3	missense_variant	MODERATE	D/N	-1	tolerated(0.34)	benign(0.007)	0.0393	0.03396	10.6	-	-	0.148662	0.0272237	0.0272237
4:8390948:C:T	rs13434465	ENSG00000087008	ENST00000503233.1	ACOX3	missense_variant	MODERATE	D/N	-1	tolerated(0.34)	benign(0.007)	0.0393	0.03396	10.6	-	-	0.148662	0.0272237	0.0272237
4:8451460:C:A	rs61739067	ENSG00000155275	ENST00000513449.2	TRMT44	missense_variant	MODERATE	P/T	1	tolerated(0.35)	benign(0.045)	0.019	0.03194	14.18	-	-	0.148662	0.0272237	0.0272237
4:8451460:C:A	rs61739067	ENSG00000155275	ENST00000389737.4	TRMT44	missense_variant	MODERATE	P/T	1	tolerated(0.35)	benign(0.021)	0.019	0.03194	14.18	-	-	0.148662	0.0272237	0.0272237
4:8451460:C:A	rs61739067	ENSG00000155275	ENST00000504134.1	TRMT44	missense_variant	MODERATE	P/T	1	tolerated(0.21)	possibly_damaging(0.804)	0.019	0.03194	14.18	-	-	0.148662	0.0272237	0.0272237
16:4015231:C:T	rs138031058	ENSG00000162104	ENST00000294016.3	ADCY9	3_prime_UTR_variant	MODIFIER	-	-1	-	-	0.0018	-	6.405	-	-	0.316831	0.0273477	0.0273477
8:145542375:T:C	rs55907012	ENSG00000185000	ENST00000332324.4	DGAT1	missense_variant	MODERATE	K/R	-1	tolerated(0.78)	benign(0.01)	0.0066	0.01367	20.6	-	-	0.352685	0.0273543	0.0273543
8:145542375:T:C	rs55907012	ENSG00000185000	ENST00000531896.1	DGAT1	missense_variant	MODERATE	K/R	-1	tolerated(0.76)	benign(0.058)	0.0066	0.01367	20.6	-	-	0.352685	0.0273543	0.0273543
3:44776091:C:T	rs78023512	ENSG00000186446	ENST00000396048.2	ZNF501	missense_variant	MODERATE	R/C	1	deleterious_low_confidence(0.05)	benign(0)	0.005	0.01077	21.9	-	-	0.286867	0.0273588	0.0273588
3:44777342:A:G	rs115922721	ENSG00000186446	ENST00000396048.2	ZNF501	3_prime_UTR_variant	MODIFIER	-	1	-	-	0.005	-	1.907	-	-	0.286867	0.0273588	0.0273588
7:89862707:C:T	rs11563439	ENSG00000157214	ENST00000287908.3	STEAP2	3_prime_UTR_variant	MODIFIER	-	1	-	-	0.0152	-	1.163	-	-	0.142837	0.027392	0.027392
7:89862707:C:T	rs11563439	ENSG00000157214	ENST00000394622.2	STEAP2	3_prime_UTR_variant	MODIFIER	-	1	-	-	0.0152	-	1.163	-	-	0.142837	0.027392	0.027392
1:224380324:A:G	rs10916458	ENSG00000143753	ENST00000323699.4	DEGS1	3_prime_UTR_variant	MODIFIER	-	1	-	-	0.0387	-	2.415	-	-	0.196212	0.0275462	0.0275462
6:32136029:A:G	rs1802036	ENSG00000204310	ENST00000375104.2	AGPAT1	3_prime_UTR_variant	MODIFIER	-	-1	-	-	0.0328	-	16.62	-	-	0.206799	0.0275689	0.0275689
6:32136029:A:G	rs1802036	ENSG00000241404	ENST00000333845.6	EGFL8	3_prime_UTR_variant	MODIFIER	-	1	-	-	0.0328	-	16.62	-	-	0.206799	0.0275689	0.0275689
6:32136029:A:G	rs1802036	ENSG00000204310	ENST00000395496.1	AGPAT1	3_prime_UTR_variant	MODIFIER	-	-1	-	-	0.0328	-	16.62	-	-	0.206799	0.0275689	0.0275689
6:32136029:A:G	rs1802036	ENSG00000241404	ENST00000395512.1	EGFL8	3_prime_UTR_variant	MODIFIER	-	1	-	-	0.0328	-	16.62	-	-	0.206799	0.0275689	0.0275689
6:32136029:A:G	rs1802036	ENSG00000204310	ENST00000336984.6	AGPAT1	3_prime_UTR_variant	MODIFIER	-	-1	-	-	0.0328	-	16.62	-	-	0.206799	0.0275689	0.0275689
6:32136029:A:G	rs1802036	ENSG00000204310	ENST00000395499.1	AGPAT1	3_prime_UTR_variant	MODIFIER	-	-1	-	-	0.0328	-	16.62	-	-	0.206799	0.0275689	0.0275689
6:32136029:A:G	rs1802036	ENSG00000204310	ENST00000395497.1	AGPAT1	3_prime_UTR_variant	MODIFIER	-	-1	-	-	0.0328	-	16.62	-	-	0.206799	0.0275689	0.0275689
6:32136029:A:G	rs1802036	ENSG00000204310	ENST00000375107.3	AGPAT1	3_prime_UTR_variant	MODIFIER	-	-1	-	-	0.0328	-	16.62	-	-	0.206799	0.0275689	0.0275689
7:21582837:C:A	rs72655966	ENSG00000105877	ENST00000328843.6	DNAH11	5_prime_UTR_variant	MODIFIER	-	1	-	-	0.0056	0.009089	7.952	-	-	0.323052	0.0276463	0.0276463
7:21582837:C:A	rs72655966	ENSG00000105877	ENST00000409508.3	DNAH11	5_prime_UTR_variant	MODIFIER	-	1	-	-	0.0056	0.009089	7.952	-	-	0.323052	0.0276463	0.0276463
1:109837853:G:A	rs72703216	ENSG00000221986	ENST00000357155.1	MYBPHL	missense_variant	MODERATE	H/Y	-1	tolerated(0.14)	benign(0.001)	0.0048	0.01009	14.64	0.7975	0.0276565	0.0546864	0.574086	0.0276565
1:151777927:C:T	rs12124047	ENSG00000213171	ENST00000368820.3	LINGO4	5_prime_UTR_variant	MODIFIER	-	-1	-	-	0.0172	-	14.02	-	-	0.145893	0.0277845	0.0277845
7:138946363:C:T	rs140343844	ENSG00000157741	ENST00000483726.1	UBN2	missense_variant	MODERATE	S/L	1	tolerated(0.4)	benign(0.007)	0.008	0.02051	22	-	-	0.21602	0.0278403	0.0278403
7:138946363:C:T	rs140343844	ENSG00000157741	ENST00000288561.8	UBN2	missense_variant	MODERATE	S/L	1	tolerated(0.61)	benign(0)	0.008	0.02051	22	-	-	0.21602	0.0278403	0.0278403
7:138946363:C:T	rs140343844	ENSG00000157741	ENST00000473989.3	UBN2	missense_variant	MODERATE	S/L	1	tolerated(0.4)	benign(0)	0.008	0.02051	22	-	-	0.21602	0.0278403	0.0278403
4:95210674:A:T	rs61755304	ENSG00000163104	ENST00000354268.4	SMARCAD1	missense_variant	MODERATE	M/L	1	tolerated(1)	benign(0)	-	5.173e-05	16.66	0.7938	0.0279408	#VALUE!	-	0.0279408
4:95210674:A:T	rs61755304	ENSG00000163104	ENST00000509418.1	SMARCAD1	missense_variant	MODERATE	M/L	1	tolerated(1)	benign(0)	-	5.173e-05	16.66	0.7938	0.0279408	#VALUE!	-	0.0279408
4:95210674:A:T	rs61755304	ENSG00000163104	ENST00000359052.4	SMARCAD1	missense_variant	MODERATE	M/L	1	tolerated(1)	benign(0)	-	5.173e-05	16.66	0.7938	0.0279408	#VALUE!	-	0.0279408
4:95210674:A:T	rs61755304	ENSG00000163104	ENST00000457823.2	SMARCAD1	missense_variant	MODERATE	M/L	1	tolerated(1)	benign(0)	-	5.173e-05	16.66	0.7938	0.0279408	#VALUE!	-	0.0279408
2:220250232:G:C	rs115897075	ENSG00000123992	ENST00000523282.1	DNPEP	missense_variant	MODERATE	L/V	-1	tolerated(0.06)	probably_damaging(0.951)	0.0042	0.008223	24.5	-	-	0.255132	0.0279759	0.0279759
2:220250232:G:C	rs115897075	ENSG00000123992	ENST00000322176.7	DNPEP	missense_variant	MODERATE	L/V	-1	deleterious(0.01)	probably_damaging(0.996)	0.0042	0.008223	24.5	-	-	0.255132	0.0279759	0.0279759
2:220250232:G:C	rs115897075	ENSG00000123992	ENST00000273075.4	DNPEP	missense_variant	MODERATE	L/V	-1	tolerated(0.06)	probably_damaging(0.951)	0.0042	0.008223	24.5	-	-	0.255132	0.0279759	0.0279759
2:220250232:G:C	rs115897075	ENSG00000123992	ENST00000373972.1	DNPEP	missense_variant	MODERATE	L/V	-1	tolerated(0.06)	possibly_damaging(0.789)	0.0042	0.008223	24.5	-	-	0.255132	0.0279759	0.0279759
2:220250232:G:C	rs115897075	ENSG00000123992	ENST00000429013.1	DNPEP	missense_variant	MODERATE	L/V	-1	tolerated(0.08)	probably_damaging(0.951)	0.0042	0.008223	24.5	-	-	0.255132	0.0279759	0.0279759
1:78342987:A:T	rs56325960	ENSG00000180488	ENST00000370791.3	FAM73A	3_prime_UTR_variant	MODIFIER	-	1	-	-	0.0389	-	4.527	-	-	0.2761	0.0281186	0.0281186
2:241405873:G:A	rs62187180	ENSG00000063660	ENST00000264039.2	GPC1	3_prime_UTR_variant	MODIFIER	-	1	-	-	0.0248	-	2.019	-	-	0.122203	0.0281309	0.0281309
21:46642827:C:T	rs151204918	ENSG00000197381	ENST00000539173.1	ADARB1	3_prime_UTR_variant	MODIFIER	-	1	-	-	0.0016	-	3.681	-	-	0.275987	0.0283012	0.0283012
21:46642827:C:T	rs151204918	ENSG00000197381	ENST00000360697.3	ADARB1	3_prime_UTR_variant	MODIFIER	-	1	-	-	0.0016	-	3.681	-	-	0.275987	0.0283012	0.0283012
21:46642827:C:T	rs151204918	ENSG00000197381	ENST00000437626.1	ADARB1	3_prime_UTR_variant	MODIFIER	-	1	-	-	0.0016	-	3.681	-	-	0.275987	0.0283012	0.0283012
21:46642827:C:T	rs151204918	ENSG00000197381	ENST00000348831.4	ADARB1	3_prime_UTR_variant	MODIFIER	-	1	-	-	0.0016	-	3.681	-	-	0.275987	0.0283012	0.0283012
8:6912957:C:T	rs370324425	ENSG00000164816	ENST00000330590.2	DEFA5	missense_variant	MODERATE	R/H	-1	tolerated(0.09)	probably_damaging(0.991)	-	1.999e-05	18.4	0.7889	0.028322	#VALUE!	-	0.028322
12:92823956:C:T	rs117638370	ENSG00000257127	ENST00000378485.1	CLLU1	3_prime_UTR_variant	MODIFIER	-	1	-	-	0.0102	-	0.945	-	-	0.222498	0.0283829	0.0283829
17:48046963:A:G	rs61749026	ENSG00000108813	ENST00000240306.3	DLX4	missense_variant	MODERATE	N/S	1	tolerated(0.32)	benign(0)	0.0268	0.04674	17.53	-	-	0.141543	0.0284236	0.0284236
17:48046963:A:G	rs61749026	ENSG00000108813	ENST00000505318.2	DLX4	missense_variant	MODERATE	N/S	1	deleterious_low_confidence(0.03)	benign(0)	0.0268	0.04674	17.53	-	-	0.141543	0.0284236	0.0284236
4:69795635:A:C	rs62641707	ENSG00000135220	ENST00000420231.2	UGT2A3	missense_variant	MODERATE	F/V	-1	deleterious_low_confidence(0)	benign(0.335)	0.0124	0.02239	18.29	-	-	0.173155	0.0286127	0.0286127
4:69795635:A:C	rs62641707	ENSG00000135220	ENST00000251566.4	UGT2A3	missense_variant	MODERATE	F/V	-1	deleterious(0.02)	benign(0.335)	0.0124	0.02239	18.29	-	-	0.173155	0.0286127	0.0286127
4:139085917:T:C	rs72946074	ENSG00000151012	ENST00000280612.5	SLC7A11	3_prime_UTR_variant	MODIFIER	-	-1	-	-	0.0323	-	2.555	-	-	0.324356	0.0290274	0.0290274
4:139086788:T:C	rs111980416	ENSG00000151012	ENST00000280612.5	SLC7A11	3_prime_UTR_variant	MODIFIER	-	-1	-	-	0.0323	-	2.909	-	-	0.324356	0.0290274	0.0290274
4:139089337:T:C	rs72946082	ENSG00000151012	ENST00000280612.5	SLC7A11	3_prime_UTR_variant	MODIFIER	-	-1	-	-	0.024	-	1.142	-	-	0.324356	0.0290274	0.0290274
6:83075031:C:T	rs148715423,COSV63882215,COSV63882383	ENSG00000146242	ENST00000535040.1	TPBG	missense_variant	MODERATE	A/V	1	tolerated(0.23)	benign(0.009)	0.0026	0.01095	19.09	-	-	0.272403	0.0292236	0.0292236
6:83075031:C:T	rs148715423,COSV63882215,COSV63882383	ENSG00000146242	ENST00000543496.1	TPBG	missense_variant	MODERATE	A/V	1	tolerated(0.23)	benign(0.009)	0.0026	0.01095	19.09	-	-	0.272403	0.0292236	0.0292236
6:83075031:C:T	rs148715423,COSV63882215,COSV63882383	ENSG00000146242	ENST00000369750.3	TPBG	missense_variant	MODERATE	A/V	1	tolerated(0.23)	benign(0.009)	0.0026	0.01095	19.09	-	-	0.272403	0.0292236	0.0292236
15:73612429:G:C	rs74933243	ENSG00000138622	ENST00000261917.3	HCN4	3_prime_UTR_variant	MODIFIER	-	-1	-	-	0.0328	-	5.204	-	-	0.114945	0.029348	0.029348
2:239007248:G:A	rs113063625	ENSG00000132330	ENST00000429612.2	SCLY	3_prime_UTR_variant	MODIFIER	-	1	-	-	-	-	7.294	-	-	0.114891	0.0293584	0.0293584
2:239007248:G:A	rs113063625	ENSG00000132330	ENST00000254663.6	SCLY	3_prime_UTR_variant	MODIFIER	-	1	-	-	-	-	7.294	-	-	0.114891	0.0293584	0.0293584
2:239007248:G:A	rs113063625	ENSG00000132330	ENST00000555827.1	SCLY	3_prime_UTR_variant	MODIFIER	-	1	-	-	-	-	7.294	-	-	0.114891	0.0293584	0.0293584
2:239007248:G:A	rs113063625	ENSG00000132330	ENST00000450965.1	SCLY	3_prime_UTR_variant	MODIFIER	-	1	-	-	-	-	7.294	-	-	0.114891	0.0293584	0.0293584
5:126380526:C:T	rs112763129	ENSG00000164241	ENST00000535381.1	C5orf63	3_prime_UTR_variant	MODIFIER	-	-1	-	-	0.0166	-	1.569	-	-	0.168723	0.0293635	0.0293635
22:25747415:C:T	rs75784704	ENSG00000100068	ENST00000402859.2	LRP5L	3_prime_UTR_variant	MODIFIER	-	-1	-	-	0.0184	-	2.268	-	-	0.188396	0.0294669	0.0294669
5:111066590:A:G	rs1055975	ENSG00000134986	ENST00000446294.2	NREP	3_prime_UTR_variant	MODIFIER	-	-1	-	-	0.0118	0.02222	15.42	-	-	0.197385	0.0296399	0.0296399
5:111066590:A:G	rs1055975	ENSG00000134986	ENST00000257435.7	NREP	3_prime_UTR_variant	MODIFIER	-	-1	-	-	0.0118	0.02222	15.42	-	-	0.197385	0.0296399	0.0296399
5:111066590:A:G	rs1055975	ENSG00000134986	ENST00000515855.1	NREP	3_prime_UTR_variant	MODIFIER	-	-1	-	-	0.0118	0.02222	15.42	-	-	0.197385	0.0296399	0.0296399
5:111066590:A:G	rs1055975	ENSG00000134986	ENST00000379671.3	NREP	3_prime_UTR_variant	MODIFIER	-	-1	-	-	0.0118	0.02222	15.42	-	-	0.197385	0.0296399	0.0296399
5:111066590:A:G	rs1055975	ENSG00000134986	ENST00000447165.2	NREP	3_prime_UTR_variant	MODIFIER	-	-1	-	-	0.0118	0.02222	15.42	-	-	0.197385	0.0296399	0.0296399
5:111066590:A:G	rs1055975	ENSG00000134986	ENST00000453526.2	NREP	3_prime_UTR_variant	MODIFIER	-	-1	-	-	0.0118	0.02222	15.42	-	-	0.197385	0.0296399	0.0296399
5:111066590:A:G	rs1055975	ENSG00000134986	ENST00000395634.3	NREP	3_prime_UTR_variant	MODIFIER	-	-1	-	-	0.0118	0.02222	15.42	-	-	0.197385	0.0296399	0.0296399
5:111066590:A:G	rs1055975	ENSG00000134986	ENST00000509979.1	NREP	3_prime_UTR_variant	MODIFIER	-	-1	-	-	0.0118	0.02222	15.42	-	-	0.197385	0.0296399	0.0296399
5:111066590:A:G	rs1055975	ENSG00000134986	ENST00000450761.2	NREP	3_prime_UTR_variant	MODIFIER	-	-1	-	-	0.0118	0.02222	15.42	-	-	0.197385	0.0296399	0.0296399
5:111066590:A:G	rs1055975	ENSG00000134986	ENST00000419114.2	NREP	3_prime_UTR_variant	MODIFIER	-	-1	-	-	0.0118	0.02222	15.42	-	-	0.197385	0.0296399	0.0296399
5:111066590:A:G	rs1055975	ENSG00000134986	ENST00000455559.2	NREP	3_prime_UTR_variant	MODIFIER	-	-1	-	-	0.0118	0.02222	15.42	-	-	0.197385	0.0296399	0.0296399
5:111066590:A:G	rs1055975	ENSG00000134986	ENST00000508870.1	NREP	3_prime_UTR_variant	MODIFIER	-	-1	-	-	0.0118	0.02222	15.42	-	-	0.197385	0.0296399	0.0296399
5:111066590:A:G	rs1055975	ENSG00000134986	ENST00000509427.1	NREP	3_prime_UTR_variant	MODIFIER	-	-1	-	-	0.0118	0.02222	15.42	-	-	0.197385	0.0296399	0.0296399
7:33028165:G:A	rs150348129	ENSG00000122642	ENST00000242209.4	FKBP9	missense_variant	MODERATE	V/M	1	deleterious(0.01)	possibly_damaging(0.74)	0.0106	0.01425	26.3	-	-	0.265424	0.0297405	0.0297405
7:33028165:G:A	rs150348129	ENSG00000122642	ENST00000538443.1	FKBP9	missense_variant	MODERATE	V/M	1	deleterious(0.01)	possibly_damaging(0.74)	0.0106	0.01425	26.3	-	-	0.265424	0.0297405	0.0297405
7:33028165:G:A	rs150348129	ENSG00000122642	ENST00000490776.2	FKBP9	missense_variant	MODERATE	V/M	1	deleterious(0.02)	probably_damaging(0.966)	0.0106	0.01425	26.3	-	-	0.265424	0.0297405	0.0297405
7:33028165:G:A	rs150348129	ENSG00000122642	ENST00000538336.1	FKBP9	missense_variant	MODERATE	V/M	1	deleterious(0.01)	probably_damaging(0.993)	0.0106	0.01425	26.3	-	-	0.265424	0.0297405	0.0297405
7:33028165:G:A	rs150348129	ENSG00000122642	ENST00000418354.1	FKBP9	missense_variant	MODERATE	V/M	1	deleterious(0.01)	probably_damaging(0.966)	0.0106	0.01425	26.3	-	-	0.265424	0.0297405	0.0297405
9:132500980:G:A	rs45544737	ENSG00000148344	ENST00000340607.4	PTGES	3_prime_UTR_variant	MODIFIER	-	-1	-	-	0.0232	-	5.247	-	-	0.124967	0.0297529	0.0297529
4:121957286:C:T	rs76137074	ENSG00000173376	ENST00000379692.4	NDNF	3_prime_UTR_variant	MODIFIER	-	-1	-	-	0.0166	-	0.245	-	-	0.214241	0.0298169	0.0298169
6:134273405:G:A	rs55972523	ENSG00000028839	ENST00000416965.1	TBPL1	5_prime_UTR_variant	MODIFIER	-	1	-	-	0.0152	-	4.89	-	-	0.130107	0.0299393	0.0299393
12:125399177:A:C	rs41276690	ENSG00000150991	ENST00000546120.1	UBC	5_prime_UTR_variant	MODIFIER	-	-1	-	-	0.0144	-	9.381	-	-	0.183436	0.0299457	0.0299457
12:125399177:A:C	rs41276690	ENSG00000150991	ENST00000538617.1	UBC	5_prime_UTR_variant	MODIFIER	-	-1	-	-	0.0144	-	9.381	-	-	0.183436	0.0299457	0.0299457
12:125399177:A:C	rs41276690	ENSG00000150991	ENST00000536769.1	UBC	5_prime_UTR_variant	MODIFIER	-	-1	-	-	0.0144	-	9.381	-	-	0.183436	0.0299457	0.0299457
12:125399177:A:C	rs41276690	ENSG00000150991	ENST00000542416.1	UBC	5_prime_UTR_variant	MODIFIER	-	-1	-	-	0.0144	-	9.381	-	-	0.183436	0.0299457	0.0299457
12:125399177:A:C	rs41276690	ENSG00000150991	ENST00000339647.5	UBC	5_prime_UTR_variant	MODIFIER	-	-1	-	-	0.0144	-	9.381	-	-	0.183436	0.0299457	0.0299457
1:226249752:G:A	rs144758249	ENSG00000163041	ENST00000366816.1	H3F3A	5_prime_UTR_variant	MODIFIER	-	1	-	-	0.0309	-	13	-	-	0.232309	0.0299965	0.0299965
1:16535487:G:C	rs143314517	ENSG00000142632	ENST00000270747.3	ARHGEF19	missense_variant	MODERATE	H/Q	-1	tolerated_low_confidence(0.09)	benign(0.01)	0.0028	0.01077	6.406	-	-	0.241406	0.030027	0.030027
19:3496805:G:A	rs200328323	ENSG00000129932	ENST00000250937.3	DOHH	missense_variant	MODERATE	T/M	-1	deleterious(0.03)	possibly_damaging(0.655)	0.0002	0.0001804	23.7	0.7665	0.0301364	#VALUE!	-	0.0301364
19:3496805:G:A	rs200328323	ENSG00000129932	ENST00000592858.1	DOHH	missense_variant	MODERATE	T/M	-1	deleterious(0.01)	possibly_damaging(0.655)	0.0002	0.0001804	23.7	0.7665	0.0301364	#VALUE!	-	0.0301364
19:3496805:G:A	rs200328323	ENSG00000129932	ENST00000427575.1	DOHH	missense_variant	MODERATE	T/M	-1	deleterious(0.03)	possibly_damaging(0.655)	0.0002	0.0001804	23.7	0.7665	0.0301364	#VALUE!	-	0.0301364
2:202902857:A:T	rs33976811	ENSG00000155760	ENST00000286201.1	FZD7	3_prime_UTR_variant	MODIFIER	-	1	-	-	0.0042	-	15.77	-	-	0.150974	0.0302271	0.0302271
9:131076155:C:T	rs41306706	ENSG00000167112	ENST00000372890.4	TRUB2	missense_variant	MODERATE	R/H	-1	tolerated(0.14)	possibly_damaging(0.79)	0.0036	0.009023	21.6	-	-	0.266107	0.0302512	0.0302512
9:131076155:C:T	rs41306706	ENSG00000167112	ENST00000546104.1	TRUB2	missense_variant	MODERATE	R/H	-1	tolerated(0.08)	possibly_damaging(0.79)	0.0036	0.009023	21.6	-	-	0.266107	0.0302512	0.0302512
1:224415287:G:A	rs77386096	ENSG00000143748	ENST00000281701.6	NVL	3_prime_UTR_variant	MODIFIER	-	-1	-	-	0.0096	0.01685	0.218	-	-	0.178008	0.030388	0.030388
1:224415287:G:A	rs77386096	ENSG00000143748	ENST00000391875.2	NVL	3_prime_UTR_variant	MODIFIER	-	-1	-	-	0.0096	0.01685	0.218	-	-	0.178008	0.030388	0.030388
1:224415287:G:A	rs77386096	ENSG00000143748	ENST00000340871.4	NVL	3_prime_UTR_variant	MODIFIER	-	-1	-	-	0.0096	0.01685	0.218	-	-	0.178008	0.030388	0.030388
1:224415287:G:A	rs77386096	ENSG00000143748	ENST00000469968.1	NVL	3_prime_UTR_variant	MODIFIER	-	-1	-	-	0.0096	0.01685	0.218	-	-	0.178008	0.030388	0.030388
1:224415287:G:A	rs77386096	ENSG00000143748	ENST00000482491.1	NVL	3_prime_UTR_variant	MODIFIER	-	-1	-	-	0.0096	0.01685	0.218	-	-	0.178008	0.030388	0.030388
1:224415287:G:A	rs77386096	ENSG00000143748	ENST00000469075.1	NVL	3_prime_UTR_variant	MODIFIER	-	-1	-	-	0.0096	0.01685	0.218	-	-	0.178008	0.030388	0.030388
12:102792314:T:C	rs3730192	ENSG00000017427	ENST00000337514.6	IGF1	3_prime_UTR_variant	MODIFIER	-	-1	-	-	0.0116	-	1.927	-	-	0.212485	0.0303961	0.0303961
12:102792314:T:C	rs3730192	ENSG00000017427	ENST00000456098.1	IGF1	3_prime_UTR_variant	MODIFIER	-	-1	-	-	0.0116	-	1.927	-	-	0.212485	0.0303961	0.0303961
7:100014711:T:C	rs6465770	ENSG00000078487	ENST00000324725.6	ZCWPW1	missense_variant	MODERATE	T/A	-1	tolerated_low_confidence(0.08)	benign(0.352)	0.0226	0.04544	3.178	-	-	0.138523	0.0304176	0.0304176
7:100014711:T:C	rs6465770	ENSG00000078487	ENST00000360951.4	ZCWPW1	missense_variant	MODERATE	T/A	-1	tolerated(0.19)	benign(0.294)	0.0226	0.04544	3.178	-	-	0.138523	0.0304176	0.0304176
7:100014711:T:C	rs6465770	ENSG00000078487	ENST00000490721.1	ZCWPW1	missense_variant	MODERATE	T/A	-1	tolerated_low_confidence(0.08)	benign(0.352)	0.0226	0.04544	3.178	-	-	0.138523	0.0304176	0.0304176
7:100014711:T:C	rs6465770	ENSG00000078487	ENST00000398027.2	ZCWPW1	missense_variant	MODERATE	T/A	-1	tolerated(0.09)	benign(0.192)	0.0226	0.04544	3.178	-	-	0.138523	0.0304176	0.0304176
20:33582046:C:T	rs186471205,CM136029	ENSG00000078814	ENST00000262873.7	MYH7B	missense_variant	MODERATE	R/C	1	deleterious(0)	possibly_damaging(0.649)	0.0042	0.01043	26.9	-	-	0.222866	0.0304667	0.0304667
7:4831266:T:G	rs12154621	ENSG00000242802	ENST00000348624.4	AP5Z1	3_prime_UTR_variant	MODIFIER	-	1	-	-	0.0367	-	2.527	-	-	0.178062	0.0306507	0.0306507
17:40704916:A:C	rs201739205,CR941556	ENSG00000108786	ENST00000585807.1	HSD17B1	5_prime_UTR_variant	MODIFIER	-	1	-	-	0.0058	0.007764	4.287	-	-	0.255904	0.030749	0.030749
8:145538299:C:T	rs111911280	ENSG00000185122	ENST00000528838.1	HSF1	3_prime_UTR_variant	MODIFIER	-	1	-	-	0.0058	-	4.981	-	-	0.265824	0.0307757	0.0307757
8:145538299:C:T	rs111911280	ENSG00000185122	ENST00000400780.4	HSF1	3_prime_UTR_variant	MODIFIER	-	1	-	-	0.0058	-	4.981	-	-	0.265824	0.0307757	0.0307757
1:224346953:G:A	rs41307680	ENSG00000143756	ENST00000366862.5	FBXO28	3_prime_UTR_variant	MODIFIER	-	1	-	-	0.0086	-	12.19	-	-	0.204942	0.0312479	0.0312479
16:88869942:C:A	rs139880672	ENSG00000167513	ENST00000301019.4	CDT1	5_prime_UTR_variant	MODIFIER	-	1	-	-	0.0338	-	6.508	-	-	0.174078	0.0314211	0.0314211
17:46052883:G:A	rs61741125	ENSG00000108465	ENST00000536708.2	CDK5RAP3	missense_variant	MODERATE	E/K	1	tolerated(0.8)	benign(0.031)	0.0176	0.03551	26.6	-	-	0.143013	0.031746	0.031746
17:46052883:G:A	rs61741125	ENSG00000108465	ENST00000583352.1	CDK5RAP3	missense_variant	MODERATE	E/K	1	tolerated(0.48)	benign(0.031)	0.0176	0.03551	26.6	-	-	0.143013	0.031746	0.031746
17:46052883:G:A	rs61741125	ENSG00000108465	ENST00000579175.1	CDK5RAP3	missense_variant	MODERATE	E/K	1	tolerated(0.59)	benign(0.005)	0.0176	0.03551	26.6	-	-	0.143013	0.031746	0.031746
17:46052883:G:A	rs61741125	ENSG00000108465	ENST00000338399.4	CDK5RAP3	missense_variant	MODERATE	E/K	1	tolerated(0.8)	benign(0.031)	0.0176	0.03551	26.6	-	-	0.143013	0.031746	0.031746
7:72971968:C:T	rs112778383	ENSG00000106635	ENST00000223368.2	BCL7B	5_prime_UTR_variant	MODIFIER	-	-1	-	-	0.0206	-	19.17	-	-	0.179911	0.0318255	0.0318255
7:72971968:C:T	rs112778383	ENSG00000106635	ENST00000411832.1	BCL7B	5_prime_UTR_variant	MODIFIER	-	-1	-	-	0.0206	-	19.17	-	-	0.179911	0.0318255	0.0318255
20:278187:T:C	rs369058850	ENSG00000177764	ENST00000382352.3	ZCCHC3	5_prime_UTR_variant	MODIFIER	-	1	-	-	0.0054	0.004593	15.8	-	-	0.261203	0.0318647	0.0318647
3:46449863:G:A	rs111863112	ENSG00000121797	ENST00000399036.3	CCRL2	missense_variant	MODERATE	G/E	1	tolerated(0.06)	benign(0.15)	0.0072	0.01274	4.98	-	-	0.258346	0.0318656	0.0318656
3:46449863:G:A	rs111863112	ENSG00000121797	ENST00000400880.3	CCRL2	missense_variant	MODERATE	G/E	1	tolerated(0.06)	benign(0.15)	0.0072	0.01274	4.98	-	-	0.258346	0.0318656	0.0318656
3:46449863:G:A	rs111863112	ENSG00000121797	ENST00000433848.1	CCRL2	missense_variant	MODERATE	G/E	1	tolerated(0.11)	benign(0.15)	0.0072	0.01274	4.98	-	-	0.258346	0.0318656	0.0318656
3:46449863:G:A	rs111863112	ENSG00000121797	ENST00000400882.2	CCRL2	missense_variant	MODERATE	G/E	1	tolerated(0.06)	benign(0.15)	0.0072	0.01274	4.98	-	-	0.258346	0.0318656	0.0318656
3:46449863:G:A	rs111863112	ENSG00000121797	ENST00000357392.4	CCRL2	missense_variant	MODERATE	G/E	1	tolerated(0.06)	benign(0.093)	0.0072	0.01274	4.98	-	-	0.258346	0.0318656	0.0318656
16:27472377:C:T	rs56053126	ENSG00000077235	ENST00000561623.1	GTF3C1	3_prime_UTR_variant	MODIFIER	-	-1	-	-	0.0024	-	1.237	-	-	0.239412	0.0318793	0.0318793
16:27472377:C:T	rs56053126	ENSG00000077235	ENST00000356183.4	GTF3C1	3_prime_UTR_variant	MODIFIER	-	-1	-	-	0.0024	-	1.237	-	-	0.239412	0.0318793	0.0318793
13:38156538:C:T	rs117103342	ENSG00000133110	ENST00000541481.1	POSTN	missense_variant	MODERATE	G/R	-1	deleterious(0)	probably_damaging(1)	0.0034	0.00435	29.6	0.7435	0.0321287	#VALUE!	-	0.0321287
13:38156538:C:T	rs117103342	ENSG00000133110	ENST00000379747.4	POSTN	missense_variant	MODERATE	G/R	-1	deleterious(0)	probably_damaging(0.995)	0.0034	0.00435	29.6	0.7435	0.0321287	#VALUE!	-	0.0321287
13:38156538:C:T	rs117103342	ENSG00000133110	ENST00000541179.1	POSTN	missense_variant	MODERATE	G/R	-1	deleterious(0)	probably_damaging(1)	0.0034	0.00435	29.6	0.7435	0.0321287	#VALUE!	-	0.0321287
13:38156538:C:T	rs117103342	ENSG00000133110	ENST00000379749.4	POSTN	missense_variant	MODERATE	G/R	-1	deleterious(0)	probably_damaging(1)	0.0034	0.00435	29.6	0.7435	0.0321287	#VALUE!	-	0.0321287
13:38156538:C:T	rs117103342	ENSG00000133110	ENST00000379742.4	POSTN	missense_variant	MODERATE	G/R	-1	deleterious(0)	probably_damaging(0.951)	0.0034	0.00435	29.6	0.7435	0.0321287	#VALUE!	-	0.0321287
13:38156538:C:T	rs117103342	ENSG00000133110	ENST00000379743.4	POSTN	missense_variant	MODERATE	G/R	-1	deleterious(0)	probably_damaging(0.995)	0.0034	0.00435	29.6	0.7435	0.0321287	#VALUE!	-	0.0321287
5:43412355:C:T	rs200938945	ENSG00000151882	ENST00000361115.4	CCL28	missense_variant,splice_region_variant	MODERATE	A/T	-1	tolerated(0.33)	probably_damaging(0.992)	-	2.021e-05	32	0.7435	0.0321287	#VALUE!	-	0.0321287
5:43412355:C:T	rs200938945	ENSG00000151882	ENST00000537013.1	CCL28	missense_variant,splice_region_variant	MODERATE	A/T	-1	tolerated_low_confidence(0.45)	probably_damaging(0.996)	-	2.021e-05	32	0.7435	0.0321287	#VALUE!	-	0.0321287
5:66449305:C:T	rs56383960	ENSG00000069020	ENST00000405643.1	MAST4	missense_variant	MODERATE	P/L	1	deleterious(0.02)	probably_damaging(0.966)	0.001	0.001932	26.1	0.7435	0.0321287	#VALUE!	-	0.0321287
5:66449305:C:T	rs56383960	ENSG00000069020	ENST00000404260.3	MAST4	missense_variant	MODERATE	P/L	1	deleterious(0.02)	probably_damaging(0.91)	0.001	0.001932	26.1	0.7435	0.0321287	#VALUE!	-	0.0321287
5:66449305:C:T	rs56383960	ENSG00000069020	ENST00000403625.2	MAST4	missense_variant	MODERATE	P/L	1	deleterious(0.02)	possibly_damaging(0.497)	0.001	0.001932	26.1	0.7435	0.0321287	#VALUE!	-	0.0321287
5:66449305:C:T	rs56383960	ENSG00000069020	ENST00000443808.1	MAST4	missense_variant	MODERATE	P/L	1	deleterious(0.02)	probably_damaging(1)	0.001	0.001932	26.1	0.7435	0.0321287	#VALUE!	-	0.0321287
5:66449305:C:T	rs56383960	ENSG00000069020	ENST00000403666.1	MAST4	missense_variant	MODERATE	P/L	1	deleterious(0.02)	probably_damaging(0.942)	0.001	0.001932	26.1	0.7435	0.0321287	#VALUE!	-	0.0321287
5:66449305:C:T	rs56383960	ENSG00000069020	ENST00000261569.7	MAST4	missense_variant	MODERATE	P/L	1	deleterious(0.02)	probably_damaging(0.91)	0.001	0.001932	26.1	0.7435	0.0321287	#VALUE!	-	0.0321287
5:79054599:C:T	rs61744879	ENSG00000164309	ENST00000446378.2	CMYA5	missense_variant	MODERATE	P/S	1	deleterious(0.01)	probably_damaging(1)	0.0014	0.002863	28.6	0.7435	0.0321287	#VALUE!	-	0.0321287
6:31601735:G:A	rs11538263	ENSG00000204469	ENST00000376033.2	PRRC2A	missense_variant	MODERATE	R/Q	1	tolerated(0.1)	possibly_damaging(0.805)	0.0136	0.0322	25.8	-	-	0.158902	0.0323666	0.0323666
6:31601735:G:A	rs11538263	ENSG00000204469	ENST00000376007.4	PRRC2A	missense_variant	MODERATE	R/Q	1	tolerated(0.1)	possibly_damaging(0.805)	0.0136	0.0322	25.8	-	-	0.158902	0.0323666	0.0323666
6:31629371:G:C	rs113102746	ENSG00000204438	ENST00000375906.1	GPANK1	3_prime_UTR_variant	MODIFIER	-	-1	-	-	0.0138	-	0.38	-	-	0.158902	0.0323666	0.0323666
6:31629995:G:A	rs1062309	ENSG00000204438	ENST00000375895.2	GPANK1	3_prime_UTR_variant	MODIFIER	-	-1	-	-	0.0136	0.03312	7.087	-	-	0.158902	0.0323666	0.0323666
6:31629995:G:A	rs1062309	ENSG00000204438	ENST00000375906.1	GPANK1	3_prime_UTR_variant	MODIFIER	-	-1	-	-	0.0136	0.03312	7.087	-	-	0.158902	0.0323666	0.0323666
6:31629995:G:A	rs1062309	ENSG00000204438	ENST00000375893.2	GPANK1	3_prime_UTR_variant	MODIFIER	-	-1	-	-	0.0136	0.03312	7.087	-	-	0.158902	0.0323666	0.0323666
6:31629995:G:A	rs1062309	ENSG00000204438	ENST00000375896.4	GPANK1	3_prime_UTR_variant	MODIFIER	-	-1	-	-	0.0136	0.03312	7.087	-	-	0.158902	0.0323666	0.0323666
6:31629995:G:A	rs1062309	ENSG00000204438	ENST00000375900.4	GPANK1	3_prime_UTR_variant	MODIFIER	-	-1	-	-	0.0136	0.03312	7.087	-	-	0.158902	0.0323666	0.0323666
18:72923109:G:C	rs147012982	ENSG00000179981	ENST00000322038.5	TSHZ1	5_prime_UTR_variant	MODIFIER	-	1	-	-	0.0124	-	17.16	-	-	0.273856	0.0324239	0.0324239
17:48433306:C:T	rs72832454	ENSG00000015532	ENST00000017003.2	XYLT2	missense_variant	MODERATE	P/L	1	tolerated(0.06)	benign(0.105)	0.0244	0.01702	17.64	-	-	0.275928	0.0324259	0.0324259
17:48433306:C:T	rs72832454	ENSG00000015532	ENST00000507602.1	XYLT2	missense_variant	MODERATE	P/L	1	tolerated(0.12)	benign(0.148)	0.0244	0.01702	17.64	-	-	0.275928	0.0324259	0.0324259
17:48447918:T:C	rs17776919	ENSG00000108826	ENST00000442592.3	MRPL27	missense_variant	MODERATE	T/A	-1	tolerated(0.64)	benign(0)	0.0244	0.01597	0.362	-	-	0.275928	0.0324259	0.0324259
17:48447918:T:C	rs17776919	ENSG00000108826	ENST00000503633.1	MRPL27	missense_variant	MODERATE	T/A	-1	tolerated(0.48)	benign(0)	0.0244	0.01597	0.362	-	-	0.275928	0.0324259	0.0324259
17:48447918:T:C	rs17776919	ENSG00000108826	ENST00000508200.1	MRPL27	missense_variant	MODERATE	T/A	-1	tolerated(0.34)	benign(0.003)	0.0244	0.01597	0.362	-	-	0.275928	0.0324259	0.0324259
17:48447918:T:C	rs17776919	ENSG00000108826	ENST00000225969.4	MRPL27	missense_variant	MODERATE	T/A	-1	tolerated(0.65)	benign(0)	0.0244	0.01597	0.362	-	-	0.275928	0.0324259	0.0324259
17:48447918:T:C	rs17776919	ENSG00000108826	ENST00000507088.1	MRPL27	5_prime_UTR_variant	MODIFIER	-	-1	-	-	0.0244	0.01597	0.362	-	-	0.275928	0.0324259	0.0324259
17:48447918:T:C	rs17776919	ENSG00000108826	ENST00000511860.1	MRPL27	5_prime_UTR_variant	MODIFIER	-	-1	-	-	0.0244	0.01597	0.362	-	-	0.275928	0.0324259	0.0324259
6:1312998:T:C	rs148598230	ENSG00000164379	ENST00000296839.2	FOXQ1	missense_variant	MODERATE	L/P	1	tolerated(0.06)	probably_damaging(0.921)	0.0303	0.04505	24.6	-	-	0.162251	0.032434	0.032434
10:75139679:G:A	rs778139210,COSV65823065	ENSG00000138279	ENST00000372919.4	ANXA7	missense_variant	MODERATE	R/C	-1	deleterious(0)	probably_damaging(0.982)	-	3.58e-05	29.1	0.7399	0.032453	#VALUE!	-	0.032453
10:75139679:G:A	rs778139210,COSV65823065	ENSG00000138279	ENST00000535178.1	ANXA7	missense_variant	MODERATE	R/C	-1	deleterious(0)	possibly_damaging(0.901)	-	3.58e-05	29.1	0.7399	0.032453	#VALUE!	-	0.032453
10:75139679:G:A	rs778139210,COSV65823065	ENSG00000138279	ENST00000372921.5	ANXA7	missense_variant	MODERATE	R/C	-1	deleterious(0)	probably_damaging(0.969)	-	3.58e-05	29.1	0.7399	0.032453	#VALUE!	-	0.032453
12:1021382:C:T	rs11571487	ENSG00000002016	ENST00000358495.3	RAD52	3_prime_UTR_variant	MODIFIER	-	-1	-	-	0.004	-	1.689	-	-	0.217472	0.0324748	0.0324748
5:180487770:T:C	rs77593330	ENSG00000165810	ENST00000376842.3	BTNL9	3_prime_UTR_variant	MODIFIER	-	1	-	-	0.007	-	9.077	-	-	0.1651	0.0325979	0.0325979
5:180487770:T:C	rs77593330	ENSG00000165810	ENST00000327705.9	BTNL9	3_prime_UTR_variant	MODIFIER	-	1	-	-	0.007	-	9.077	-	-	0.1651	0.0325979	0.0325979
17:39879078:G:C	rs57195271	ENSG00000173805	ENST00000347901.4	HAP1	3_prime_UTR_variant	MODIFIER	-	-1	-	-	0.0387	-	2.655	-	-	0.296919	0.0326619	0.0326619
17:39879078:G:C	rs57195271	ENSG00000173805	ENST00000341193.5	HAP1	3_prime_UTR_variant	MODIFIER	-	-1	-	-	0.0387	-	2.655	-	-	0.296919	0.0326619	0.0326619
17:39879078:G:C	rs57195271	ENSG00000173805	ENST00000393939.2	HAP1	3_prime_UTR_variant	MODIFIER	-	-1	-	-	0.0387	-	2.655	-	-	0.296919	0.0326619	0.0326619
17:39879078:G:C	rs57195271	ENSG00000173805	ENST00000310778.5	HAP1	3_prime_UTR_variant	MODIFIER	-	-1	-	-	0.0387	-	2.655	-	-	0.296919	0.0326619	0.0326619
16:2871579:G:A	rs754113251	ENSG00000007038	ENST00000574265.1	PRSS21	stop_gained	HIGH	W/*	1	-	-	-	3.204e-05	35	0.7376	0.032662	#VALUE!	-	0.032662
16:2871579:G:A	rs754113251	ENSG00000007038	ENST00000455114.1	PRSS21	stop_gained	HIGH	W/*	1	-	-	-	3.204e-05	35	0.7376	0.032662	#VALUE!	-	0.032662
16:2871579:G:A	rs754113251	ENSG00000007038	ENST00000574813.1	PRSS21	3_prime_UTR_variant	MODIFIER	-	1	-	-	-	3.204e-05	35	0.7376	0.032662	#VALUE!	-	0.032662
16:2871579:G:A	rs754113251	ENSG00000007038	ENST00000005995.3	PRSS21	stop_gained	HIGH	W/*	1	-	-	-	3.204e-05	35	0.7376	0.032662	#VALUE!	-	0.032662
16:2871579:G:A	rs754113251	ENSG00000007038	ENST00000450020.3	PRSS21	stop_gained	HIGH	W/*	1	-	-	-	3.204e-05	35	0.7376	0.032662	#VALUE!	-	0.032662
4:83551176:G:C	rs11552968	ENSG00000145284	ENST00000319540.4	SCD5	3_prime_UTR_variant	MODIFIER	-	-1	-	-	0.0098	-	12.23	-	-	0.218431	0.0327485	0.0327485
11:82692522:C:A	rs11601610	ENSG00000137502	ENST00000533486.1	RAB30	3_prime_UTR_variant	MODIFIER	-	-1	-	-	0.0301	-	16.53	-	-	0.100821	0.032922	0.032922
11:82692522:C:A	rs11601610	ENSG00000137502	ENST00000534141.1	RAB30	3_prime_UTR_variant	MODIFIER	-	-1	-	-	0.0301	-	16.53	-	-	0.100821	0.032922	0.032922
11:61548796:G:A	rs61747222	ENSG00000124920	ENST00000389602.4	MYRF	missense_variant	MODERATE	R/H	1	tolerated(0.38)	benign(0)	0.0068	0.02207	13.53	-	-	0.214798	0.0330311	0.0330311
11:61548796:G:A	rs61747222	ENSG00000124920	ENST00000278836.5	MYRF	missense_variant	MODERATE	R/H	1	tolerated_low_confidence(0.31)	benign(0)	0.0068	0.02207	13.53	-	-	0.214798	0.0330311	0.0330311
11:61548796:G:A	rs61747222	ENSG00000124920	ENST00000265460.5	MYRF	missense_variant	MODERATE	R/H	1	tolerated(0.31)	benign(0)	0.0068	0.02207	13.53	-	-	0.214798	0.0330311	0.0330311
19:3644201:G:A	-	ENSG00000186111	ENST00000539785.1	PIP5K1C	missense_variant	MODERATE	A/V	-1	tolerated(0.29)	benign(0.003)	-	0	17.4	0.7318	0.0331956	#VALUE!	-	0.0331956
19:3644201:G:A	-	ENSG00000186111	ENST00000589578.1	PIP5K1C	missense_variant	MODERATE	A/V	-1	tolerated(0.24)	benign(0.108)	-	0	17.4	0.7318	0.0331956	#VALUE!	-	0.0331956
19:3644201:G:A	-	ENSG00000186111	ENST00000335312.3	PIP5K1C	missense_variant	MODERATE	A/V	-1	tolerated(0.29)	benign(0.003)	-	0	17.4	0.7318	0.0331956	#VALUE!	-	0.0331956
19:3644201:G:A	-	ENSG00000186111	ENST00000537021.1	PIP5K1C	missense_variant	MODERATE	A/V	-1	tolerated(0.26)	benign(0.02)	-	0	17.4	0.7318	0.0331956	#VALUE!	-	0.0331956
5:140699679:T:C	rs17602721	ENSG00000178913	ENST00000313368.5	TAF7	5_prime_UTR_variant	MODIFIER	-	-1	-	-	0.0425	-	9.145	-	-	0.12768	0.0333375	0.0333375
7:1097947:G:A	rs55677825	ENSG00000164849	ENST00000444847.1	GPR146	missense_variant	MODERATE	V/M	1	tolerated(0.37)	benign(0.01)	0.013	0.01915	2.393	-	-	0.206401	0.033406	0.033406
7:1097947:G:A	rs55677825	ENSG00000164849	ENST00000297468.3	GPR146	missense_variant	MODERATE	V/M	1	tolerated(0.27)	benign(0.01)	0.013	0.01915	2.393	-	-	0.206401	0.033406	0.033406
7:1097947:G:A	rs55677825	ENSG00000164849	ENST00000397095.1	GPR146	missense_variant	MODERATE	V/M	1	tolerated(0.27)	benign(0.01)	0.013	0.01915	2.393	-	-	0.206401	0.033406	0.033406
3:9518226:A:G	rs116540535	ENSG00000168137	ENST00000402466.1	SETD5	3_prime_UTR_variant	MODIFIER	-	1	-	-	0.0028	-	9.971	-	-	0.371636	0.0334528	0.0334528
3:9518226:A:G	rs116540535	ENSG00000168137	ENST00000406341.1	SETD5	3_prime_UTR_variant	MODIFIER	-	1	-	-	0.0028	-	9.971	-	-	0.371636	0.0334528	0.0334528
3:9518226:A:G	rs116540535	ENSG00000168137	ENST00000402198.1	SETD5	3_prime_UTR_variant	MODIFIER	-	1	-	-	0.0028	-	9.971	-	-	0.371636	0.0334528	0.0334528
3:9518226:A:G	rs116540535	ENSG00000168137	ENST00000407969.1	SETD5	3_prime_UTR_variant	MODIFIER	-	1	-	-	0.0028	-	9.971	-	-	0.371636	0.0334528	0.0334528
17:5463279:G:C	rs11651595	ENSG00000091592	ENST00000262467.5	NLRP1	missense_variant	MODERATE	T/S	-1	tolerated(0.88)	benign(0)	0.0333	0.04209	0.008	-	-	0.139787	0.0334706	0.0334706
17:5463279:G:C	rs11651595	ENSG00000091592	ENST00000572272.1	NLRP1	missense_variant	MODERATE	T/S	-1	tolerated_low_confidence(0.88)	benign(0.003)	0.0333	0.04209	0.008	-	-	0.139787	0.0334706	0.0334706
17:5463279:G:C	rs11651595	ENSG00000091592	ENST00000345221.3	NLRP1	missense_variant	MODERATE	T/S	-1	tolerated(0.87)	benign(0.01)	0.0333	0.04209	0.008	-	-	0.139787	0.0334706	0.0334706
17:5463279:G:C	rs11651595	ENSG00000091592	ENST00000354411.3	NLRP1	missense_variant	MODERATE	T/S	-1	tolerated(0.83)	benign(0.017)	0.0333	0.04209	0.008	-	-	0.139787	0.0334706	0.0334706
17:5463279:G:C	rs11651595	ENSG00000091592	ENST00000577119.1	NLRP1	missense_variant	MODERATE	T/S	-1	tolerated(0.88)	benign(0.003)	0.0333	0.04209	0.008	-	-	0.139787	0.0334706	0.0334706
17:5463279:G:C	rs11651595	ENSG00000091592	ENST00000269280.4	NLRP1	missense_variant	MODERATE	T/S	-1	tolerated(0.87)	benign(0.01)	0.0333	0.04209	0.008	-	-	0.139787	0.0334706	0.0334706
6:123110451:G:C	rs117614515	ENSG00000172594	ENST00000368440.4	SMPDL3A	5_prime_UTR_variant	MODIFIER	-	1	-	-	0.014	0.02364	8.695	-	-	0.193173	0.0334852	0.0334852
4:119202284:C:T	rs17516164	ENSG00000164099	ENST00000296498.3	PRSS12	3_prime_UTR_variant	MODIFIER	-	-1	-	-	0.0291	-	3.526	-	-	0.105795	0.0337484	0.0337484
2:61293116:A:G	rs370607303	ENSG00000162929	ENST00000402291.1	KIAA1841	5_prime_UTR_variant	MODIFIER	-	1	-	-	0.0276	-	8.483	-	-	0.238414	0.033775	0.033775
9:5801283:T:A	rs147318623	ENSG00000099219	ENST00000543230.1	ERMP1	missense_variant	MODERATE	T/S	-1	tolerated(0.74)	benign(0)	0.0018	0.004779	8.212	-	-	0.244072	0.0339022	0.0339022
9:5801283:T:A	rs147318623	ENSG00000099219	ENST00000339450.5	ERMP1	missense_variant	MODERATE	T/S	-1	tolerated(0.56)	benign(0)	0.0018	0.004779	8.212	-	-	0.244072	0.0339022	0.0339022
9:5801283:T:A	rs147318623	ENSG00000099219	ENST00000381506.3	ERMP1	3_prime_UTR_variant	MODIFIER	-	-1	-	-	0.0018	0.004779	8.212	-	-	0.244072	0.0339022	0.0339022
8:146105987:G:A	rs118186177	ENSG00000196150	ENST00000292579.7	ZNF250	3_prime_UTR_variant	MODIFIER	-	-1	-	-	0.0248	-	0.645	-	-	0.219763	0.0339441	0.0339441
8:75761535:C:T	rs79847015	ENSG00000137558	ENST00000260113.2	PI15	3_prime_UTR_variant	MODIFIER	-	1	-	-	0.0377	0.02592	14.81	-	-	0.309874	0.0339818	0.0339818
8:75761535:C:T	rs79847015	ENSG00000137558	ENST00000523773.1	PI15	3_prime_UTR_variant	MODIFIER	-	1	-	-	0.0377	0.02592	14.81	-	-	0.309874	0.0339818	0.0339818
4:96085366:C:G	rs116545334	ENSG00000182168	ENST00000453304.1	UNC5C	3_prime_UTR_variant	MODIFIER	-	-1	-	-	0.0172	-	0.203	-	-	0.143915	0.034044	0.034044
11:106553257:G:A	rs77881288	ENSG00000152402	ENST00000526355.2	GUCY1A2	3_prime_UTR_variant	MODIFIER	-	-1	-	-	0.0062	-	4.361	-	-	0.198737	0.0341831	0.0341831
15:93010321:G:A	rs116928729	ENSG00000140557	ENST00000268164.3	ST8SIA2	3_prime_UTR_variant	MODIFIER	-	1	-	-	0.0058	-	1.323	-	-	0.225857	0.0342202	0.0342202
7:64451216:A:C	rs62456475	ENSG00000213462	ENST00000394323.2	ERV3-1	3_prime_UTR_variant	MODIFIER	-	-1	-	-	0.0413	-	8.393	-	-	0.177052	0.0342454	0.0342454
7:64451216:A:C	rs62456475	ENSG00000152926	ENST00000282869.6	ZNF117	5_prime_UTR_variant	MODIFIER	-	-1	-	-	0.0413	-	8.393	-	-	0.177052	0.0342454	0.0342454
7:64451242:G:C	rs62456476	ENSG00000152926	ENST00000282869.6	ZNF117	5_prime_UTR_variant	MODIFIER	-	-1	-	-	0.0425	-	8.842	-	-	0.177052	0.0342454	0.0342454
7:64451242:G:C	rs62456476	ENSG00000213462	ENST00000394323.2	ERV3-1	3_prime_UTR_variant	MODIFIER	-	-1	-	-	0.0425	-	8.842	-	-	0.177052	0.0342454	0.0342454
7:64453635:G:C	rs76690074	ENSG00000213462	ENST00000394323.2	ERV3-1	5_prime_UTR_variant	MODIFIER	-	-1	-	-	0.0427	-	9.238	-	-	0.177052	0.0342454	0.0342454
4:95586141:C:T	rs62316494	ENSG00000163110	ENST00000437932.1	PDLIM5	3_prime_UTR_variant	MODIFIER	-	1	-	-	0.0144	-	5.328	-	-	0.202484	0.0343269	0.0343269
4:95586141:C:T	rs62316494	ENSG00000163110	ENST00000317968.4	PDLIM5	3_prime_UTR_variant	MODIFIER	-	1	-	-	0.0144	-	5.328	-	-	0.202484	0.0343269	0.0343269
4:95586141:C:T	rs62316494	ENSG00000163110	ENST00000514743.1	PDLIM5	3_prime_UTR_variant	MODIFIER	-	1	-	-	0.0144	-	5.328	-	-	0.202484	0.0343269	0.0343269
10:98759060:C:T	rs79999593	ENSG00000187122	ENST00000266058.4	SLIT1	3_prime_UTR_variant	MODIFIER	-	-1	-	-	0.0152	-	4.199	-	-	0.244161	0.0343311	0.0343311
10:98759060:C:T	rs79999593	ENSG00000269891	ENST00000453547.2	ARHGAP19-SLIT1	3_prime_UTR_variant	MODIFIER	-	-1	-	-	0.0152	-	4.199	-	-	0.244161	0.0343311	0.0343311
7:143027910:G:A	rs118066140,CM940284	ENSG00000188037	ENST00000343257.2	CLCN1	missense_variant	MODERATE	R/Q	1	deleterious(0.02)	possibly_damaging(0.877)	0.001	0.004753	26.9	-	-	0.245839	0.0343722	0.0343722
13:45767710:T:C	rs147828648	ENSG00000180332	ENST00000379108.1	KCTD4	3_prime_UTR_variant	MODIFIER	-	-1	-	-	0.0022	-	14.99	-	-	0.322272	0.0344677	0.0344677
13:45767710:T:C	rs147828648	ENSG00000180332	ENST00000405872.1	KCTD4	3_prime_UTR_variant	MODIFIER	-	-1	-	-	0.0022	-	14.99	-	-	0.322272	0.0344677	0.0344677
3:142536820:T:C	rs1272497	ENSG00000163710	ENST00000295992.3	PCOLCE2	3_prime_UTR_variant	MODIFIER	-	-1	-	-	0.0024	-	18.13	-	-	0.447815	0.0345181	0.0345181
12:100646180:G:A	rs755091553	ENSG00000166153	ENST00000416321.1	DEPDC4	3_prime_UTR_variant	MODIFIER	-	-1	-	-	-	0.0001148	16.59	0.7176	0.0345416	#VALUE!	-	0.0345416
12:101603467:C:T	rs149707334	ENSG00000256870	ENST00000536262.2	SLC5A8	missense_variant	MODERATE	A/T	-1	deleterious(0.02)	possibly_damaging(0.903)	0.0002	0.0005288	23.5	0.7176	0.0345416	#VALUE!	-	0.0345416
12:112924706:G:A	rs41279092	ENSG00000179295	ENST00000392597.1	PTPN11	3_prime_UTR_variant	MODIFIER	-	1	-	-	0.0285	-	6.554	-	-	0.167127	0.0346083	0.0346083
16:4739823:G:A	rs141379936	ENSG00000102858	ENST00000399577.5	MGRN1	3_prime_UTR_variant	MODIFIER	-	1	-	-	0.0331	-	0.238	-	-	0.205139	0.0346388	0.0346388
16:4739823:G:A	rs141379936	ENSG00000102858	ENST00000415496.1	MGRN1	3_prime_UTR_variant	MODIFIER	-	1	-	-	0.0331	-	0.238	-	-	0.205139	0.0346388	0.0346388
16:4739823:G:A	rs141379936	ENSG00000102858	ENST00000262370.7	MGRN1	3_prime_UTR_variant	MODIFIER	-	1	-	-	0.0331	-	0.238	-	-	0.205139	0.0346388	0.0346388
14:45711316:C:T	rs34862991	ENSG00000129534	ENST00000310806.4	MIS18BP1	missense_variant	MODERATE	R/Q	-1	tolerated(0.35)	benign(0.001)	0.0108	0.02699	2.153	-	-	0.158563	0.0347185	0.0347185
5:35789134:G:A	rs868247696	ENSG00000152582	ENST00000303129.4	SPEF2	splice_donor_variant	HIGH	-	1	-	-	-	1.57e-05	12.77	0.7141	0.0348823	#VALUE!	-	0.0348823
4:57514335:T:C	rs116740186	ENSG00000171476	ENST00000420433.1	HOPX	3_prime_UTR_variant	MODIFIER	-	-1	-	-	0.0098	-	5.58	-	-	0.179383	0.0350473	0.0350473
4:57514335:T:C	rs116740186	ENSG00000171476	ENST00000381255.3	HOPX	3_prime_UTR_variant	MODIFIER	-	-1	-	-	0.0098	-	5.58	-	-	0.179383	0.0350473	0.0350473
4:57514335:T:C	rs116740186	ENSG00000171476	ENST00000554144.1	HOPX	3_prime_UTR_variant	MODIFIER	-	-1	-	-	0.0098	-	5.58	-	-	0.179383	0.0350473	0.0350473
4:57514335:T:C	rs116740186	ENSG00000171476	ENST00000556376.2	HOPX	3_prime_UTR_variant	MODIFIER	-	-1	-	-	0.0098	-	5.58	-	-	0.179383	0.0350473	0.0350473
4:57514335:T:C	rs116740186	ENSG00000171476	ENST00000381260.3	HOPX	3_prime_UTR_variant	MODIFIER	-	-1	-	-	0.0098	-	5.58	-	-	0.179383	0.0350473	0.0350473
4:57514335:T:C	rs116740186	ENSG00000171476	ENST00000556614.2	HOPX	3_prime_UTR_variant	MODIFIER	-	-1	-	-	0.0098	-	5.58	-	-	0.179383	0.0350473	0.0350473
4:57514335:T:C	rs116740186	ENSG00000171476	ENST00000503639.3	HOPX	3_prime_UTR_variant	MODIFIER	-	-1	-	-	0.0098	-	5.58	-	-	0.179383	0.0350473	0.0350473
4:57514335:T:C	rs116740186	ENSG00000171476	ENST00000317745.7	HOPX	3_prime_UTR_variant	MODIFIER	-	-1	-	-	0.0098	-	5.58	-	-	0.179383	0.0350473	0.0350473
4:57514335:T:C	rs116740186	ENSG00000171476	ENST00000553379.2	HOPX	3_prime_UTR_variant	MODIFIER	-	-1	-	-	0.0098	-	5.58	-	-	0.179383	0.0350473	0.0350473
4:57514335:T:C	rs116740186	ENSG00000171476	ENST00000555760.2	HOPX	3_prime_UTR_variant	MODIFIER	-	-1	-	-	0.0098	-	5.58	-	-	0.179383	0.0350473	0.0350473
4:57514335:T:C	rs116740186	ENSG00000171476	ENST00000508121.1	HOPX	3_prime_UTR_variant	MODIFIER	-	-1	-	-	0.0098	-	5.58	-	-	0.179383	0.0350473	0.0350473
4:57514335:T:C	rs116740186	ENSG00000171476	ENST00000337881.7	HOPX	3_prime_UTR_variant	MODIFIER	-	-1	-	-	0.0098	-	5.58	-	-	0.179383	0.0350473	0.0350473
9:132815799:C:G	rs17523250	ENSG00000148358	ENST00000347136.6	GPR107	5_prime_UTR_variant	MODIFIER	-	1	-	-	0.0176	-	10.47	-	-	0.195555	0.0352675	0.0352675
9:132815799:C:G	rs17523250	ENSG00000148358	ENST00000372406.1	GPR107	5_prime_UTR_variant	MODIFIER	-	1	-	-	0.0176	-	10.47	-	-	0.195555	0.0352675	0.0352675
1:203455902:A:C	rs9439	ENSG00000188783	ENST00000343110.2	PRELP	missense_variant	MODERATE	N/H	1	tolerated(0.62)	benign(0.003)	0.0094	0.02126	17.19	-	-	0.18423	0.0356215	0.0356215
10:91100142:C:T	rs11203079	ENSG00000119917	ENST00000371818.4	IFIT3	3_prime_UTR_variant	MODIFIER	-	1	-	-	0.0048	-	1.098	-	-	0.228008	0.0356712	0.0356712
10:91100142:C:T	rs11203079	ENSG00000119917	ENST00000371811.4	IFIT3	3_prime_UTR_variant	MODIFIER	-	1	-	-	0.0048	-	1.098	-	-	0.228008	0.0356712	0.0356712
7:33102227:A:G	rs72555707	ENSG00000122643	ENST00000242210.7	NT5C3A	missense_variant	MODERATE	F/L	-1	tolerated(0.75)	benign(0.003)	0.0098	0.01588	22.4	-	-	0.204778	0.0357509	0.0357509
7:33102227:A:G	rs72555707	ENSG00000122643	ENST00000610140.1	NT5C3A	missense_variant	MODERATE	F/L	-1	tolerated(0.9)	benign(0.003)	0.0098	0.01588	22.4	-	-	0.204778	0.0357509	0.0357509
16:89777123:C:T	rs148694296	ENSG00000075399	ENST00000389386.3	VPS9D1	missense_variant	MODERATE	D/N	-1	tolerated(0.05)	possibly_damaging(0.749)	0.0064	0.01586	23.5	-	-	0.24954	0.0358066	0.0358066
16:89777123:C:T	rs148694296	ENSG00000075399	ENST00000561976.1	VPS9D1	missense_variant	MODERATE	D/N	-1	tolerated(0.05)	possibly_damaging(0.749)	0.0064	0.01586	23.5	-	-	0.24954	0.0358066	0.0358066
13:30780217:C:T	rs139021817	ENSG00000102781	ENST00000380615.3	KATNAL1	3_prime_UTR_variant	MODIFIER	-	-1	-	-	0.0142	-	6.454	-	-	0.12724	0.0358257	0.0358257
20:23028063:T:C	rs11696919	ENSG00000178726	ENST00000377103.2	THBD	3_prime_UTR_variant	MODIFIER	-	-1	-	-	0.0192	-	12.7	-	-	0.124852	0.0358495	0.0358495
6:97247547:C:T	rs35358396	ENSG00000112218	ENST00000229955.3	GPR63	missense_variant	MODERATE	V/M	-1	tolerated_low_confidence(0.08)	benign(0.116)	0.0146	0.03342	5.468	-	-	0.166925	0.0358819	0.0358819
6:97247547:C:T	rs35358396	ENSG00000112218	ENST00000417980.1	GPR63	missense_variant	MODERATE	V/M	-1	tolerated_low_confidence(0.08)	benign(0.116)	0.0146	0.03342	5.468	-	-	0.166925	0.0358819	0.0358819
2:114716411:A:G	rs150054151	ENSG00000115091	ENST00000263238.2	ACTR3	3_prime_UTR_variant	MODIFIER	-	1	-	-	0.0074	-	1.579	-	-	0.35541	0.0359084	0.0359084
10:51026488:C:T	rs117209301	ENSG00000227345	ENST00000402038.3	PARG	3_prime_UTR_variant	MODIFIER	-	-1	-	-	0.01	-	12.15	-	-	0.246166	0.0359654	0.0359654
16:88869673:G:C	rs370094939	ENSG00000167513	ENST00000301019.4	CDT1	5_prime_UTR_variant	MODIFIER	-	1	-	-	0.0326	-	4.55	-	-	0.181812	0.0360058	0.0360058
17:10215944:G:A	rs141961168	ENSG00000006788	ENST00000252172.4	MYH13	missense_variant	MODERATE	R/C	-1	deleterious(0)	probably_damaging(0.993)	0.0042	0.00982	23.8	-	-	0.274379	0.0360534	0.0360534
17:10215944:G:A	rs141961168	ENSG00000006788	ENST00000418404.3	MYH13	missense_variant	MODERATE	R/C	-1	deleterious(0)	probably_damaging(0.993)	0.0042	0.00982	23.8	-	-	0.274379	0.0360534	0.0360534
9:112933977:G:A	rs62578884	ENSG00000241978	ENST00000374525.1	AKAP2	3_prime_UTR_variant	MODIFIER	-	1	-	-	0.0441	-	5.362	-	-	0.11111	0.0360931	0.0360931
9:112933977:G:A	rs62578884	ENSG00000157654	ENST00000374530.3	PALM2-AKAP2	3_prime_UTR_variant	MODIFIER	-	1	-	-	0.0441	-	5.362	-	-	0.11111	0.0360931	0.0360931
17:1422821:C:T	rs74957414	ENSG00000174238	ENST00000313486.7	PITPNA	3_prime_UTR_variant	MODIFIER	-	-1	-	-	0.0282	-	13.28	-	-	0.120659	0.036416	0.036416
17:1422821:C:T	rs74957414	ENSG00000174238	ENST00000539476.1	PITPNA	3_prime_UTR_variant	MODIFIER	-	-1	-	-	0.0282	-	13.28	-	-	0.120659	0.036416	0.036416
17:1423412:G:A	rs11544976	ENSG00000174238	ENST00000539476.1	PITPNA	3_prime_UTR_variant	MODIFIER	-	-1	-	-	0.0272	-	13.5	-	-	0.120659	0.036416	0.036416
17:1423412:G:A	rs11544976	ENSG00000174238	ENST00000313486.7	PITPNA	3_prime_UTR_variant	MODIFIER	-	-1	-	-	0.0272	-	13.5	-	-	0.120659	0.036416	0.036416
2:179549407:G:A	rs72650031	ENSG00000155657	ENST00000591111.1	TTN	missense_variant	MODERATE	P/L	-1	-	benign(0.003)	0.0018	0.005435	21.1	-	-	0.262965	0.0365982	0.0365982
2:179549407:G:A	rs72650031	ENSG00000155657	ENST00000589042.1	TTN	missense_variant	MODERATE	P/L	-1	-	-	0.0018	0.005435	21.1	-	-	0.262965	0.0365982	0.0365982
2:179549407:G:A	rs72650031	ENSG00000155657	ENST00000342992.6	TTN	missense_variant	MODERATE	P/L	-1	-	benign(0.001)	0.0018	0.005435	21.1	-	-	0.262965	0.0365982	0.0365982
2:73454256:G:A	rs3188114	ENSG00000135632	ENST00000389501.4	SMYD5	3_prime_UTR_variant	MODIFIER	-	1	-	-	0.0114	-	0.788	-	-	0.167807	0.0366146	0.0366146
3:195778072:G:A	rs41298107	ENSG00000072274	ENST00000392396.3	TFRC	3_prime_UTR_variant	MODIFIER	-	-1	-	-	0.0338	-	9.369	-	-	0.144942	0.0366609	0.0366609
3:195778072:G:A	rs41298107	ENSG00000072274	ENST00000420415.1	TFRC	3_prime_UTR_variant	MODIFIER	-	-1	-	-	0.0338	-	9.369	-	-	0.144942	0.0366609	0.0366609
3:195778072:G:A	rs41298107	ENSG00000072274	ENST00000360110.4	TFRC	3_prime_UTR_variant	MODIFIER	-	-1	-	-	0.0338	-	9.369	-	-	0.144942	0.0366609	0.0366609
3:195778072:G:A	rs41298107	ENSG00000072274	ENST00000540528.1	TFRC	3_prime_UTR_variant	MODIFIER	-	-1	-	-	0.0338	-	9.369	-	-	0.144942	0.0366609	0.0366609
19:52520372:C:T	rs45596739	ENSG00000142556	ENST00000270649.6	ZNF614	missense_variant	MODERATE	G/E	-1	tolerated(0.18)	benign(0.054)	0.0124	0.02952	3.606	-	-	0.170378	0.0367612	0.0367612
19:52520372:C:T	rs45596739	ENSG00000142556	ENST00000356322.6	ZNF614	missense_variant,splice_region_variant	MODERATE	G/E	-1	deleterious(0.01)	probably_damaging(1)	0.0124	0.02952	3.606	-	-	0.170378	0.0367612	0.0367612
9:139262205:C:G	rs3124993,CM1513660	ENSG00000187796	ENST00000371734.3	CARD9	missense_variant	MODERATE	V/L	-1	tolerated(0.09)	benign(0.003)	0.0054	0.01454	11.6	-	-	0.245498	0.036873	0.036873
9:139262205:C:G	rs3124993,CM1513660	ENSG00000187796	ENST00000371732.5	CARD9	missense_variant	MODERATE	V/L	-1	tolerated(0.12)	benign(0.003)	0.0054	0.01454	11.6	-	-	0.245498	0.036873	0.036873
16:88869709:C:T	rs370405436,COSV56347324	ENSG00000167513	ENST00000301019.4	CDT1	5_prime_UTR_variant	MODIFIER	-	1	-	-	0.0321	-	6.001	-	-	0.202177	0.0369188	0.0369188
2:47643457:G:A	rs4987188,CM950813,COSV51880340	ENSG00000095002	ENST00000543555.1	MSH2	missense_variant	MODERATE	G/D	1	tolerated(0.1)	benign(0.296)	0.0062	0.01342	22.8	-	-	0.296084	0.0369438	0.0369438
2:47643457:G:A	rs4987188,CM950813,COSV51880340	ENSG00000095002	ENST00000406134.1	MSH2	missense_variant	MODERATE	G/D	1	tolerated(0.37)	benign(0.34)	0.0062	0.01342	22.8	-	-	0.296084	0.0369438	0.0369438
2:47643457:G:A	rs4987188,CM950813,COSV51880340	ENSG00000095002	ENST00000233146.2	MSH2	missense_variant	MODERATE	G/D	1	tolerated(0.13)	benign(0.296)	0.0062	0.01342	22.8	-	-	0.296084	0.0369438	0.0369438
6:26638444:G:A	-	ENSG00000181315	ENST00000415922.2	ZNF322	missense_variant	MODERATE	A/V	-1	tolerated(0.1)	possibly_damaging(0.825)	-	0	23.5	0.6924	0.0370763	#VALUE!	-	0.0370763
6:26638444:G:A	-	ENSG00000181315	ENST00000471278.1	ZNF322	missense_variant	MODERATE	A/V	-1	tolerated(0.1)	possibly_damaging(0.825)	-	0	23.5	0.6924	0.0370763	#VALUE!	-	0.0370763
10:26508143:C:A	rs2839672	ENSG00000136750	ENST00000376261.3	GAD2	missense_variant	MODERATE	P/Q	1	deleterious(0.01)	possibly_damaging(0.816)	0.0028	0.005511	26.4	-	-	0.32537	0.0372006	0.0372006
10:26508143:C:A	rs2839672	ENSG00000136750	ENST00000428517.2	GAD2	missense_variant	MODERATE	P/Q	1	deleterious(0)	probably_damaging(0.999)	0.0028	0.005511	26.4	-	-	0.32537	0.0372006	0.0372006
10:26508143:C:A	rs2839672	ENSG00000136750	ENST00000259271.3	GAD2	missense_variant	MODERATE	P/Q	1	deleterious(0.01)	possibly_damaging(0.816)	0.0028	0.005511	26.4	-	-	0.32537	0.0372006	0.0372006
10:26508143:C:A	rs2839672	ENSG00000136750	ENST00000376248.1	GAD2	missense_variant	MODERATE	P/Q	1	deleterious(0.01)	probably_damaging(0.989)	0.0028	0.005511	26.4	-	-	0.32537	0.0372006	0.0372006
15:91803598:A:G	rs141421187	ENSG00000185518	ENST00000545111.2	SV2B	missense_variant	MODERATE	T/A	1	deleterious(0.03)	benign(0.311)	-	0.0003628	23.3	0.6909	0.0372333	#VALUE!	-	0.0372333
15:91803598:A:G	rs141421187	ENSG00000185518	ENST00000394232.1	SV2B	missense_variant	MODERATE	T/A	1	deleterious(0.03)	benign(0.311)	-	0.0003628	23.3	0.6909	0.0372333	#VALUE!	-	0.0372333
15:91803598:A:G	rs141421187	ENSG00000185518	ENST00000330276.4	SV2B	missense_variant	MODERATE	T/A	1	deleterious(0.03)	benign(0.311)	-	0.0003628	23.3	0.6909	0.0372333	#VALUE!	-	0.0372333
10:133982341:C:T	rs78181174	ENSG00000188385	ENST00000298622.4	JAKMIP3	3_prime_UTR_variant	MODIFIER	-	1	-	-	0.0086	-	0.353	-	-	0.229328	0.0373626	0.0373626
10:133983636:G:A	rs79485798	ENSG00000188385	ENST00000298622.4	JAKMIP3	3_prime_UTR_variant	MODIFIER	-	1	-	-	0.0371	-	0.25	-	-	0.229328	0.0373626	0.0373626
10:133996729:A:T	rs80152314	ENSG00000188385	ENST00000298622.4	JAKMIP3	3_prime_UTR_variant	MODIFIER	-	1	-	-	0.0086	-	3.382	-	-	0.229328	0.0373626	0.0373626
10:134021576:C:T	rs55812591	ENSG00000165752	ENST00000368625.4	STK32C	missense_variant	MODERATE	E/K	-1	deleterious_low_confidence(0.02)	benign(0.041)	0.0295	0.02243	17.32	-	-	0.229328	0.0373626	0.0373626
10:134021576:C:T	rs55812591	ENSG00000165752	ENST00000368622.1	STK32C	missense_variant	MODERATE	E/K	-1	tolerated_low_confidence(0.22)	benign(0.058)	0.0295	0.02243	17.32	-	-	0.229328	0.0373626	0.0373626
10:134021576:C:T	rs55812591	ENSG00000165752	ENST00000298630.3	STK32C	missense_variant	MODERATE	E/K	-1	tolerated_low_confidence(0.09)	benign(0.058)	0.0295	0.02243	17.32	-	-	0.229328	0.0373626	0.0373626
5:127873094:G:A	rs62390671	ENSG00000138829	ENST00000508989.1	FBN2	missense_variant	MODERATE	A/V	-1	tolerated(0.21)	benign(0)	0.0148	0.03037	15.93	-	-	0.162951	0.0375286	0.0375286
5:127873094:G:A	rs62390671	ENSG00000138829	ENST00000508053.1	FBN2	missense_variant	MODERATE	A/V	-1	tolerated(0.23)	benign(0)	0.0148	0.03037	15.93	-	-	0.162951	0.0375286	0.0375286
5:127873094:G:A	rs62390671	ENSG00000138829	ENST00000502468.1	FBN2	missense_variant	MODERATE	A/V	-1	tolerated_low_confidence(0.2)	benign(0)	0.0148	0.03037	15.93	-	-	0.162951	0.0375286	0.0375286
5:127873094:G:A	rs62390671	ENSG00000138829	ENST00000262464.4	FBN2	missense_variant	MODERATE	A/V	-1	tolerated(0.23)	benign(0)	0.0148	0.03037	15.93	-	-	0.162951	0.0375286	0.0375286
17:36491083:C:T	rs4550493	ENSG00000188888	ENST00000342292.4	GPR179	missense_variant	MODERATE	R/H	-1	tolerated(0.09)	benign(0.003)	0.0306	0.0488	17.76	-	-	0.134026	0.0375468	0.0375468
7:91829730:G:A	rs112567410	ENSG00000001631	ENST00000394505.2	KRIT1	3_prime_UTR_variant	MODIFIER	-	-1	-	-	0.0106	-	1.758	-	-	0.206359	0.0375587	0.0375587
7:91829730:G:A	rs112567410	ENSG00000001631	ENST00000412043.2	KRIT1	3_prime_UTR_variant	MODIFIER	-	-1	-	-	0.0106	-	1.758	-	-	0.206359	0.0375587	0.0375587
7:91829730:G:A	rs112567410	ENSG00000001631	ENST00000394503.2	KRIT1	3_prime_UTR_variant	MODIFIER	-	-1	-	-	0.0106	-	1.758	-	-	0.206359	0.0375587	0.0375587
7:91829730:G:A	rs112567410	ENSG00000001631	ENST00000340022.2	KRIT1	3_prime_UTR_variant	MODIFIER	-	-1	-	-	0.0106	-	1.758	-	-	0.206359	0.0375587	0.0375587
7:91829730:G:A	rs112567410	ENSG00000001631	ENST00000394507.1	KRIT1	3_prime_UTR_variant	MODIFIER	-	-1	-	-	0.0106	-	1.758	-	-	0.206359	0.0375587	0.0375587
11:62283814:T:C	rs76939572	ENSG00000124942	ENST00000378024.4	AHNAK	3_prime_UTR_variant	MODIFIER	-	-1	-	-	0.022	-	12.95	-	-	0.118722	0.037744	0.037744
15:64658156:C:T	rs149871089	ENSG00000166803	ENST00000558008.1	KIAA0101	3_prime_UTR_variant	MODIFIER	-	-1	-	-	0.0078	0.01081	9.56	-	-	0.202719	0.0378136	0.0378136
15:64658156:C:T	rs149871089	ENSG00000166803	ENST00000559519.1	KIAA0101	3_prime_UTR_variant	MODIFIER	-	-1	-	-	0.0078	0.01081	9.56	-	-	0.202719	0.0378136	0.0378136
15:64658156:C:T	rs149871089	ENSG00000166803	ENST00000300035.4	KIAA0101	3_prime_UTR_variant	MODIFIER	-	-1	-	-	0.0078	0.01081	9.56	-	-	0.202719	0.0378136	0.0378136
15:64658156:C:T	rs149871089	ENSG00000166803	ENST00000380258.2	KIAA0101	3_prime_UTR_variant	MODIFIER	-	-1	-	-	0.0078	0.01081	9.56	-	-	0.202719	0.0378136	0.0378136
7:100634356:G:A	rs61746936	ENSG00000205277	ENST00000379442.3	MUC12	missense_variant	MODERATE	R/Q	1	tolerated(0.38)	benign(0.133)	0.0198	0.04156	7.701	-	-	0.134223	0.0379095	0.0379095
7:100634356:G:A	rs61746936	ENSG00000205277	ENST00000536621.1	MUC12	missense_variant	MODERATE	R/Q	1	tolerated(0.41)	benign(0.001)	0.0198	0.04156	7.701	-	-	0.134223	0.0379095	0.0379095
8:25701027:C:T	rs139421717	ENSG00000221818	ENST00000520164.1	EBF2	3_prime_UTR_variant	MODIFIER	-	-1	-	-	0.0052	-	0.529	-	-	0.192602	0.03791	0.03791
18:67511597:C:T	rs78242476	ENSG00000206052	ENST00000382713.5	DOK6	3_prime_UTR_variant	MODIFIER	-	1	-	-	0.002	-	0.385	-	-	0.302623	0.0380049	0.0380049
17:15880157:C:T	rs139479389	ENSG00000214941	ENST00000399277.1	ZSWIM7	3_prime_UTR_variant	MODIFIER	-	-1	-	-	0.0046	-	6.412	-	-	0.218977	0.0380597	0.0380597
1:29652741:C:T	rs142215987	ENSG00000060656	ENST00000356870.3	PTPRU	3_prime_UTR_variant	MODIFIER	-	1	-	-	0.006	-	7.617	-	-	0.180642	0.0380721	0.0380721
1:29652741:C:T	rs142215987	ENSG00000060656	ENST00000323874.8	PTPRU	3_prime_UTR_variant	MODIFIER	-	1	-	-	0.006	-	7.617	-	-	0.180642	0.0380721	0.0380721
1:29652741:C:T	rs142215987	ENSG00000060656	ENST00000428026.2	PTPRU	3_prime_UTR_variant	MODIFIER	-	1	-	-	0.006	-	7.617	-	-	0.180642	0.0380721	0.0380721
1:29652741:C:T	rs142215987	ENSG00000060656	ENST00000373779.3	PTPRU	3_prime_UTR_variant	MODIFIER	-	1	-	-	0.006	-	7.617	-	-	0.180642	0.0380721	0.0380721
1:29652741:C:T	rs142215987	ENSG00000060656	ENST00000460170.2	PTPRU	3_prime_UTR_variant	MODIFIER	-	1	-	-	0.006	-	7.617	-	-	0.180642	0.0380721	0.0380721
15:65947183:G:A	rs140766380	ENSG00000074621	ENST00000505666.2	SLC24A1	3_prime_UTR_variant	MODIFIER	-	1	-	-	0.0266	0.04036	1.677	-	-	0.169141	0.0381472	0.0381472
15:65947183:G:A	rs140766380	ENSG00000074621	ENST00000339868.6	SLC24A1	3_prime_UTR_variant	MODIFIER	-	1	-	-	0.0266	0.04036	1.677	-	-	0.169141	0.0381472	0.0381472
15:65947183:G:A	rs140766380	ENSG00000074621	ENST00000261892.6	SLC24A1	3_prime_UTR_variant	MODIFIER	-	1	-	-	0.0266	0.04036	1.677	-	-	0.169141	0.0381472	0.0381472
13:33703666:C:G	rs34425674,COSV55236474	ENSG00000133121	ENST00000255486.4	STARD13	missense_variant	MODERATE	R/P	-1	tolerated(0.21)	benign(0.411)	0.0102	0.01925	14.06	-	-	0.172961	0.0384062	0.0384062
13:33703666:C:G	rs34425674,COSV55236474	ENSG00000133121	ENST00000336934.5	STARD13	missense_variant	MODERATE	R/P	-1	tolerated(0.21)	benign(0.154)	0.0102	0.01925	14.06	-	-	0.172961	0.0384062	0.0384062
13:33703666:C:G	rs34425674,COSV55236474	ENSG00000133121	ENST00000399365.3	STARD13	missense_variant	MODERATE	R/P	-1	tolerated(0.21)	benign(0.154)	0.0102	0.01925	14.06	-	-	0.172961	0.0384062	0.0384062
13:33703666:C:G	rs34425674,COSV55236474	ENSG00000133121	ENST00000567873.1	STARD13	missense_variant	MODERATE	R/P	-1	tolerated(0.21)	benign(0.005)	0.0102	0.01925	14.06	-	-	0.172961	0.0384062	0.0384062
5:115783019:C:T	rs114860630	ENSG00000092421	ENST00000257414.8	SEMA6A	missense_variant	MODERATE	G/S	-1	tolerated(0.44)	benign(0.005)	0.005	0.012	21.7	-	-	0.197323	0.0384292	0.0384292
5:115783019:C:T	rs114860630	ENSG00000092421	ENST00000503865.1	SEMA6A	missense_variant	MODERATE	G/S	-1	tolerated(0.74)	benign(0.001)	0.005	0.012	21.7	-	-	0.197323	0.0384292	0.0384292
5:115783019:C:T	rs114860630	ENSG00000092421	ENST00000282394.6	SEMA6A	missense_variant	MODERATE	G/S	-1	tolerated(0.74)	benign(0.003)	0.005	0.012	21.7	-	-	0.197323	0.0384292	0.0384292
5:115783019:C:T	rs114860630	ENSG00000092421	ENST00000510263.1	SEMA6A	missense_variant	MODERATE	G/S	-1	tolerated(0.43)	benign(0)	0.005	0.012	21.7	-	-	0.197323	0.0384292	0.0384292
5:115783019:C:T	rs114860630	ENSG00000092421	ENST00000513137.1	SEMA6A	missense_variant	MODERATE	G/S	-1	tolerated(0.64)	benign(0.007)	0.005	0.012	21.7	-	-	0.197323	0.0384292	0.0384292
5:115783019:C:T	rs114860630	ENSG00000092421	ENST00000343348.6	SEMA6A	missense_variant	MODERATE	G/S	-1	tolerated(0.43)	benign(0)	0.005	0.012	21.7	-	-	0.197323	0.0384292	0.0384292
5:115783019:C:T	rs114860630	ENSG00000092421	ENST00000515129.1	SEMA6A	missense_variant	MODERATE	G/S	-1	tolerated(0.73)	benign(0.001)	0.005	0.012	21.7	-	-	0.197323	0.0384292	0.0384292
1:183220862:G:T	rs41302129	ENSG00000157064	ENST00000287713.6	NMNAT2	3_prime_UTR_variant	MODIFIER	-	-1	-	-	0.005	-	1.446	-	-	0.263507	0.038482	0.038482
1:183220862:G:T	rs41302129	ENSG00000157064	ENST00000294868.4	NMNAT2	3_prime_UTR_variant	MODIFIER	-	-1	-	-	0.005	-	1.446	-	-	0.263507	0.038482	0.038482
4:187093215:A:G	rs76303699	ENSG00000109794	ENST00000502970.1	FAM149A	3_prime_UTR_variant	MODIFIER	-	1	-	-	0.0387	0.04971	9.346	-	-	0.167926	0.038595	0.038595
4:187093215:A:G	rs76303699	ENSG00000109794	ENST00000227065.4	FAM149A	3_prime_UTR_variant	MODIFIER	-	1	-	-	0.0387	0.04971	9.346	-	-	0.167926	0.038595	0.038595
4:187093215:A:G	rs76303699	ENSG00000109794	ENST00000512271.1	FAM149A	3_prime_UTR_variant	MODIFIER	-	1	-	-	0.0387	0.04971	9.346	-	-	0.167926	0.038595	0.038595
4:187093215:A:G	rs76303699	ENSG00000109794	ENST00000389354.5	FAM149A	3_prime_UTR_variant	MODIFIER	-	1	-	-	0.0387	0.04971	9.346	-	-	0.167926	0.038595	0.038595
4:187093215:A:G	rs76303699	ENSG00000109794	ENST00000502894.1	FAM149A	3_prime_UTR_variant	MODIFIER	-	1	-	-	0.0387	0.04971	9.346	-	-	0.167926	0.038595	0.038595
4:187093215:A:G	rs76303699	ENSG00000109794	ENST00000356371.5	FAM149A	3_prime_UTR_variant	MODIFIER	-	1	-	-	0.0387	0.04971	9.346	-	-	0.167926	0.038595	0.038595
4:187093215:A:G	rs76303699	ENSG00000109794	ENST00000503432.1	FAM149A	3_prime_UTR_variant	MODIFIER	-	1	-	-	0.0387	0.04971	9.346	-	-	0.167926	0.038595	0.038595
4:187093215:A:G	rs76303699	ENSG00000109794	ENST00000514153.1	FAM149A	3_prime_UTR_variant	MODIFIER	-	1	-	-	0.0387	0.04971	9.346	-	-	0.167926	0.038595	0.038595
1:180886140:C:T	rs79485039,COSV62552741	ENSG00000135835	ENST00000367588.4	KIAA1614	missense_variant	MODERATE	R/C	1	deleterious(0)	probably_damaging(1)	0.0124	0.02223	29	-	-	0.185934	0.039076	0.039076
22:19833911:C:G	rs35647317	ENSG00000215012	ENST00000405640.1	C22orf29	3_prime_UTR_variant	MODIFIER	-	-1	-	-	0.0118	-	5.175	-	-	0.176238	0.0394428	0.0394428
22:19833911:C:G	rs35647317	ENSG00000215012	ENST00000407472.1	C22orf29	3_prime_UTR_variant	MODIFIER	-	-1	-	-	0.0118	-	5.175	-	-	0.176238	0.0394428	0.0394428
22:19833911:C:G	rs35647317	ENSG00000215012	ENST00000328554.4	C22orf29	3_prime_UTR_variant	MODIFIER	-	-1	-	-	0.0118	-	5.175	-	-	0.176238	0.0394428	0.0394428
2:160142982:G:A	rs58048811	ENSG00000196151	ENST00000392796.3	WDSUB1	5_prime_UTR_variant	MODIFIER	-	-1	-	-	0.0431	-	4.452	-	-	0.17212	0.0394816	0.0394816
2:160142982:G:A	rs58048811	ENSG00000196151	ENST00000409990.3	WDSUB1	5_prime_UTR_variant	MODIFIER	-	-1	-	-	0.0431	-	4.452	-	-	0.17212	0.0394816	0.0394816
22:31979911:G:T	rs140987552	ENSG00000198089	ENST00000540643.1	SFI1	missense_variant	MODERATE	K/N	1	deleterious(0.01)	possibly_damaging(0.466)	0.0074	0.01262	17.82	-	-	0.289519	0.039548	0.039548
22:31979911:G:T	rs140987552	ENSG00000198089	ENST00000432498.1	SFI1	missense_variant	MODERATE	K/N	1	deleterious(0.01)	possibly_damaging(0.466)	0.0074	0.01262	17.82	-	-	0.289519	0.039548	0.039548
22:31979911:G:T	rs140987552	ENSG00000198089	ENST00000443011.1	SFI1	missense_variant	MODERATE	K/N	1	deleterious(0)	possibly_damaging(0.466)	0.0074	0.01262	17.82	-	-	0.289519	0.039548	0.039548
22:31979911:G:T	rs140987552	ENSG00000198089	ENST00000443326.1	SFI1	missense_variant	MODERATE	K/N	1	deleterious(0)	possibly_damaging(0.6)	0.0074	0.01262	17.82	-	-	0.289519	0.039548	0.039548
22:31979911:G:T	rs140987552	ENSG00000198089	ENST00000425671.1	SFI1	missense_variant	MODERATE	K/N	1	deleterious_low_confidence(0)	benign(0.15)	0.0074	0.01262	17.82	-	-	0.289519	0.039548	0.039548
22:31979911:G:T	rs140987552	ENSG00000198089	ENST00000414585.1	SFI1	missense_variant	MODERATE	K/N	1	deleterious(0)	possibly_damaging(0.466)	0.0074	0.01262	17.82	-	-	0.289519	0.039548	0.039548
22:31979911:G:T	rs140987552	ENSG00000198089	ENST00000400289.1	SFI1	missense_variant	MODERATE	K/N	1	deleterious(0)	possibly_damaging(0.6)	0.0074	0.01262	17.82	-	-	0.289519	0.039548	0.039548
22:31979911:G:T	rs140987552	ENSG00000198089	ENST00000417682.2	SFI1	missense_variant	MODERATE	K/N	1	deleterious(0)	benign(0.366)	0.0074	0.01262	17.82	-	-	0.289519	0.039548	0.039548
22:31979911:G:T	rs140987552	ENSG00000198089	ENST00000400288.2	SFI1	missense_variant	MODERATE	K/N	1	deleterious(0)	benign(0.382)	0.0074	0.01262	17.82	-	-	0.289519	0.039548	0.039548
22:32015030:C:T	rs151056328	ENSG00000241878	ENST00000397500.1	PISD	3_prime_UTR_variant	MODIFIER	-	-1	-	-	0.0074	-	2.13	-	-	0.289519	0.039548	0.039548
22:32015030:C:T	rs151056328	ENSG00000241878	ENST00000382151.2	PISD	3_prime_UTR_variant	MODIFIER	-	-1	-	-	0.0074	-	2.13	-	-	0.289519	0.039548	0.039548
22:32015030:C:T	rs151056328	ENSG00000241878	ENST00000435900.1	PISD	3_prime_UTR_variant	MODIFIER	-	-1	-	-	0.0074	-	2.13	-	-	0.289519	0.039548	0.039548
22:32015030:C:T	rs151056328	ENSG00000241878	ENST00000266095.5	PISD	3_prime_UTR_variant	MODIFIER	-	-1	-	-	0.0074	-	2.13	-	-	0.289519	0.039548	0.039548
4:44704700:A:G	rs111948528	ENSG00000163281	ENST00000507917.1	GNPDA2	3_prime_UTR_variant	MODIFIER	-	-1	-	-	0.013	-	0.804	-	-	0.171775	0.0398614	0.0398614
4:44704700:A:G	rs111948528	ENSG00000163281	ENST00000295448.3	GNPDA2	3_prime_UTR_variant	MODIFIER	-	-1	-	-	0.013	-	0.804	-	-	0.171775	0.0398614	0.0398614
14:96747697:C:T	rs117023749	ENSG00000066739	ENST00000359933.4	ATG2B	3_prime_UTR_variant	MODIFIER	-	-1	-	-	0.0046	-	6.535	-	-	0.204875	0.0398792	0.0398792
9:115913321:G:A	rs369127331	ENSG00000136867	ENST00000259392.3	SLC31A2	5_prime_UTR_variant	MODIFIER	-	1	-	-	0.016	0.01893	12.36	-	-	0.205014	0.0398944	0.0398944
4:38969035:C:A	rs116088704	ENSG00000121895	ENST00000381938.3	TMEM156	3_prime_UTR_variant	MODIFIER	-	-1	-	-	0.0084	-	12.51	-	-	0.189125	0.0399015	0.0399015
5:149935893:T:C	rs35953241	ENSG00000070614	ENST00000261797.6	NDST1	3_prime_UTR_variant	MODIFIER	-	1	-	-	0.0162	-	4.366	-	-	0.148854	0.0400427	0.0400427
10:104678350:G:A	rs76057237	ENSG00000148842	ENST00000433628.2	CNNM2	missense_variant	MODERATE	R/Q	1	tolerated_low_confidence(0.53)	benign(0.114)	0.0319	0.04187	22.4	-	-	0.156068	0.0403021	0.0403021
10:104678350:G:A	rs76057237	ENSG00000148842	ENST00000369878.4	CNNM2	missense_variant	MODERATE	R/Q	1	tolerated_low_confidence(0.31)	benign(0.053)	0.0319	0.04187	22.4	-	-	0.156068	0.0403021	0.0403021
10:104678350:G:A	rs76057237	ENSG00000148842	ENST00000369875.3	CNNM2	missense_variant	MODERATE	R/Q	1	tolerated_low_confidence(0.15)	benign(0.114)	0.0319	0.04187	22.4	-	-	0.156068	0.0403021	0.0403021
1:228004966:C:A	rs61826983	ENSG00000185888	ENST00000366757.3	PRSS38	missense_variant	MODERATE	A/D	1	tolerated(0.06)	probably_damaging(0.977)	0.0122	0.02367	17.03	-	-	0.167648	0.0403637	0.0403637
4:71070031:T:C	rs41292327	ENSG00000109205	ENST00000396094.2	ODAM	3_prime_UTR_variant	MODIFIER	-	1	-	-	0.0082	-	3.842	-	-	0.197423	0.0404602	0.0404602
16:58315214:A:C	rs55693470	ENSG00000103021	ENST00000219299.4	CCDC113	3_prime_UTR_variant	MODIFIER	-	1	-	-	0.0244	-	5.912	-	-	0.16543	0.0404629	0.0404629
16:58315214:A:C	rs55693470	ENSG00000103021	ENST00000443128.2	CCDC113	3_prime_UTR_variant	MODIFIER	-	1	-	-	0.0244	-	5.912	-	-	0.16543	0.0404629	0.0404629
7:41742658:T:C	rs73100934	ENSG00000122641	ENST00000242208.4	INHBA	5_prime_UTR_variant	MODIFIER	-	-1	-	-	0.0331	-	14.35	-	-	0.109899	0.0406915	0.0406915
1:200589769:G:A	rs137913975	ENSG00000118193	ENST00000367350.4	KIF14	5_prime_UTR_variant	MODIFIER	-	-1	-	-	0.0076	-	7.407	-	-	0.245586	0.0408505	0.0408505
17:39925713:C:T	rs41283425	ENSG00000173801	ENST00000540235.1	JUP	missense_variant	MODERATE	R/H	-1	deleterious_low_confidence(0)	probably_damaging(0.996)	0.024	0.04371	28.8	-	-	0.14089	0.0410999	0.0410999
17:39925713:C:T	rs41283425	ENSG00000173801	ENST00000420370.1	JUP	missense_variant	MODERATE	R/H	-1	deleterious(0)	probably_damaging(0.935)	0.024	0.04371	28.8	-	-	0.14089	0.0410999	0.0410999
17:39925713:C:T	rs41283425	ENSG00000173801	ENST00000449889.1	JUP	missense_variant	MODERATE	R/H	-1	deleterious(0.01)	probably_damaging(0.935)	0.024	0.04371	28.8	-	-	0.14089	0.0410999	0.0410999
17:39925713:C:T	rs41283425	ENSG00000173801	ENST00000310706.5	JUP	missense_variant	MODERATE	R/H	-1	deleterious(0.01)	probably_damaging(0.935)	0.024	0.04371	28.8	-	-	0.14089	0.0410999	0.0410999
17:39925713:C:T	rs41283425	ENSG00000173801	ENST00000393931.3	JUP	missense_variant	MODERATE	R/H	-1	deleterious(0.01)	probably_damaging(0.935)	0.024	0.04371	28.8	-	-	0.14089	0.0410999	0.0410999
17:39925713:C:T	rs41283425	ENSG00000173801	ENST00000437187.1	JUP	missense_variant	MODERATE	R/H	-1	deleterious(0.01)	probably_damaging(0.935)	0.024	0.04371	28.8	-	-	0.14089	0.0410999	0.0410999
17:39925713:C:T	rs41283425	ENSG00000173801	ENST00000393930.1	JUP	missense_variant	MODERATE	R/H	-1	deleterious(0.01)	probably_damaging(0.935)	0.024	0.04371	28.8	-	-	0.14089	0.0410999	0.0410999
17:39925713:C:T	rs41283425	ENSG00000173801	ENST00000424457.1	JUP	missense_variant	MODERATE	R/H	-1	deleterious(0)	probably_damaging(0.935)	0.024	0.04371	28.8	-	-	0.14089	0.0410999	0.0410999
12:63041307:T:G	rs17732506	ENSG00000111110	ENST00000228705.6	PPM1H	3_prime_UTR_variant	MODIFIER	-	-1	-	-	0.0178	-	4.412	-	-	0.140139	0.0413343	0.0413343
2:121051425:C:T	rs143192795	ENSG00000144118	ENST00000272519.5	RALB	3_prime_UTR_variant	MODIFIER	-	1	-	-	0.0012	-	3.771	-	-	0.277169	0.0415472	0.0415472
2:121051425:C:T	rs143192795	ENSG00000144118	ENST00000474855.2	RALB	3_prime_UTR_variant	MODIFIER	-	1	-	-	0.0012	-	3.771	-	-	0.277169	0.0415472	0.0415472
2:121051425:C:T	rs143192795	ENSG00000144118	ENST00000404963.3	RALB	3_prime_UTR_variant	MODIFIER	-	1	-	-	0.0012	-	3.771	-	-	0.277169	0.0415472	0.0415472
8:54871574:G:A	rs529573152	ENSG00000147509	ENST00000297313.3	RGS20	3_prime_UTR_variant	MODIFIER	-	1	-	-	-	-	0.49	-	-	0.326197	0.0416192	0.0416192
8:54871574:G:A	rs529573152	ENSG00000147509	ENST00000344277.6	RGS20	3_prime_UTR_variant	MODIFIER	-	1	-	-	-	-	0.49	-	-	0.326197	0.0416192	0.0416192
8:54871574:G:A	rs529573152	ENSG00000147509	ENST00000522225.1	RGS20	3_prime_UTR_variant	MODIFIER	-	1	-	-	-	-	0.49	-	-	0.326197	0.0416192	0.0416192
8:54871574:G:A	rs529573152	ENSG00000147509	ENST00000276500.4	RGS20	3_prime_UTR_variant	MODIFIER	-	1	-	-	-	-	0.49	-	-	0.326197	0.0416192	0.0416192
9:130890413:C:A	rs74967900	ENSG00000148334	ENST00000338961.6	PTGES2	5_prime_UTR_variant	MODIFIER	-	-1	-	-	0.0034	-	6.376	-	-	0.210452	0.04163	0.04163
15:78887438:T:G	rs12899226	ENSG00000169684	ENST00000299565.5	CHRNA5	3_prime_UTR_variant	MODIFIER	-	1	-	-	0.0196	-	3.773	-	-	0.128914	0.0417116	0.0417116
15:78911230:C:T	rs8192475,CM120232	ENSG00000080644	ENST00000326828.5	CHRNA3	missense_variant	MODERATE	R/H	-1	deleterious(0)	possibly_damaging(0.894)	0.015	0.02926	25	-	-	0.128914	0.0417116	0.0417116
15:78911230:C:T	rs8192475,CM120232	ENSG00000080644	ENST00000559080.1	CHRNA3	5_prime_UTR_variant	MODIFIER	-	-1	-	-	0.015	0.02926	25	-	-	0.128914	0.0417116	0.0417116
15:78911230:C:T	rs8192475,CM120232	ENSG00000080644	ENST00000348639.3	CHRNA3	missense_variant	MODERATE	R/H	-1	deleterious(0)	possibly_damaging(0.83)	0.015	0.02926	25	-	-	0.128914	0.0417116	0.0417116
11:134257766:G:A	rs77862725	ENSG00000109956	ENST00000537389.1	B3GAT1	5_prime_UTR_variant	MODIFIER	-	-1	-	-	0.006	0.01599	10.02	-	-	0.231049	0.0417234	0.0417234
11:134257766:G:A	rs77862725	ENSG00000109956	ENST00000392580.1	B3GAT1	5_prime_UTR_variant	MODIFIER	-	-1	-	-	0.006	0.01599	10.02	-	-	0.231049	0.0417234	0.0417234
11:134257766:G:A	rs77862725	ENSG00000109956	ENST00000524765.1	B3GAT1	5_prime_UTR_variant	MODIFIER	-	-1	-	-	0.006	0.01599	10.02	-	-	0.231049	0.0417234	0.0417234
11:134257766:G:A	rs77862725	ENSG00000109956	ENST00000312527.4	B3GAT1	5_prime_UTR_variant	MODIFIER	-	-1	-	-	0.006	0.01599	10.02	-	-	0.231049	0.0417234	0.0417234
17:47284735:T:C	rs35638197	ENSG00000167083	ENST00000300406.2	GNGT2	missense_variant	MODERATE	Q/R	-1	deleterious(0)	probably_damaging(0.999)	0.0178	0.03514	23.9	-	-	0.142716	0.0418312	0.0418312
17:47284735:T:C	rs35638197	ENSG00000167083	ENST00000511277.1	GNGT2	missense_variant	MODERATE	Q/R	-1	deleterious(0)	probably_damaging(0.999)	0.0178	0.03514	23.9	-	-	0.142716	0.0418312	0.0418312
17:47284735:T:C	rs35638197	ENSG00000167083	ENST00000515635.1	GNGT2	missense_variant	MODERATE	Q/R	-1	deleterious(0)	probably_damaging(0.999)	0.0178	0.03514	23.9	-	-	0.142716	0.0418312	0.0418312
17:47284735:T:C	rs35638197	ENSG00000167083	ENST00000511673.1	GNGT2	missense_variant	MODERATE	Q/R	-1	deleterious(0)	probably_damaging(0.999)	0.0178	0.03514	23.9	-	-	0.142716	0.0418312	0.0418312
17:47284735:T:C	rs35638197	ENSG00000167083	ENST00000503070.1	GNGT2	missense_variant	MODERATE	Q/R	-1	deleterious(0)	probably_damaging(0.995)	0.0178	0.03514	23.9	-	-	0.142716	0.0418312	0.0418312
17:47284735:T:C	rs35638197	ENSG00000167083	ENST00000507680.1	GNGT2	missense_variant	MODERATE	Q/R	-1	deleterious(0)	probably_damaging(0.999)	0.0178	0.03514	23.9	-	-	0.142716	0.0418312	0.0418312
2:95940535:C:T	rs370988812	ENSG00000155066	ENST00000317620.9	PROM2	missense_variant	MODERATE	R/C	1	deleterious(0)	possibly_damaging(0.861)	0.0004	0.0002958	23.7	0.6491	0.0419104	#VALUE!	-	0.0419104
2:95940535:C:T	rs370988812	ENSG00000155066	ENST00000317668.4	PROM2	missense_variant	MODERATE	R/C	1	deleterious(0)	possibly_damaging(0.861)	0.0004	0.0002958	23.7	0.6491	0.0419104	#VALUE!	-	0.0419104
2:95940535:C:T	rs370988812	ENSG00000155066	ENST00000403131.2	PROM2	missense_variant	MODERATE	R/C	1	deleterious(0)	possibly_damaging(0.861)	0.0004	0.0002958	23.7	0.6491	0.0419104	#VALUE!	-	0.0419104
2:95940535:C:T	rs370988812	ENSG00000155066	ENST00000542147.1	PROM2	missense_variant	MODERATE	R/C	1	deleterious(0)	possibly_damaging(0.781)	0.0004	0.0002958	23.7	0.6491	0.0419104	#VALUE!	-	0.0419104
1:177929501:C:G	rs34246968	ENSG00000120341	ENST00000464631.2	SEC16B	missense_variant	MODERATE	R/T	-1	deleterious(0)	probably_damaging(1)	0.0086	0.0157	26.1	-	-	0.228336	0.0419256	0.0419256
1:177929501:C:G	rs34246968	ENSG00000120341	ENST00000308284.6	SEC16B	missense_variant	MODERATE	R/T	-1	deleterious(0)	probably_damaging(0.949)	0.0086	0.0157	26.1	-	-	0.228336	0.0419256	0.0419256
20:1099339:C:T	rs45556531	ENSG00000125818	ENST00000246015.4	PSMF1	5_prime_UTR_variant	MODIFIER	-	1	-	-	0.0092	-	9.068	-	-	0.182149	0.0422206	0.0422206
20:1099339:C:T	rs45556531	ENSG00000125818	ENST00000335877.6	PSMF1	5_prime_UTR_variant	MODIFIER	-	1	-	-	0.0092	-	9.068	-	-	0.182149	0.0422206	0.0422206
20:1099339:C:T	rs45556531	ENSG00000125818	ENST00000438768.2	PSMF1	5_prime_UTR_variant	MODIFIER	-	1	-	-	0.0092	-	9.068	-	-	0.182149	0.0422206	0.0422206
17:42283171:A:G	rs80038530	ENSG00000108312	ENST00000343638.5	UBTF	3_prime_UTR_variant	MODIFIER	-	-1	-	-	0.0188	-	0.028	-	-	0.161459	0.0423159	0.0423159
17:42283171:A:G	rs80038530	ENSG00000108312	ENST00000302904.4	UBTF	3_prime_UTR_variant	MODIFIER	-	-1	-	-	0.0188	-	0.028	-	-	0.161459	0.0423159	0.0423159
14:103810246:C:T	rs151308409	ENSG00000100664	ENST00000216554.3	EIF5	3_prime_UTR_variant	MODIFIER	-	1	-	-	0.0068	-	1.873	-	-	0.247914	0.0424619	0.0424619
4:95575787:T:C	rs894182200	ENSG00000163110	ENST00000437932.1	PDLIM5	missense_variant	MODERATE	L/P	1	deleterious(0)	probably_damaging(0.996)	-	0	32	0.6436	0.0425715	#VALUE!	-	0.0425715
4:95575787:T:C	rs894182200	ENSG00000163110	ENST00000542407.1	PDLIM5	missense_variant	MODERATE	L/P	1	deleterious(0)	probably_damaging(0.997)	-	0	32	0.6436	0.0425715	#VALUE!	-	0.0425715
4:95575787:T:C	rs894182200	ENSG00000163110	ENST00000514743.1	PDLIM5	missense_variant	MODERATE	L/P	1	deleterious(0)	probably_damaging(0.999)	-	0	32	0.6436	0.0425715	#VALUE!	-	0.0425715
4:95575787:T:C	rs894182200	ENSG00000163110	ENST00000317968.4	PDLIM5	missense_variant	MODERATE	L/P	1	deleterious(0)	probably_damaging(0.997)	-	0	32	0.6436	0.0425715	#VALUE!	-	0.0425715
4:95575787:T:C	rs894182200	ENSG00000163110	ENST00000503974.1	PDLIM5	missense_variant	MODERATE	L/P	1	deleterious(0)	probably_damaging(0.999)	-	0	32	0.6436	0.0425715	#VALUE!	-	0.0425715
16:4737950:G:A	rs117845654	ENSG00000102858	ENST00000399577.5	MGRN1	3_prime_UTR_variant	MODIFIER	-	1	-	-	0.0074	-	0.923	-	-	0.193672	0.0425899	0.0425899
16:4737950:G:A	rs117845654	ENSG00000102858	ENST00000415496.1	MGRN1	3_prime_UTR_variant	MODIFIER	-	1	-	-	0.0074	-	0.923	-	-	0.193672	0.0425899	0.0425899
16:4739807:C:T	rs146426293	ENSG00000102858	ENST00000262370.7	MGRN1	3_prime_UTR_variant	MODIFIER	-	1	-	-	0.0074	-	0.065	-	-	0.193672	0.0425899	0.0425899
16:4739807:C:T	rs146426293	ENSG00000102858	ENST00000415496.1	MGRN1	3_prime_UTR_variant	MODIFIER	-	1	-	-	0.0074	-	0.065	-	-	0.193672	0.0425899	0.0425899
16:4739807:C:T	rs146426293	ENSG00000102858	ENST00000399577.5	MGRN1	3_prime_UTR_variant	MODIFIER	-	1	-	-	0.0074	-	0.065	-	-	0.193672	0.0425899	0.0425899
16:4740097:G:A	rs117994779	ENSG00000102858	ENST00000399577.5	MGRN1	3_prime_UTR_variant	MODIFIER	-	1	-	-	0.0146	-	0.327	-	-	0.193672	0.0425899	0.0425899
16:4740097:G:A	rs117994779	ENSG00000102858	ENST00000262370.7	MGRN1	3_prime_UTR_variant	MODIFIER	-	1	-	-	0.0146	-	0.327	-	-	0.193672	0.0425899	0.0425899
16:4740097:G:A	rs117994779	ENSG00000102858	ENST00000415496.1	MGRN1	3_prime_UTR_variant	MODIFIER	-	1	-	-	0.0146	-	0.327	-	-	0.193672	0.0425899	0.0425899
1:50666906:C:T	rs61784201	ENSG00000162374	ENST00000371824.1	ELAVL4	3_prime_UTR_variant	MODIFIER	-	1	-	-	0.0321	-	3.512	-	-	0.145898	0.0426945	0.0426945
1:50666906:C:T	rs61784201	ENSG00000162374	ENST00000371821.1	ELAVL4	3_prime_UTR_variant	MODIFIER	-	1	-	-	0.0321	-	3.512	-	-	0.145898	0.0426945	0.0426945
1:50666906:C:T	rs61784201	ENSG00000162374	ENST00000357083.4	ELAVL4	3_prime_UTR_variant	MODIFIER	-	1	-	-	0.0321	-	3.512	-	-	0.145898	0.0426945	0.0426945
1:50666906:C:T	rs61784201	ENSG00000162374	ENST00000371823.4	ELAVL4	3_prime_UTR_variant	MODIFIER	-	1	-	-	0.0321	-	3.512	-	-	0.145898	0.0426945	0.0426945
1:50666906:C:T	rs61784201	ENSG00000162374	ENST00000448907.2	ELAVL4	3_prime_UTR_variant	MODIFIER	-	1	-	-	0.0321	-	3.512	-	-	0.145898	0.0426945	0.0426945
1:50666906:C:T	rs61784201	ENSG00000162374	ENST00000371827.1	ELAVL4	3_prime_UTR_variant	MODIFIER	-	1	-	-	0.0321	-	3.512	-	-	0.145898	0.0426945	0.0426945
1:50666906:C:T	rs61784201	ENSG00000162374	ENST00000371819.1	ELAVL4	3_prime_UTR_variant	MODIFIER	-	1	-	-	0.0321	-	3.512	-	-	0.145898	0.0426945	0.0426945
12:29658525:G:A	rs117323539	ENSG00000133687	ENST00000256062.5	TMTC1	3_prime_UTR_variant	MODIFIER	-	-1	-	-	0.006	-	0.77	-	-	0.267404	0.0427835	0.0427835
3:27414968:A:T	rs41308263	ENSG00000033867	ENST00000428386.1	SLC4A7	3_prime_UTR_variant	MODIFIER	-	-1	-	-	0.0062	-	15.13	-	-	0.244425	0.0428839	0.0428839
3:27414968:A:T	rs41308263	ENSG00000033867	ENST00000419036.1	SLC4A7	3_prime_UTR_variant	MODIFIER	-	-1	-	-	0.0062	-	15.13	-	-	0.244425	0.0428839	0.0428839
3:27414968:A:T	rs41308263	ENSG00000033867	ENST00000295736.5	SLC4A7	3_prime_UTR_variant	MODIFIER	-	-1	-	-	0.0062	-	15.13	-	-	0.244425	0.0428839	0.0428839
7:107262878:T:C	rs145176882	ENSG00000075790	ENST00000379119.2	BCAP29	3_prime_UTR_variant	MODIFIER	-	1	-	-	0.0102	-	3.008	-	-	0.201184	0.0429137	0.0429137
10:135087460:C:T	rs11101675	ENSG00000151651	ENST00000486609.1	ADAM8	missense_variant	MODERATE	G/R	-1	tolerated(0.47)	benign(0.042)	0.0054	0.01009	5.996	-	-	0.225579	0.0430076	0.0430076
10:135087460:C:T	rs11101675	ENSG00000151651	ENST00000445355.3	ADAM8	missense_variant	MODERATE	G/R	-1	tolerated(0.53)	benign(0.007)	0.0054	0.01009	5.996	-	-	0.225579	0.0430076	0.0430076
10:135087460:C:T	rs11101675	ENSG00000151651	ENST00000485491.2	ADAM8	missense_variant	MODERATE	R/Q	-1	tolerated_low_confidence(0.41)	benign(0.003)	0.0054	0.01009	5.996	-	-	0.225579	0.0430076	0.0430076
10:135087460:C:T	rs11101675	ENSG00000151651	ENST00000415217.3	ADAM8	missense_variant	MODERATE	G/R	-1	tolerated(0.42)	benign(0.003)	0.0054	0.01009	5.996	-	-	0.225579	0.0430076	0.0430076
2:54482553:G:A	rs17189743,COSV57817408	ENSG00000178021	ENST00000317802.7	TSPYL6	missense_variant	MODERATE	R/C	-1	deleterious(0)	probably_damaging(0.915)	0.0204	0.02798	18.56	-	-	0.275259	0.0434088	0.0434088
22:30855901:G:A	rs117484113	ENSG00000100012	ENST00000215812.4	SEC14L3	3_prime_UTR_variant	MODIFIER	-	-1	-	-	0.014	-	0.432	-	-	0.266676	0.043627	0.043627
22:30855901:G:A	rs117484113	ENSG00000100012	ENST00000540910.1	SEC14L3	3_prime_UTR_variant	MODIFIER	-	-1	-	-	0.014	-	0.432	-	-	0.266676	0.043627	0.043627
22:30855901:G:A	rs117484113	ENSG00000100012	ENST00000539629.1	SEC14L3	3_prime_UTR_variant	MODIFIER	-	-1	-	-	0.014	-	0.432	-	-	0.266676	0.043627	0.043627
22:30855901:G:A	rs117484113	ENSG00000100012	ENST00000401751.1	SEC14L3	3_prime_UTR_variant	MODIFIER	-	-1	-	-	0.014	-	0.432	-	-	0.266676	0.043627	0.043627
22:30855901:G:A	rs117484113	ENSG00000100012	ENST00000402286.1	SEC14L3	3_prime_UTR_variant	MODIFIER	-	-1	-	-	0.014	-	0.432	-	-	0.266676	0.043627	0.043627
22:30855925:A:G	rs116853445	ENSG00000100012	ENST00000540910.1	SEC14L3	3_prime_UTR_variant	MODIFIER	-	-1	-	-	0.014	-	8.281	-	-	0.266676	0.043627	0.043627
22:30855925:A:G	rs116853445	ENSG00000100012	ENST00000539629.1	SEC14L3	3_prime_UTR_variant	MODIFIER	-	-1	-	-	0.014	-	8.281	-	-	0.266676	0.043627	0.043627
22:30855925:A:G	rs116853445	ENSG00000100012	ENST00000402286.1	SEC14L3	3_prime_UTR_variant	MODIFIER	-	-1	-	-	0.014	-	8.281	-	-	0.266676	0.043627	0.043627
22:30855925:A:G	rs116853445	ENSG00000100012	ENST00000401751.1	SEC14L3	3_prime_UTR_variant	MODIFIER	-	-1	-	-	0.014	-	8.281	-	-	0.266676	0.043627	0.043627
22:30855925:A:G	rs116853445	ENSG00000100012	ENST00000215812.4	SEC14L3	3_prime_UTR_variant	MODIFIER	-	-1	-	-	0.014	-	8.281	-	-	0.266676	0.043627	0.043627
3:100083853:A:G	rs115227601	ENSG00000154174	ENST00000284320.5	TOMM70A	3_prime_UTR_variant	MODIFIER	-	-1	-	-	0.0054	-	5.966	-	-	0.179968	0.0436837	0.0436837
22:24584551:C:G	rs35474538	ENSG00000099994	ENST00000358321.3	SUSD2	3_prime_UTR_variant	MODIFIER	-	1	-	-	0.0174	-	3.85	-	-	0.245867	0.0439827	0.0439827
8:145154910:G:A	rs11541805	ENSG00000179526	ENST00000398712.2	SHARPIN	missense_variant	MODERATE	P/S	-1	tolerated(0.18)	benign(0.021)	0.0124	0.02541	10.36	-	-	0.151608	0.044001	0.044001
9:15190623:C:G	rs142818054	ENSG00000155158	ENST00000541445.1	TTC39B	3_prime_UTR_variant	MODIFIER	-	-1	-	-	0.0002	0.0005252	15.28	0.6317	0.0440409	#VALUE!	-	0.0440409
9:15190623:C:G	rs142818054	ENSG00000155158	ENST00000297615.5	TTC39B	missense_variant	MODERATE	G/A	-1	tolerated(0.59)	benign(0.125)	0.0002	0.0005252	15.28	0.6317	0.0440409	#VALUE!	-	0.0440409
9:15190623:C:G	rs142818054	ENSG00000155158	ENST00000355694.2	TTC39B	missense_variant	MODERATE	G/A	-1	tolerated(0.66)	benign(0.038)	0.0002	0.0005252	15.28	0.6317	0.0440409	#VALUE!	-	0.0440409
9:15190623:C:G	rs142818054	ENSG00000155158	ENST00000380850.4	TTC39B	missense_variant	MODERATE	G/A	-1	tolerated(0.36)	benign(0.199)	0.0002	0.0005252	15.28	0.6317	0.0440409	#VALUE!	-	0.0440409
9:15190623:C:G	rs142818054	ENSG00000155158	ENST00000512701.2	TTC39B	missense_variant	MODERATE	G/A	-1	tolerated(0.43)	benign(0.334)	0.0002	0.0005252	15.28	0.6317	0.0440409	#VALUE!	-	0.0440409
9:15190623:C:G	rs142818054	ENSG00000155158	ENST00000507993.1	TTC39B	missense_variant	MODERATE	G/A	-1	tolerated(0.53)	benign(0.038)	0.0002	0.0005252	15.28	0.6317	0.0440409	#VALUE!	-	0.0440409
9:15190623:C:G	rs142818054	ENSG00000155158	ENST00000507285.1	TTC39B	missense_variant	MODERATE	G/A	-1	tolerated(0.53)	benign(0.038)	0.0002	0.0005252	15.28	0.6317	0.0440409	#VALUE!	-	0.0440409
17:663472:C:A	rs77166377	ENSG00000167699	ENST00000301328.5	GLOD4	missense_variant	MODERATE	A/S	-1	tolerated(0.14)	benign(0.053)	0.008	0.01974	22.7	-	-	0.154515	0.0440739	0.0440739
17:663472:C:A	rs77166377	ENSG00000167699	ENST00000573137.1	GLOD4	missense_variant	MODERATE	A/S	-1	tolerated(0.13)	benign(0.018)	0.008	0.01974	22.7	-	-	0.154515	0.0440739	0.0440739
17:663472:C:A	rs77166377	ENSG00000167699	ENST00000576419.1	GLOD4	missense_variant	MODERATE	A/S	-1	tolerated(0.57)	benign(0.01)	0.008	0.01974	22.7	-	-	0.154515	0.0440739	0.0440739
17:663472:C:A	rs77166377	ENSG00000167699	ENST00000536578.1	GLOD4	missense_variant	MODERATE	A/S	-1	tolerated(0.14)	benign(0.022)	0.008	0.01974	22.7	-	-	0.154515	0.0440739	0.0440739
17:663472:C:A	rs77166377	ENSG00000167699	ENST00000301329.6	GLOD4	missense_variant	MODERATE	A/S	-1	tolerated(0.16)	benign(0.029)	0.008	0.01974	22.7	-	-	0.154515	0.0440739	0.0440739
2:74093720:A:G	rs36031378	ENSG00000124356	ENST00000394070.2	STAMBP	3_prime_UTR_variant	MODIFIER	-	1	-	-	0.0048	-	1.763	-	-	0.238136	0.0441121	0.0441121
17:80708641:C:T	rs1257249279	ENSG00000167363	ENST00000300784.7	FN3K	3_prime_UTR_variant	MODIFIER	-	1	-	-	-	-	0.759	-	-	0.145503	0.044121	0.044121
19:58419072:G:A	rs147695534	ENSG00000173480	ENST00000312026.5	ZNF417	3_prime_UTR_variant	MODIFIER	-	-1	-	-	0.0056	-	0.24	-	-	0.215903	0.0444415	0.0444415
9:95376365:A:G	rs7020985	ENSG00000188312	ENST00000375579.3	CENPP	3_prime_UTR_variant	MODIFIER	-	1	-	-	0.0295	-	3.345	-	-	0.139797	0.0445239	0.0445239
9:95376365:A:G	rs7020985	ENSG00000188312	ENST00000375576.1	CENPP	3_prime_UTR_variant	MODIFIER	-	1	-	-	0.0295	-	3.345	-	-	0.139797	0.0445239	0.0445239
9:95376365:A:G	rs7020985	ENSG00000188312	ENST00000375587.3	CENPP	3_prime_UTR_variant	MODIFIER	-	1	-	-	0.0295	-	3.345	-	-	0.139797	0.0445239	0.0445239
9:95376365:A:G	rs7020985	ENSG00000127080	ENST00000287996.3	IPPK	3_prime_UTR_variant	MODIFIER	-	-1	-	-	0.0295	-	3.345	-	-	0.139797	0.0445239	0.0445239
9:95476441:C:A	rs7862106	ENSG00000185963	ENST00000356884.6	BICD2	3_prime_UTR_variant	MODIFIER	-	-1	-	-	-	-	4.749	-	-	0.139797	0.0445239	0.0445239
4:169137587:C:T	rs10975	ENSG00000137628	ENST00000393743.3	DDX60	3_prime_UTR_variant	MODIFIER	-	-1	-	-	0.0064	-	1.194	-	-	0.166643	0.0447496	0.0447496
11:2906804:C:T	rs143992355,CR994087	ENSG00000129757	ENST00000430149.2	CDKN1C	5_prime_UTR_variant	MODIFIER	-	-1	-	-	0.0142	-	15.46	-	-	0.139957	0.0448875	0.0448875
11:2906804:C:T	rs143992355,CR994087	ENSG00000129757	ENST00000414822.3	CDKN1C	5_prime_UTR_variant	MODIFIER	-	-1	-	-	0.0142	-	15.46	-	-	0.139957	0.0448875	0.0448875
22:32211723:C:T	rs13057856	ENSG00000100150	ENST00000400242.3	DEPDC5	3_prime_UTR_variant	MODIFIER	-	1	-	-	0.0126	-	1.946	-	-	0.124661	0.044902	0.044902
16:88869687:A:G	rs374418692	ENSG00000167513	ENST00000301019.4	CDT1	5_prime_UTR_variant	MODIFIER	-	1	-	-	-	-	6.974	-	-	0.174843	0.0449309	0.0449309
17:45196657:A:C	rs11570580	ENSG00000004897	ENST00000066544.3	CDC27	3_prime_UTR_variant	MODIFIER	-	-1	-	-	0.0044	-	13.95	-	-	0.236046	0.0450998	0.0450998
22:25251372:C:T	rs56123612	ENSG00000167037	ENST00000400358.4	SGSM1	missense_variant	MODERATE	S/L	1	deleterious(0)	probably_damaging(0.995)	0.0042	0.009061	25.7	-	-	0.246934	0.0451739	0.0451739
22:25251372:C:T	rs56123612	ENSG00000167037	ENST00000400359.4	SGSM1	missense_variant	MODERATE	S/L	1	deleterious(0)	possibly_damaging(0.758)	0.0042	0.009061	25.7	-	-	0.246934	0.0451739	0.0451739
1:204188658:G:C	rs74434569	ENSG00000143850	ENST00000272203.3	PLEKHA6	3_prime_UTR_variant	MODIFIER	-	-1	-	-	0.0126	-	4.396	-	-	0.173319	0.045377	0.045377
6:163997657:C:T	rs9458860	ENSG00000112531	ENST00000361752.3	QKI	3_prime_UTR_variant	MODIFIER	-	1	-	-	0.0238	-	0.338	-	-	0.143168	0.0454391	0.0454391
4:185549217:C:T	rs4647698	ENSG00000164305	ENST00000308394.4	CASP3	3_prime_UTR_variant	MODIFIER	-	-1	-	-	0.0122	-	2.293	-	-	0.334213	0.0454915	0.0454915
4:185549217:C:T	rs4647698	ENSG00000164305	ENST00000523916.1	CASP3	3_prime_UTR_variant	MODIFIER	-	-1	-	-	0.0122	-	2.293	-	-	0.334213	0.0454915	0.0454915
4:185549217:C:T	rs4647698	ENSG00000164305	ENST00000393585.2	CASP3	3_prime_UTR_variant	MODIFIER	-	-1	-	-	0.0122	-	2.293	-	-	0.334213	0.0454915	0.0454915
4:175158412:T:C	rs14278	ENSG00000164117	ENST00000503293.1	FBXO8	3_prime_UTR_variant	MODIFIER	-	-1	-	-	0.0421	-	10.74	-	-	0.111064	0.0455008	0.0455008
4:175158412:T:C	rs14278	ENSG00000164117	ENST00000393674.2	FBXO8	3_prime_UTR_variant	MODIFIER	-	-1	-	-	0.0421	-	10.74	-	-	0.111064	0.0455008	0.0455008
15:43487742:C:T	rs34336488	ENSG00000166947	ENST00000300215.3	EPB42	3_prime_UTR_variant	MODIFIER	-	-1	-	-	0.028	-	4.774	-	-	0.114851	0.0455463	0.0455463
5:161494852:C:T	rs3219203	ENSG00000113327	ENST00000356592.3	GABRG2	5_prime_UTR_variant	MODIFIER	-	1	-	-	0.0361	-	11.3	-	-	0.124138	0.0459086	0.0459086
5:161494852:C:T	rs3219203	ENSG00000113327	ENST00000361925.4	GABRG2	5_prime_UTR_variant	MODIFIER	-	1	-	-	0.0361	-	11.3	-	-	0.124138	0.0459086	0.0459086
5:161494852:C:T	rs3219203	ENSG00000113327	ENST00000414552.2	GABRG2	5_prime_UTR_variant	MODIFIER	-	1	-	-	0.0361	-	11.3	-	-	0.124138	0.0459086	0.0459086
9:123365330:C:T	rs55831355	ENSG00000106780	ENST00000426959.1	MEGF9	3_prime_UTR_variant	MODIFIER	-	-1	-	-	0.0331	-	7.141	-	-	0.171257	0.0459914	0.0459914
9:123365330:C:T	rs55831355	ENSG00000106780	ENST00000373930.3	MEGF9	3_prime_UTR_variant	MODIFIER	-	-1	-	-	0.0331	-	7.141	-	-	0.171257	0.0459914	0.0459914
9:4117942:G:T	rs148199056	ENSG00000107249	ENST00000324333.10	GLIS3	missense_variant	MODERATE	D/E	-1	tolerated(0.34)	benign(0.001)	0.0084	0.01667	18.85	-	-	0.252044	0.0460134	0.0460134
9:4117942:G:T	rs148199056	ENSG00000107249	ENST00000381971.3	GLIS3	missense_variant	MODERATE	D/E	-1	tolerated(0.15)	benign(0)	0.0084	0.01667	18.85	-	-	0.252044	0.0460134	0.0460134
14:103802163:C:T	rs1141999	ENSG00000100664	ENST00000558316.1	EIF5	5_prime_UTR_variant	MODIFIER	-	1	-	-	0.0036	0.002975	18.03	-	-	0.259887	0.0462489	0.0462489
14:103802163:C:T	rs1141999	ENSG00000100664	ENST00000392715.2	EIF5	5_prime_UTR_variant	MODIFIER	-	1	-	-	0.0036	0.002975	18.03	-	-	0.259887	0.0462489	0.0462489
14:103802163:C:T	rs1141999	ENSG00000100664	ENST00000559532.1	EIF5	5_prime_UTR_variant	MODIFIER	-	1	-	-	0.0036	0.002975	18.03	-	-	0.259887	0.0462489	0.0462489
14:103802163:C:T	rs1141999	ENSG00000100664	ENST00000216554.3	EIF5	5_prime_UTR_variant	MODIFIER	-	1	-	-	0.0036	0.002975	18.03	-	-	0.259887	0.0462489	0.0462489
14:103802163:C:T	rs1141999	ENSG00000100664	ENST00000558265.1	EIF5	5_prime_UTR_variant	MODIFIER	-	1	-	-	0.0036	0.002975	18.03	-	-	0.259887	0.0462489	0.0462489
14:103802163:C:T	rs1141999	ENSG00000100664	ENST00000560338.1	EIF5	5_prime_UTR_variant	MODIFIER	-	1	-	-	0.0036	0.002975	18.03	-	-	0.259887	0.0462489	0.0462489
14:103802163:C:T	rs1141999	ENSG00000100664	ENST00000561325.1	EIF5	5_prime_UTR_variant	MODIFIER	-	1	-	-	0.0036	0.002975	18.03	-	-	0.259887	0.0462489	0.0462489
14:103802163:C:T	rs1141999	ENSG00000100664	ENST00000559130.1	EIF5	5_prime_UTR_variant	MODIFIER	-	1	-	-	0.0036	0.002975	18.03	-	-	0.259887	0.0462489	0.0462489
14:103802163:C:T	rs1141999	ENSG00000100664	ENST00000560763.1	EIF5	5_prime_UTR_variant	MODIFIER	-	1	-	-	0.0036	0.002975	18.03	-	-	0.259887	0.0462489	0.0462489
14:103802163:C:T	rs1141999	ENSG00000100664	ENST00000558506.1	EIF5	5_prime_UTR_variant	MODIFIER	-	1	-	-	0.0036	0.002975	18.03	-	-	0.259887	0.0462489	0.0462489
19:10488926:C:T	rs55762744,CM1210260	ENSG00000105397	ENST00000530829.1	TYK2	missense_variant	MODERATE	A/T	-1	deleterious_low_confidence(0)	probably_damaging(0.996)	0.0038	0.007351	22.8	-	-	0.197972	0.0463004	0.0463004
19:10488926:C:T	rs55762744,CM1210260	ENSG00000105397	ENST00000531836.1	TYK2	missense_variant	MODERATE	A/T	-1	deleterious(0)	probably_damaging(0.922)	0.0038	0.007351	22.8	-	-	0.197972	0.0463004	0.0463004
19:10488926:C:T	rs55762744,CM1210260	ENSG00000105397	ENST00000264818.6	TYK2	missense_variant	MODERATE	A/T	-1	deleterious(0)	probably_damaging(0.922)	0.0038	0.007351	22.8	-	-	0.197972	0.0463004	0.0463004
19:10488926:C:T	rs55762744,CM1210260	ENSG00000105397	ENST00000525621.1	TYK2	missense_variant	MODERATE	A/T	-1	deleterious(0)	probably_damaging(0.922)	0.0038	0.007351	22.8	-	-	0.197972	0.0463004	0.0463004
19:10488926:C:T	rs55762744,CM1210260	ENSG00000105397	ENST00000529370.1	TYK2	missense_variant	MODERATE	A/T	-1	deleterious(0)	probably_damaging(1)	0.0038	0.007351	22.8	-	-	0.197972	0.0463004	0.0463004
3:132221139:C:T	rs55825559	ENSG00000138246	ENST00000260818.6	DNAJC13	missense_variant	MODERATE	P/S	1	tolerated(0.11)	benign(0.014)	0.012	0.01975	22.1	-	-	0.17259	0.0464957	0.0464957
10:13686711:C:G	rs116994208	ENSG00000151474	ENST00000357447.2	FRMD4A	3_prime_UTR_variant	MODIFIER	-	-1	-	-	0.009	-	2.67	-	-	0.206761	0.0465582	0.0465582
10:13686711:C:G	rs116994208	ENSG00000151474	ENST00000358621.4	FRMD4A	3_prime_UTR_variant	MODIFIER	-	-1	-	-	0.009	-	2.67	-	-	0.206761	0.0465582	0.0465582
10:13688019:C:T	rs76397645	ENSG00000151474	ENST00000357447.2	FRMD4A	3_prime_UTR_variant	MODIFIER	-	-1	-	-	0.0088	-	7.314	-	-	0.206761	0.0465582	0.0465582
10:13688019:C:T	rs76397645	ENSG00000151474	ENST00000358621.4	FRMD4A	3_prime_UTR_variant	MODIFIER	-	-1	-	-	0.0088	-	7.314	-	-	0.206761	0.0465582	0.0465582
8:75761950:A:G	rs2732007	ENSG00000137558	ENST00000260113.2	PI15	3_prime_UTR_variant	MODIFIER	-	1	-	-	0.013	-	0.616	-	-	0.28424	0.0467847	0.0467847
3:113008606:A:G	rs7652801	ENSG00000206530	ENST00000393845.2	WDR52	3_prime_UTR_variant	MODIFIER	-	-1	-	-	0.0278	-	0.417	-	-	0.230417	0.0468198	0.0468198
21:43816402:C:T	rs182152268	ENSG00000160183	ENST00000380399.1	TMPRSS3	5_prime_UTR_variant	MODIFIER	-	-1	-	-	0.0042	0.00601	4.575	-	-	0.223771	0.0468979	0.0468979
21:43816402:C:T	rs182152268	ENSG00000160183	ENST00000291532.3	TMPRSS3	5_prime_UTR_variant	MODIFIER	-	-1	-	-	0.0042	0.00601	4.575	-	-	0.223771	0.0468979	0.0468979
9:133512903:G:A	rs116955675	ENSG00000107164	ENST00000319725.9	FUBP3	3_prime_UTR_variant	MODIFIER	-	1	-	-	0.0156	-	14.26	-	-	0.163988	0.0469991	0.0469991
5:167855044:A:G	rs61730019	ENSG00000113645	ENST00000524228.1	WWC1	missense_variant	MODERATE	N/S	1	tolerated(0.81)	benign(0.003)	0.0176	0.03085	0.409	-	-	0.190424	0.0470323	0.0470323
5:167855044:A:G	rs61730019	ENSG00000113645	ENST00000393895.3	WWC1	missense_variant	MODERATE	N/S	1	tolerated(0.54)	benign(0.003)	0.0176	0.03085	0.409	-	-	0.190424	0.0470323	0.0470323
5:167855044:A:G	rs61730019	ENSG00000113645	ENST00000265293.4	WWC1	missense_variant	MODERATE	N/S	1	tolerated(0.54)	benign(0)	0.0176	0.03085	0.409	-	-	0.190424	0.0470323	0.0470323
5:167855044:A:G	rs61730019	ENSG00000113645	ENST00000521089.1	WWC1	missense_variant	MODERATE	N/S	1	tolerated(0.58)	benign(0.001)	0.0176	0.03085	0.409	-	-	0.190424	0.0470323	0.0470323
19:45394824:G:A	rs1211297703	ENSG00000130204	ENST00000592434.1	TOMM40	missense_variant	MODERATE	S/N	1	tolerated_low_confidence(0.49)	benign(0.009)	-	0	15.22	0.6083	0.0470932	#VALUE!	-	0.0470932
19:45394824:G:A	rs1211297703	ENSG00000130204	ENST00000405636.2	TOMM40	missense_variant	MODERATE	S/N	1	tolerated(0.27)	benign(0.003)	-	0	15.22	0.6083	0.0470932	#VALUE!	-	0.0470932
19:45394824:G:A	rs1211297703	ENSG00000130204	ENST00000426677.2	TOMM40	missense_variant	MODERATE	S/N	1	tolerated(0.27)	benign(0.003)	-	0	15.22	0.6083	0.0470932	#VALUE!	-	0.0470932
19:45394824:G:A	rs1211297703	ENSG00000130204	ENST00000589649.1	TOMM40	missense_variant	MODERATE	S/N	1	tolerated(0.24)	benign(0.003)	-	0	15.22	0.6083	0.0470932	#VALUE!	-	0.0470932
19:45394824:G:A	rs1211297703	ENSG00000130204	ENST00000252487.5	TOMM40	missense_variant	MODERATE	S/N	1	tolerated(0.27)	benign(0.003)	-	0	15.22	0.6083	0.0470932	#VALUE!	-	0.0470932
10:106025864:C:T	rs116993524	ENSG00000148834	ENST00000445155.1	GSTO1	missense_variant	MODERATE	T/I	1	tolerated(0.08)	benign(0.007)	0.0004	0.002005	13.06	0.6082	0.0471067	#VALUE!	-	0.0471067
10:106025864:C:T	rs116993524	ENSG00000148834	ENST00000432659.1	GSTO1	missense_variant	MODERATE	T/I	1	tolerated(0.14)	benign(0.007)	0.0004	0.002005	13.06	0.6082	0.0471067	#VALUE!	-	0.0471067
10:106025864:C:T	rs116993524	ENSG00000148834	ENST00000539281.1	GSTO1	missense_variant	MODERATE	T/I	1	tolerated(0.08)	benign(0.007)	0.0004	0.002005	13.06	0.6082	0.0471067	#VALUE!	-	0.0471067
10:106025864:C:T	rs116993524	ENSG00000148834	ENST00000369713.5	GSTO1	missense_variant	MODERATE	T/I	1	tolerated(0.07)	benign(0.007)	0.0004	0.002005	13.06	0.6082	0.0471067	#VALUE!	-	0.0471067
10:106025864:C:T	rs116993524	ENSG00000148834	ENST00000369710.4	GSTO1	missense_variant	MODERATE	T/I	1	tolerated(0.13)	benign(0.007)	0.0004	0.002005	13.06	0.6082	0.0471067	#VALUE!	-	0.0471067
10:71883202:T:C	rs140958169	ENSG00000042286	ENST00000373248.1	AIFM2	missense_variant	MODERATE	I/V	-1	tolerated(0.23)	possibly_damaging(0.605)	-	0.000179	20.2	0.6082	0.0471067	#VALUE!	-	0.0471067
10:71883202:T:C	rs140958169	ENSG00000042286	ENST00000307864.1	AIFM2	missense_variant	MODERATE	I/V	-1	tolerated(0.23)	possibly_damaging(0.605)	-	0.000179	20.2	0.6082	0.0471067	#VALUE!	-	0.0471067
10:72358333:G:A	rs377367451	ENSG00000180644	ENST00000441259.1	PRF1	missense_variant	MODERATE	P/S	-1	deleterious(0)	benign(0.254)	-	8.968e-05	22.1	0.6082	0.0471067	#VALUE!	-	0.0471067
10:72358333:G:A	rs377367451	ENSG00000180644	ENST00000373209.2	PRF1	missense_variant	MODERATE	P/S	-1	deleterious(0)	benign(0.254)	-	8.968e-05	22.1	0.6082	0.0471067	#VALUE!	-	0.0471067
11:797834:C:A	rs112750986	ENSG00000177542	ENST00000531214.1	SLC25A22	5_prime_UTR_variant	MODIFIER	-	-1	-	-	0.0184	-	4.144	-	-	0.122757	0.0471661	0.0471661
20:57608918:C:T	rs6070698	ENSG00000101166	ENST00000355937.4	SLMO2	3_prime_UTR_variant	MODIFIER	-	-1	-	-	0.0248	-	1.273	-	-	0.124424	0.0472194	0.0472194
16:31001268:T:C	rs77218983	ENSG00000099365	ENST00000569638.1	STX1B	3_prime_UTR_variant	MODIFIER	-	-1	-	-	0.0122	-	11.6	-	-	0.17069	0.0472567	0.0472567
16:31001268:T:C	rs77218983	ENSG00000099365	ENST00000215095.5	STX1B	3_prime_UTR_variant	MODIFIER	-	-1	-	-	0.0122	-	11.6	-	-	0.17069	0.0472567	0.0472567
20:61872450:A:T	rs73316034	ENSG00000101198	ENST00000370316.3	NKAIN4	3_prime_UTR_variant	MODIFIER	-	-1	-	-	0.0321	-	0.356	-	-	0.1889	0.0473016	0.0473016
20:61872450:A:T	rs73316034	ENSG00000101198	ENST00000370313.1	NKAIN4	3_prime_UTR_variant	MODIFIER	-	-1	-	-	0.0321	-	0.356	-	-	0.1889	0.0473016	0.0473016
21:47969962:T:C	rs79100421	ENSG00000160305	ENST00000457905.3	DIP2A	3_prime_UTR_variant	MODIFIER	-	1	-	-	0.0397	-	4.997	-	-	0.107939	0.0474274	0.0474274
19:49370819:G:T	rs62127976	ENSG00000105559	ENST00000263265.6	PLEKHA4	missense_variant	MODERATE	S/Y	-1	deleterious(0)	possibly_damaging(0.88)	0.0158	0.02578	26	-	-	0.211016	0.0475235	0.0475235
19:49370819:G:T	rs62127976	ENSG00000105559	ENST00000355496.5	PLEKHA4	missense_variant	MODERATE	S/Y	-1	deleterious(0)	probably_damaging(0.944)	0.0158	0.02578	26	-	-	0.211016	0.0475235	0.0475235
19:49370819:G:T	rs62127976	ENSG00000105559	ENST00000594100.1	PLEKHA4	missense_variant	MODERATE	S/Y	-1	deleterious_low_confidence(0.02)	unknown(0)	0.0158	0.02578	26	-	-	0.211016	0.0475235	0.0475235
10:74767359:A:G	-	ENSG00000122884	ENST00000263556.3	P4HA1	3_prime_UTR_variant	MODIFIER	-	-1	-	-	-	-	0.1	-	-	0.275493	0.0475928	0.0475928
10:74767359:A:G	-	ENSG00000122884	ENST00000373008.2	P4HA1	3_prime_UTR_variant	MODIFIER	-	-1	-	-	-	-	0.1	-	-	0.275493	0.0475928	0.0475928
10:74767359:A:G	-	ENSG00000122884	ENST00000394890.2	P4HA1	3_prime_UTR_variant	MODIFIER	-	-1	-	-	-	-	0.1	-	-	0.275493	0.0475928	0.0475928
10:74767359:A:G	-	ENSG00000122884	ENST00000307116.2	P4HA1	3_prime_UTR_variant	MODIFIER	-	-1	-	-	-	-	0.1	-	-	0.275493	0.0475928	0.0475928
10:74767359:A:G	-	ENSG00000122884	ENST00000440381.1	P4HA1	3_prime_UTR_variant	MODIFIER	-	-1	-	-	-	-	0.1	-	-	0.275493	0.0475928	0.0475928
10:74767359:A:G	-	ENSG00000122884	ENST00000412021.2	P4HA1	3_prime_UTR_variant	MODIFIER	-	-1	-	-	-	-	0.1	-	-	0.275493	0.0475928	0.0475928
4:126373570:C:T	rs75380987,COSV58691391	ENSG00000196159	ENST00000335110.5	FAT4	missense_variant	MODERATE	S/F	1	tolerated(0.1)	possibly_damaging(0.667)	0.0196	0.03705	25.8	-	-	0.176804	0.0476188	0.0476188
4:126373570:C:T	rs75380987,COSV58691391	ENSG00000196159	ENST00000394329.3	FAT4	missense_variant	MODERATE	S/F	1	deleterious(0)	possibly_damaging(0.467)	0.0196	0.03705	25.8	-	-	0.176804	0.0476188	0.0476188
7:22982102:C:T	rs191973703	ENSG00000122591	ENST00000440481.1	FAM126A	3_prime_UTR_variant	MODIFIER	-	-1	-	-	0.0008	-	11.25	-	-	0.226401	0.047715	0.047715
7:22982102:C:T	rs191973703	ENSG00000122591	ENST00000432176.2	FAM126A	3_prime_UTR_variant	MODIFIER	-	-1	-	-	0.0008	-	11.25	-	-	0.226401	0.047715	0.047715
7:111368491:C:T	rs12705795	ENSG00000128512	ENST00000437633.1	DOCK4	missense_variant	MODERATE	V/I	-1	tolerated_low_confidence(0.41)	benign(0.01)	0.03	0.04972	21.1	-	-	0.137411	0.0477755	0.0477755
7:111368491:C:T	rs12705795	ENSG00000128512	ENST00000428084.1	DOCK4	missense_variant	MODERATE	V/I	-1	tolerated_low_confidence(0.41)	benign(0.127)	0.03	0.04972	21.1	-	-	0.137411	0.0477755	0.0477755
7:111368491:C:T	rs12705795	ENSG00000128512	ENST00000445943.1	DOCK4	missense_variant	MODERATE	V/I	-1	tolerated_low_confidence(0.41)	benign(0.014)	0.03	0.04972	21.1	-	-	0.137411	0.0477755	0.0477755
7:111368491:C:T	rs12705795	ENSG00000128512	ENST00000494651.2	DOCK4	missense_variant	MODERATE	V/I	-1	tolerated_low_confidence(0.42)	benign(0.121)	0.03	0.04972	21.1	-	-	0.137411	0.0477755	0.0477755
7:111368491:C:T	rs12705795	ENSG00000128512	ENST00000423057.2	DOCK4	missense_variant	MODERATE	V/I	-1	tolerated_low_confidence(0.37)	benign(0.005)	0.03	0.04972	21.1	-	-	0.137411	0.0477755	0.0477755
17:28886139:C:T	rs117243972	ENSG00000266733	ENST00000580161.1	TBC1D29	5_prime_UTR_variant	MODIFIER	-	1	-	-	0.0042	-	6.94	-	-	0.183	0.047804	0.047804
6:32185796:C:T	rs8192591	ENSG00000204301	ENST00000375023.3	NOTCH4	missense_variant	MODERATE	G/S	-1	tolerated(0.1)	benign(0.284)	0.0312	0.0248	15.8	-	-	0.201416	0.0481	0.0481
7:30634333:C:T	rs17159262	ENSG00000106105	ENST00000389266.3	GARS	5_prime_UTR_variant	MODIFIER	-	1	-	-	0.0152	-	7.906	-	-	0.151028	0.0481825	0.0481825
20:40703246:C:G	rs41278134	ENSG00000196090	ENST00000373193.3	PTPRT	3_prime_UTR_variant	MODIFIER	-	-1	-	-	0.022	-	1.445	-	-	0.119344	0.0484622	0.0484622
20:40703246:C:G	rs41278134	ENSG00000196090	ENST00000373187.1	PTPRT	3_prime_UTR_variant	MODIFIER	-	-1	-	-	0.022	-	1.445	-	-	0.119344	0.0484622	0.0484622
20:40703246:C:G	rs41278134	ENSG00000196090	ENST00000373198.4	PTPRT	3_prime_UTR_variant	MODIFIER	-	-1	-	-	0.022	-	1.445	-	-	0.119344	0.0484622	0.0484622
20:40703246:C:G	rs41278134	ENSG00000196090	ENST00000373201.1	PTPRT	3_prime_UTR_variant	MODIFIER	-	-1	-	-	0.022	-	1.445	-	-	0.119344	0.0484622	0.0484622
20:40703246:C:G	rs41278134	ENSG00000196090	ENST00000373190.1	PTPRT	3_prime_UTR_variant	MODIFIER	-	-1	-	-	0.022	-	1.445	-	-	0.119344	0.0484622	0.0484622
20:40703246:C:G	rs41278134	ENSG00000196090	ENST00000373184.1	PTPRT	3_prime_UTR_variant	MODIFIER	-	-1	-	-	0.022	-	1.445	-	-	0.119344	0.0484622	0.0484622
20:40703246:C:G	rs41278134	ENSG00000196090	ENST00000356100.2	PTPRT	3_prime_UTR_variant	MODIFIER	-	-1	-	-	0.022	-	1.445	-	-	0.119344	0.0484622	0.0484622
20:40703957:G:A	rs41278136	ENSG00000196090	ENST00000373193.3	PTPRT	3_prime_UTR_variant	MODIFIER	-	-1	-	-	0.0218	-	5.821	-	-	0.119344	0.0484622	0.0484622
20:40703957:G:A	rs41278136	ENSG00000196090	ENST00000373190.1	PTPRT	3_prime_UTR_variant	MODIFIER	-	-1	-	-	0.0218	-	5.821	-	-	0.119344	0.0484622	0.0484622
20:40703957:G:A	rs41278136	ENSG00000196090	ENST00000373201.1	PTPRT	3_prime_UTR_variant	MODIFIER	-	-1	-	-	0.0218	-	5.821	-	-	0.119344	0.0484622	0.0484622
20:40703957:G:A	rs41278136	ENSG00000196090	ENST00000373187.1	PTPRT	3_prime_UTR_variant	MODIFIER	-	-1	-	-	0.0218	-	5.821	-	-	0.119344	0.0484622	0.0484622
20:40703957:G:A	rs41278136	ENSG00000196090	ENST00000356100.2	PTPRT	3_prime_UTR_variant	MODIFIER	-	-1	-	-	0.0218	-	5.821	-	-	0.119344	0.0484622	0.0484622
20:40703957:G:A	rs41278136	ENSG00000196090	ENST00000373198.4	PTPRT	3_prime_UTR_variant	MODIFIER	-	-1	-	-	0.0218	-	5.821	-	-	0.119344	0.0484622	0.0484622
20:40703957:G:A	rs41278136	ENSG00000196090	ENST00000373184.1	PTPRT	3_prime_UTR_variant	MODIFIER	-	-1	-	-	0.0218	-	5.821	-	-	0.119344	0.0484622	0.0484622
20:40707396:C:T	rs41278142	ENSG00000196090	ENST00000356100.2	PTPRT	3_prime_UTR_variant	MODIFIER	-	-1	-	-	0.0218	-	3.779	-	-	0.119344	0.0484622	0.0484622
20:40707396:C:T	rs41278142	ENSG00000196090	ENST00000373187.1	PTPRT	3_prime_UTR_variant	MODIFIER	-	-1	-	-	0.0218	-	3.779	-	-	0.119344	0.0484622	0.0484622
20:40707396:C:T	rs41278142	ENSG00000196090	ENST00000373190.1	PTPRT	3_prime_UTR_variant	MODIFIER	-	-1	-	-	0.0218	-	3.779	-	-	0.119344	0.0484622	0.0484622
20:40707396:C:T	rs41278142	ENSG00000196090	ENST00000373184.1	PTPRT	3_prime_UTR_variant	MODIFIER	-	-1	-	-	0.0218	-	3.779	-	-	0.119344	0.0484622	0.0484622
20:40707396:C:T	rs41278142	ENSG00000196090	ENST00000373198.4	PTPRT	3_prime_UTR_variant	MODIFIER	-	-1	-	-	0.0218	-	3.779	-	-	0.119344	0.0484622	0.0484622
20:40707396:C:T	rs41278142	ENSG00000196090	ENST00000373193.3	PTPRT	3_prime_UTR_variant	MODIFIER	-	-1	-	-	0.0218	-	3.779	-	-	0.119344	0.0484622	0.0484622
20:40707396:C:T	rs41278142	ENSG00000196090	ENST00000373201.1	PTPRT	3_prime_UTR_variant	MODIFIER	-	-1	-	-	0.0218	-	3.779	-	-	0.119344	0.0484622	0.0484622
3:112647783:T:C	rs34985808	ENSG00000163606	ENST00000295863.4	CD200R1	missense_variant	MODERATE	S/G	-1	tolerated(1)	benign(0)	0.0032	0.0111	1.409	-	-	0.189545	0.0486413	0.0486413
3:112647783:T:C	rs34985808	ENSG00000163606	ENST00000308611.3	CD200R1	missense_variant	MODERATE	S/G	-1	tolerated(1)	benign(0)	0.0032	0.0111	1.409	-	-	0.189545	0.0486413	0.0486413
3:112647783:T:C	rs34985808	ENSG00000163606	ENST00000490004.1	CD200R1	3_prime_UTR_variant	MODIFIER	-	-1	-	-	0.0032	0.0111	1.409	-	-	0.189545	0.0486413	0.0486413
3:112647783:T:C	rs34985808	ENSG00000163606	ENST00000440122.2	CD200R1	3_prime_UTR_variant	MODIFIER	-	-1	-	-	0.0032	0.0111	1.409	-	-	0.189545	0.0486413	0.0486413
3:112647783:T:C	rs34985808	ENSG00000163606	ENST00000471858.1	CD200R1	missense_variant	MODERATE	S/G	-1	tolerated(1)	benign(0)	0.0032	0.0111	1.409	-	-	0.189545	0.0486413	0.0486413
11:124967083:C:A	rs61910972	ENSG00000150433	ENST00000455225.1	TMEM218	3_prime_UTR_variant	MODIFIER	-	-1	-	-	0.0094	-	4.538	-	-	0.247124	0.0486475	0.0486475
11:124967083:C:A	rs61910972	ENSG00000150433	ENST00000531909.1	TMEM218	3_prime_UTR_variant	MODIFIER	-	-1	-	-	0.0094	-	4.538	-	-	0.247124	0.0486475	0.0486475
11:124967083:C:A	rs61910972	ENSG00000150433	ENST00000528724.1	TMEM218	3_prime_UTR_variant	MODIFIER	-	-1	-	-	0.0094	-	4.538	-	-	0.247124	0.0486475	0.0486475
6:44123120:G:A	rs146793114	ENSG00000137216	ENST00000371893.2	TMEM63B	3_prime_UTR_variant	MODIFIER	-	1	-	-	0.0036	-	6.866	-	-	0.256973	0.0487141	0.0487141
6:44123120:G:A	rs146793114	ENSG00000137216	ENST00000323267.6	TMEM63B	3_prime_UTR_variant	MODIFIER	-	1	-	-	0.0036	-	6.866	-	-	0.256973	0.0487141	0.0487141
6:44123120:G:A	rs146793114	ENSG00000137216	ENST00000259746.9	TMEM63B	3_prime_UTR_variant	MODIFIER	-	1	-	-	0.0036	-	6.866	-	-	0.256973	0.0487141	0.0487141
19:57326970:T:C	rs35851866	ENSG00000198300	ENST00000423103.2	PEG3	missense_variant	MODERATE	N/S	-1	tolerated(0.4)	benign(0.096)	0.016	0.02255	6.835	-	-	0.174646	0.0488169	0.0488169
19:57326970:T:C	rs35851866	ENSG00000198300	ENST00000598410.1	PEG3	missense_variant	MODERATE	N/S	-1	tolerated(0.39)	benign(0.006)	0.016	0.02255	6.835	-	-	0.174646	0.0488169	0.0488169
19:57326970:T:C	rs35851866	ENSG00000198300	ENST00000593695.1	PEG3	missense_variant	MODERATE	N/S	-1	tolerated(0.39)	benign(0.096)	0.016	0.02255	6.835	-	-	0.174646	0.0488169	0.0488169
19:57326970:T:C	rs35851866	ENSG00000198300	ENST00000599534.1	PEG3	missense_variant	MODERATE	N/S	-1	tolerated(0.4)	benign(0.096)	0.016	0.02255	6.835	-	-	0.174646	0.0488169	0.0488169
19:57326970:T:C	rs35851866	ENSG00000198300	ENST00000326441.9	PEG3	missense_variant	MODERATE	N/S	-1	tolerated(0.4)	benign(0.096)	0.016	0.02255	6.835	-	-	0.174646	0.0488169	0.0488169
19:57326970:T:C	rs35851866	ENSG00000198300	ENST00000599577.1	PEG3	missense_variant	MODERATE	N/S	-1	tolerated(0.4)	benign(0.096)	0.016	0.02255	6.835	-	-	0.174646	0.0488169	0.0488169
7:99679295:C:T	rs113683483	ENSG00000166526	ENST00000412947.1	ZNF3	5_prime_UTR_variant	MODIFIER	-	-1	-	-	0.0174	-	13.61	-	-	0.128989	0.0488331	0.0488331
7:99679295:C:T	rs113683483	ENSG00000166526	ENST00000292393.5	ZNF3	5_prime_UTR_variant	MODIFIER	-	-1	-	-	0.0174	-	13.61	-	-	0.128989	0.0488331	0.0488331
7:99679295:C:T	rs113683483	ENSG00000166526	ENST00000299667.4	ZNF3	5_prime_UTR_variant	MODIFIER	-	-1	-	-	0.0174	-	13.61	-	-	0.128989	0.0488331	0.0488331
7:99679295:C:T	rs113683483	ENSG00000166526	ENST00000424697.1	ZNF3	5_prime_UTR_variant	MODIFIER	-	-1	-	-	0.0174	-	13.61	-	-	0.128989	0.0488331	0.0488331
7:99679295:C:T	rs113683483	ENSG00000166526	ENST00000449785.1	ZNF3	5_prime_UTR_variant	MODIFIER	-	-1	-	-	0.0174	-	13.61	-	-	0.128989	0.0488331	0.0488331
7:99679295:C:T	rs113683483	ENSG00000166526	ENST00000441298.1	ZNF3	5_prime_UTR_variant	MODIFIER	-	-1	-	-	0.0174	-	13.61	-	-	0.128989	0.0488331	0.0488331
7:99679295:C:T	rs113683483	ENSG00000166526	ENST00000413658.2	ZNF3	5_prime_UTR_variant	MODIFIER	-	-1	-	-	0.0174	-	13.61	-	-	0.128989	0.0488331	0.0488331
14:55535000:G:A	rs74695522	ENSG00000168175	ENST00000395468.4	MAPK1IP1L	3_prime_UTR_variant	MODIFIER	-	1	-	-	0.027	-	7.823	-	-	0.265008	0.0488835	0.0488835
4:169300938:C:T	rs61740720	ENSG00000181381	ENST00000511577.1	DDX60L	missense_variant	MODERATE	R/Q	-1	deleterious(0.03)	benign(0)	0.0124	0.03663	19.18	-	-	0.114709	0.0489292	0.0489292
4:169300938:C:T	rs61740720	ENSG00000181381	ENST00000260184.7	DDX60L	missense_variant	MODERATE	R/Q	-1	deleterious(0.03)	benign(0)	0.0124	0.03663	19.18	-	-	0.114709	0.0489292	0.0489292
21:38782955:C:T	rs55839411	ENSG00000157540	ENST00000338785.3	DYRK1A	5_prime_UTR_variant	MODIFIER	-	1	-	-	0.0212	-	2.407	-	-	0.175879	0.0490129	0.0490129
1:151502427:C:T	rs34834099	ENSG00000143375	ENST00000271636.7	CGN	missense_variant	MODERATE	R/W	1	tolerated(0.13)	probably_damaging(0.944)	0.0156	0.0401	23	-	-	0.111276	0.0494194	0.0494194
10:134191979:G:A	rs61864551	ENSG00000148814	ENST00000368614.3	LRRC27	3_prime_UTR_variant	MODIFIER	-	1	-	-	0.0383	-	2.834	-	-	0.131138	0.0495033	0.0495033
10:134191979:G:A	rs61864551	ENSG00000148814	ENST00000392638.2	LRRC27	3_prime_UTR_variant	MODIFIER	-	1	-	-	0.0383	-	2.834	-	-	0.131138	0.0495033	0.0495033
10:134191979:G:A	rs61864551	ENSG00000148814	ENST00000368610.3	LRRC27	3_prime_UTR_variant	MODIFIER	-	1	-	-	0.0383	-	2.834	-	-	0.131138	0.0495033	0.0495033
19:16989870:C:T	rs45538931	ENSG00000127511	ENST00000379803.1	SIN3B	3_prime_UTR_variant	MODIFIER	-	1	-	-	0.0072	-	0.08	-	-	0.173136	0.0495201	0.0495201
19:16989870:C:T	rs45538931	ENSG00000127511	ENST00000248054.5	SIN3B	3_prime_UTR_variant	MODIFIER	-	1	-	-	0.0072	-	0.08	-	-	0.173136	0.0495201	0.0495201
2:43993509:A:T	rs141721223	ENSG00000152527	ENST00000282406.4	PLEKHH2	3_prime_UTR_variant	MODIFIER	-	1	-	-	0.0032	-	8.73	-	-	0.201421	0.0495485	0.0495485
20:3786681:T:C	rs3516	ENSG00000101224	ENST00000439880.2	CDC25B	3_prime_UTR_variant	MODIFIER	-	1	-	-	0.0338	-	13.39	-	-	0.200936	0.0496014	0.0496014
20:3786681:T:C	rs3516	ENSG00000101224	ENST00000245960.5	CDC25B	3_prime_UTR_variant	MODIFIER	-	1	-	-	0.0338	-	13.39	-	-	0.200936	0.0496014	0.0496014
9:133760592:C:T	rs2229067	ENSG00000097007	ENST00000372348.2	ABL1	missense_variant	MODERATE	S/L	1	tolerated_low_confidence(0.11)	benign(0.007)	0.0186	0.02102	14	-	-	0.370294	0.0498267	0.0498267
9:133760592:C:T	rs2229067	ENSG00000097007	ENST00000318560.5	ABL1	missense_variant	MODERATE	S/L	1	tolerated_low_confidence(0.11)	benign(0.003)	0.0186	0.02102	14	-	-	0.370294	0.0498267	0.0498267
1:117644058:A:G	rs41276572	ENSG00000116830	ENST00000427271.1	TTF2	missense_variant	MODERATE	K/R	1	tolerated(0.74)	probably_damaging(0.997)	0.0052	0.01653	24.6	-	-	0.195411	0.0498886	0.0498886
1:117644058:A:G	rs41276572	ENSG00000116830	ENST00000369466.4	TTF2	missense_variant	MODERATE	K/R	1	deleterious(0.02)	probably_damaging(0.997)	0.0052	0.01653	24.6	-	-	0.195411	0.0498886	0.0498886
