## Supplementary material for "A rare variant in D-amino acid oxidase implicates NMDA receptor signaling and cerebellar gene networks in risk for bipolar disorder": Table S3 (part 1 of 2)

### Sheet: emmax_plus_linkage.communities.
id	ensg	symbol	community	centrality	in.vars	Consequence	IMPACT	SYMBOL	AlleleFrequency.1000G	CADD_PHRED	p.min	rank.p	rank.cadd	rank.cent	combined score
12:109283989:G:T	ENSG00000110887	DAO	1	0.790986	TRUE	missense_variant	MODERATE	DAO	-	32	0.0031175	93	14	11	39.3333
12:52711747:C:A	ENSG00000170523	KRT83	1	0.652749	TRUE	stop_gained	HIGH	KRT83	0.0074	54	0.0040299	118	1	22	47
5:161116672:C:T	ENSG00000145863	GABRA6	1	0.503839	TRUE	missense_variant	MODERATE	GABRA6	0.0166	26.3	2.99861e-05	3	54	87	48
15:59664697:C:G	ENSG00000157483	MYO1E	1	0.503194	TRUE	start_lost,splice_region_variant	HIGH	MYO1E	-	34	0.00631667	169	4	88	87
9:139571430:G:A	ENSG00000169692	AGPAT2	1	0.419772	TRUE	missense_variant	MODERATE	AGPAT2	0.003	24.1	0.00177357	47	88	132	89
11:45671452:G:A	ENSG00000175264	CHST1	1	0.857127	TRUE	missense_variant	MODERATE	CHST1	0.0048	19.05	0.00206404	67	198	7	90.6667
8:133881996:G:A	ENSG00000042832	TG	1	0.547007	TRUE	missense_variant	MODERATE	TG	0.0052	22.1	0.00237436	75	154	70	99.6667
19:50967735:C:T	ENSG00000086967	MYBPC2	1	0.401525	TRUE	missense_variant	MODERATE	MYBPC2	0.0006	23.8	0.00196209	62	94	147	101
22:19965563:C:T	ENSG00000099889	ARVCF	1	0.534743	TRUE	missense_variant	MODERATE	ARVCF	0.0022	26.7	0.0071545	188	48	74	103.333
20:43348653:G:A	ENSG00000064205	CCN5	1	0.418336	TRUE	missense_variant	MODERATE	WISP2	0.0044	22	0.000788537	23	159	133	105
15:78923505:G:A	ENSG00000117971	CHRNB4	1	0.760867	TRUE	missense_variant	MODERATE	CHRNB4	0.0096	23	0.00726681	190	121	12	107.667
8:24771884:C:A	ENSG00000104722	NEFM	1	0.407002	TRUE	missense_variant	MODERATE	NEFM	-	27.1	0.00526617	143	43	144	110
2:33246146:G:A	ENSG00000049323	LTBP1	1	0.502989	TRUE	missense_variant	MODERATE	LTBP1	0.0056	22.5	0.0041241	120	138	90	116
20:34797801:C:T	ENSG00000088367	EPB41L1	1	0.333203	TRUE	missense_variant	MODERATE	EPB41L1	0.0054	24.9	0.00224422	71	72	207	116.667
5:146080626:T:C	ENSG00000156475	PPP2R2B	1	0.737721	TRUE	missense_variant	MODERATE	PPP2R2B	-	25.1	0.0113524	296	67	15	126
3:11080624:C:T	ENSG00000157103	SLC6A1	1	0.638815	TRUE	3_prime_UTR_variant	MODIFIER	SLC6A1	0.011	15.28	0.00333528	102	272	24	132.667
7:99697637:C:G	ENSG00000166508	MCM7	2	0.293489	TRUE	splice_region_variant,5_prime_UTR_variant	LOW	MCM7	-	33	0.00580822	158	11	254	141
7:99697637:C:G	ENSG00000166508	MCM7	2	0.293489	TRUE	missense_variant,splice_region_variant	MODERATE	MCM7	-	33	0.00580822	159	12	255	142
7:45954465:G:A	ENSG00000146674	IGFBP3	1	0.504759	TRUE	missense_variant	MODERATE	IGFBP3	0.0036	16.16	0.00375855	109	250	86	148.333
1:17250883:A:T	ENSG00000058453	CROCC	1	0.258472	TRUE	missense_variant	MODERATE	CROCC	-	26.8	0.0037343	108	46	292	148.667
8:21988932:T:C	ENSG00000168453	HR	1	0.396683	TRUE	5_prime_UTR_variant	MODIFIER	HR	0.0303	15.51	0.000837374	25	267	156	149.333
17:27576202:C:T	ENSG00000108255	CRYBA1	1	0.511481	TRUE	missense_variant	MODERATE	CRYBA1	0.0068	19.56	0.00729705	192	186	84	154
3:187388048:G:A	ENSG00000157005	SST	1	0.531836	TRUE	missense_variant	MODERATE	SST	0.0022	22.4	0.00953324	257	147	75	159.667
22:37539651:T:A	ENSG00000100385	IL2RB	1	0.592377	TRUE	missense_variant	MODERATE	IL2RB	-	25.3	0.0153955	390	63	34	162.333
4:86938514:A:T	ENSG00000109339	MAPK10	1	0.48947	TRUE	stop_lost	HIGH	MAPK10	-	24.6	0.0126451	320	75	92	162.333
4:86938514:A:T	ENSG00000109339	MAPK10	1	0.48947	TRUE	missense_variant	MODERATE	MAPK10	-	24.6	0.0126451	321	76	93	163.333
20:61393859:G:A	ENSG00000101188	NTSR1	1	0.759696	TRUE	3_prime_UTR_variant	MODIFIER	NTSR1	0.0469	7.358	6.27543e-05	6	478	14	166
11:34938272:C:G	ENSG00000110435	PDHX	2	0.223182	TRUE	missense_variant	MODERATE	PDHX	0.0154	22.5	0.00126697	39	139	329	169
12:104383343:T:C	ENSG00000120820	GLT8D2	1	0.394719	TRUE	missense_variant	MODERATE	GLT8D2	-	23.8	0.00937425	253	95	159	169
1:22333489:G:A	ENSG00000142789	CELA3A	1	0.181854	TRUE	missense_variant	MODERATE	CELA3A	0.001	27.4	0.00184611	61	41	420	174
2:103340233:C:A	ENSG00000135953	MFSD9	1	0.210034	TRUE	missense_variant	MODERATE	MFSD9	0.0028	24.1	0.0029811	87	86	352	175
21:42845306:C:T	ENSG00000184012	TMPRSS2	1	0.510761	TRUE	missense_variant	MODERATE	TMPRSS2	-	28	0.0162492	412	36	85	177.667
14:51443968:C:T	ENSG00000100505	TRIM9	1	0.485748	TRUE	3_prime_UTR_variant	MODIFIER	TRIM9	0.0114	9.739	0.00111521	36	408	96	180
3:43618558:C:T	ENSG00000160746	ANO10	1	0.360604	TRUE	missense_variant	MODERATE	ANO10	0.0076	31	0.013707	345	19	180	181.333
20:52790218:A:G	ENSG00000019186	CYP24A1	1	0.611951	TRUE	5_prime_UTR_variant	MODIFIER	CYP24A1	0.0082	6.695	0.000430046	12	505	29	182
10:72014967:G:T	ENSG00000148734	NPFFR1	1	0.37943	TRUE	missense_variant	MODERATE	NPFFR1	0.0297	16.09	0.00442456	128	252	166	182
7:99564727:C:A	ENSG00000160862	AZGP1	1	0.586908	TRUE	missense_variant	MODERATE	AZGP1	-	15.14	0.00859538	229	276	42	182.333
12:10826653:C:T	ENSG00000060140	STYK1	1	0.209002	TRUE	5_prime_UTR_variant	MODIFIER	STYK1	0.0038	19.39	2.68975e-05	2	191	356	183
20:60897104:C:T	ENSG00000130702	LAMA5	1	0.411183	TRUE	missense_variant	MODERATE	LAMA5	0.0164	12.71	0.00238362	76	342	141	186.333
7:99564727:C:A	ENSG00000160862	AZGP1	1	0.586908	TRUE	3_prime_UTR_variant	MODIFIER	AZGP1	-	15.14	0.00859538	236	277	49	187.333
1:196918741:G:A	ENSG00000080910	CFHR2	1	0.555553	TRUE	missense_variant	MODERATE	CFHR2	0.0152	20.2	0.0126047	319	181	66	188.667
2:219678877:C:T	ENSG00000135929	CYP27A1	1	1	TRUE	missense_variant	MODERATE	CYP27A1	0.0086	27.4	0.0236391	540	40	1	193.667
9:101594103:G:A	ENSG00000119514	GALNT12	1	0.268078	TRUE	missense_variant	MODERATE	GALNT12	0.0068	27.3	0.00945321	256	42	284	194
7:99564735:T:A	ENSG00000160862	AZGP1	1	0.586908	TRUE	3_prime_UTR_variant	MODIFIER	AZGP1	-	13.66	0.00859538	226	318	39	194.333
7:99564724:C:A	ENSG00000160862	AZGP1	1	0.586908	TRUE	missense_variant	MODERATE	AZGP1	-	14.04	0.00859538	232	309	45	195.333
7:99564735:T:A	ENSG00000160862	AZGP1	1	0.586908	TRUE	missense_variant	MODERATE	AZGP1	-	13.66	0.00859538	228	319	41	196
22:37696968:G:A	ENSG00000100055	CYTH4	1	0.230348	TRUE	missense_variant	MODERATE	CYTH4	-	28.6	0.00868156	240	30	320	196.667
7:100212606:G:A	ENSG00000106330	MOSPD3	1	0.44934	TRUE	missense_variant	MODERATE	MOSPD3	0.0008	15.74	0.00859538	221	259	111	197
11:125452286:C:T	ENSG00000149547	EI24	2	0.179773	TRUE	missense_variant	MODERATE	EI24	-	28.3	0.00444761	130	33	428	197
7:99564724:C:A	ENSG00000160862	AZGP1	1	0.586908	TRUE	3_prime_UTR_variant	MODIFIER	AZGP1	-	14.04	0.00859538	234	310	47	197
19:14846345:T:C	ENSG00000127507	ADGRE2	1	0.441752	TRUE	3_prime_UTR_variant	MODIFIER	EMR2	0.003	7.535	0.000154321	7	473	114	198
17:45810742:C:T	ENSG00000073861	TBX21	1	0.357668	TRUE	5_prime_UTR_variant	MODIFIER	TBX21	0.0176	12.71	0.0030267	90	340	181	203.667
7:99564754:T:C	ENSG00000160862	AZGP1	1	0.586908	TRUE	missense_variant	MODERATE	AZGP1	-	12.08	0.00859538	224	358	37	206.333
7:81335040:G:A	ENSG00000019991	HGF	1	0.414528	TRUE	missense_variant	MODERATE	HGF	-	23.2	0.0147494	368	115	137	206.667
20:13140670:T:C	ENSG00000172296	SPTLC3	1	0.279564	TRUE	missense_variant	MODERATE	SPTLC3	-	25.9	0.0113554	297	58	270	208.333
20:13140670:T:C	ENSG00000172296	SPTLC3	1	0.279564	TRUE	3_prime_UTR_variant	MODIFIER	SPTLC3	-	25.9	0.0113554	298	59	271	209.333
11:74717217:A:C	ENSG00000162139	NEU3	1	0.342458	TRUE	missense_variant	MODERATE	NEU3	0.0066	9.391	0.000881218	26	414	197	212.333
7:24892134:C:T	ENSG00000070882	OSBPL3	1	0.245548	TRUE	missense_variant	MODERATE	OSBPL3	-	16.85	0.00324117	99	238	306	214.333
11:74717217:A:C	ENSG00000162139	NEU3	1	0.342458	TRUE	3_prime_UTR_variant	MODIFIER	NEU3	0.0066	9.391	0.000881218	29	415	200	214.667
7:99564754:T:C	ENSG00000160862	AZGP1	1	0.586908	TRUE	3_prime_UTR_variant	MODIFIER	AZGP1	-	12.08	0.00859538	237	359	50	215.333
22:44107354:C:T	ENSG00000186976	EFCAB6	1	0.297223	TRUE	splice_donor_variant	HIGH	EFCAB6	-	34	0.0153955	391	6	252	216.333
12:6969644:A:C	ENSG00000111667	USP5	2	0.228059	TRUE	missense_variant	MODERATE	USP5	-	29.3	0.0120923	308	24	321	217.667
9:124103523:A:G	ENSG00000148175	STOM	1	0.337232	TRUE	missense_variant	MODERATE	STOM	0.0194	23.4	0.0136264	343	111	204	219.333
4:74735177:T:A	ENSG00000163739	CXCL1	1	0.546361	TRUE	5_prime_UTR_variant	MODIFIER	CXCL1	-	7.926	0.00440257	126	463	71	220
9:3489368:C:T	ENSG00000080298	RFX3	1	0.29834	TRUE	splice_donor_variant	HIGH	RFX3	0.0002	17.16	0.00703967	186	225	250	220.333
1:87805788:T:C	ENSG00000143013	LMO4	1	0.420725	TRUE	missense_variant	MODERATE	LMO4	-	23.1	0.0162535	415	118	131	221.333
9:4985388:C:T	ENSG00000096968	JAK2	1	0.385292	TRUE	5_prime_UTR_variant	MODIFIER	JAK2	0.0164	9.222	0.00263594	80	423	164	222.333
20:52560543:G:A	ENSG00000064787	BCAS1	1	0.484206	TRUE	3_prime_UTR_variant	MODIFIER	BCAS1	0.0044	5.593	0.00117621	37	536	98	223.667
3:36545905:G:A	ENSG00000144681	STAC	1	0.56527	TRUE	missense_variant	MODERATE	STAC	-	28.3	0.0269704	592	32	57	227
21:45194641:C:G	ENSG00000160213	CSTB	1	0.283057	TRUE	splice_acceptor_variant	HIGH	CSTB	0.0002	34	0.0162492	411	5	267	227.667
3:155838590:C:T	ENSG00000169282	KCNAB1	1	0.283767	TRUE	missense_variant	MODERATE	KCNAB1	-	22.6	0.0110235	283	136	264	227.667
22:42392091:G:A	ENSG00000100167	SEPTIN3	1	0.400196	TRUE	3_prime_UTR_variant	MODIFIER	2021-09-03	0.0136	11.4	0.00618411	164	370	152	228.667
12:48723142:C:T	ENSG00000187166	H1-7	1	0.185654	TRUE	missense_variant	MODERATE	H1FNT	0.016	22.2	0.00485587	138	153	408	233
22:50313452:C:T	ENSG00000184164	CRELD2	1	0.174617	TRUE	missense_variant	MODERATE	CRELD2	0.0158	22.8	0.00397641	115	130	455	233.333
1:109801543:A:G	ENSG00000143126	CELSR2	1	0.598208	TRUE	missense_variant	MODERATE	CELSR2	0.0062	23.6	0.0252083	567	102	32	233.667
11:400024:C:T	ENSG00000184363	PKP3	1	0.423898	TRUE	missense_variant	MODERATE	PKP3	0.0072	24.4	0.0201186	488	84	129	233.667
12:85277421:T:C	ENSG00000072041	SLC6A15	1	0.472214	TRUE	3_prime_UTR_variant	MODIFIER	SLC6A15	0.0038	5.099	0.00142134	43	557	102	234
6:33989797:A:G	ENSG00000124493	GRM4	1	0.647602	TRUE	3_prime_UTR_variant	MODIFIER	GRM4	-	12.71	0.0134546	339	341	23	234.333
12:49168798:C:A	ENSG00000174233	ADCY6	1	0.47373	TRUE	missense_variant	MODERATE	ADCY6	0.008	21.2	0.0171723	432	173	101	235.333
16:231021:C:G	ENSG00000086506	HBQ1	1	0.338163	TRUE	missense_variant	MODERATE	HBQ1	0.0016	19.35	0.012812	323	192	202	239
5:43535661:C:T	ENSG00000172239	PAIP1	2	0.171681	TRUE	missense_variant	MODERATE	PAIP1	-	21.6	0.00286173	85	167	465	239
2:32502987:C:G	ENSG00000119820	YIPF4	2	0.159884	TRUE	5_prime_UTR_variant	MODIFIER	YIPF4	0.0098	18.47	0.000389985	9	206	503	239.333
19:43382313:T:C	ENSG00000231924	PSG1	1	0.93558	TRUE	5_prime_UTR_variant	MODIFIER	PSG1	0.0048	9.003	0.0110249	284	434	3	240.333
2:102960632:A:G	ENSG00000115602	IL1RL1	1	0.465454	TRUE	3_prime_UTR_variant	MODIFIER	IL1RL1	0.0018	6.256	0.00321682	97	521	104	240.667
6:116325108:G:A	ENSG00000111816	FRK	1	0.331707	TRUE	missense_variant	MODERATE	FRK	0.0048	23.2	0.0156178	398	116	209	241
1:156770322:G:A	ENSG00000143294	PRCC	2	0.210961	TRUE	3_prime_UTR_variant	MODIFIER	PRCC	0.0066	17.6	0.00601108	162	216	350	242.667
19:43382313:T:C	ENSG00000231924	PSG1	1	0.93558	TRUE	missense_variant	MODERATE	PSG1	0.0048	9.003	0.0110249	287	435	6	242.667
18:53303150:T:C	ENSG00000196628	TCF4	1	0.395753	TRUE	5_prime_UTR_variant	MODIFIER	TCF4	0.0048	4.836	0.000156793	8	564	157	243
18:44336637:G:C	ENSG00000101638	ST8SIA5	1	0.414662	TRUE	5_prime_UTR_variant	MODIFIER	ST8SIA5	0.0373	10.35	0.0075271	202	392	136	243.333
1:5927169:G:A	ENSG00000131697	NPHP4	1	0.276283	TRUE	missense_variant	MODERATE	NPHP4	0.0058	14.82	0.00640561	172	282	277	243.667
5:666133:C:G	ENSG00000171368	TPPP	1	0.463954	TRUE	missense_variant	MODERATE	TPPP	-	17.06	0.0159764	405	227	105	245.667
7:99564733:A:T	ENSG00000160862	AZGP1	1	0.586908	TRUE	3_prime_UTR_variant	MODIFIER	AZGP1	-	7.338	0.00859538	223	479	36	246
6:1611833:G:A	ENSG00000054598	FOXC1	1	0.581189	TRUE	missense_variant	MODERATE	FOXC1	-	17.63	0.0192603	475	215	51	247
4:5823120:A:G	ENSG00000072832	CRMP1	1	0.675558	TRUE	3_prime_UTR_variant	MODIFIER	CRMP1	0.0136	11.77	0.0145793	364	364	19	249
3:30049726:C:A	ENSG00000144642	RBMS3	1	0.425119	TRUE	3_prime_UTR_variant	MODIFIER	RBMS3	0.0108	11.14	0.00886347	243	377	127	249
7:143027910:G:A	ENSG00000188037	CLCN1	1	0.682106	TRUE	missense_variant	MODERATE	CLCN1	0.001	26.9	0.0343722	684	45	18	249
18:55398906:T:G	ENSG00000081923	ATP8B1	1	0.463817	TRUE	missense_variant	MODERATE	ATP8B1	0.0016	15.69	0.0152511	383	261	106	250
13:38156538:C:T	ENSG00000133110	POSTN	1	0.517057	TRUE	missense_variant	MODERATE	POSTN	0.0034	29.6	0.0321287	646	22	82	250
15:90766863:C:T	ENSG00000185033	SEMA4B	1	0.180123	TRUE	missense_variant	MODERATE	SEMA4B	-	25	0.00938413	254	71	425	250
21:38378914:C:G	ENSG00000183145	RIPPLY3	1	0.213983	TRUE	5_prime_UTR_variant	MODIFIER	RIPPLY3	0.0264	12.76	0.0021762	69	339	343	250.333
12:51693021:C:T	ENSG00000110934	BIN2	1	0.334373	TRUE	missense_variant	MODERATE	BIN2	0.0056	32	0.0228242	531	15	206	250.667
5:98191736:T:C	ENSG00000153922	CHD1	2	0.245793	TRUE	3_prime_UTR_variant	MODIFIER	CHD1	0.0367	15.71	0.00725397	189	260	305	251.333
19:812172:C:T	ENSG00000011304	PTBP1	2	0.334859	TRUE	3_prime_UTR_variant	MODIFIER	PTBP1	0.0058	9.215	0.00447628	131	424	205	253.333
14:105411989:C:T	ENSG00000185567	AHNAK2	1	0.322128	TRUE	missense_variant	MODERATE	AHNAK2	0.0012	13.48	0.00830138	215	326	219	253.333
7:99564733:A:T	ENSG00000160862	AZGP1	1	0.586908	TRUE	missense_variant	MODERATE	AZGP1	-	7.338	0.00859538	235	480	48	254.333
20:6104057:G:A	ENSG00000101311	FERMT1	1	0.309975	TRUE	5_prime_UTR_variant	MODIFIER	FERMT1	0.0034	7.096	0.0015979	45	488	238	257
12:32655085:C:T	ENSG00000139132	FGD4	1	0.172864	TRUE	5_prime_UTR_variant	MODIFIER	FGD4	0.0397	14.41	0.000460381	13	297	461	257
18:52892315:T:C	ENSG00000196628	TCF4	1	0.395753	TRUE	3_prime_UTR_variant	MODIFIER	TCF4	0.0148	4.561	0.00146844	44	570	158	257.333
19:19737387:G:A	ENSG00000064547	LPAR2	1	0.484293	TRUE	missense_variant	MODERATE	LPAR2	0.0036	14.63	0.0153173	387	291	97	258.333
12:52402998:C:T	ENSG00000161835	TAMALIN	1	0.193247	TRUE	missense_variant	MODERATE	GRASP	0.0048	21.7	0.00855292	219	164	394	259
19:10397230:C:T	ENSG00000090339	ICAM1	1	0.481896	TRUE	3_prime_UTR_variant	MODIFIER	ICAM1	0.0142	3.822	0.00223298	70	610	99	259.667
16:57181876:T:C	ENSG00000140848	CPNE2	1	0.2092	TRUE	3_prime_UTR_variant	MODIFIER	CPNE2	0.0212	14.61	0.00449201	134	293	355	260.667
11:134237200:C:T	ENSG00000149328	GLB1L2	1	0.240241	TRUE	missense_variant	MODERATE	GLB1L2	0.008	22.7	0.0132843	335	133	314	260.667
19:43383797:C:T	ENSG00000231924	PSG1	1	0.93558	TRUE	5_prime_UTR_variant	MODIFIER	PSG1	0.0048	6.936	0.0110249	286	496	5	262.333
17:48712336:G:C	ENSG00000108846	ABCC3	1	0.345703	TRUE	missense_variant	MODERATE	ABCC3	0.0024	23.4	0.0201864	489	108	194	263.667
22:43523740:G:A	ENSG00000100290	BIK	1	0.329773	TRUE	missense_variant	MODERATE	BIK	-	23.3	0.0189858	468	113	211	264
1:154544490:G:C	ENSG00000160716	CHRNB2	1	0.547503	TRUE	missense_variant	MODERATE	CHRNB2	0.0018	9.78	0.0128845	324	406	69	266.333
13:27332490:T:C	ENSG00000132975	GPR12	1	0.849674	TRUE	3_prime_UTR_variant	MODIFIER	GPR12	0.0124	2.684	0.00528427	144	648	8	266.667
12:57850936:G:C	ENSG00000139269	INHBE	1	0.302613	TRUE	3_prime_UTR_variant	MODIFIER	INHBE	0.0046	12.18	0.00753897	203	353	247	267.667
7:33028165:G:A	ENSG00000122642	FKBP9	1	0.416997	TRUE	missense_variant	MODERATE	FKBP9	0.0106	26.3	0.0297405	622	53	135	270
3:186370170:C:A	ENSG00000090512	FETUB	1	0.397912	TRUE	missense_variant	MODERATE	FETUB	-	19.07	0.0187053	461	197	154	270.667
6:134639226:G:A	ENSG00000118515	SGK1	1	0.431152	TRUE	5_prime_UTR_variant	MODIFIER	SGK1	0.013	8.459	0.00896981	244	449	121	271.333
9:94171897:C:G	ENSG00000165030	NFIL3	1	0.386063	TRUE	missense_variant	MODERATE	NFIL3	-	16.91	0.0162535	416	235	163	271.333
19:10463118:G:C	ENSG00000105397	TYK2	2	0.209364	TRUE	missense_variant	MODERATE	TYK2	0.0102	25.2	0.015534	397	66	353	272
2:10585303:T:C	ENSG00000115758	ODC1	2	0.281081	TRUE	5_prime_UTR_variant	MODIFIER	ODC1	0.017	10.36	0.00566261	157	390	269	272
17:42984699:C:T	ENSG00000131095	GFAP	1	0.673652	TRUE	3_prime_UTR_variant	MODIFIER	GFAP	0.0072	10.8	0.016292	418	382	20	273.333
16:29891206:C:T	ENSG00000174938	SEZ6L2	1	0.273529	TRUE	missense_variant	MODERATE	SEZ6L2	0.0068	27.9	0.0211218	506	37	279	274
17:48474719:C:G	ENSG00000108829	LRRC59	2	0.219606	TRUE	5_prime_UTR_variant	MODIFIER	LRRC59	0.0244	13.42	0.00665054	179	327	334	280
2:201822786:C:A	ENSG00000115942	ORC2	2	0.212133	TRUE	missense_variant	MODERATE	ORC2	-	30	0.0191614	473	20	348	280.333
8:6912957:C:T	ENSG00000164816	DEFA5	1	0.636522	TRUE	missense_variant	MODERATE	DEFA5	-	18.4	0.028322	612	207	26	281.667
17:39925713:C:T	ENSG00000173801	JUP	1	0.562172	TRUE	missense_variant	MODERATE	JUP	0.024	28.8	0.0410999	753	29	65	282.333
1:32169551:G:A	ENSG00000084636	COL16A1	1	0.700409	TRUE	5_prime_UTR_variant	MODIFIER	COL16A1	0.0138	8.459	0.0152768	384	448	16	282.667
1:47838652:A:G	ENSG00000162368	CMPK1	2	0.189721	TRUE	missense_variant	MODERATE	CMPK1	0.0058	21.2	0.0107386	275	172	403	283.333
20:61392681:G:A	ENSG00000101188	NTSR1	1	0.759696	TRUE	3_prime_UTR_variant	MODIFIER	NTSR1	0.0447	0.059	6.27543e-05	5	834	13	284
5:131288766:C:T	ENSG00000164398	ACSL6	1	0.430004	TRUE	3_prime_UTR_variant	MODIFIER	ACSL6	0.0036	13.17	0.0156737	399	331	122	284
17:76421626:A:C	ENSG00000187775	DNAH17	1	0.303179	TRUE	missense_variant	MODERATE	DNAH17	0.003	15.22	0.0131843	334	274	246	284.667
7:99564718:C:G	ENSG00000160862	AZGP1	1	0.586908	TRUE	3_prime_UTR_variant	MODIFIER	AZGP1	-	4.055	0.00859538	222	602	35	286.333
10:26508143:C:A	ENSG00000136750	GAD2	1	0.489375	TRUE	missense_variant	MODERATE	GAD2	0.0028	26.4	0.0372006	717	52	94	287.667
17:42284596:G:T	ENSG00000108312	UBTF	2	0.168642	TRUE	3_prime_UTR_variant	MODIFIER	UBTF	0.0028	11.3	0.000639132	19	372	473	288
20:33872215:C:A	ENSG00000242372	EIF6	2	0.269317	TRUE	missense_variant	MODERATE	EIF6	0.0036	22.8	0.0180205	451	131	282	288
7:99564718:C:G	ENSG00000160862	AZGP1	1	0.586908	TRUE	missense_variant	MODERATE	AZGP1	-	4.055	0.00859538	225	603	38	288.667
17:42284596:G:T	ENSG00000108312	UBTF	2	0.168642	TRUE	missense_variant	MODERATE	UBTF	0.0028	11.3	0.000639132	20	373	475	289.333
3:132076876:T:C	ENSG00000014257	ACP3	1	0.432464	TRUE	3_prime_UTR_variant	MODIFIER	ACPP	0.0154	5.451	0.00786071	209	541	120	290
17:40255743:T:C	ENSG00000108771	DHX58	1	0.215526	TRUE	missense_variant	MODERATE	DHX58	0.005	15.6	0.0101393	267	264	339	290
10:134902253:C:T	ENSG00000197177	ADGRA1	1	0.167369	TRUE	5_prime_UTR_variant	MODIFIER	GPR123	0.0072	10.37	4.29886e-05	4	389	477	290
18:12947599:A:G	ENSG00000085415	SEH1L	2	0.250663	TRUE	5_prime_UTR_variant	MODIFIER	SEH1L	0.008	6.573	0.00206058	66	507	300	291
2:208631211:A:T	ENSG00000163251	FZD5	1	0.392133	TRUE	3_prime_UTR_variant	MODIFIER	FZD5	0.025	7.533	0.00872944	242	474	160	292
2:69472531:C:T	ENSG00000169604	ANTXR1	1	0.314118	TRUE	missense_variant	MODERATE	ANTXR1	-	20.5	0.0191614	474	178	231	294.333
14:23588320:C:T	ENSG00000092067	CEBPE	1	0.490148	TRUE	5_prime_UTR_variant	MODIFIER	CEBPE	0.0345	16.37	0.0239363	550	244	91	295
1:91978717:A:T	ENSG00000097046	CDC7	2	0.269771	TRUE	missense_variant	MODERATE	CDC7	-	19.11	0.0162535	414	196	281	297
16:56501107:C:T	ENSG00000087263	OGFOD1	2	0.208127	TRUE	missense_variant	MODERATE	OGFOD1	-	32	0.0229117	533	13	357	301
15:78911230:C:T	ENSG00000080644	CHRNA3	1	0.524235	TRUE	5_prime_UTR_variant	MODIFIER	CHRNA3	0.015	25	0.0417116	758	69	80	302.333
17:48046963:A:G	ENSG00000108813	DLX4	1	0.527315	TRUE	missense_variant	MODERATE	DLX4	0.0268	17.53	0.0284236	613	218	78	303
15:91803598:A:G	ENSG00000185518	SV2B	1	0.528677	TRUE	missense_variant	MODERATE	SV2B	-	23.3	0.0372333	718	114	77	303
15:78911230:C:T	ENSG00000080644	CHRNA3	1	0.524235	TRUE	missense_variant	MODERATE	CHRNA3	0.015	25	0.0417116	759	70	81	303.333
4:36189157:T:C	ENSG00000047365	ARAP2	1	0.417395	TRUE	missense_variant	MODERATE	ARAP2	0.0098	14.66	0.0205368	500	287	134	307
8:77761919:C:T	ENSG00000091656	ZFHX4	1	0.264197	TRUE	missense_variant	MODERATE	ZFHX4	0.0214	23.4	0.0227097	529	107	287	307.667
19:7115635:G:A	ENSG00000171105	INSR	1	0.446504	TRUE	3_prime_UTR_variant	MODIFIER	INSR	0.0164	0.63	0.00127795	41	771	112	308
1:149899885:A:G	ENSG00000143368	SF3B4	2	0.305581	TRUE	5_prime_UTR_variant	MODIFIER	SF3B4	0.0272	10.97	0.0117585	302	379	244	308.333
9:5832928:G:C	ENSG00000099219	ERMP1	1	0.204827	TRUE	missense_variant	MODERATE	ERMP1	0.011	9.211	0.0045917	135	425	366	308.667
1:203455902:A:C	ENSG00000188783	PRELP	1	0.688517	TRUE	missense_variant	MODERATE	PRELP	0.0094	17.19	0.0356215	694	224	17	311.667
11:74717537:A:T	ENSG00000162139	NEU3	1	0.342458	TRUE	stop_lost	HIGH	NEU3	0.0006	1.457	0.000881218	27	713	198	312.667
3:58279672:C:T	ENSG00000163686	ABHD6	1	0.176112	TRUE	3_prime_UTR_variant	MODIFIER	ABHD6	0.0427	11.4	0.0040988	119	371	448	312.667
2:33359533:A:G	ENSG00000049323	LTBP1	1	0.502989	TRUE	5_prime_UTR_variant	MODIFIER	LTBP1	0.0154	14.22	0.0238555	547	303	89	313
11:74717537:A:T	ENSG00000162139	NEU3	1	0.342458	TRUE	3_prime_UTR_variant	MODIFIER	NEU3	0.0006	1.457	0.000881218	28	714	199	313.667
22:50316906:C:T	ENSG00000184164	CRELD2	1	0.174617	TRUE	missense_variant	MODERATE	CRELD2	0.0176	11.14	0.00397641	116	378	456	316.667
9:137968814:G:A	ENSG00000130558	OLFM1	1	0.36857	TRUE	missense_variant	MODERATE	OLFM1	0.0002	1.508	0.00217587	68	710	174	317.333
22:31534280:G:A	ENSG00000100078	PLA2G3	1	0.250951	TRUE	missense_variant	MODERATE	PLA2G3	0.0032	22.3	0.0214274	513	149	299	320.333
4:156651869:T:C	ENSG00000164116	GUCY1A1	1	0.56222	TRUE	3_prime_UTR_variant	MODIFIER	GUCY1A3	0.0306	4.465	0.0130833	327	578	59	321.333
1:6520668:A:C	ENSG00000187017	ESPN	1	0.181936	TRUE	3_prime_UTR_variant	MODIFIER	ESPN	0.0122	14.64	0.00997309	263	289	419	323.667
4:7763119:A:C	ENSG00000196526	AFAP1	1	0.421016	TRUE	3_prime_UTR_variant	MODIFIER	AFAP1	0.0082	2.807	0.00747562	200	643	130	324.333
1:78024966:C:T	ENSG00000154027	AK5	1	0.363888	TRUE	3_prime_UTR_variant	MODIFIER	AK5	0.0238	6.573	0.0111597	290	508	176	324.667
1:149899948:G:A	ENSG00000143368	SF3B4	2	0.305581	TRUE	5_prime_UTR_variant	MODIFIER	SF3B4	0.03	11.8	0.0148919	371	363	243	325.667
17:10558216:G:C	ENSG00000109063	MYH3	1	0.31232	TRUE	missense_variant	MODERATE	MYH3	-	16.03	0.0207134	502	253	234	329.667
1:33283287:G:A	ENSG00000134684	YARS1	2	0.275117	TRUE	5_prime_UTR_variant	MODIFIER	YARS	0.0088	15.62	0.0180105	450	263	278	330.333
16:89777123:C:T	ENSG00000075399	VPS9D1	1	0.349591	TRUE	missense_variant	MODERATE	VPS9D1	0.0064	23.5	0.0358066	697	105	192	331.333
10:75139679:G:A	ENSG00000138279	ANXA7	2	0.239833	TRUE	missense_variant	MODERATE	ANXA7	-	29.1	0.032453	654	25	315	331.333
3:42307591:C:T	ENSG00000187094	CCK	1	0.65507	TRUE	5_prime_UTR_variant	MODIFIER	CCK	0.0104	5.231	0.0165702	422	551	21	331.333
5:66449305:C:T	ENSG00000069020	MAST4	1	0.253828	TRUE	missense_variant	MODERATE	MAST4	0.001	26.1	0.0321287	645	55	296	332
3:52588881:A:G	ENSG00000163939	PBRM1	2	0.186973	TRUE	missense_variant	MODERATE	PBRM1	-	25.3	0.0224348	527	65	405	332.333
19:43383826:T:C	ENSG00000231924	PSG1	1	0.93558	TRUE	5_prime_UTR_variant	MODIFIER	PSG1	0.0048	1.514	0.0110249	285	708	4	332.333
9:132637608:A:G	ENSG00000136878	USP20	2	0.138766	TRUE	missense_variant	MODERATE	USP20	0.0112	14.25	0.00127783	40	302	661	334.333
16:30969061:G:A	ENSG00000099381	SETD1A	2	0.156533	TRUE	5_prime_UTR_variant	MODIFIER	SETD1A	0.0306	18.32	0.0107446	276	208	522	335.333
10:320954:A:G	ENSG00000151240	DIP2C	1	0.241241	TRUE	3_prime_UTR_variant	MODIFIER	DIP2C	0.0355	8.547	0.00929933	251	445	311	335.667
11:82877030:C:T	ENSG00000165494	PCF11	2	0.212273	TRUE	missense_variant	MODERATE	PCF11	-	22	0.020456	498	162	347	335.667
7:13932157:G:A	ENSG00000006468	ETV1	1	0.311638	TRUE	3_prime_UTR_variant	MODIFIER	ETV1	0.0256	1.929	0.0029983	89	688	236	337.667
1:149900610:T:C	ENSG00000014914	MTMR11	1	0.404692	TRUE	3_prime_UTR_variant	MODIFIER	MTMR11	0.0272	6.732	0.0148919	370	504	145	339.667
3:38390056:G:C	ENSG00000093217	XYLB	1	0.194003	TRUE	5_prime_UTR_variant	MODIFIER	XYLB	0.0032	14.89	0.0139938	350	280	390	340
13:28712689:C:G	ENSG00000152520	PAN3	2	0.135741	TRUE	5_prime_UTR_variant	MODIFIER	PAN3	0.009	15.52	0.00170474	46	266	709	340.333
3:38390056:G:C	ENSG00000093217	XYLB	1	0.194003	TRUE	missense_variant	MODERATE	XYLB	0.0032	14.89	0.0139938	351	281	391	341
2:202902857:A:T	ENSG00000155760	FZD7	1	0.413193	TRUE	3_prime_UTR_variant	MODIFIER	FZD7	0.0042	15.77	0.0302271	630	257	138	341.667
2:47643457:G:A	ENSG00000095002	MSH2	2	0.351897	TRUE	missense_variant	MODERATE	MSH2	0.0062	22.8	0.0369438	715	125	190	343.333
1:45798151:C:T	ENSG00000132781	MUTYH	2	0.144709	TRUE	missense_variant	MODERATE	MUTYH	-	24.6	0.0142835	355	79	600	344.667
5:149360630:C:T	ENSG00000155850	SLC26A2	2	0.12155	TRUE	missense_variant	MODERATE	SLC26A2	0.0076	29.9	0.00224565	72	21	943	345.333
4:156653079:G:C	ENSG00000164116	GUCY1A1	1	0.56222	TRUE	3_prime_UTR_variant	MODIFIER	GUCY1A3	0.0306	2.601	0.0130833	328	652	60	346.667
17:65373905:T:A	ENSG00000154217	PITPNC1	1	0.24714	TRUE	5_prime_UTR_variant	MODIFIER	PITPNC1	0.0056	14.46	0.0176505	441	296	304	347
7:13931596:A:G	ENSG00000006468	ETV1	1	0.311638	TRUE	3_prime_UTR_variant	MODIFIER	ETV1	0.0066	4.202	0.00827245	214	594	235	347.667
12:125399177:A:C	ENSG00000150991	UBC	2	1	TRUE	5_prime_UTR_variant	MODIFIER	UBC	0.0144	9.381	0.0299457	626	416	2	348
5:127873094:G:A	ENSG00000138829	FBN2	1	0.548816	TRUE	missense_variant	MODERATE	FBN2	0.0148	15.93	0.0375286	723	255	68	348.667
22:49146379:C:T	ENSG00000219438	TAFA5	1	0.146219	TRUE	3_prime_UTR_variant	MODIFIER	FAM19A5	0.0278	8.453	0.000416953	11	450	585	348.667
12:21422065:C:T	ENSG00000084453	SLCO1A2	1	0.440134	TRUE	3_prime_UTR_variant	MODIFIER	SLCO1A2	0.0074	0.559	0.00550284	151	777	119	349
4:95575787:T:C	ENSG00000163110	PDLIM5	1	0.283293	TRUE	missense_variant	MODERATE	PDLIM5	-	32	0.0425715	768	17	265	350
19:10427721:T:A	ENSG00000161847	RAVER1	2	0.131147	TRUE	3_prime_UTR_variant	MODIFIER	RAVER1	0.014	16.28	0.000888498	31	246	776	351
22:36784033:C:T	ENSG00000100345	MYH9	2	0.197025	TRUE	5_prime_UTR_variant	MODIFIER	MYH9	0.0012	14.12	0.0145856	365	307	384	352
12:70637219:T:C	ENSG00000111596	CNOT2	2	0.158473	TRUE	5_prime_UTR_variant	MODIFIER	CNOT2	0.0068	21.4	0.0151725	381	168	510	353
5:133997162:C:T	ENSG00000113615	SEC24A	2	0.146887	TRUE	missense_variant	MODERATE	SEC24A	0.0008	20.7	0.0120219	307	175	580	354
2:71411277:G:A	ENSG00000124374	PAIP2B	1	0.212658	TRUE	3_prime_UTR_variant	MODIFIER	PAIP2B	0.0038	3.865	0.00393542	114	606	345	355
9:80038693:T:A	ENSG00000156049	GNA14	1	0.276632	TRUE	3_prime_UTR_variant	MODIFIER	GNA14	0.0226	4.056	0.0072762	191	601	275	355.667
1:60299125:A:G	ENSG00000134709	HOOK1	1	0.179746	TRUE	missense_variant	MODERATE	HOOK1	0.01	19.98	0.0184355	457	182	429	356
1:78025470:G:A	ENSG00000154027	AK5	1	0.363888	TRUE	3_prime_UTR_variant	MODIFIER	AK5	0.0238	4.072	0.0111597	291	600	177	356
19:577782:G:T	ENSG00000172270	BSG	2	0.158467	TRUE	missense_variant	MODERATE	BSG	0.0028	14.32	0.00956336	258	299	511	356
17:10215944:G:A	ENSG00000006788	MYH13	1	0.277182	TRUE	missense_variant	MODERATE	MYH13	0.0042	23.8	0.0360534	704	93	273	356.667
15:42021512:T:C	ENSG00000174197	MGA	2	0.131184	TRUE	missense_variant	MODERATE	MGA	0.013	22.6	0.00594699	161	137	772	356.667
3:184052843:A:T	ENSG00000114867	EIF4G1	2	0.259096	TRUE	3_prime_UTR_variant	MODIFIER	EIF4G1	0.005	17.23	0.0243041	557	223	291	357
5:111066590:A:G	ENSG00000134986	NREP	1	0.357152	TRUE	3_prime_UTR_variant	MODIFIER	NREP	0.0118	15.42	0.0296399	621	268	182	357
10:72358333:G:A	ENSG00000180644	PRF1	1	0.487153	TRUE	missense_variant	MODERATE	PRF1	-	22.1	0.0471067	818	158	95	357
1:110038462:C:T	ENSG00000174151	CYB561D1	1	0.140939	TRUE	missense_variant	MODERATE	CYB561D1	0.0002	24.9	0.0142835	357	73	643	357.667
20:23028063:T:C	ENSG00000178726	THBD	1	0.604847	TRUE	3_prime_UTR_variant	MODIFIER	THBD	0.0192	12.7	0.0358495	699	344	31	358
5:149786458:C:G	ENSG00000019582	CD74	1	0.449808	TRUE	missense_variant	MODERATE	CD74	0.0004	10.73	0.0264549	581	385	109	358.333
7:41742658:T:C	ENSG00000122641	INHBA	1	0.625293	TRUE	5_prime_UTR_variant	MODIFIER	INHBA	0.0331	14.35	0.0406915	751	298	27	358.667
1:110038462:C:T	ENSG00000174151	CYB561D1	1	0.140939	TRUE	3_prime_UTR_variant	MODIFIER	CYB561D1	0.0002	24.9	0.0142835	358	74	644	358.667
4:156653028:A:G	ENSG00000164116	GUCY1A1	1	0.56222	TRUE	3_prime_UTR_variant	MODIFIER	GUCY1A3	0.0303	1.941	0.0130833	330	686	62	359.333
15:43501603:T:C	ENSG00000166947	EPB42	1	0.848475	TRUE	missense_variant	MODERATE	EPB42	-	0.937	0.0123488	317	751	10	359.333
8:145542375:T:C	ENSG00000185000	DGAT1	1	0.2501	TRUE	missense_variant	MODERATE	DGAT1	0.0066	20.6	0.0273543	600	177	301	359.333
7:99564753:T:C	ENSG00000160862	AZGP1	1	0.586908	TRUE	3_prime_UTR_variant	MODIFIER	AZGP1	-	0.208	0.00859538	227	812	40	359.667
5:109025104:G:C	ENSG00000112893	MAN2A1	2	0.13754	TRUE	5_prime_UTR_variant	MODIFIER	MAN2A1	0.0405	14.81	0.00413991	121	284	678	361
21:35472561:G:T	ENSG00000198743	SLC5A3	1	0.181581	TRUE	3_prime_UTR_variant	MODIFIER	SLC5A3	0.0026	11.44	0.0113067	293	369	421	361
4:156652492:T:G	ENSG00000164116	GUCY1A1	1	0.56222	TRUE	3_prime_UTR_variant	MODIFIER	GUCY1A3	0.0306	1.793	0.0130833	329	694	61	361.333
1:27860948:C:G	ENSG00000126705	AHDC1	1	0.249756	TRUE	3_prime_UTR_variant	MODIFIER	AHDC1	0.013	13.02	0.0182509	456	333	302	363.667
17:1398259:C:T	ENSG00000132376	INPP5K	1	0.354843	TRUE	3_prime_UTR_variant	MODIFIER	INPP5K	0.0306	3.387	0.0107551	277	628	186	363.667
7:99564753:T:C	ENSG00000160862	AZGP1	1	0.586908	TRUE	missense_variant	MODERATE	AZGP1	-	0.208	0.00859538	233	813	46	364
1:154675520:G:A	ENSG00000143603	KCNN3	1	0.397688	TRUE	3_prime_UTR_variant	MODIFIER	KCNN3	0.0303	10.23	0.0237907	544	394	155	364.333
6:116892734:G:A	ENSG00000111832	RWDD1	2	0.146919	TRUE	5_prime_UTR_variant	MODIFIER	RWDD1	0.0156	11.74	0.00559772	153	365	579	365.667
8:75761535:C:T	ENSG00000137558	PI15	1	0.412357	TRUE	3_prime_UTR_variant	MODIFIER	PI15	0.0377	14.81	0.0339818	672	285	140	365.667
8:17423942:A:G	ENSG00000003989	SLC7A2	1	0.40111	TRUE	3_prime_UTR_variant	MODIFIER	SLC7A2	0.0307	11.98	0.0268676	589	361	149	366.333
20:31436681:C:T	ENSG00000101367	MAPRE1	2	0.296011	TRUE	3_prime_UTR_variant	MODIFIER	MAPRE1	0.0112	14.55	0.0239561	551	295	253	366.333
17:72765401:C:T	ENSG00000109062	SLC9A3R1	1	0.554308	TRUE	3_prime_UTR_variant	MODIFIER	SLC9A3R1	0.0066	6.212	0.0213342	510	522	67	366.333
1:75198639:C:T	ENSG00000116791	CRYZ	2	0.125766	TRUE	splice_donor_variant	HIGH	CRYZ	-	33	0.00863382	238	9	858	368.333
19:50951640:G:A	ENSG00000086967	MYBPC2	1	0.401525	TRUE	missense_variant	MODERATE	MYBPC2	0.005	0.046	0.0043578	125	836	146	369
2:232319578:C:A	ENSG00000115053	NCL	2	0.326717	TRUE	3_prime_UTR_variant	MODIFIER	NCL	-	0.591	0.00432727	122	774	213	369.667
6:70919392:C:T	ENSG00000082293	COL19A1	1	0.455437	TRUE	3_prime_UTR_variant	MODIFIER	COL19A1	0.006	1.271	0.0108315	278	726	107	370.333
5:115783019:C:T	ENSG00000092421	SEMA6A	1	0.32417	TRUE	missense_variant	MODERATE	SEMA6A	0.005	21.7	0.0384292	734	163	217	371.333
17:48212101:C:T	ENSG00000108819	PPP1R9B	1	0.161897	TRUE	3_prime_UTR_variant	MODIFIER	PPP1R9B	0.0128	8.77	0.00658167	176	441	498	371.667
7:99564717:G:T	ENSG00000160862	AZGP1	1	0.586908	TRUE	missense_variant	MODERATE	AZGP1	-	0.003	0.00859538	230	843	43	372
7:937828:G:A	ENSG00000105963	ADAP1	1	0.23715	TRUE	3_prime_UTR_variant	MODIFIER	ADAP1	0.0146	6.812	0.0115747	300	502	317	373
7:99564717:G:T	ENSG00000160862	AZGP1	1	0.586908	TRUE	3_prime_UTR_variant	MODIFIER	AZGP1	-	0.003	0.00859538	231	844	44	373
12:49086777:T:C	ENSG00000129315	CCNT1	2	0.150623	TRUE	3_prime_UTR_variant	MODIFIER	CCNT1	0.01	10.16	0.00652496	174	395	552	373.667
16:70696815:T:A	ENSG00000132613	MTSS2	1	0.322117	TRUE	3_prime_UTR_variant	MODIFIER	MTSS1L	0.0144	10.86	0.0218964	521	381	221	374.333
19:19427244:G:A	ENSG00000105705	SUGP1	2	0.175539	TRUE	missense_variant	MODERATE	SUGP1	-	14.61	0.0153173	388	292	449	376.333
11:18102014:G:A	ENSG00000166788	SAAL1	2	0.130445	TRUE	missense_variant	MODERATE	SAAL1	0.01	16.91	0.00361595	105	236	791	377.333
4:139088711:A:G	ENSG00000151012	SLC7A11	1	0.440196	TRUE	3_prime_UTR_variant	MODIFIER	SLC7A11	0.0244	5.192	0.0187397	463	553	117	377.667
9:132642848:T:C	ENSG00000136878	USP20	2	0.138766	TRUE	3_prime_UTR_variant	MODIFIER	USP20	0.011	9.34	0.0017967	51	419	664	378
3:142536820:T:C	ENSG00000163710	PCOLCE2	1	0.308152	TRUE	3_prime_UTR_variant	MODIFIER	PCOLCE2	0.0024	18.13	0.0345181	686	209	240	378.333
11:18102014:G:A	ENSG00000166788	SAAL1	2	0.130445	TRUE	3_prime_UTR_variant	MODIFIER	SAAL1	0.01	16.91	0.00361595	106	237	792	378.333
7:25163105:C:T	ENSG00000172115	CYCS	2	0.227609	TRUE	3_prime_UTR_variant	MODIFIER	CYCS	-	1.473	0.00324117	100	712	323	378.333
12:111057699:T:A	ENSG00000204852	TCTN1	1	0.146037	TRUE	5_prime_UTR_variant	MODIFIER	TCTN1	-	34	0.0237023	541	7	587	378.333
17:47284735:T:C	ENSG00000167083	GNGT2	1	0.268204	TRUE	missense_variant	MODERATE	GNGT2	0.0178	23.9	0.0418312	762	92	283	379
19:49370819:G:T	ENSG00000105559	PLEKHA4	1	0.292826	TRUE	missense_variant	MODERATE	PLEKHA4	0.0158	26	0.0475235	824	57	257	379.333
20:42574553:A:C	ENSG00000124191	TOX2	1	0.179829	TRUE	start_lost	HIGH	TOX2	-	19.54	0.0221912	524	187	427	379.333
4:156651829:A:C	ENSG00000164116	GUCY1A1	1	0.56222	TRUE	3_prime_UTR_variant	MODIFIER	GUCY1A3	0.0306	1.042	0.0130833	331	744	63	379.333
12:111057699:T:A	ENSG00000204852	TCTN1	1	0.146037	TRUE	stop_gained	HIGH	TCTN1	-	34	0.0237023	542	8	588	379.333
20:42574554:T:A	ENSG00000124191	TOX2	1	0.179829	TRUE	start_lost	HIGH	TOX2	-	19.44	0.0221912	523	190	426	379.667
17:80207454:C:T	ENSG00000141551	CSNK1D	2	0.186662	TRUE	missense_variant	MODERATE	CSNK1D	0.0004	16.93	0.0204616	499	234	406	379.667
4:126373570:C:T	ENSG00000196159	FAT4	1	0.286425	TRUE	missense_variant	MODERATE	FAT4	0.0196	25.8	0.0476188	826	60	262	382.667
8:22974744:C:G	ENSG00000173535	TNFRSF10C	1	0.449598	TRUE	3_prime_UTR_variant	MODIFIER	TNFRSF10C	0.0146	3.031	0.0159244	403	636	110	383
4:183721562:A:G	ENSG00000218336	TENM3	1	0.173812	TRUE	3_prime_UTR_variant	MODIFIER	TENM3	0.0343	12.96	0.0143945	359	336	458	384.333
7:102987974:A:C	ENSG00000161057	PSMC2	2	0.255138	TRUE	5_prime_UTR_variant	MODIFIER	PSMC2	0.0098	9.74	0.0180437	452	407	295	384.667
1:180886140:C:T	ENSG00000135835	KIAA1614	1	0.191077	TRUE	missense_variant	MODERATE	KIAA1614	0.0124	29	0.039076	737	26	398	387
11:82692522:C:A	ENSG00000137502	RAB30	1	0.287792	TRUE	3_prime_UTR_variant	MODIFIER	RAB30	0.0301	16.53	0.032922	659	241	261	387
5:178406140:G:A	ENSG00000113262	GRM6	1	0.53108	TRUE	3_prime_UTR_variant	MODIFIER	GRM6	0.0056	3.508	0.0187217	462	624	76	387.333
19:49519942:C:T	ENSG00000104826	LHB	1	0.391786	TRUE	missense_variant	MODERATE	LHB	0.0032	1.114	0.0101639	268	739	161	389.333
8:17427186:A:G	ENSG00000003989	SLC7A2	1	0.40111	TRUE	3_prime_UTR_variant	MODIFIER	SLC7A2	0.0196	4.499	0.0179353	446	577	148	390.333
12:69747520:G:A	ENSG00000090382	LYZ	1	0.452867	TRUE	3_prime_UTR_variant	MODIFIER	LYZ	0.001	2.24	0.0154562	396	669	108	391
4:100544284:C:G	ENSG00000138823	MTTP	1	0.637178	TRUE	3_prime_UTR_variant	MODIFIER	MTTP	0.0104	4.514	0.0256484	572	576	25	391
2:136743172:C:T	ENSG00000115866	DARS1	2	0.279511	TRUE	5_prime_UTR_variant	MODIFIER	DARS	0.0314	13.32	0.0256962	573	329	272	391.333
12:49087325:T:C	ENSG00000129315	CCNT1	2	0.150623	TRUE	missense_variant	MODERATE	CCNT1	0.01	14.64	0.0131309	333	288	553	391.333
4:76832320:G:A	ENSG00000138744	NAAA	1	0.319458	TRUE	3_prime_UTR_variant	MODIFIER	NAAA	0.0182	8.485	0.0212286	509	446	224	393
1:182352993:G:T	ENSG00000135821	GLUL	1	0.315733	TRUE	3_prime_UTR_variant	MODIFIER	GLUL	0.0072	6.105	0.017029	428	525	227	393.333
9:124910543:G:C	ENSG00000119421	NDUFA8	2	0.132866	TRUE	missense_variant	MODERATE	NDUFA8	-	22.8	0.0116265	301	128	753	394
10:104678350:G:A	ENSG00000148842	CNNM2	1	0.262797	TRUE	missense_variant	MODERATE	CNNM2	0.0319	22.4	0.0403021	747	146	290	394.333
11:108160350:C:T	ENSG00000149311	ATM	2	0.13137	TRUE	missense_variant	MODERATE	ATM	0.0062	16.28	0.00650204	173	245	769	395.667
20:33582046:C:T	ENSG00000078814	MYH7B	1	0.157658	TRUE	missense_variant	MODERATE	MYH7B	0.0042	26.9	0.0304667	635	44	513	397.333
8:27454730:A:G	ENSG00000120885	CLU	1	0.475103	TRUE	3_prime_UTR_variant	MODIFIER	CLU	0.0058	2.1	0.0162521	413	679	100	397.333
14:105416918:T:C	ENSG00000185567	AHNAK2	1	0.322128	TRUE	missense_variant	MODERATE	AHNAK2	0.021	0.002	0.00441945	127	846	220	397.667
6:43597416:G:A	ENSG00000124688	MAD2L1BP	2	0.196677	TRUE	5_prime_UTR_variant	MODIFIER	MAD2L1BP	0.0078	16.17	0.0245027	561	249	386	398.667
12:102793059:G:C	ENSG00000017427	IGF1	1	0.538608	TRUE	3_prime_UTR_variant	MODIFIER	IGF1	0.0066	5.962	0.0270824	595	530	73	399.333
1:179033528:G:A	ENSG00000116199	FAM20B	2	0.150163	TRUE	missense_variant	MODERATE	FAM20B	-	24.6	0.0249562	565	77	558	400
8:17419461:G:A	ENSG00000003989	SLC7A2	1	0.40111	TRUE	missense_variant	MODERATE	SLC7A2	0.0168	3.941	0.0179353	447	605	150	400.667
13:33703666:C:G	ENSG00000133121	STARD13	1	0.389747	TRUE	missense_variant	MODERATE	STARD13	0.0102	14.06	0.0384062	733	308	162	401
1:228346874:G:A	ENSG00000198835	GJC2	1	0.345164	TRUE	3_prime_UTR_variant	MODIFIER	GJC2	0.016	1.265	0.0109067	281	728	195	401.333
5:14710745:G:A	ENSG00000154122	ANKH	1	0.240836	TRUE	3_prime_UTR_variant	MODIFIER	ANKH	0.0154	2.727	0.00909445	247	647	313	402.333
5:161494852:C:T	ENSG00000113327	GABRG2	1	0.595129	TRUE	5_prime_UTR_variant	MODIFIER	GABRG2	0.0361	11.3	0.0459086	802	374	33	403
11:120189261:G:A	ENSG00000137709	POU2F3	1	0.361407	TRUE	3_prime_UTR_variant	MODIFIER	POU2F3	0.0497	1.608	0.0129783	326	704	179	403
7:100841646:C:G	ENSG00000106384	MOGAT3	1	0.132359	TRUE	missense_variant,splice_region_variant	MODERATE	MOGAT3	-	24.4	0.0147494	369	83	758	403.333
1:167792356:G:A	ENSG00000143199	ADCY10	1	0.39975	TRUE	missense_variant	MODERATE	ADCY10	0.0112	0.195	0.00871779	241	816	153	403.333
5:109025300:C:T	ENSG00000112893	MAN2A1	2	0.13754	TRUE	5_prime_UTR_variant	MODIFIER	MAN2A1	0.0445	12.45	0.00691834	185	349	677	403.667
10:121410904:G:C	ENSG00000151929	BAG3	1	0.332715	TRUE	5_prime_UTR_variant	MODIFIER	BAG3	0.0066	8.354	0.0238666	548	455	208	403.667
19:39908214:C:T	ENSG00000090924	PLEKHG2	1	0.185118	TRUE	missense_variant	MODERATE	PLEKHG2	0.0156	14.81	0.021895	519	283	410	404
5:143549496:G:C	ENSG00000145817	YIPF5	2	0.155355	TRUE	missense_variant	MODERATE	YIPF5	-	23.4	0.0264549	582	109	525	405.333
4:95210674:A:T	ENSG00000163104	SMARCAD1	2	0.202447	TRUE	missense_variant	MODERATE	SMARCAD1	-	16.66	0.0279408	607	239	370	405.333
9:115913321:G:A	ENSG00000136867	SLC31A2	1	0.426322	TRUE	5_prime_UTR_variant	MODIFIER	SLC31A2	0.016	12.36	0.0398944	744	350	124	406
3:185348881:C:T	ENSG00000163904	SENP2	2	0.129668	TRUE	3_prime_UTR_variant	MODIFIER	SENP2	0.0116	13.93	0.00322869	98	314	806	406
5:143549496:G:C	ENSG00000145817	YIPF5	2	0.155355	TRUE	5_prime_UTR_variant	MODIFIER	YIPF5	-	23.4	0.0264549	583	110	526	406.333
7:111368491:C:T	ENSG00000128512	DOCK4	1	0.323995	TRUE	missense_variant	MODERATE	DOCK4	0.03	21.1	0.0477755	828	174	218	406.667
14:25519493:C:T	ENSG00000168952	STXBP6	1	0.136511	TRUE	5_prime_UTR_variant	MODIFIER	STXBP6	0.0036	10.57	0.00516356	140	387	695	407.333
11:124489274:A:G	ENSG00000154143	PANX3	1	0.201524	TRUE	missense_variant	MODERATE	PANX3	0.0124	14.14	0.0237922	545	306	373	408
7:72971968:C:T	ENSG00000106635	BCL7B	2	0.193456	TRUE	5_prime_UTR_variant	MODIFIER	BCL7B	0.0206	19.17	0.0318255	642	195	393	410
1:29652741:C:T	ENSG00000060656	PTPRU	1	0.611815	TRUE	3_prime_UTR_variant	MODIFIER	PTPRU	0.006	7.617	0.0380721	731	470	30	410.333
11:61548796:G:A	ENSG00000124920	MYRF	1	0.299013	TRUE	missense_variant	MODERATE	MYRF	0.0068	13.53	0.0330311	660	323	249	410.667
17:663472:C:A	ENSG00000167699	GLOD4	2	0.238681	TRUE	missense_variant	MODERATE	GLOD4	0.008	22.7	0.0440739	785	134	316	411.667
11:62283814:T:C	ENSG00000124942	AHNAK	1	0.36434	TRUE	3_prime_UTR_variant	MODIFIER	AHNAK	0.022	12.95	0.037744	725	337	175	412.333
5:1801520:C:T	ENSG00000145494	NDUFS6	2	0.191785	TRUE	5_prime_UTR_variant	MODIFIER	NDUFS6	0.0084	13	0.0214194	512	334	397	414.333
19:55741371:C:T	ENSG00000105063	PPP6R1	2	0.212299	TRUE	3_prime_UTR_variant	MODIFIER	PPP6R1	0.0038	12.01	0.0233765	538	360	346	414.667
4:83551176:G:C	ENSG00000145284	SCD5	1	0.309805	TRUE	3_prime_UTR_variant	MODIFIER	SCD5	0.0098	12.23	0.0327485	658	351	239	416
6:86257229:T:G	ENSG00000135317	SNX14	2	0.14453	TRUE	missense_variant	MODERATE	SNX14	0.0106	22.5	0.0211313	507	140	603	416.667
1:151777927:C:T	ENSG00000213171	LINGO4	1	0.219273	TRUE	5_prime_UTR_variant	MODIFIER	LINGO4	0.0172	14.02	0.0277845	605	311	335	417
11:14990180:C:A	ENSG00000110680	CALCA	1	0.353758	TRUE	3_prime_UTR_variant	MODIFIER	CALCA	0.0066	0.704	0.0115092	299	765	188	417.333
3:131068497:C:T	ENSG00000114670	NEK11	1	0.569198	TRUE	missense_variant	MODERATE	NEK11	0.033	0.905	0.0176689	443	754	56	417.667
19:3463532:C:G	ENSG00000141905	NFIC	1	0.314575	TRUE	3_prime_UTR_variant	MODIFIER	NFIC	0.0128	8.193	0.0249325	564	459	230	417.667
22:22053621:C:T	ENSG00000100027	YPEL1	1	0.299654	TRUE	3_prime_UTR_variant	MODIFIER	YPEL1	0.0044	7.095	0.0215006	516	490	248	418
2:121974839:T:C	ENSG00000115112	TFCP2L1	1	0.318936	TRUE	3_prime_UTR_variant	MODIFIER	TFCP2L1	0.0088	0.435	0.0089785	245	785	225	418.333
6:13364712:T:G	ENSG00000145990	GFOD1	1	0.257785	TRUE	3_prime_UTR_variant	MODIFIER	GFOD1	0.0048	2.046	0.0113206	294	680	294	422.667
22:40084674:C:T	ENSG00000100346	CACNA1I	1	0.216151	TRUE	3_prime_UTR_variant	MODIFIER	CACNA1I	0.0078	0.703	0.00624252	166	766	337	423
3:131068509:A:G	ENSG00000114670	NEK11	1	0.569198	TRUE	missense_variant	MODERATE	NEK11	0.033	0.565	0.0176689	442	776	55	424.333
7:144060396:C:T	ENSG00000050327	ARHGEF5	1	0.286386	TRUE	missense_variant	MODERATE	ARHGEF5	-	0.029	0.00652757	175	837	263	425
1:79086116:G:A	ENSG00000137959	IFI44L	1	0.227971	TRUE	5_prime_UTR_variant	MODIFIER	IFI44L	0.0014	10.05	0.024265	555	399	322	425.333
11:107977636:C:T	ENSG00000166266	CUL5	2	0.244648	TRUE	3_prime_UTR_variant	MODIFIER	CUL5	0.0082	4.917	0.0161985	410	562	308	426.667
19:10488926:C:T	ENSG00000105397	TYK2	2	0.209364	TRUE	missense_variant	MODERATE	TYK2	0.0038	22.8	0.0463004	806	126	354	428.667
5:150175414:G:A	ENSG00000256235	SMIM3	1	0.180503	TRUE	3_prime_UTR_variant	MODIFIER	SMIM3	0.0108	9.187	0.0174867	438	426	424	429.333
10:116853469:G:C	ENSG00000107518	ATRNL1	1	0.291052	TRUE	5_prime_UTR_variant	MODIFIER	ATRNL1	0.009	8.699	0.0266755	588	443	258	429.667
2:239096898:G:T	ENSG00000132323	ILKAP	2	0.140807	TRUE	missense_variant,splice_region_variant	MODERATE	ILKAP	-	17.51	0.0167462	426	219	645	430
5:43412355:C:T	ENSG00000151882	CCL28	1	0.142139	TRUE	missense_variant,splice_region_variant	MODERATE	CCL28	-	32	0.0321287	647	16	629	430.667
19:17927562:G:T	ENSG00000248099	INSL3	1	0.338127	TRUE	3_prime_UTR_variant	MODIFIER	INSL3	0.0144	0.147	0.0105941	272	821	203	432
12:72079990:G:A	ENSG00000139291	TMEM19	1	0.223145	TRUE	5_prime_UTR_variant	MODIFIER	TMEM19	0.0489	6.784	0.0188941	467	503	330	433.333
22:39414523:C:T	ENSG00000244509	APOBEC3C	1	0.313391	TRUE	3_prime_UTR_variant	MODIFIER	APOBEC3C	0.0084	4.832	0.0209808	505	565	233	434.333
14:70989175:C:T	ENSG00000134007	ADAM20	1	0.44355	TRUE	3_prime_UTR_variant	MODIFIER	ADAM20	0.0274	0.68	0.0166857	424	767	113	434.667
17:3301278:C:T	ENSG00000180016	OR1E1	1	0.370821	TRUE	missense_variant	MODERATE	OR1E1	0.0086	5.36	0.0266524	587	545	173	435
3:46449863:G:A	ENSG00000121797	CCRL2	1	0.468332	TRUE	missense_variant	MODERATE	CCRL2	0.0072	4.98	0.0318656	643	560	103	435.333
16:57286989:G:A	ENSG00000102931	ARL2BP	2	0.189999	TRUE	3_prime_UTR_variant	MODIFIER	ARL2BP	0.0192	0.622	0.00449201	133	772	402	435.667
9:132500980:G:A	ENSG00000148344	PTGES	1	0.409027	TRUE	3_prime_UTR_variant	MODIFIER	PTGES	0.0232	5.247	0.0297529	623	550	143	438.667
3:30049871:G:T	ENSG00000144642	RBMS3	1	0.425119	TRUE	3_prime_UTR_variant	MODIFIER	RBMS3	0.0108	3.098	0.0243035	556	634	128	439.333
1:182351582:C:T	ENSG00000135821	GLUL	1	0.315733	TRUE	3_prime_UTR_variant	MODIFIER	GLUL	0.0072	2.368	0.017029	430	665	229	441.333
6:123110451:G:C	ENSG00000172594	SMPDL3A	1	0.325144	TRUE	5_prime_UTR_variant	MODIFIER	SMPDL3A	0.014	8.695	0.0334852	666	444	216	442
15:73612429:G:C	ENSG00000138622	HCN4	1	0.373398	TRUE	3_prime_UTR_variant	MODIFIER	HCN4	0.0328	5.204	0.029348	617	552	168	445.667
16:18803434:A:T	ENSG00000170540	ARL6IP1	2	0.220553	TRUE	3_prime_UTR_variant	MODIFIER	ARL6IP1	0.0046	4.35	0.0164356	419	585	333	445.667
1:117644058:A:G	ENSG00000116830	TTF2	2	0.183541	TRUE	missense_variant	MODERATE	TTF2	0.0052	24.6	0.0498886	849	78	412	446.333
19:45394824:G:A	ENSG00000130204	TOMM40	2	0.298061	TRUE	missense_variant	MODERATE	TOMM40	-	15.22	0.0470932	815	273	251	446.333
1:146758054:G:A	ENSG00000131778	CHD1L	2	0.13793	TRUE	missense_variant	MODERATE	CHD1L	0.002	16.42	0.016804	427	243	671	447
7:127895182:A:T	ENSG00000174697	LEP	1	0.562218	TRUE	3_prime_UTR_variant	MODIFIER	LEP	0.0184	1.297	0.0241288	553	724	64	447
7:107240864:A:T	ENSG00000075790	BCAP29	2	0.121275	TRUE	missense_variant	MODERATE	BCAP29	-	15.91	0.00473779	136	256	952	448
16:4015231:C:T	ENSG00000162104	ADCY9	1	0.313617	TRUE	3_prime_UTR_variant	MODIFIER	ADCY9	0.0018	6.405	0.0273477	599	518	232	449.667
4:140187492:A:T	ENSG00000137463	MGARP	1	0.177187	TRUE	3_prime_UTR_variant	MODIFIER	MGARP	0.007	3.432	0.0108319	279	627	444	450
4:8390948:C:T	ENSG00000087008	ACOX3	1	0.20186	TRUE	missense_variant	MODERATE	ACOX3	0.0393	10.6	0.0272237	597	386	372	451.667
4:57514335:T:C	ENSG00000171476	HOPX	1	0.425856	TRUE	3_prime_UTR_variant	MODIFIER	HOPX	0.0098	5.58	0.0350473	692	537	126	451.667
10:98759060:C:T	ENSG00000187122	SLIT1	1	0.514586	TRUE	3_prime_UTR_variant	MODIFIER	SLIT1	0.0152	4.199	0.0343311	682	595	83	453.333
9:132642781:G:C	ENSG00000136878	USP20	2	0.138766	TRUE	3_prime_UTR_variant	MODIFIER	USP20	0.011	2.521	0.0017967	48	657	660	455
16:23649183:G:C	ENSG00000083093	PALB2	2	0.179252	TRUE	missense_variant	MODERATE	PALB2	-	10.1	0.0231446	536	398	436	456.667
4:139086788:T:C	ENSG00000151012	SLC7A11	1	0.440196	TRUE	3_prime_UTR_variant	MODIFIER	SLC7A11	0.0323	2.909	0.0290274	616	640	118	458
15:43487742:C:T	ENSG00000166947	EPB42	1	0.848475	TRUE	3_prime_UTR_variant	MODIFIER	EPB42	0.028	4.774	0.0455463	801	566	9	458.667
5:126793544:A:G	ENSG00000145794	MEGF10	1	0.160467	TRUE	3_prime_UTR_variant	MODIFIER	MEGF10	0.0342	6.996	0.0152821	386	492	501	459.667
8:73977251:C:G	ENSG00000164764	SBSPON	1	0.382675	TRUE	3_prime_UTR_variant	MODIFIER	SBSPON	0.0064	3.518	0.0269959	593	621	165	459.667
18:13651591:T:C	ENSG00000168675	LDLRAD4	1	0.293175	TRUE	3_prime_UTR_variant	MODIFIER	LDLRAD4	0.0176	4.304	0.0235779	539	586	256	460.333
14:24707987:C:T	ENSG00000100938	GMPR2	2	0.13154	TRUE	3_prime_UTR_variant	MODIFIER	GMPR2	0.0022	6.491	0.00369712	107	513	764	461.333
4:139085917:T:C	ENSG00000151012	SLC7A11	1	0.440196	TRUE	3_prime_UTR_variant	MODIFIER	SLC7A11	0.0323	2.555	0.0290274	615	653	116	461.333
18:13763638:T:C	ENSG00000101654	RNMT	2	0.171008	TRUE	3_prime_UTR_variant	MODIFIER	RNMT	0.0042	0.223	0.00387333	110	810	467	462.333
17:39879078:G:C	ENSG00000173805	HAP1	1	0.527205	TRUE	3_prime_UTR_variant	MODIFIER	HAP1	0.0387	2.655	0.0326619	657	651	79	462.333
12:102792314:T:C	ENSG00000017427	IGF1	1	0.538608	TRUE	3_prime_UTR_variant	MODIFIER	IGF1	0.0116	1.927	0.0303961	633	689	72	464.667
8:42234652:C:T	ENSG00000104371	DKK4	1	0.325741	TRUE	5_prime_UTR_variant	MODIFIER	DKK4	0.0218	4.114	0.0265542	585	599	215	466.333
9:100854283:C:T	ENSG00000106785	TRIM14	1	0.212663	TRUE	missense_variant,splice_region_variant	MODERATE	TRIM14	0.0008	7.536	0.0265133	584	472	344	466.667
11:134257766:G:A	ENSG00000109956	B3GAT1	1	0.30784	TRUE	5_prime_UTR_variant	MODIFIER	B3GAT1	0.006	10.02	0.0417234	761	400	241	467.333
17:45196657:A:C	ENSG00000004897	CDC27	2	0.251131	TRUE	3_prime_UTR_variant	MODIFIER	CDC27	0.0044	13.95	0.0450998	795	313	298	468.667
9:132643840:G:A	ENSG00000136878	USP20	2	0.138766	TRUE	3_prime_UTR_variant	MODIFIER	USP20	0.011	1.788	0.0017967	49	695	662	468.667
5:140699679:T:C	ENSG00000178913	TAF7	2	0.234799	TRUE	5_prime_UTR_variant	MODIFIER	TAF7	0.0425	9.145	0.0333375	662	430	318	470
10:5781802:C:A	ENSG00000108021	TASOR2	2	0.150436	TRUE	missense_variant	MODERATE	FAM208B	0.0028	2.351	0.00731371	193	666	554	471
2:241405873:G:A	ENSG00000063660	GPC1	1	0.427106	TRUE	3_prime_UTR_variant	MODIFIER	GPC1	0.0248	2.019	0.0281309	610	682	123	471.667
12:77157697:G:A	ENSG00000186908	ZDHHC17	2	0.150312	TRUE	5_prime_UTR_variant	MODIFIER	ZDHHC17	0.024	9.228	0.0176276	440	422	555	472.333
20:40703957:G:A	ENSG00000196090	PTPRT	1	0.573892	TRUE	3_prime_UTR_variant	MODIFIER	PTPRT	0.0218	5.821	0.0484622	831	534	52	472.333
1:182352200:G:T	ENSG00000135821	GLUL	1	0.315733	TRUE	3_prime_UTR_variant	MODIFIER	GLUL	0.0072	0.765	0.017029	429	761	228	472.667
1:214507580:A:G	ENSG00000143499	SMYD2	2	0.111378	TRUE	3_prime_UTR_variant	MODIFIER	SMYD2	0.0108	19.59	0.000578436	16	184	1218	472.667
9:133512903:G:A	ENSG00000107164	FUBP3	2	0.244989	TRUE	3_prime_UTR_variant	MODIFIER	FUBP3	0.0156	14.26	0.0469991	813	301	307	473.667
1:214507580:A:G	ENSG00000143499	SMYD2	2	0.111378	TRUE	missense_variant	MODERATE	SMYD2	0.0108	19.59	0.000578436	17	185	1219	473.667
10:51026488:C:T	ENSG00000227345	PARG	2	0.205821	TRUE	3_prime_UTR_variant	MODIFIER	PARG	0.01	12.15	0.0359654	702	354	365	473.667
15:93010321:G:A	ENSG00000140557	ST8SIA2	1	0.620958	TRUE	3_prime_UTR_variant	MODIFIER	ST8SIA2	0.0058	1.323	0.0342202	675	723	28	475.333
6:97247547:C:T	ENSG00000112218	GPR63	1	0.354101	TRUE	missense_variant	MODERATE	GPR63	0.0146	5.468	0.0358819	700	540	187	475.667
10:135087460:C:T	ENSG00000151651	ADAM8	1	0.42619	TRUE	missense_variant	MODERATE	ADAM8	0.0054	5.996	0.0430076	776	527	125	476
21:46642827:C:T	ENSG00000197381	ADARB1	1	0.340535	TRUE	3_prime_UTR_variant	MODIFIER	ADARB1	0.0016	3.681	0.0283012	611	616	201	476
9:123365330:C:T	ENSG00000106780	MEGF9	1	0.40999	TRUE	3_prime_UTR_variant	MODIFIER	MEGF9	0.0331	7.141	0.0459914	803	484	142	476.333
6:56968308:G:T	ENSG00000112200	ZNF451	2	0.13383	TRUE	3_prime_UTR_variant	MODIFIER	ZNF451	0.0122	13.5	0.0149334	372	324	737	477.667
19:18978480:A:C	ENSG00000005007	UPF1	2	0.224236	TRUE	3_prime_UTR_variant	MODIFIER	UPF1	0.0056	5.851	0.0263291	579	533	326	479.333
16:88869698:G:A	ENSG00000167513	CDT1	2	0.197134	TRUE	5_prime_UTR_variant	MODIFIER	CDT1	0.0321	5.774	0.0218957	520	535	383	479.333
1:205112366:C:T	ENSG00000133059	DSTYK	1	0.276653	TRUE	3_prime_UTR_variant	MODIFIER	DSTYK	0.0034	1.915	0.0192891	477	690	274	480.333
4:187093215:A:G	ENSG00000109794	FAM149A	1	0.263281	TRUE	3_prime_UTR_variant	MODIFIER	FAM149A	0.0387	9.346	0.038595	736	418	288	480.667
3:132221139:C:T	ENSG00000138246	DNAJC13	2	0.166642	TRUE	missense_variant	MODERATE	DNAJC13	0.012	22.1	0.0464957	807	156	480	481
1:50666906:C:T	ENSG00000162374	ELAVL4	1	0.562535	TRUE	3_prime_UTR_variant	MODIFIER	ELAVL4	0.0321	3.512	0.0426945	772	623	58	484.333
11:106553257:G:A	ENSG00000152402	GUCY1A2	1	0.34435	TRUE	3_prime_UTR_variant	MODIFIER	GUCY1A2	0.0062	4.361	0.0341831	674	584	196	484.667
8:17423433:C:T	ENSG00000003989	SLC7A2	1	0.40111	TRUE	3_prime_UTR_variant	MODIFIER	SLC7A2	0.0307	1.337	0.0268676	590	722	151	487.667
20:25056401:T:C	ENSG00000100987	VSX1	1	0.326214	TRUE	3_prime_UTR_variant	MODIFIER	VSX1	0.0222	0.165	0.0170406	431	820	214	488.333
4:139089337:T:C	ENSG00000151012	SLC7A11	1	0.440196	TRUE	3_prime_UTR_variant	MODIFIER	SLC7A11	0.024	1.142	0.0290274	614	737	115	488.667
19:51506096:G:C	ENSG00000213022	KLK9	1	0.244539	TRUE	3_prime_UTR_variant	MODIFIER	KLK9	0.0395	2.466	0.0203862	497	660	309	488.667
14:103802163:C:T	ENSG00000100664	EIF5	2	0.175047	TRUE	5_prime_UTR_variant	MODIFIER	EIF5	0.0036	18.03	0.0462489	805	210	454	489.667
17:40704916:A:C	ENSG00000108786	HSD17B1	1	0.304199	TRUE	5_prime_UTR_variant	MODIFIER	HSD17B1	0.0058	4.287	0.030749	637	587	245	489.667
4:119202284:C:T	ENSG00000164099	PRSS12	1	0.352779	TRUE	3_prime_UTR_variant	MODIFIER	PRSS12	0.0291	3.526	0.0337484	667	620	189	492
17:71330950:G:A	ENSG00000069188	SDK2	1	0.206543	TRUE	3_prime_UTR_variant	MODIFIER	SDK2	0.0162	0.549	0.0135758	342	778	363	494.333
1:163298652:A:G	ENSG00000143228	NUF2	2	0.142636	TRUE	missense_variant	MODERATE	NUF2	-	11.26	0.0202075	490	375	625	496.667
16:4740061:G:A	ENSG00000102858	MGRN1	2	0.179308	TRUE	3_prime_UTR_variant	MODIFIER	MGRN1	0.0056	0.321	0.0095887	259	798	435	497.333
9:5801283:T:A	ENSG00000099219	ERMP1	1	0.204827	TRUE	missense_variant	MODERATE	ERMP1	0.0018	8.212	0.0339022	669	457	367	497.667
4:95586141:C:T	ENSG00000163110	PDLIM5	1	0.283293	TRUE	3_prime_UTR_variant	MODIFIER	PDLIM5	0.0144	5.328	0.0343269	681	546	266	497.667
2:69177269:C:A	ENSG00000183607	GKN2	1	0.105631	TRUE	missense_variant	MODERATE	GKN2	0.0274	28.1	0.000959756	32	35	1426	497.667
5:79054599:C:T	ENSG00000164309	CMYA5	1	0.128762	TRUE	missense_variant	MODERATE	CMYA5	0.0014	28.6	0.0321287	648	31	816	498.333
9:5801283:T:A	ENSG00000099219	ERMP1	1	0.204827	TRUE	3_prime_UTR_variant	MODIFIER	ERMP1	0.0018	8.212	0.0339022	670	458	368	498.667
12:21670261:T:C	ENSG00000111711	GOLT1B	2	0.143659	TRUE	3_prime_UTR_variant	MODIFIER	GOLT1B	0.0044	0.257	0.0026264	79	802	615	498.667
20:40707396:C:T	ENSG00000196090	PTPRT	1	0.573892	TRUE	3_prime_UTR_variant	MODIFIER	PTPRT	0.0218	3.779	0.0484622	832	612	53	499
5:149935893:T:C	ENSG00000070614	NDST1	1	0.371743	TRUE	3_prime_UTR_variant	MODIFIER	NDST1	0.0162	4.366	0.0400427	746	583	170	499.667
19:18123811:A:G	ENSG00000105643	ARRDC2	1	0.125359	TRUE	3_prime_UTR_variant	MODIFIER	ARRDC2	0.002	7.105	0.00550004	150	487	863	500
19:57326970:T:C	ENSG00000198300	PEG3	1	0.372794	TRUE	missense_variant	MODERATE	PEG3	0.016	6.835	0.0488169	838	501	169	502.667
10:322274:C:A	ENSG00000151240	DIP2C	1	0.241241	TRUE	3_prime_UTR_variant	MODIFIER	DIP2C	0.0068	1.408	0.019395	480	720	312	504
2:128014913:C:T	ENSG00000163161	ERCC3	2	0.271349	TRUE	3_prime_UTR_variant	MODIFIER	ERCC3	0.0182	0.909	0.0196242	481	753	280	504.667
1:230974492:G:A	ENSG00000119280	C1orf198	1	0.163832	TRUE	3_prime_UTR_variant	MODIFIER	C1orf198	0.0036	1.817	0.0134149	338	693	485	505.333
17:61623351:G:A	ENSG00000173826	KCNH6	1	0.20724	TRUE	3_prime_UTR_variant	MODIFIER	KCNH6	0.0122	0.887	0.015846	401	756	360	505.667
3:100083853:A:G	ENSG00000154174	TOMM70	2	0.327764	TRUE	3_prime_UTR_variant	MODIFIER	TOMM70A	0.0054	5.966	0.0436837	780	528	212	506.667
16:31001268:T:C	ENSG00000099365	STX1B	1	0.215198	TRUE	3_prime_UTR_variant	MODIFIER	STX1B	0.0122	11.6	0.0472567	821	367	340	509.333
9:133760592:C:T	ENSG00000097007	ABL1	2	0.203521	TRUE	missense_variant	MODERATE	ABL1	0.0186	14	0.0498267	848	312	369	509.667
16:88869942:C:A	ENSG00000167513	CDT1	2	0.197134	TRUE	5_prime_UTR_variant	MODIFIER	CDT1	0.0338	6.508	0.0314211	640	511	381	510.667
20:3786681:T:C	ENSG00000101224	CDC25B	2	0.207797	TRUE	3_prime_UTR_variant	MODIFIER	CDC25B	0.0338	13.39	0.0496014	847	328	358	511
1:151502427:C:T	ENSG00000143375	CGN	1	0.148454	TRUE	missense_variant	MODERATE	CGN	0.0156	23	0.0494194	843	122	568	511
9:132642797:G:A	ENSG00000136878	USP20	2	0.138766	TRUE	3_prime_UTR_variant	MODIFIER	USP20	0.011	0.12	0.0017967	50	823	663	512
6:75947626:G:A	ENSG00000112695	COX7A2	2	0.162003	TRUE	missense_variant	MODERATE	COX7A2	0.0092	5.128	0.0200913	486	555	496	512.333
7:1097947:G:A	ENSG00000164849	GPR146	1	0.330315	TRUE	missense_variant	MODERATE	GPR146	0.013	2.393	0.033406	663	664	210	512.333
1:235491528:C:G	ENSG00000054267	ARID4B	2	0.12782	TRUE	5_prime_UTR_variant	MODIFIER	ARID4B	0.01	8.377	0.0094364	255	454	829	512.667
5:96078456:A:G	ENSG00000153113	CAST	2	0.112537	TRUE	missense_variant	MODERATE	CAST	-	22	0.00737261	198	160	1180	512.667
4:71070031:T:C	ENSG00000109205	ODAM	1	0.357126	TRUE	3_prime_UTR_variant	MODIFIER	ODAM	0.0082	3.842	0.0404602	749	608	183	513.333
6:75947626:G:A	ENSG00000112695	COX7A2	2	0.162003	TRUE	3_prime_UTR_variant	MODIFIER	COX7A2	0.0092	5.128	0.0200913	487	556	497	513.333
9:139262205:C:G	ENSG00000187796	CARD9	1	0.173171	TRUE	missense_variant	MODERATE	CARD9	0.0054	11.6	0.036873	713	368	460	513.667
1:158066589:C:T	ENSG00000183853	KIRREL1	1	0.211871	TRUE	3_prime_UTR_variant	MODIFIER	KIRREL	-	1.663	0.0202075	491	703	349	514.333
17:77760226:G:A	ENSG00000173894	CBX2	1	0.355199	TRUE	3_prime_UTR_variant	MODIFIER	CBX2	0.0162	0.186	0.0240609	552	817	185	518
15:42705371:T:C	ENSG00000103994	ZNF106	2	0.151514	TRUE	3_prime_UTR_variant	MODIFIER	ZNF106	0.0335	1.138	0.0106674	273	738	545	518.667
2:148730367:G:C	ENSG00000115947	ORC4	2	0.138146	TRUE	missense_variant	MODERATE	ORC4	0.0172	13.63	0.0255016	570	320	668	519.333
1:231902912:C:T	ENSG00000162946	DISC1	1	0.371653	TRUE	5_prime_UTR_variant	MODIFIER	DISC1	0.0012	0.069	0.0244281	558	831	171	520
17:28852288:G:T	ENSG00000108587	GOSR1	2	0.123153	TRUE	3_prime_UTR_variant	MODIFIER	GOSR1	0.0467	9.967	0.00913582	248	403	910	520.333
2:148730367:G:C	ENSG00000115947	ORC4	2	0.138146	TRUE	5_prime_UTR_variant	MODIFIER	ORC4	0.0172	13.63	0.0255016	571	321	669	520.333
7:30634333:C:T	ENSG00000106105	GARS1	2	0.281663	TRUE	5_prime_UTR_variant	MODIFIER	GARS	0.0152	7.906	0.0481825	830	464	268	520.667
4:152096238:G:A	ENSG00000109686	SH3D19	1	0.129923	TRUE	missense_variant	MODERATE	SH3D19	0.0002	1.35	0.00131044	42	721	800	521
1:231902912:C:T	ENSG00000162946	DISC1	1	0.371653	TRUE	missense_variant	MODERATE	DISC1	0.0012	0.069	0.0244281	559	832	172	521
1:204188658:G:C	ENSG00000143850	PLEKHA6	1	0.351413	TRUE	3_prime_UTR_variant	MODIFIER	PLEKHA6	0.0126	4.396	0.045377	797	581	191	523
7:14215788:C:G	ENSG00000136267	DGKB	1	0.35692	TRUE	3_prime_UTR_variant	MODIFIER	DGKB	0.0042	0.181	0.026213	577	819	184	526.667
22:35463225:C:T	ENSG00000175329	ISX	1	0.129767	TRUE	missense_variant	MODERATE	ISX	0.0238	0.498	1.8062e-05	1	780	802	527.667
4:38140161:C:T	ENSG00000065882	TBC1D1	1	0.223095	TRUE	3_prime_UTR_variant	MODIFIER	TBC1D1	-	1.043	0.0218044	518	743	331	530.667
1:33283287:G:A	ENSG00000116497	S100PBP	2	0.124475	TRUE	5_prime_UTR_variant	MODIFIER	S100PBP	0.0088	15.62	0.0180105	449	262	882	531
16:30770074:C:T	ENSG00000156873	PHKG2	2	0.182446	TRUE	3_prime_UTR_variant	MODIFIER	PHKG2	0.0301	2.494	0.0216994	517	658	418	531
5:126795250:G:A	ENSG00000145794	MEGF10	1	0.160467	TRUE	3_prime_UTR_variant	MODIFIER	MEGF10	0.0342	1.512	0.0152821	385	709	500	531.333
1:225679207:A:C	ENSG00000154380	ENAH	1	0.223602	TRUE	3_prime_UTR_variant	MODIFIER	ENAH	0.0238	1.192	0.0231896	537	733	328	532.667
7:2274783:C:T	ENSG00000122687	MRM2	2	0.135796	TRUE	missense_variant	MODERATE	FTSJ2	0.0026	0.251	0.00310001	91	803	707	533.667
10:91100142:C:T	ENSG00000119917	IFIT3	1	0.376919	TRUE	3_prime_UTR_variant	MODIFIER	IFIT3	0.0048	1.098	0.0356712	695	741	167	534.333
20:40703246:C:G	ENSG00000196090	PTPRT	1	0.573892	TRUE	3_prime_UTR_variant	MODIFIER	PTPRT	0.022	1.445	0.0484622	833	716	54	534.333
7:2274783:C:T	ENSG00000122687	MRM2	2	0.135796	TRUE	3_prime_UTR_variant	MODIFIER	FTSJ2	0.0026	0.251	0.00310001	92	804	708	534.667
21:43816402:C:T	ENSG00000160183	TMPRSS3	1	0.320021	TRUE	5_prime_UTR_variant	MODIFIER	TMPRSS3	0.0042	4.575	0.0468979	812	569	223	534.667
2:128064365:T:A	ENSG00000169967	MAP3K2	2	0.14598	TRUE	3_prime_UTR_variant	MODIFIER	MAP3K2	0.0168	2.658	0.0147418	367	650	590	535.667
3:195778072:G:A	ENSG00000072274	TFRC	2	0.166005	TRUE	3_prime_UTR_variant	MODIFIER	TFRC	0.0338	9.369	0.0366609	710	417	481	536
7:155090327:T:C	ENSG00000186480	INSIG1	2	0.10697	TRUE	missense_variant	MODERATE	INSIG1	0.0002	25.1	0.00580822	160	68	1385	537.667
10:52071166:C:T	ENSG00000198964	SGMS1	2	0.123122	TRUE	missense_variant	MODERATE	SGMS1	-	23.4	0.0269109	591	112	912	538.333
17:28886139:C:T	ENSG00000266733	NA	1	0.257832	TRUE	5_prime_UTR_variant	MODIFIER	TBC1D29	0.0042	6.94	0.047804	829	495	293	539
16:88869709:C:T	ENSG00000167513	CDT1	2	0.197134	TRUE	5_prime_UTR_variant	MODIFIER	CDT1	0.0321	6.001	0.0369188	714	526	379	539.667
15:64658156:C:T	ENSG00000166803	PCLAF	2	0.163989	TRUE	3_prime_UTR_variant	MODIFIER	KIAA0101	0.0078	9.56	0.0378136	726	410	484	540
12:63041307:T:G	ENSG00000111110	PPM1H	1	0.263086	TRUE	3_prime_UTR_variant	MODIFIER	PPM1H	0.0178	4.412	0.0413343	754	580	289	541
12:402113:C:T	ENSG00000073614	KDM5A	2	0.120571	TRUE	missense_variant	MODERATE	KDM5A	-	22.7	0.0228179	530	132	962	541.333
7:21582837:C:A	ENSG00000105877	DNAH11	1	0.149647	TRUE	5_prime_UTR_variant	MODIFIER	DNAH11	0.0056	7.952	0.0276463	603	461	562	542
10:60036891:G:C	ENSG00000122873	CISD1	2	0.112979	TRUE	missense_variant	MODERATE	CISD1	-	25.5	0.0160065	406	62	1158	542
13:96443862:T:C	ENSG00000102580	DNAJC3	2	0.124909	TRUE	3_prime_UTR_variant	MODIFIER	DNAJC3	0.0046	3.553	0.00483235	137	619	872	542.667
10:13688019:C:T	ENSG00000151474	FRMD4A	1	0.21421	TRUE	3_prime_UTR_variant	MODIFIER	FRMD4A	0.0088	7.314	0.0465582	808	481	341	543.333
22:30855925:A:G	ENSG00000100012	SEC14L3	1	0.190189	TRUE	3_prime_UTR_variant	MODIFIER	SEC14L3	0.014	8.281	0.043627	778	456	399	544.333
6:134273405:G:A	ENSG00000028839	TBPL1	2	0.176507	TRUE	5_prime_UTR_variant	MODIFIER	TBPL1	0.0152	4.89	0.0299393	625	563	447	545
1:200589769:G:A	ENSG00000118193	KIF14	2	0.186221	TRUE	5_prime_UTR_variant	MODIFIER	KIF14	0.0076	7.407	0.0408505	752	477	407	545.333
20:31946733:C:T	ENSG00000101391	CDK5RAP1	2	0.175453	TRUE	3_prime_UTR_variant	MODIFIER	CDK5RAP1	0.008	3.492	0.0245333	563	625	450	546
16:88869673:G:C	ENSG00000167513	CDT1	2	0.197134	TRUE	5_prime_UTR_variant	MODIFIER	CDT1	0.0326	4.55	0.0360058	703	571	380	551.333
10:60036892:C:T	ENSG00000122873	CISD1	2	0.112979	TRUE	missense_variant	MODERATE	CISD1	-	23.9	0.0160065	407	91	1159	552.333
22:24584551:C:G	ENSG00000099994	SUSD2	1	0.276344	TRUE	3_prime_UTR_variant	MODIFIER	SUSD2	0.0174	3.85	0.0439827	781	607	276	554.667
4:96085366:C:G	ENSG00000182168	UNC5C	1	0.361623	TRUE	3_prime_UTR_variant	MODIFIER	UNC5C	0.0172	0.203	0.034044	673	815	178	555.333
16:88869687:A:G	ENSG00000167513	CDT1	2	0.197134	TRUE	5_prime_UTR_variant	MODIFIER	CDT1	-	6.974	0.0449309	794	494	382	556.667
10:106025864:C:T	ENSG00000148834	GSTO1	2	0.155853	TRUE	missense_variant	MODERATE	GSTO1	0.0004	13.06	0.0471067	817	332	523	557.333
12:112924706:G:A	ENSG00000179295	PTPN11	2	0.167396	TRUE	3_prime_UTR_variant	MODIFIER	PTPN11	0.0285	6.554	0.0346083	688	509	476	557.667
1:183220862:G:T	ENSG00000157064	NMNAT2	1	0.318183	TRUE	3_prime_UTR_variant	MODIFIER	NMNAT2	0.005	1.446	0.038482	735	715	226	558.667
3:130064663:G:T	ENSG00000172752	COL6A5	1	0.128919	TRUE	5_prime_UTR_variant	MODIFIER	COL6A5	0.0178	6.836	0.0145563	363	500	814	559
4:106320294:G:A	ENSG00000138777	PPA2	2	0.105969	TRUE	missense_variant	MODERATE	PPA2	0.0006	29	0.00865879	239	27	1413	559.667
4:121957286:C:T	ENSG00000173376	NDNF	1	0.288955	TRUE	3_prime_UTR_variant	MODIFIER	NDNF	0.0166	0.245	0.0298169	624	806	260	563.333
11:108345247:T:C	ENSG00000178202	POGLUT3	1	0.159291	TRUE	3_prime_UTR_variant	MODIFIER	KDELC2	0.0102	0.661	0.0166469	423	769	506	566
17:5463279:G:C	ENSG00000091592	NLRP1	1	0.347444	TRUE	missense_variant	MODERATE	NLRP1	0.0333	0.008	0.0334706	665	841	193	566.333
12:49083192:C:G	ENSG00000129315	CCNT1	2	0.150623	TRUE	3_prime_UTR_variant	MODIFIER	CCNT1	0.01	0.182	0.0131309	332	818	551	567
16:27472377:C:T	ENSG00000077235	GTF3C1	2	0.21923	TRUE	3_prime_UTR_variant	MODIFIER	GTF3C1	0.0024	1.237	0.0318793	644	729	336	569.667
3:122144952:G:A	ENSG00000114030	KPNA1	2	0.180777	TRUE	3_prime_UTR_variant	MODIFIER	KPNA1	-	1.2	0.0254413	569	731	422	574
8:75761950:A:G	ENSG00000137558	PI15	1	0.412357	TRUE	3_prime_UTR_variant	MODIFIER	PI15	0.013	0.616	0.0467847	810	773	139	574
16:1525199:C:A	ENSG00000103249	CLCN7	2	0.130798	TRUE	5_prime_UTR_variant	MODIFIER	CLCN7	0.017	7.007	0.0179616	448	491	785	574.667
2:226518491:T:A	ENSG00000144460	NYAP2	1	0.153056	TRUE	3_prime_UTR_variant	MODIFIER	NYAP2	0.004	0.896	0.017448	435	755	536	575.333
4:76405822:C:G	ENSG00000163743	RCHY1	2	0.139797	TRUE	3_prime_UTR_variant	MODIFIER	RCHY1	0.0072	0.468	0.0111403	289	783	654	575.333
15:65947183:G:A	ENSG00000074621	SLC24A1	1	0.251172	TRUE	3_prime_UTR_variant	MODIFIER	SLC24A1	0.0266	1.677	0.0381472	732	702	297	577
2:114716411:A:G	ENSG00000115091	ACTR3	2	0.224599	TRUE	3_prime_UTR_variant	MODIFIER	ACTR3	0.0074	1.579	0.0359084	701	705	325	577
4:38969035:C:A	ENSG00000121895	TMEM156	1	0.141158	TRUE	3_prime_UTR_variant	MODIFIER	TMEM156	0.0084	12.51	0.0399015	745	347	641	577.667
4:70079951:G:C	ENSG00000213759	UGT2B11	1	0.128813	TRUE	missense_variant	MODERATE	UGT2B11	0.012	12.58	0.0257705	574	345	815	578
1:177929501:C:G	ENSG00000120341	SEC16B	1	0.122902	TRUE	missense_variant	MODERATE	SEC16B	0.0086	26.1	0.0419256	764	56	917	579
3:9518226:A:G	ENSG00000168137	SETD5	2	0.137291	TRUE	3_prime_UTR_variant	MODIFIER	SETD5	0.0028	9.971	0.0334528	664	402	680	582
1:224346953:G:A	ENSG00000143756	FBXO28	2	0.132572	TRUE	3_prime_UTR_variant	MODIFIER	FBXO28	0.0086	12.19	0.0312479	639	352	757	582.667
2:220250232:G:C	ENSG00000123992	DNPEP	2	0.116267	TRUE	missense_variant	MODERATE	DNPEP	0.0042	24.5	0.0279759	608	82	1063	584.333
8:54871574:G:A	ENSG00000147509	RGS20	1	0.321331	TRUE	3_prime_UTR_variant	MODIFIER	RGS20	-	0.49	0.0416192	756	782	222	586.667
4:5815041:G:C	ENSG00000072840	EVC	1	0.133266	TRUE	3_prime_UTR_variant	MODIFIER	EVC	0.0044	2.938	0.0151589	380	638	745	587.667
1:224415287:G:A	ENSG00000143748	NVL	2	0.221209	TRUE	3_prime_UTR_variant	MODIFIER	NVL	0.0096	0.218	0.030388	632	811	332	591.667
4:151505583:C:A	ENSG00000181541	MAB21L2	1	0.146222	TRUE	3_prime_UTR_variant	MODIFIER	MAB21L2	0.0018	2.022	0.0213531	511	681	584	592
20:1099339:C:T	ENSG00000125818	PSMF1	2	0.146063	TRUE	5_prime_UTR_variant	MODIFIER	PSMF1	0.0092	9.068	0.0422206	765	432	586	594.333
16:30905542:C:G	ENSG00000099385	BCL7C	2	0.117756	TRUE	5_prime_UTR_variant	MODIFIER	BCL7C	0.0166	18.57	0.024504	562	204	1018	594.667
4:2932613:G:A	ENSG00000109736	MFSD10	2	0.118416	TRUE	3_prime_UTR_variant	MODIFIER	MFSD10	-	4.234	0.00732271	194	590	1000	594.667
4:185549217:C:T	ENSG00000164305	CASP3	2	0.231024	TRUE	3_prime_UTR_variant	MODIFIER	CASP3	0.0122	2.293	0.0454915	799	667	319	595
4:2932613:G:A	ENSG00000109736	MFSD10	2	0.118416	TRUE	missense_variant	MODERATE	MFSD10	-	4.234	0.00732271	195	591	1001	595.667
8:25701027:C:T	ENSG00000221818	EBF2	1	0.266981	TRUE	3_prime_UTR_variant	MODIFIER	EBF2	0.0052	0.529	0.03791	728	779	285	597.333
2:74757554:G:T	ENSG00000115317	HTRA2	2	0.114505	TRUE	missense_variant	MODERATE	HTRA2	0.0122	9.804	0.0105788	271	405	1118	598
14:55535000:G:A	ENSG00000168175	MAPK1IP1L	2	0.162833	TRUE	3_prime_UTR_variant	MODIFIER	MAPK1IP1L	0.027	7.823	0.0488835	840	465	492	599
6:90089935:C:T	ENSG00000025039	RRAGD	2	0.108792	TRUE	missense_variant	MODERATE	RRAGD	0.0002	23.5	0.0154451	395	104	1300	599.667
17:46052883:G:A	ENSG00000108465	CDK5RAP3	2	0.114835	TRUE	missense_variant	MODERATE	CDK5RAP3	0.0176	26.6	0.031746	641	50	1109	600
10:13686711:C:G	ENSG00000151474	FRMD4A	1	0.21421	TRUE	3_prime_UTR_variant	MODIFIER	FRMD4A	0.009	2.67	0.0465582	809	649	342	600
1:145583938:C:G	ENSG00000131788	PIAS3	2	0.106836	TRUE	missense_variant	MODERATE	PIAS3	0.0066	24	0.0127907	322	90	1390	600.667
1:173902629:A:G	ENSG00000135870	RC3H1	2	0.12819	TRUE	3_prime_UTR_variant	MODIFIER	RC3H1	0.0072	0.49	0.00831732	216	781	823	606.667
2:128064146:C:T	ENSG00000169967	MAP3K2	2	0.14598	TRUE	3_prime_UTR_variant	MODIFIER	MAP3K2	0.0184	0.884	0.0196242	482	757	589	609.333
8:130952111:G:A	ENSG00000153310	CYRIB	2	0.103212	TRUE	5_prime_UTR_variant	MODIFIER	FAM49B	0.0326	15.15	0.00109365	34	275	1522	610.333
9:132652568:G:C	ENSG00000187239	FNBP1	2	0.107229	TRUE	3_prime_UTR_variant	MODIFIER	FNBP1	0.0112	9.985	0.0017967	58	401	1372	610.333
2:128058892:G:C	ENSG00000169967	MAP3K2	2	0.14598	TRUE	3_prime_UTR_variant	MODIFIER	MAP3K2	0.0182	0.734	0.0196242	483	763	591	612.333
4:8451460:C:A	ENSG00000155275	TRMT44	1	0.121965	TRUE	missense_variant	MODERATE	TRMT44	0.019	14.18	0.0272237	598	304	938	613.333
2:74093720:A:G	ENSG00000124356	STAMBP	2	0.198869	TRUE	3_prime_UTR_variant	MODIFIER	STAMBP	0.0048	1.763	0.0441121	786	696	377	619.667
17:80708641:C:T	ENSG00000167363	FN3K	1	0.241606	TRUE	3_prime_UTR_variant	MODIFIER	FN3K	-	0.759	0.044121	787	762	310	619.667
5:167855044:A:G	ENSG00000113645	WWC1	1	0.28991	TRUE	missense_variant	MODERATE	WWC1	0.0176	0.409	0.0470323	814	789	259	620.667
17:67522730:G:A	ENSG00000108984	MAP2K6	2	0.0997393	TRUE	missense_variant	MODERATE	MAP2K6	0.0002	24.2	0.00352526	103	85	1675	621
11:72549374:C:A	ENSG00000137478	FCHSD2	2	0.108244	TRUE	3_prime_UTR_variant	MODIFIER	FCHSD2	0.0272	14.3	0.00980262	261	300	1326	629
9:132650846:G:T	ENSG00000187239	FNBP1	2	0.107229	TRUE	3_prime_UTR_variant	MODIFIER	FNBP1	0.011	7.944	0.0017967	56	462	1370	629.333
9:130890413:C:A	ENSG00000148334	PTGES2	2	0.142924	TRUE	5_prime_UTR_variant	MODIFIER	PTGES2	0.0034	6.376	0.04163	757	520	623	633.333
8:145538299:C:T	ENSG00000185122	HSF1	2	0.135927	TRUE	3_prime_UTR_variant	MODIFIER	HSF1	0.0058	4.981	0.0307757	638	559	705	634
14:103810246:C:T	ENSG00000100664	EIF5	2	0.175047	TRUE	3_prime_UTR_variant	MODIFIER	EIF5	0.0068	1.873	0.0424619	767	692	453	637.333
9:132650682:G:A	ENSG00000187239	FNBP1	2	0.107229	TRUE	3_prime_UTR_variant	MODIFIER	FNBP1	0.011	6.902	0.0017967	52	497	1365	638
19:16989870:C:T	ENSG00000127511	SIN3B	1	0.305957	TRUE	3_prime_UTR_variant	MODIFIER	SIN3B	0.0072	0.08	0.0495201	845	828	242	638.333
4:169137587:C:T	ENSG00000137628	DDX60	1	0.193929	TRUE	3_prime_UTR_variant	MODIFIER	DDX60	0.0064	1.194	0.0447496	792	732	392	638.667
4:39451209:A:G	ENSG00000134962	KLB	1	0.11945	TRUE	3_prime_UTR_variant	MODIFIER	KLB	0.012	2.118	0.00994532	262	678	979	639.667
8:145162372:C:T	ENSG00000179632	MAF1	2	0.122484	TRUE	3_prime_UTR_variant	MODIFIER	MAF1	0.0361	4.177	0.0158384	400	597	932	643
16:4739823:G:A	ENSG00000102858	MGRN1	2	0.179308	TRUE	3_prime_UTR_variant	MODIFIER	MGRN1	0.0331	0.238	0.0346388	689	808	434	643.667
9:132652558:G:A	ENSG00000187239	FNBP1	2	0.107229	TRUE	3_prime_UTR_variant	MODIFIER	FNBP1	0.0112	4.943	0.000757052	22	561	1367	650
10:135168816:G:A	ENSG00000148803	FUOM	1	0.115461	TRUE	3_prime_UTR_variant	MODIFIER	FUOM	0.0012	2.745	0.008213	212	646	1095	651
16:4737950:G:A	ENSG00000102858	MGRN1	2	0.179308	TRUE	3_prime_UTR_variant	MODIFIER	MGRN1	0.0074	0.923	0.0425899	771	752	433	652
9:132650807:G:A	ENSG00000187239	FNBP1	2	0.107229	TRUE	3_prime_UTR_variant	MODIFIER	FNBP1	0.0112	5.539	0.0017967	54	539	1368	653.667
22:30855901:G:A	ENSG00000100012	SEC14L3	1	0.190189	TRUE	3_prime_UTR_variant	MODIFIER	SEC14L3	0.014	0.432	0.043627	779	786	400	655
19:3644201:G:A	ENSG00000186111	PIP5K1C	2	0.115371	TRUE	missense_variant	MODERATE	PIP5K1C	-	17.4	0.0331956	661	220	1098	659.667
1:22835635:A:G	ENSG00000184677	ZBTB40	2	0.0989563	TRUE	missense_variant	MODERATE	ZBTB40	-	20.6	0.00312069	94	176	1719	663
14:45711316:C:T	ENSG00000129534	MIS18BP1	2	0.142106	TRUE	missense_variant	MODERATE	MIS18BP1	0.0108	2.153	0.0347185	690	675	630	665
16:4740097:G:A	ENSG00000102858	MGRN1	2	0.179308	TRUE	3_prime_UTR_variant	MODIFIER	MGRN1	0.0146	0.327	0.0425899	770	797	432	666.333
6:150722241:T:A	ENSG00000009765	IYD	1	0.10878	TRUE	3_prime_UTR_variant	MODIFIER	IYD	0.0174	2.817	0.00196478	63	642	1301	668.667
7:98625807:G:A	ENSG00000198742	SMURF1	2	0.133703	TRUE	3_prime_UTR_variant	MODIFIER	SMURF1	0.008	0.208	0.0193002	478	814	738	676.667
16:4739807:C:T	ENSG00000102858	MGRN1	2	0.179308	TRUE	3_prime_UTR_variant	MODIFIER	MGRN1	0.0074	0.065	0.0425899	769	833	431	677.667
6:44123120:G:A	ENSG00000137216	TMEM63B	1	0.136168	TRUE	3_prime_UTR_variant	MODIFIER	TMEM63B	0.0036	6.866	0.0487141	837	498	700	678.333
2:179262040:C:T	ENSG00000079156	OSBPL6	1	0.111165	TRUE	3_prime_UTR_variant	MODIFIER	OSBPL6	0.0104	4.002	0.00804942	211	604	1230	681.667
17:45915008:T:C	ENSG00000141294	LRRC46	1	0.114298	TRUE	3_prime_UTR_variant	MODIFIER	LRRC46	-	10.26	0.0230597	535	393	1123	683.667
1:224380324:A:G	ENSG00000143753	DEGS1	2	0.130489	TRUE	3_prime_UTR_variant	MODIFIER	DEGS1	0.0387	2.415	0.0275462	602	662	789	684.333
20:25206669:G:A	ENSG00000197586	ENTPD6	2	0.107327	TRUE	3_prime_UTR_variant	MODIFIER	ENTPD6	0.0226	2.163	0.000751613	21	674	1361	685.333
14:105767174:G:C	ENSG00000179364	PACS2	2	0.103653	TRUE	5_prime_UTR_variant	MODIFIER	PACS2	0.0318	7.5	0.00317004	95	475	1503	691
4:3521804:G:A	ENSG00000163956	LRPAP1	2	0.0977035	TRUE	missense_variant	MODERATE	LRPAP1	0.0002	23.7	0.00732271	196	100	1778	691.333
17:42283171:A:G	ENSG00000108312	UBTF	2	0.168642	TRUE	3_prime_UTR_variant	MODIFIER	UBTF	0.0188	0.028	0.0423159	766	838	474	692.667
10:71910032:C:G	ENSG00000079332	SAR1A	2	0.103803	TRUE	3_prime_UTR_variant	MODIFIER	SAR1A	0.0272	15.34	0.0122435	314	269	1499	694
20:57608918:C:T	ENSG00000101166	PRELID3B	2	0.152917	TRUE	3_prime_UTR_variant	MODIFIER	SLMO2	0.0248	1.273	0.0472194	820	725	537	694
21:38782955:C:T	ENSG00000157540	DYRK1A	2	0.144627	TRUE	5_prime_UTR_variant	MODIFIER	DYRK1A	0.0212	2.407	0.0490129	842	663	601	702
9:132651844:C:T	ENSG00000187239	FNBP1	2	0.107229	TRUE	3_prime_UTR_variant	MODIFIER	FNBP1	0.011	1.684	0.0017967	53	701	1366	706.667
14:77894730:C:T	ENSG00000151445	VIPAS39	2	0.0965372	TRUE	missense_variant	MODERATE	VIPAS39	-	20.4	0.00389948	111	179	1835	708.333
14:77894729:G:C	ENSG00000151445	VIPAS39	2	0.0965372	TRUE	missense_variant	MODERATE	VIPAS39	-	19.22	0.00389948	112	193	1836	713.667
13:45513830:C:A	ENSG00000083635	NUFIP1	2	0.112278	TRUE	3_prime_UTR_variant	MODIFIER	NUFIP1	-	0.111	0.00526041	142	824	1186	717.333
2:73454256:G:A	ENSG00000135632	SMYD5	2	0.136537	TRUE	3_prime_UTR_variant	MODIFIER	SMYD5	0.0114	0.788	0.0366146	709	759	694	720.667
4:103941507:C:T	ENSG00000164038	SLC9B2	1	0.11277	TRUE	3_prime_UTR_variant	MODIFIER	SLC9B2	0.0028	2.788	0.0138661	348	644	1172	721.333
1:226249752:G:A	ENSG00000163041	H3-3A	2	0.111711	TRUE	5_prime_UTR_variant	MODIFIER	H3F3A	0.0309	13	0.0299965	627	335	1205	722.333
4:103941507:C:T	ENSG00000164038	SLC9B2	1	0.11277	TRUE	missense_variant	MODERATE	SLC9B2	0.0028	2.788	0.0138661	349	645	1173	722.333
7:100634356:G:A	ENSG00000205277	MUC12	1	0.119643	TRUE	missense_variant	MODERATE	MUC12	0.0198	7.701	0.0379095	727	468	978	724.333
9:132651646:T:C	ENSG00000187239	FNBP1	2	0.107229	TRUE	3_prime_UTR_variant	MODIFIER	FNBP1	0.011	0.716	0.0017967	55	764	1369	729.333
13:45767710:T:C	ENSG00000180332	KCTD4	1	0.110542	TRUE	3_prime_UTR_variant	MODIFIER	KCTD4	0.0022	14.99	0.0344677	685	279	1245	736.333
20:62605984:G:A	ENSG00000130590	SAMD10	1	0.121305	TRUE	3_prime_UTR_variant	MODIFIER	SAMD10	0.0379	1.936	0.0262446	578	687	949	738
9:136898260:C:T	ENSG00000169925	BRD3	2	0.117214	TRUE	3_prime_UTR_variant	MODIFIER	BRD3	0.0076	1.035	0.0174509	436	745	1034	738.333
10:71910330:G:C	ENSG00000079332	SAR1A	2	0.103803	TRUE	3_prime_UTR_variant	MODIFIER	SAR1A	0.0272	9.432	0.0122435	313	411	1498	740.667
2:43993509:A:T	ENSG00000152527	PLEKHH2	1	0.121282	TRUE	3_prime_UTR_variant	MODIFIER	PLEKHH2	0.0032	8.73	0.0495485	846	442	950	746
12:32123250:A:G	ENSG00000174718	RESF1	2	0.102938	TRUE	5_prime_UTR_variant	MODIFIER	KIAA1551	0.0467	10.16	0.0122419	311	396	1537	748
9:132651718:G:A	ENSG00000187239	FNBP1	2	0.107229	TRUE	3_prime_UTR_variant	MODIFIER	FNBP1	0.011	0.096	0.0017967	57	826	1371	751.333
8:102211313:T:C	ENSG00000120963	ZNF706	2	0.0976622	TRUE	3_prime_UTR_variant	MODIFIER	ZNF706	0.0012	17.39	0.0101204	266	221	1783	756.667
20:61520544:C:T	ENSG00000101191	DIDO1	2	0.114067	TRUE	3_prime_UTR_variant	MODIFIER	DIDO1	0.0096	0.019	0.0119679	304	840	1130	758
21:44269724:G:A	ENSG00000160193	WDR4	2	0.106623	TRUE	3_prime_UTR_variant	MODIFIER	WDR4	0.0182	3.842	0.0108704	280	609	1396	761.667
5:71654207:A:T	ENSG00000049883	PTCD2	2	0.0938595	TRUE	missense_variant	MODERATE	PTCD2	-	23.6	0.00783783	208	101	1982	763.667
10:71911619:T:C	ENSG00000079332	SAR1A	2	0.103803	TRUE	3_prime_UTR_variant	MODIFIER	SAR1A	0.0272	7.117	0.0122435	312	485	1497	764.667
13:52027708:C:T	ENSG00000102786	INTS6	2	0.10683	TRUE	5_prime_UTR_variant	MODIFIER	INTS6	0.0248	8.414	0.0186736	460	451	1391	767.333
6:2783786:G:A	ENSG00000124535	WRNIP1	2	0.0910457	TRUE	missense_variant	MODERATE	WRNIP1	-	31	0.00518503	141	18	2151	770
19:16345836:C:T	ENSG00000072958	AP1M1	2	0.104883	TRUE	3_prime_UTR_variant	MODIFIER	AP1M1	0.0052	0.263	0.00275675	82	801	1457	780
5:114547039:C:T	ENSG00000164219	PGGT1B	2	0.112985	TRUE	3_prime_UTR_variant	MODIFIER	PGGT1B	0.0351	1.885	0.0211518	508	691	1157	785.333
7:20179514:G:C	ENSG00000183742	MACC1	1	0.11133	TRUE	3_prime_UTR_variant	MODIFIER	MACC1	0.0076	2.549	0.01933	479	655	1224	786
7:107262878:T:C	ENSG00000075790	BCAP29	2	0.121275	TRUE	3_prime_UTR_variant	MODIFIER	BCAP29	0.0102	3.008	0.0429137	775	637	951	787.667
15:78887438:T:G	ENSG00000169684	CHRNA5	2	0.118116	TRUE	3_prime_UTR_variant	MODIFIER	CHRNA5	0.0196	3.773	0.0417116	760	613	1006	793
3:112647783:T:C	ENSG00000163606	CD200R1	1	0.127803	TRUE	missense_variant	MODERATE	CD200R1	0.0032	1.409	0.0486413	834	718	830	794
10:133996729:A:T	ENSG00000188385	JAKMIP3	1	0.117334	TRUE	3_prime_UTR_variant	MODIFIER	JAKMIP3	0.0086	3.382	0.0373626	722	629	1031	794
3:112647783:T:C	ENSG00000163606	CD200R1	1	0.127803	TRUE	3_prime_UTR_variant	MODIFIER	CD200R1	0.0032	1.409	0.0486413	835	719	831	795
2:121051425:C:T	ENSG00000144118	RALB	2	0.117535	TRUE	3_prime_UTR_variant	MODIFIER	RALB	0.0012	3.771	0.0415472	755	614	1023	797.333
16:57187761:G:A	ENSG00000172775	PSME3IP1	2	0.107019	TRUE	3_prime_UTR_variant	MODIFIER	FAM192A	0.0078	5.963	0.0203186	494	529	1384	802.333
14:77919702:C:T	ENSG00000151445	VIPAS39	2	0.0965372	TRUE	missense_variant	MODERATE	VIPAS39	0.0006	33	0.025018	566	10	1834	803.333
5:71654208:G:T	ENSG00000049883	PTCD2	2	0.0938595	TRUE	missense_variant	MODERATE	PTCD2	-	17	0.00783783	207	229	1981	805.667
5:150666946:C:T	ENSG00000186334	SLC36A3	1	0.0896257	TRUE	missense_variant	MODERATE	SLC36A3	0.0198	22.9	0.0023173	74	124	2237	811.667
NA	ENSG00000006071	ABCC8	1	0.153402	FALSE	NA	NA	NA	NA	NA	NA	963	963	535	820.333
5:180487770:T:C	ENSG00000165810	BTNL9	1	0.107205	TRUE	3_prime_UTR_variant	MODIFIER	BTNL9	0.007	9.077	0.0325979	656	431	1374	820.333
6:99727505:C:T	ENSG00000146267	FAXC	1	0.108987	TRUE	3_prime_UTR_variant	MODIFIER	FAXC	0.0078	1.438	0.0187849	466	717	1293	825.333
10:74767359:A:G	ENSG00000122884	P4HA1	2	0.12606	TRUE	3_prime_UTR_variant	MODIFIER	P4HA1	-	0.1	0.0475928	825	825	856	835.333
3:27414968:A:T	ENSG00000033867	SLC4A7	2	0.104419	TRUE	3_prime_UTR_variant	MODIFIER	SLC4A7	0.0062	15.13	0.0428839	774	278	1475	842.333
1:149856720:C:T	ENSG00000184678	H2BC21	2	0.0996234	TRUE	3_prime_UTR_variant	MODIFIER	HIST2H2BE	0.0236	6.863	0.0137189	347	499	1683	843
4:175158412:T:C	ENSG00000164117	FBXO8	2	0.107556	TRUE	3_prime_UTR_variant	MODIFIER	FBXO8	0.0421	10.74	0.0455008	800	384	1352	845.333
1:149856350:C:T	ENSG00000184678	H2BC21	2	0.0996234	TRUE	3_prime_UTR_variant	MODIFIER	HIST2H2BE	0.0236	6.5	0.0137189	346	512	1682	846.667
10:133982341:C:T	ENSG00000188385	JAKMIP3	1	0.117334	TRUE	3_prime_UTR_variant	MODIFIER	JAKMIP3	0.0086	0.353	0.0373626	721	795	1030	848.667
10:133983636:G:A	ENSG00000188385	JAKMIP3	1	0.117334	TRUE	3_prime_UTR_variant	MODIFIER	JAKMIP3	0.0371	0.25	0.0373626	720	805	1029	851.333
8:11280885:A:G	ENSG00000154319	FAM167A	1	0.0941224	TRUE	3_prime_UTR_variant	MODIFIER	FAM167A	0.0453	7.712	0.00559604	152	467	1971	863.333
2:202272134:C:T	ENSG00000115993	TRAK2	2	0.0946102	TRUE	missense_variant	MODERATE	TRAK2	0.0004	21.4	0.0202405	492	169	1943	868
18:67511597:C:T	ENSG00000206052	DOK6	1	0.115248	TRUE	3_prime_UTR_variant	MODIFIER	DOK6	0.002	0.385	0.0380049	729	791	1103	874.333
1:25572984:T:G	ENSG00000117616	RSRP1	2	0.0924063	TRUE	missense_variant	MODERATE	C1orf63	0.0154	19.96	0.0152498	382	183	2065	876.667
NA	ENSG00000007372	PAX6	1	0.144382	FALSE	NA	NA	NA	NA	NA	NA	1016	1016	607	879.667
14:77894731:A:T	ENSG00000151445	VIPAS39	2	0.0965372	TRUE	missense_variant	MODERATE	VIPAS39	-	1.702	0.00389948	113	699	1837	883
NA	ENSG00000011083	SLC6A7	1	0.178249	FALSE	NA	NA	NA	NA	NA	NA	1112	1112	437	887
11:68478462:T:C	ENSG00000132749	TESMIN	1	0.0866021	TRUE	missense_variant	MODERATE	MTL5	0.0006	25.3	0.00631832	170	64	2437	890.333
NA	ENSG00000000938	FGR	1	0.120421	FALSE	NA	NA	NA	NA	NA	NA	855	855	964	891.333
17:53851106:C:T	ENSG00000141179	PCTP	2	0.0846219	TRUE	stop_gained	HIGH	PCTP	-	37	0.00352526	104	3	2568	891.667
1:151669164:C:T	ENSG00000143376	SNX27	2	0.0988378	TRUE	3_prime_UTR_variant	MODIFIER	SNX27	0.0186	3.791	0.0146055	366	611	1727	901.333
10:71883202:T:C	ENSG00000042286	AIFM2	1	0.0991266	TRUE	missense_variant	MODERATE	AIFM2	-	20.2	0.0471067	816	180	1709	901.667
11:797834:C:A	ENSG00000177542	SLC25A22	2	0.108859	TRUE	5_prime_UTR_variant	MODIFIER	SLC25A22	0.0184	4.144	0.0471661	819	598	1297	904.667
NA	ENSG00000008735	MAPK8IP2	1	0.144166	FALSE	NA	NA	NA	NA	NA	NA	1059	1059	612	910
NA	ENSG00000002587	HS3ST1	1	0.118164	FALSE	NA	NA	NA	NA	NA	NA	871	871	1004	915.333
8:23560349:G:A	ENSG00000180053	NKX2-6	1	0.0896006	TRUE	missense_variant	MODERATE	NKX2-6	-	26.7	0.0190734	470	49	2239	919.333
18:11886946:T:G	ENSG00000154889	MPPE1	2	0.0959688	TRUE	missense_variant	MODERATE	MPPE1	0.0034	0.943	0.00541611	149	750	1869	922.667
19:3496805:G:A	ENSG00000129932	DOHH	2	0.0927316	TRUE	missense_variant	MODERATE	DOHH	0.0002	23.7	0.0301364	629	98	2046	924.333
7:12726508:C:T	ENSG00000122644	ARL4A	2	0.0989924	TRUE	5_prime_UTR_variant	MODIFIER	ARL4A	0.0096	6.489	0.0242384	554	514	1717	928.333
6:163997657:C:T	ENSG00000112531	QKI	2	0.111609	TRUE	3_prime_UTR_variant	MODIFIER	QKI	0.0238	0.338	0.0454391	798	796	1210	934.667
14:74892683:G:A	ENSG00000183379	SYNDIG1L	1	0.0952087	TRUE	5_prime_UTR_variant	MODIFIER	SYNDIG1L	0.0136	10.16	0.0203194	495	397	1914	935.333
8:11281441:C:T	ENSG00000154319	FAM167A	1	0.0941224	TRUE	3_prime_UTR_variant	MODIFIER	FAM167A	0.0463	2.195	0.00619408	165	672	1972	936.333
NA	ENSG00000005884	ITGA3	1	0.123283	FALSE	NA	NA	NA	NA	NA	NA	951	951	908	936.667
20:17587933:A:G	ENSG00000125868	DSTN	2	0.0924655	TRUE	3_prime_UTR_variant	MODIFIER	DSTN	0.0363	2.006	0.00252898	77	683	2060	940
22:32218727:C:A	ENSG00000100150	DEPDC5	2	0.0890451	TRUE	missense_variant	MODERATE	DEPDC5	0.0092	22.4	0.0154369	394	142	2286	940.667
1:228004966:C:A	ENSG00000185888	PRSS38	1	0.0959455	TRUE	missense_variant	MODERATE	PRSS38	0.0122	17.03	0.0403637	748	228	1871	949
17:48447918:T:C	ENSG00000108826	MRPL27	2	0.105244	TRUE	missense_variant	MODERATE	MRPL27	0.0244	0.362	0.0324259	651	792	1440	961
17:48447918:T:C	ENSG00000108826	MRPL27	2	0.105244	TRUE	5_prime_UTR_variant	MODIFIER	MRPL27	0.0244	0.362	0.0324259	652	793	1441	962
NA	ENSG00000000971	CFH	1	0.112253	FALSE	NA	NA	NA	NA	NA	NA	856	856	1188	966.667
NA	ENSG00000006128	TAC1	1	0.119031	FALSE	NA	NA	NA	NA	NA	NA	967	967	987	973.667
16:58315214:A:C	ENSG00000103021	CCDC113	1	0.100434	TRUE	3_prime_UTR_variant	MODIFIER	CCDC113	0.0244	5.912	0.0404629	750	531	1645	975.333
3:170177479:C:T	ENSG00000013293	SLC7A14	1	0.0884904	TRUE	3_prime_UTR_variant	MODIFIER	SLC7A14	0.0058	14.58	0.0133301	337	294	2320	983.667
7:5780831:C:T	ENSG00000011275	RNF216	2	0.085729	TRUE	missense_variant	MODERATE	RNF216	-	24.5	0.0149763	374	81	2498	984.333
22:22053621:C:T	ENSG00000100023	PPIL2	2	0.0944344	TRUE	3_prime_UTR_variant	MODIFIER	PPIL2	0.0044	7.095	0.0215006	515	489	1953	985.667
6:84904604:G:C	ENSG00000135315	CEP162	2	0.0800086	TRUE	missense_variant,splice_region_variant	MODERATE	KIAA1009	0.01	28.2	0.00231265	73	34	2889	998.667
1:116675909:A:G	ENSG00000173212	MAB21L3	1	0.0910733	TRUE	missense_variant	MODERATE	MAB21L3	0.0152	0.407	0.00181992	59	790	2150	999.667
NA	ENSG00000009709	PAX7	1	0.124565	FALSE	NA	NA	NA	NA	NA	NA	1069	1069	879	1005.67
21:38308774:C:T	ENSG00000159267	HLCS	2	0.0983333	TRUE	missense_variant	MODERATE	HLCS	0.007	0.024	0.0172847	433	839	1750	1007.33
NA	ENSG00000006659	LGALS14	1	0.116364	FALSE	NA	NA	NA	NA	NA	NA	988	988	1060	1012
3:123010193:G:T	ENSG00000173175	ADCY5	1	0.0822803	TRUE	missense_variant	MODERATE	ADCY5	-	23.6	0.00749548	201	103	2732	1012
1:70819679:C:A	ENSG00000118454	ANKRD13C	2	0.0841563	TRUE	missense_variant	MODERATE	ANKRD13C	0.0002	22.6	0.0121406	310	135	2604	1016.33
15:44092765:C:A	ENSG00000242028	HYPK	2	0.090404	TRUE	5_prime_UTR_variant	MODIFIER	HYPK	-	5.296	0.0123488	318	549	2192	1019.67
NA	ENSG00000016082	ISL1	1	0.135957	FALSE	NA	NA	NA	NA	NA	NA	1186	1186	704	1025.33
6:125145633:A:G	ENSG00000188580	NKAIN2	1	0.0850677	TRUE	3_prime_UTR_variant	MODIFIER	NKAIN2	0.018	12.09	0.00786661	210	357	2541	1036
9:95376365:A:G	ENSG00000127080	IPPK	2	0.0994924	TRUE	3_prime_UTR_variant	MODIFIER	IPPK	0.0295	3.345	0.0445239	789	630	1690	1036.33
7:151046322:A:G	ENSG00000013374	NUB1	2	0.0872594	TRUE	missense_variant	MODERATE	NUB1	-	6.992	0.00915487	249	493	2389	1043.67
17:1423412:G:A	ENSG00000174238	PITPNA	2	0.0916962	TRUE	3_prime_UTR_variant	MODIFIER	PITPNA	0.0272	13.5	0.036416	707	325	2112	1048
2:74372349:G:A	ENSG00000163170	BOLA3	2	0.082945	TRUE	stop_gained	HIGH	BOLA3	-	38	0.0187509	464	2	2681	1049
NA	ENSG00000010810	FYN	1	0.121668	FALSE	NA	NA	NA	NA	NA	NA	1104	1104	940	1049.33
17:1422821:C:T	ENSG00000174238	PITPNA	2	0.0916962	TRUE	3_prime_UTR_variant	MODIFIER	PITPNA	0.0282	13.28	0.036416	708	330	2113	1050.33
NA	ENSG00000026025	VIM	1	0.139513	FALSE	NA	NA	NA	NA	NA	NA	1262	1262	655	1059.67
NA	ENSG00000013619	MAMLD1	1	0.127112	FALSE	NA	NA	NA	NA	NA	NA	1167	1167	847	1060.33
NA	ENSG00000019505	SYT13	1	0.131451	FALSE	NA	NA	NA	NA	NA	NA	1208	1208	767	1061
NA	ENSG00000008118	CAMK1G	1	0.114558	FALSE	NA	NA	NA	NA	NA	NA	1035	1035	1114	1061.33
22:32266603:A:G	ENSG00000100150	DEPDC5	2	0.0890451	TRUE	5_prime_UTR_variant	MODIFIER	DEPDC5	0.0204	0.001	0.00432808	123	847	2284	1084.67
NA	ENSG00000006116	CACNG3	1	0.10822	FALSE	NA	NA	NA	NA	NA	NA	964	964	1328	1085.33
22:32266603:A:G	ENSG00000100150	DEPDC5	2	0.0890451	TRUE	missense_variant	MODERATE	DEPDC5	0.0204	0.001	0.00432808	124	848	2285	1085.67
12:29658525:G:A	ENSG00000133687	TMTC1	1	0.0982416	TRUE	3_prime_UTR_variant	MODIFIER	TMTC1	0.006	0.77	0.0427835	773	760	1756	1096.33
NA	ENSG00000011028	MRC2	1	0.115979	FALSE	NA	NA	NA	NA	NA	NA	1110	1110	1073	1097.67
NA	ENSG00000006555	TTC22	1	0.107658	FALSE	NA	NA	NA	NA	NA	NA	979	979	1347	1101.67
NA	ENSG00000011465	DCN	1	0.115827	FALSE	NA	NA	NA	NA	NA	NA	1130	1130	1082	1114
12:80761995:A:G	ENSG00000165899	OTOGL	1	0.0782876	TRUE	missense_variant	MODERATE	OTOGL	-	27.8	0.0120923	309	38	3008	1118.33
5:176637471:G:A	ENSG00000165671	NSD1	2	0.0774427	TRUE	missense_variant	MODERATE	NSD1	0.013	18.64	0.00299534	88	203	3074	1121.67
3:170178577:G:T	ENSG00000013293	SLC7A14	1	0.0884904	TRUE	3_prime_UTR_variant	MODIFIER	SLC7A14	0.0058	1.494	0.0133301	336	711	2319	1122
22:32211769:C:A	ENSG00000100150	DEPDC5	2	0.0890451	TRUE	3_prime_UTR_variant	MODIFIER	DEPDC5	0.0084	1.729	0.0154369	393	698	2282	1124.33
5:149416497:A:C	ENSG00000113716	HMGXB3	2	0.0789553	TRUE	missense_variant	MODERATE	HMGXB3	-	22.8	0.0113524	295	127	2967	1129.67
8:143425354:C:T	ENSG00000171045	TSNARE1	1	0.0790127	TRUE	missense_variant	MODERATE	TSNARE1	0.0338	15.56	0.00613416	163	265	2963	1130.33
22:31979911:G:T	ENSG00000198089	SFI1	2	0.0865146	TRUE	missense_variant	MODERATE	SFI1	0.0074	17.82	0.039548	740	212	2447	1133
7:151075190:G:A	ENSG00000013374	NUB1	2	0.0872594	TRUE	3_prime_UTR_variant	MODIFIER	NUB1	0.004	5.434	0.0209228	503	542	2388	1144.33
NA	ENSG00000052344	PRSS8	1	0.177216	FALSE	NA	NA	NA	NA	NA	NA	1495	1495	443	1144.33
NA	ENSG00000050438	SLC4A8	1	0.156689	FALSE	NA	NA	NA	NA	NA	NA	1477	1477	520	1158
NA	ENSG00000018236	CNTN1	1	0.115718	FALSE	NA	NA	NA	NA	NA	NA	1196	1196	1084	1158.67
NA	ENSG00000036565	SLC18A1	1	0.12935	FALSE	NA	NA	NA	NA	NA	NA	1338	1338	812	1162.67
NA	ENSG00000007402	CACNA2D2	1	0.105077	FALSE	NA	NA	NA	NA	NA	NA	1020	1020	1449	1163
NA	ENSG00000018625	ATP1A2	1	0.115492	FALSE	NA	NA	NA	NA	NA	NA	1201	1201	1092	1164.67
20:61872450:A:T	ENSG00000101198	NKAIN4	1	0.0958148	TRUE	3_prime_UTR_variant	MODIFIER	NKAIN4	0.0321	0.356	0.0473016	822	794	1879	1165
NA	ENSG00000057593	F7	1	0.190043	FALSE	NA	NA	NA	NA	NA	NA	1563	1563	401	1175.67
8:17612698:T:C	ENSG00000129422	MTUS1	2	0.0843193	TRUE	missense_variant	MODERATE	MTUS1	0.0212	0.05	0.00402789	117	835	2591	1181
NA	ENSG00000022355	GABRA1	1	0.115497	FALSE	NA	NA	NA	NA	NA	NA	1230	1230	1091	1183.67
22:50659598:C:T	ENSG00000128159	TUBGCP6	2	0.0778148	TRUE	missense_variant	MODERATE	TUBGCP6	0.0132	24	0.0165005	421	89	3043	1184.33
NA	ENSG00000005421	PON1	1	0.0993647	FALSE	NA	NA	NA	NA	NA	NA	938	938	1695	1190.33
NA	ENSG00000001626	CFTR	1	0.0963733	FALSE	NA	NA	NA	NA	NA	NA	865	865	1844	1191.33
1:1026913:C:T	ENSG00000131591	C1orf159	2	0.0886599	TRUE	missense_variant	MODERATE	C1orf159	0.0074	0.001	0.0164688	420	849	2306	1191.67
9:132815799:C:G	ENSG00000148358	GPR107	2	0.0856389	TRUE	5_prime_UTR_variant	MODIFIER	GPR107	0.0176	10.47	0.0352675	693	388	2503	1194.67
NA	ENSG00000039068	CDH1	1	0.124851	FALSE	NA	NA	NA	NA	NA	NA	1359	1359	873	1197
NA	ENSG00000047578	KATNIP	1	0.132832	FALSE	NA	NA	NA	NA	NA	NA	1423	1423	754	1200
NA	ENSG00000008086	CDKL5	1	0.103003	FALSE	NA	NA	NA	NA	NA	NA	1034	1034	1534	1200.67
NA	ENSG00000011677	GABRA3	1	0.108087	FALSE	NA	NA	NA	NA	NA	NA	1138	1138	1334	1203.33
9:95476441:C:A	ENSG00000185963	BICD2	2	0.0894155	TRUE	3_prime_UTR_variant	MODIFIER	BICD2	-	4.749	0.0445239	790	567	2257	1204.67
NA	ENSG00000007314	SCN4A	1	0.101608	FALSE	NA	NA	NA	NA	NA	NA	1013	1013	1595	1207
NA	ENSG00000010610	CD4	1	0.105194	FALSE	NA	NA	NA	NA	NA	NA	1099	1099	1443	1213.67
NA	ENSG00000040731	CDH10	1	0.123532	FALSE	NA	NA	NA	NA	NA	NA	1376	1376	900	1217.33
NA	ENSG00000044012	GUCA2B	1	0.127035	FALSE	NA	NA	NA	NA	NA	NA	1402	1402	848	1217.33
NA	ENSG00000054356	PTPRN	1	0.143769	FALSE	NA	NA	NA	NA	NA	NA	1519	1519	614	1217.33
22:19121446:C:G	ENSG00000100056	ESS2	2	0.0854866	TRUE	3_prime_UTR_variant	MODIFIER	DGCR14	0.002	2.184	0.019143	471	673	2513	1219
NA	ENSG00000005844	ITGAL	1	0.0981754	FALSE	NA	NA	NA	NA	NA	NA	949	949	1760	1219.33
14:105767174:G:C	ENSG00000185024	BRF1	2	0.0769045	TRUE	5_prime_UTR_variant	MODIFIER	BRF1	0.0318	7.5	0.00317004	96	476	3101	1224.33
2:239007248:G:A	ENSG00000132330	SCLY	2	0.0845232	TRUE	3_prime_UTR_variant	MODIFIER	SCLY	-	7.294	0.0293584	618	483	2578	1226.33
5:176726487:T:C	ENSG00000165671	NSD1	2	0.0774427	TRUE	3_prime_UTR_variant	MODIFIER	NSD1	0.0136	9.728	0.00763211	204	409	3073	1228.67
NA	ENSG00000007171	NOS2	1	0.0997247	FALSE	NA	NA	NA	NA	NA	NA	1005	1005	1677	1229
7:91829730:G:A	ENSG00000001631	KRIT1	2	0.0892141	TRUE	3_prime_UTR_variant	MODIFIER	KRIT1	0.0106	1.758	0.0375587	724	697	2272	1231
NA	ENSG00000007908	SELE	1	0.100222	FALSE	NA	NA	NA	NA	NA	NA	1026	1026	1652	1234.67
1:27668610:C:T	ENSG00000142765	SYTL1	2	0.0739901	TRUE	5_prime_UTR_variant	MODIFIER	SYTL1	0.01	12.52	0.000805192	24	346	3337	1235.67
NA	ENSG00000007866	TEAD3	1	0.0999069	FALSE	NA	NA	NA	NA	NA	NA	1025	1025	1667	1239
17:51902527:A:G	ENSG00000141200	KIF2B	1	0.080562	TRUE	3_prime_UTR_variant	MODIFIER	KIF2B	0.008	10.8	0.0203269	496	383	2845	1241.33
NA	ENSG00000010438	PRSS3	1	0.103041	FALSE	NA	NA	NA	NA	NA	NA	1097	1097	1533	1242.33
NA	ENSG00000026559	KCNG1	1	0.111881	FALSE	NA	NA	NA	NA	NA	NA	1267	1267	1198	1244
NA	ENSG00000011600	TYROBP	1	0.104359	FALSE	NA	NA	NA	NA	NA	NA	1136	1136	1479	1250.33
2:95942016:A:G	ENSG00000155066	PROM2	1	0.0771973	TRUE	missense_variant	MODERATE	PROM2	-	13.92	0.0141505	354	315	3087	1252
22:32211723:C:T	ENSG00000100150	DEPDC5	2	0.0890451	TRUE	3_prime_UTR_variant	MODIFIER	DEPDC5	0.0126	1.946	0.044902	793	685	2283	1253.67
NA	ENSG00000064300	NGFR	1	0.17388	FALSE	NA	NA	NA	NA	NA	NA	1663	1663	457	1261
NA	ENSG00000062038	CDH3	1	0.151423	FALSE	NA	NA	NA	NA	NA	NA	1622	1622	546	1263.33
NA	ENSG00000047936	ROS1	1	0.122509	FALSE	NA	NA	NA	NA	NA	NA	1434	1434	930	1266
NA	ENSG00000043039	BARX2	1	0.117796	FALSE	NA	NA	NA	NA	NA	NA	1395	1395	1017	1269
NA	ENSG00000021488	SLC7A9	1	0.106302	FALSE	NA	NA	NA	NA	NA	NA	1221	1221	1402	1281.33
7:33102227:A:G	ENSG00000122643	NT5C3A	2	0.078079	TRUE	missense_variant	MODERATE	NT5C3A	0.0098	22.4	0.0357509	696	143	3017	1285.33
6:1312998:T:C	ENSG00000164379	FOXQ1	1	0.0767202	TRUE	missense_variant	MODERATE	FOXQ1	0.0303	24.6	0.032434	653	80	3124	1285.67
1:111890375:G:A	ENSG00000173947	PIFO	1	0.0724752	TRUE	missense_variant	MODERATE	PIFO	0.0002	27.8	0.0142835	356	39	3467	1287.33
NA	ENSG00000053747	LAMA3	1	0.126771	FALSE	NA	NA	NA	NA	NA	NA	1510	1510	850	1290
NA	ENSG00000035862	TIMP2	1	0.111558	FALSE	NA	NA	NA	NA	NA	NA	1331	1331	1213	1291.67
8:17612872:C:T	ENSG00000129422	MTUS1	2	0.0843193	TRUE	missense_variant	MODERATE	MTUS1	0.0278	0.002	0.0177415	445	845	2590	1293.33
20:62693864:G:A	ENSG00000171703	TCEA2	2	0.0826468	TRUE	splice_region_variant,intron_variant	LOW	TCEA2	0.0138	3.063	0.02379	543	635	2703	1293.67
NA	ENSG00000039537	C6	1	0.11295	FALSE	NA	NA	NA	NA	NA	NA	1364	1364	1161	1296.33
NA	ENSG00000061918	GUCY1B1	1	0.139383	FALSE	NA	NA	NA	NA	NA	NA	1618	1618	656	1297.33
NA	ENSG00000008300	CELSR3	1	0.0970544	FALSE	NA	NA	NA	NA	NA	NA	1046	1046	1805	1299
5:94024235:G:C	ENSG00000133302	SLF1	2	0.0705127	TRUE	missense_variant	MODERATE	ANKRD32	0.0032	19.54	0.00288455	86	188	3630	1301.33
9:131076155:C:T	ENSG00000167112	TRUB2	2	0.0768237	TRUE	missense_variant	MODERATE	TRUB2	0.0036	21.6	0.0302512	631	166	3114	1303.67
8:110412433:T:C	ENSG00000205038	PKHD1L1	1	0.0706852	TRUE	missense_variant	MODERATE	PKHD1L1	-	23.1	0.0066681	182	120	3610	1304
2:95940535:C:T	ENSG00000155066	PROM2	1	0.0771973	TRUE	missense_variant	MODERATE	PROM2	0.0004	23.7	0.0419104	763	99	3088	1316.67
NA	ENSG00000007216	SLC13A2	1	0.0935474	FALSE	NA	NA	NA	NA	NA	NA	1008	1008	1994	1336.67
8:145154910:G:A	ENSG00000179526	SHARPIN	2	0.0807073	TRUE	missense_variant	MODERATE	SHARPIN	0.0124	10.36	0.044001	782	391	2837	1336.67
NA	ENSG00000008056	SYN1	1	0.0944502	FALSE	NA	NA	NA	NA	NA	NA	1032	1032	1951	1338.33
NA	ENSG00000015413	DPEP1	1	0.100066	FALSE	NA	NA	NA	NA	NA	NA	1180	1180	1658	1339.33
NA	ENSG00000008438	PGLYRP1	1	0.0950041	FALSE	NA	NA	NA	NA	NA	NA	1053	1053	1923	1343
1:25687308:C:G	ENSG00000183726	TMEM50A	2	0.0769041	TRUE	3_prime_UTR_variant	MODIFIER	TMEM50A	0.015	12.11	0.0271829	596	355	3103	1351.33
21:47969962:T:C	ENSG00000160305	DIP2A	2	0.0829448	TRUE	3_prime_UTR_variant	MODIFIER	DIP2A	0.0397	4.997	0.0474274	823	558	2682	1354.33
NA	ENSG00000006638	TBXA2R	1	0.0918317	FALSE	NA	NA	NA	NA	NA	NA	986	986	2095	1355.67
NA	ENSG00000038427	VCAN	1	0.10723	FALSE	NA	NA	NA	NA	NA	NA	1356	1356	1364	1358.67
1:59148136:T:C	ENSG00000162601	MYSM1	2	0.0778546	TRUE	missense_variant	MODERATE	MYSM1	0.0082	6.399	0.021978	522	519	3037	1359.33
NA	ENSG00000060558	GNA15	1	0.124299	FALSE	NA	NA	NA	NA	NA	NA	1601	1601	887	1363
NA	ENSG00000007062	PROM1	1	0.0919348	FALSE	NA	NA	NA	NA	NA	NA	1002	1002	2093	1365.67
NA	ENSG00000053108	FSTL4	1	0.115477	FALSE	NA	NA	NA	NA	NA	NA	1502	1502	1093	1365.67
14:104518422:A:C	ENSG00000156414	TDRD9	1	0.0789291	TRUE	3_prime_UTR_variant	MODIFIER	TDRD9	0.0118	2.213	0.0186018	459	670	2971	1366.67
NA	ENSG00000008196	TFAP2B	1	0.092508	FALSE	NA	NA	NA	NA	NA	NA	1038	1038	2056	1377.33
NA	ENSG00000035664	DAPK2	1	0.10426	FALSE	NA	NA	NA	NA	NA	NA	1327	1327	1483	1379
NA	ENSG00000019144	PHLDB1	1	0.0984537	FALSE	NA	NA	NA	NA	NA	NA	1205	1205	1742	1384
NA	ENSG00000065054	SLC9A3R2	1	0.130416	FALSE	NA	NA	NA	NA	NA	NA	1691	1691	793	1391.67
NA	ENSG00000002746	HECW1	1	0.086379	FALSE	NA	NA	NA	NA	NA	NA	874	874	2455	1401
NA	ENSG00000049239	H6PD	1	0.108929	FALSE	NA	NA	NA	NA	NA	NA	1456	1456	1296	1402.67
NA	ENSG00000065618	COL17A1	1	0.13129	FALSE	NA	NA	NA	NA	NA	NA	1721	1721	771	1404.33
NA	ENSG00000033327	GAB2	1	0.100678	FALSE	NA	NA	NA	NA	NA	NA	1312	1312	1633	1419
10:119043053:G:A	ENSG00000165650	PDZD8	2	0.0664258	TRUE	missense_variant	MODERATE	PDZD8	-	24.1	0.00713957	187	87	3988	1420.67
NA	ENSG00000021852	C8B	1	0.0966895	FALSE	NA	NA	NA	NA	NA	NA	1227	1227	1826	1426.67
NA	ENSG00000058404	CAMK2B	1	0.113657	FALSE	NA	NA	NA	NA	NA	NA	1577	1577	1141	1431.67
NA	ENSG00000070019	GUCY2C	1	0.147979	FALSE	NA	NA	NA	NA	NA	NA	1864	1864	573	1433.67
14:105713728:G:T	ENSG00000185024	BRF1	2	0.0769045	TRUE	5_prime_UTR_variant	MODIFIER	BRF1	0.0178	0.581	0.0174839	437	775	3102	1438
7:48686531:T:C	ENSG00000179869	ABCA13	1	0.0743879	TRUE	3_prime_UTR_variant	MODIFIER	ABCA13	0.0421	1.55	0.0119978	306	707	3304	1439
NA	ENSG00000002726	AOC1	1	0.0845735	FALSE	NA	NA	NA	NA	NA	NA	872	872	2575	1439.67
NA	ENSG00000006611	USH1C	1	0.0877639	FALSE	NA	NA	NA	NA	NA	NA	983	983	2359	1441.67
NA	ENSG00000065609	SNAP91	1	0.123408	FALSE	NA	NA	NA	NA	NA	NA	1718	1718	905	1447
21:33691546:C:T	ENSG00000142207	URB1	2	0.0714465	TRUE	missense_variant	MODERATE	URB1	0.0068	12.47	0.0180494	453	348	3545	1448.67
4:44704700:A:G	ENSG00000163281	GNPDA2	2	0.0804691	TRUE	3_prime_UTR_variant	MODIFIER	GNPDA2	0.013	0.804	0.0398614	742	758	2852	1450.67
NA	ENSG00000011332	DPF1	1	0.0915357	FALSE	NA	NA	NA	NA	NA	NA	1122	1122	2124	1456
NA	ENSG00000070808	CAMK2A	1	0.147631	FALSE	NA	NA	NA	NA	NA	NA	1900	1900	575	1458.33
1:16535487:G:C	ENSG00000142632	ARHGEF19	1	0.0750777	TRUE	missense_variant	MODERATE	ARHGEF19	0.0028	6.406	0.030027	628	517	3244	1463
10:70451759:A:T	ENSG00000138336	TET1	2	0.0676382	TRUE	3_prime_UTR_variant	MODIFIER	TET1	0.0072	14.79	0.00902946	246	286	3875	1469
NA	ENSG00000015592	STMN4	1	0.0925222	FALSE	NA	NA	NA	NA	NA	NA	1184	1184	2055	1474.33
15:101149961:C:T	ENSG00000183475	ASB7	2	0.0680163	TRUE	5_prime_UTR_variant	MODIFIER	ASB7	0.0266	9.851	0.00679296	183	404	3841	1476
22:25251372:C:T	ENSG00000167037	SGSM1	1	0.0710313	TRUE	missense_variant	MODERATE	SGSM1	0.0042	25.7	0.0451739	796	61	3583	1480
NA	ENSG00000005187	ACSM3	1	0.0842766	FALSE	NA	NA	NA	NA	NA	NA	927	927	2596	1483.33
NA	ENSG00000065361	ERBB3	1	0.116664	FALSE	NA	NA	NA	NA	NA	NA	1705	1705	1050	1486.67
NA	ENSG00000049089	COL9A2	1	0.101583	FALSE	NA	NA	NA	NA	NA	NA	1452	1452	1596	1500
6:108070974:G:A	ENSG00000146285	SCML4	1	0.0680194	TRUE	missense_variant	MODERATE	SCML4	-	19.49	0.0192603	476	189	3839	1501.33
NA	ENSG00000043462	LCP2	1	0.0988927	FALSE	NA	NA	NA	NA	NA	NA	1399	1399	1723	1507
NA	ENSG00000007237	GAS7	1	0.0856248	FALSE	NA	NA	NA	NA	NA	NA	1009	1009	2505	1507.67
NA	ENSG00000055955	ITIH4	1	0.105475	FALSE	NA	NA	NA	NA	NA	NA	1546	1546	1431	1507.67
NA	ENSG00000001617	SEMA3F	1	0.081216	FALSE	NA	NA	NA	NA	NA	NA	864	864	2798	1508.67
NA	ENSG00000053438	NNAT	1	0.103316	FALSE	NA	NA	NA	NA	NA	NA	1506	1506	1516	1509.33
NA	ENSG00000005379	TSPOAP1	1	0.0832519	FALSE	NA	NA	NA	NA	NA	NA	936	936	2658	1510
NA	ENSG00000058085	LAMC2	1	0.106594	FALSE	NA	NA	NA	NA	NA	NA	1572	1572	1397	1513.67
NA	ENSG00000006534	ALDH3B1	1	0.0843358	FALSE	NA	NA	NA	NA	NA	NA	978	978	2588	1514.67
NA	ENSG00000004468	CD38	1	0.0819849	FALSE	NA	NA	NA	NA	NA	NA	896	896	2753	1515
NA	ENSG00000069702	TGFBR3	1	0.127529	FALSE	NA	NA	NA	NA	NA	NA	1853	1853	841	1515.67
NA	ENSG00000048540	LMO3	1	0.0998603	FALSE	NA	NA	NA	NA	NA	NA	1444	1444	1669	1519
10:23295903:T:C	ENSG00000165309	ARMC3	1	0.0644957	TRUE	missense_variant	MODERATE	ARMC3	0.0216	19.03	0.00745662	199	199	4167	1521.67
NA	ENSG00000074706	IPCEF1	1	0.151954	FALSE	NA	NA	NA	NA	NA	NA	2026	2026	541	1531
NA	ENSG00000021645	NRXN3	1	0.0906138	FALSE	NA	NA	NA	NA	NA	NA	1223	1223	2183	1543
NA	ENSG00000029534	ANK1	1	0.092428	FALSE	NA	NA	NA	NA	NA	NA	1286	1286	2063	1545
NA	ENSG00000065534	MYLK	1	0.111372	FALSE	NA	NA	NA	NA	NA	NA	1714	1714	1221	1549.67
NA	ENSG00000023445	BIRC3	1	0.0907732	FALSE	NA	NA	NA	NA	NA	NA	1239	1239	2172	1550
NA	ENSG00000010404	IDS	1	0.0863262	FALSE	NA	NA	NA	NA	NA	NA	1096	1096	2459	1550.33
NA	ENSG00000001561	ENPP4	1	0.07941	FALSE	NA	NA	NA	NA	NA	NA	863	863	2930	1552
NA	ENSG00000039560	RAI14	1	0.0948657	FALSE	NA	NA	NA	NA	NA	NA	1365	1365	1926	1552
NA	ENSG00000055957	ITIH1	1	0.101817	FALSE	NA	NA	NA	NA	NA	NA	1547	1547	1584	1559.33
10:134021576:C:T	ENSG00000165752	STK32C	2	0.0691306	TRUE	missense_variant	MODERATE	STK32C	0.0295	17.32	0.0373626	719	222	3744	1561.67
NA	ENSG00000050344	NFE2L3	1	0.0983922	FALSE	NA	NA	NA	NA	NA	NA	1473	1473	1745	1563.67
NA	ENSG00000027869	SH2D2A	1	0.0911282	FALSE	NA	NA	NA	NA	NA	NA	1276	1276	2149	1567
NA	ENSG00000073670	ADAM11	1	0.134496	FALSE	NA	NA	NA	NA	NA	NA	1993	1993	728	1571.33
NA	ENSG00000050165	DKK3	1	0.0978855	FALSE	NA	NA	NA	NA	NA	NA	1472	1472	1771	1571.67
NA	ENSG00000010327	STAB1	1	0.0851441	FALSE	NA	NA	NA	NA	NA	NA	1093	1093	2535	1573.67
NA	ENSG00000062524	LTK	1	0.10464	FALSE	NA	NA	NA	NA	NA	NA	1628	1628	1469	1575
NA	ENSG00000023839	ABCC2	1	0.0894081	FALSE	NA	NA	NA	NA	NA	NA	1245	1245	2258	1582.67
NA	ENSG00000035403	VCL	1	0.0917894	FALSE	NA	NA	NA	NA	NA	NA	1325	1325	2099	1583
7:138946363:C:T	ENSG00000157741	UBN2	1	0.0662536	TRUE	missense_variant	MODERATE	UBN2	0.008	22	0.0278403	606	161	4000	1589
NA	ENSG00000022267	FHL1	1	0.08855	FALSE	NA	NA	NA	NA	NA	NA	1228	1228	2315	1590.33
NA	ENSG00000012223	LTF	1	0.0859419	FALSE	NA	NA	NA	NA	NA	NA	1145	1145	2484	1591.33
NA	ENSG00000006016	CRLF1	1	0.080155	FALSE	NA	NA	NA	NA	NA	NA	958	958	2878	1598
2:114500349:C:T	ENSG00000115084	SLC35F5	2	0.0631261	TRUE	missense_variant	MODERATE	SLC35F5	0.0016	22.1	0.0140155	352	155	4289	1598.67
NA	ENSG00000067715	SYT1	1	0.111624	FALSE	NA	NA	NA	NA	NA	NA	1794	1794	1209	1599
1:101447140:G:A	ENSG00000162695	SLC30A7	2	0.068659	TRUE	3_prime_UTR_variant	MODIFIER	SLC30A7	0.0078	4.248	0.0175891	439	589	3784	1604
NA	ENSG00000047457	CP	1	0.0941509	FALSE	NA	NA	NA	NA	NA	NA	1422	1422	1969	1604.33
6:116839574:T:C	ENSG00000178033	CALHM5	1	0.0654592	TRUE	3_prime_UTR_variant	MODIFIER	FAM26E	0.0359	4.53	0.00559772	156	573	4087	1605.33
4:7032749:C:A	ENSG00000132405	TBC1D14	2	0.0651827	TRUE	3_prime_UTR_variant	MODIFIER	TBC1D14	0.0072	5.543	0.00661326	177	538	4107	1607.33
6:116839415:T:G	ENSG00000178033	CALHM5	1	0.0654592	TRUE	3_prime_UTR_variant	MODIFIER	FAM26E	0.0242	4.286	0.00559772	155	588	4086	1609.67
NA	ENSG00000059915	PSD	1	0.100506	FALSE	NA	NA	NA	NA	NA	NA	1596	1596	1640	1610.67
NA	ENSG00000064989	CALCRL	1	0.104533	FALSE	NA	NA	NA	NA	NA	NA	1686	1686	1471	1614.33
NA	ENSG00000054179	ENTPD2	1	0.0968216	FALSE	NA	NA	NA	NA	NA	NA	1516	1516	1818	1616.67
NA	ENSG00000074317	SNCB	1	0.128169	FALSE	NA	NA	NA	NA	NA	NA	2013	2013	824	1616.67
NA	ENSG00000063180	CA11	1	0.101811	FALSE	NA	NA	NA	NA	NA	NA	1641	1641	1585	1622.33
14:96747697:C:T	ENSG00000066739	ATG2B	2	0.0704934	TRUE	3_prime_UTR_variant	MODIFIER	ATG2B	0.0046	6.535	0.0398792	743	510	3631	1628
NA	ENSG00000021300	PLEKHB1	1	0.0864131	FALSE	NA	NA	NA	NA	NA	NA	1218	1218	2453	1629.67
2:160142982:G:A	ENSG00000196151	WDSUB1	2	0.0711582	TRUE	5_prime_UTR_variant	MODIFIER	WDSUB1	0.0431	4.452	0.0394816	739	579	3572	1630
6:116838623:A:G	ENSG00000178033	CALHM5	1	0.0654592	TRUE	3_prime_UTR_variant	MODIFIER	FAM26E	0.0184	2.552	0.00559772	154	654	4085	1631
NA	ENSG00000019549	SNAI2	1	0.0856292	FALSE	NA	NA	NA	NA	NA	NA	1209	1209	2504	1640.67
7:22982102:C:T	ENSG00000122591	FAM126A	2	0.0693622	TRUE	3_prime_UTR_variant	MODIFIER	FAM126A	0.0008	11.25	0.047715	827	376	3719	1640.67
13:30780217:C:T	ENSG00000102781	KATNAL1	2	0.0694651	TRUE	3_prime_UTR_variant	MODIFIER	KATNAL1	0.0142	6.454	0.0358257	698	515	3711	1641.33
NA	ENSG00000070404	FSTL3	1	0.112333	FALSE	NA	NA	NA	NA	NA	NA	1878	1878	1182	1646
NA	ENSG00000046653	GPM6B	1	0.0915814	FALSE	NA	NA	NA	NA	NA	NA	1412	1412	2120	1648
3:159945761:G:C	ENSG00000180044	C3orf80	1	0.0682675	TRUE	3_prime_UTR_variant	MODIFIER	C3orf80	0.0447	3.516	0.0206671	501	622	3821	1648
NA	ENSG00000057657	PRDM1	1	0.0968259	FALSE	NA	NA	NA	NA	NA	NA	1565	1565	1817	1649
NA	ENSG00000004139	SARM1	1	0.0760201	FALSE	NA	NA	NA	NA	NA	NA	892	892	3178	1654
NA	ENSG00000005108	THSD7A	1	0.076762	FALSE	NA	NA	NA	NA	NA	NA	924	924	3120	1656
NA	ENSG00000012822	CALCOCO1	1	0.0830606	FALSE	NA	NA	NA	NA	NA	NA	1150	1150	2670	1656.67
NA	ENSG00000075388	FGF4	1	0.125489	FALSE	NA	NA	NA	NA	NA	NA	2055	2055	861	1657
NA	ENSG00000005961	ITGA2B	1	0.0773034	FALSE	NA	NA	NA	NA	NA	NA	954	954	3083	1663.67
7:89862707:C:T	ENSG00000157214	STEAP2	1	0.0702628	TRUE	3_prime_UTR_variant	MODIFIER	STEAP2	0.0152	1.163	0.027392	601	736	3654	1663.67
7:138990552:C:T	ENSG00000157741	UBN2	1	0.0662536	TRUE	3_prime_UTR_variant	MODIFIER	UBN2	0.008	0.974	0.00935311	252	748	4001	1667
NA	ENSG00000075073	TACR2	1	0.122538	FALSE	NA	NA	NA	NA	NA	NA	2037	2037	929	1667.67
NA	ENSG00000080618	CPB2	1	0.157081	FALSE	NA	NA	NA	NA	NA	NA	2244	2244	516	1668
2:114472480:G:T	ENSG00000115084	SLC35F5	2	0.0631261	TRUE	3_prime_UTR_variant	MODIFIER	SLC35F5	0.0012	11.9	0.0140155	353	362	4290	1668.33
4:169300938:C:T	ENSG00000181381	DDX60L	1	0.0666669	TRUE	missense_variant	MODERATE	DDX60L	0.0124	19.18	0.0489292	841	194	3971	1668.67
NA	ENSG00000068976	PYGM	1	0.10786	FALSE	NA	NA	NA	NA	NA	NA	1835	1835	1339	1669.67
NA	ENSG00000008517	IL32	1	0.079788	FALSE	NA	NA	NA	NA	NA	NA	1057	1057	2901	1671.67
NA	ENSG00000029559	IBSP	1	0.086429	FALSE	NA	NA	NA	NA	NA	NA	1287	1287	2451	1675
11:800630:G:A	ENSG00000177595	PIDD1	2	0.0593494	TRUE	missense_variant	MODERATE	PIDD	0.0036	23.8	0.0113064	292	96	4638	1675.33
NA	ENSG00000066032	CTNNA2	1	0.102254	FALSE	NA	NA	NA	NA	NA	NA	1736	1736	1565	1679
NA	ENSG00000057468	MSH4	1	0.0947475	FALSE	NA	NA	NA	NA	NA	NA	1562	1562	1932	1685.33
NA	ENSG00000010932	FMO1	1	0.0804904	FALSE	NA	NA	NA	NA	NA	NA	1106	1106	2850	1687.33
NA	ENSG00000072694	FCGR2B	1	0.113589	FALSE	NA	NA	NA	NA	NA	NA	1964	1964	1144	1690.67
NA	ENSG00000076258	FMO4	1	0.12373	FALSE	NA	NA	NA	NA	NA	NA	2090	2090	897	1692.33
8:57130691:C:G	ENSG00000170791	CHCHD7	2	0.0687321	TRUE	3_prime_UTR_variant	MODIFIER	CHCHD7	0.0032	1.27	0.0252216	568	727	3782	1692.33
NA	ENSG00000067606	PRKCZ	1	0.10325	FALSE	NA	NA	NA	NA	NA	NA	1791	1791	1520	1700.67
NA	ENSG00000036473	OTC	1	0.0865168	FALSE	NA	NA	NA	NA	NA	NA	1335	1335	2446	1705.33
NA	ENSG00000004948	CALCR	1	0.0744538	FALSE	NA	NA	NA	NA	NA	NA	914	914	3297	1708.33
5:175800494:C:T	ENSG00000175414	ARL10	1	0.0673529	TRUE	3_prime_UTR_variant	MODIFIER	ARL10	-	1.187	0.020299	493	735	3897	1708.33
NA	ENSG00000005249	PRKAR2B	1	0.0747263	FALSE	NA	NA	NA	NA	NA	NA	933	933	3281	1715.67
NA	ENSG00000077942	FBLN1	1	0.126014	FALSE	NA	NA	NA	NA	NA	NA	2148	2148	857	1717.67
NA	ENSG00000068078	FGFR3	1	0.102668	FALSE	NA	NA	NA	NA	NA	NA	1806	1806	1548	1720
NA	ENSG00000065357	DGKA	1	0.0979046	FALSE	NA	NA	NA	NA	NA	NA	1704	1704	1770	1726
NA	ENSG00000075673	ATP12A	1	0.116481	FALSE	NA	NA	NA	NA	NA	NA	2070	2070	1056	1732
NA	ENSG00000002586	CD99	1	0.0725742	FALSE	NA	NA	NA	NA	NA	NA	870	870	3457	1732.33
NA	ENSG00000005381	MPO	1	0.0740883	FALSE	NA	NA	NA	NA	NA	NA	937	937	3323	1732.33
NA	ENSG00000023171	GRAMD1B	1	0.082364	FALSE	NA	NA	NA	NA	NA	NA	1235	1235	2727	1732.33
NA	ENSG00000005102	MEOX1	1	0.0737725	FALSE	NA	NA	NA	NA	NA	NA	923	923	3352	1732.67
NA	ENSG00000078098	FAP	1	0.124132	FALSE	NA	NA	NA	NA	NA	NA	2157	2157	889	1734.33
NA	ENSG00000007312	CD79B	1	0.0756394	FALSE	NA	NA	NA	NA	NA	NA	1012	1012	3198	1740.67
14:24617068:C:T	ENSG00000092098	RNF31	2	0.060398	TRUE	missense_variant	MODERATE	RNF31	0.0002	22.3	0.0229054	532	148	4548	1742.67
NA	ENSG00000010295	IFFO1	1	0.0776497	FALSE	NA	NA	NA	NA	NA	NA	1088	1088	3057	1744.33
NA	ENSG00000077279	DCX	1	0.118687	FALSE	NA	NA	NA	NA	NA	NA	2127	2127	995	1749.67
NA	ENSG00000072110	ACTN1	1	0.106919	FALSE	NA	NA	NA	NA	NA	NA	1941	1941	1388	1756.67
NA	ENSG00000020633	RUNX3	1	0.0804137	FALSE	NA	NA	NA	NA	NA	NA	1216	1216	2856	1762.67
NA	ENSG00000066629	EML1	1	0.0977138	FALSE	NA	NA	NA	NA	NA	NA	1757	1757	1777	1763.67
10:134191979:G:A	ENSG00000148814	LRRC27	1	0.0683534	TRUE	3_prime_UTR_variant	MODIFIER	LRRC27	0.0383	2.834	0.0495033	844	641	3810	1765
NA	ENSG00000069122	ADGRF5	1	0.100905	FALSE	NA	NA	NA	NA	NA	NA	1839	1839	1624	1767.33
NA	ENSG00000007933	FMO3	1	0.0748365	FALSE	NA	NA	NA	NA	NA	NA	1028	1028	3267	1774.33
NA	ENSG00000009694	TENM1	1	0.0755639	FALSE	NA	NA	NA	NA	NA	NA	1068	1068	3205	1780.33
NA	ENSG00000079112	CDH17	1	0.119647	FALSE	NA	NA	NA	NA	NA	NA	2193	2193	977	1787.67
NA	ENSG00000008853	RHOBTB2	1	0.0750125	FALSE	NA	NA	NA	NA	NA	NA	1061	1061	3251	1791
NA	ENSG00000013583	HEBP1	1	0.0777924	FALSE	NA	NA	NA	NA	NA	NA	1165	1165	3044	1791.33
NA	ENSG00000004939	SLC4A1	1	0.0712604	FALSE	NA	NA	NA	NA	NA	NA	913	913	3562	1796
NA	ENSG00000078053	AMPH	1	0.114795	FALSE	NA	NA	NA	NA	NA	NA	2153	2153	1111	1805.67
NA	ENSG00000086570	FAT2	1	0.147166	FALSE	NA	NA	NA	NA	NA	NA	2421	2421	577	1806.33
NA	ENSG00000028137	TNFRSF1B	1	0.0803163	FALSE	NA	NA	NA	NA	NA	NA	1278	1278	2867	1807.67
NA	ENSG00000011638	TMEM159	1	0.0762679	FALSE	NA	NA	NA	NA	NA	NA	1137	1137	3159	1811
NA	ENSG00000020181	ADGRA2	1	0.0781873	FALSE	NA	NA	NA	NA	NA	NA	1212	1212	3014	1812.67
NA	ENSG00000074590	NUAK1	1	0.105905	FALSE	NA	NA	NA	NA	NA	NA	2021	2021	1418	1820
NA	ENSG00000078549	ADCYAP1R1	1	0.114496	FALSE	NA	NA	NA	NA	NA	NA	2173	2173	1119	1821.67
12:1021382:C:T	ENSG00000002016	RAD52	2	0.0650907	TRUE	3_prime_UTR_variant	MODIFIER	RAD52	0.004	1.689	0.0324748	655	700	4116	1823.67
2:127961046:G:T	ENSG00000186684	CYP27C1	1	0.0549203	TRUE	missense_variant	MODERATE	CYP27C1	-	17.85	0.00636451	171	211	5102	1828
4:1341410:G:T	ENSG00000163945	UVSSA	2	0.0609094	TRUE	5_prime_UTR_variant	MODIFIER	UVSSA	0.0046	5.869	0.0185797	458	532	4495	1828.33
NA	ENSG00000038945	MSR1	1	0.0816182	FALSE	NA	NA	NA	NA	NA	NA	1358	1358	2770	1828.67
NA	ENSG00000004776	HSPB6	1	0.0698592	FALSE	NA	NA	NA	NA	NA	NA	903	903	3686	1830.67
NA	ENSG00000087258	GNAO1	1	0.144923	FALSE	NA	NA	NA	NA	NA	NA	2453	2453	598	1834.67
9:112933977:G:A	ENSG00000241978	NA	1	0.0634893	TRUE	3_prime_UTR_variant	MODIFIER	AKAP2	0.0441	5.362	0.0360931	706	544	4254	1834.67
NA	ENSG00000067141	NEO1	1	0.0943766	FALSE	NA	NA	NA	NA	NA	NA	1775	1775	1958	1836
NA	ENSG00000073756	PTGS2	1	0.103065	FALSE	NA	NA	NA	NA	NA	NA	1998	1998	1527	1841
NA	ENSG00000074416	MGLL	1	0.103783	FALSE	NA	NA	NA	NA	NA	NA	2018	2018	1500	1845.33
NA	ENSG00000026103	FAS	1	0.0781984	FALSE	NA	NA	NA	NA	NA	NA	1264	1264	3012	1846.67
NA	ENSG00000074966	TXK	1	0.104524	FALSE	NA	NA	NA	NA	NA	NA	2035	2035	1472	1847.33
NA	ENSG00000082781	ITGB5	1	0.122966	FALSE	NA	NA	NA	NA	NA	NA	2313	2313	916	1847.33
NA	ENSG00000087303	NID2	1	0.142843	FALSE	NA	NA	NA	NA	NA	NA	2460	2460	624	1848
NA	ENSG00000008838	MED24	1	0.073023	FALSE	NA	NA	NA	NA	NA	NA	1060	1060	3425	1848.33
NA	ENSG00000025434	NR1H3	1	0.077857	FALSE	NA	NA	NA	NA	NA	NA	1256	1256	3036	1849.33
7:6026530:C:T	ENSG00000122512	PMS2	2	0.0563668	TRUE	missense_variant	MODERATE	PMS2	0.0082	18.92	0.0158506	402	200	4948	1850
NA	ENSG00000073711	PPP2R3A	1	0.102263	FALSE	NA	NA	NA	NA	NA	NA	1994	1994	1564	1850.67
NA	ENSG00000067191	CACNB1	1	0.0935233	FALSE	NA	NA	NA	NA	NA	NA	1779	1779	1996	1851.33
NA	ENSG00000080493	SLC4A4	1	0.115292	FALSE	NA	NA	NA	NA	NA	NA	2235	2235	1101	1857
NA	ENSG00000010671	BTK	1	0.0735234	FALSE	NA	NA	NA	NA	NA	NA	1101	1101	3375	1859
NA	ENSG00000070159	PTPN3	1	0.096408	FALSE	NA	NA	NA	NA	NA	NA	1868	1868	1843	1859.67
NA	ENSG00000046604	DSG2	1	0.0816929	FALSE	NA	NA	NA	NA	NA	NA	1409	1409	2764	1860.67
NA	ENSG00000077264	PAK3	1	0.107943	FALSE	NA	NA	NA	NA	NA	NA	2125	2125	1337	1862.33
NA	ENSG00000027697	IFNGR1	1	0.0777881	FALSE	NA	NA	NA	NA	NA	NA	1274	1274	3046	1864.67
NA	ENSG00000073712	FERMT2	1	0.101347	FALSE	NA	NA	NA	NA	NA	NA	1995	1995	1604	1864.67
NA	ENSG00000057294	PKP2	1	0.0860476	FALSE	NA	NA	NA	NA	NA	NA	1561	1561	2476	1866
16:4755108:G:A	ENSG00000168096	ANKS3	2	0.0558037	TRUE	missense_variant	MODERATE	ANKS3	0.0066	16.28	0.0136763	344	247	5008	1866.33
NA	ENSG00000042781	USH2A	1	0.0809449	FALSE	NA	NA	NA	NA	NA	NA	1392	1392	2822	1868.67
NA	ENSG00000013588	GPRC5A	1	0.0747587	FALSE	NA	NA	NA	NA	NA	NA	1166	1166	3278	1870
NA	ENSG00000025423	HSD17B6	1	0.0769702	FALSE	NA	NA	NA	NA	NA	NA	1255	1255	3100	1870
NA	ENSG00000066336	SPI1	1	0.0916903	FALSE	NA	NA	NA	NA	NA	NA	1748	1748	2114	1870
NA	ENSG00000066468	FGFR2	1	0.0917006	FALSE	NA	NA	NA	NA	NA	NA	1754	1754	2111	1873
NA	ENSG00000037280	FLT4	1	0.079244	FALSE	NA	NA	NA	NA	NA	NA	1342	1342	2940	1874.67
NA	ENSG00000071242	RPS6KA2	1	0.0974499	FALSE	NA	NA	NA	NA	NA	NA	1916	1916	1793	1875
NA	ENSG00000087250	MT3	1	0.134208	FALSE	NA	NA	NA	NA	NA	NA	2451	2451	734	1878.67
NA	ENSG00000078725	BRINP1	1	0.109356	FALSE	NA	NA	NA	NA	NA	NA	2182	2182	1283	1882.33
NA	ENSG00000010818	HIVEP2	1	0.0728834	FALSE	NA	NA	NA	NA	NA	NA	1105	1105	3439	1883
NA	ENSG00000004838	ZMYND10	1	0.0680043	FALSE	NA	NA	NA	NA	NA	NA	908	908	3842	1886
NA	ENSG00000034971	MYOC	1	0.0778269	FALSE	NA	NA	NA	NA	NA	NA	1322	1322	3041	1895
19:49526231:T:G	ENSG00000104827	CGB3	1	0.0586594	TRUE	missense_variant	MODERATE	CGB	-	1.228	0.00979068	260	730	4697	1895.67
NA	ENSG00000072071	ADGRL1	1	0.0968354	FALSE	NA	NA	NA	NA	NA	NA	1939	1939	1815	1897.67
NA	ENSG00000060709	RIMBP2	1	0.085903	FALSE	NA	NA	NA	NA	NA	NA	1605	1605	2485	1898.33
NA	ENSG00000005471	ABCB4	1	0.0683509	FALSE	NA	NA	NA	NA	NA	NA	942	942	3812	1898.67
NA	ENSG00000069535	MAOB	1	0.0931055	FALSE	NA	NA	NA	NA	NA	NA	1851	1851	2022	1908
17:37558622:G:T	ENSG00000108306	FBXL20	2	0.0526814	TRUE	5_prime_UTR_variant	MODIFIER	FBXL20	0.0078	13.8	0.00199672	64	316	5347	1909
NA	ENSG00000005238	FAM214B	1	0.0676338	FALSE	NA	NA	NA	NA	NA	NA	931	931	3876	1912.67
NA	ENSG00000018280	SLC11A1	1	0.0738865	FALSE	NA	NA	NA	NA	NA	NA	1197	1197	3344	1912.67
NA	ENSG00000087245	MMP2	1	0.127335	FALSE	NA	NA	NA	NA	NA	NA	2450	2450	843	1914.33
NA	ENSG00000018408	WWTR1	1	0.073831	FALSE	NA	NA	NA	NA	NA	NA	1198	1198	3349	1915
NA	ENSG00000011201	ANOS1	1	0.0718185	FALSE	NA	NA	NA	NA	NA	NA	1117	1117	3513	1915.67
7:30129914:C:T	ENSG00000106086	PLEKHA8	2	0.0542984	TRUE	3_prime_UTR_variant	MODIFIER	PLEKHA8	0.0052	4.39	0.000488702	14	582	5165	1920.33
NA	ENSG00000075945	KIFAP3	1	0.10113	FALSE	NA	NA	NA	NA	NA	NA	2080	2080	1612	1924
2:97523720:G:A	ENSG00000213337	ANKRD39	2	0.0540642	TRUE	missense_variant	MODERATE	ANKRD39	0.0008	23.2	0.0187509	465	117	5190	1924
NA	ENSG00000082556	OPRK1	1	0.11281	FALSE	NA	NA	NA	NA	NA	NA	2309	2309	1169	1929
NA	ENSG00000074047	GLI2	1	0.0975262	FALSE	NA	NA	NA	NA	NA	NA	2004	2004	1790	1932.67
NA	ENSG00000080854	IGSF9B	1	0.109082	FALSE	NA	NA	NA	NA	NA	NA	2254	2254	1290	1932.67
NA	ENSG00000077943	ITGA8	1	0.103706	FALSE	NA	NA	NA	NA	NA	NA	2149	2149	1501	1933
NA	ENSG00000018189	RUFY3	1	0.0731213	FALSE	NA	NA	NA	NA	NA	NA	1195	1195	3415	1935
NA	ENSG00000043591	ADRB1	1	0.0783267	FALSE	NA	NA	NA	NA	NA	NA	1401	1401	3007	1936.33
NA	ENSG00000027075	PRKCH	1	0.0747756	FALSE	NA	NA	NA	NA	NA	NA	1272	1272	3275	1939.67
NA	ENSG00000084731	KIF3C	1	0.115388	FALSE	NA	NA	NA	NA	NA	NA	2365	2365	1097	1942.33
NA	ENSG00000079557	AFM	1	0.10592	FALSE	NA	NA	NA	NA	NA	NA	2213	2213	1416	1947.33
2:73455692:G:A	ENSG00000135617	PRADC1	2	0.0521312	TRUE	missense_variant	MODERATE	PRADC1	-	29.6	0.0161751	409	23	5415	1949
NA	ENSG00000041982	TNC	1	0.0771875	FALSE	NA	NA	NA	NA	NA	NA	1382	1382	3089	1951
NA	ENSG00000070371	CLTCL1	1	0.0914485	FALSE	NA	NA	NA	NA	NA	NA	1876	1876	2132	1961.33
NA	ENSG00000089199	CHGB	1	0.129746	FALSE	NA	NA	NA	NA	NA	NA	2541	2541	803	1961.67
NA	ENSG00000075290	WNT8B	1	0.0975264	FALSE	NA	NA	NA	NA	NA	NA	2050	2050	1789	1963
NA	ENSG00000059377	TBXAS1	1	0.0823887	FALSE	NA	NA	NA	NA	NA	NA	1587	1587	2725	1966.33
NA	ENSG00000005469	CROT	1	0.0661183	FALSE	NA	NA	NA	NA	NA	NA	941	941	4026	1969.33
NA	ENSG00000038295	TLL1	1	0.0754145	FALSE	NA	NA	NA	NA	NA	NA	1353	1353	3219	1975
NA	ENSG00000004399	PLXND1	1	0.064874	FALSE	NA	NA	NA	NA	NA	NA	894	894	4138	1975.33
NA	ENSG00000064835	POU1F1	1	0.0847229	FALSE	NA	NA	NA	NA	NA	NA	1682	1682	2563	1975.67
NA	ENSG00000005073	HOXA11	1	0.0650427	FALSE	NA	NA	NA	NA	NA	NA	920	920	4121	1987
NA	ENSG00000049192	ADAMTS6	1	0.0774698	FALSE	NA	NA	NA	NA	NA	NA	1455	1455	3070	1993.33
NA	ENSG00000012504	NR1H4	1	0.0698563	FALSE	NA	NA	NA	NA	NA	NA	1147	1147	3687	1993.67
NA	ENSG00000096395	MLN	1	0.169154	FALSE	NA	NA	NA	NA	NA	NA	2755	2755	472	1994
1:1189489:G:A	ENSG00000160087	UBE2J2	2	0.0561216	TRUE	3_prime_UTR_variant	MODIFIER	UBE2J2	0.0034	2.205	0.0135495	341	671	4974	1995.33
2:54482553:G:A	ENSG00000178021	TSPYL6	1	0.0556927	TRUE	missense_variant	MODERATE	TSPYL6	0.0204	18.56	0.0434088	777	205	5018	2000
NA	ENSG00000077238	IL4R	1	0.0982251	FALSE	NA	NA	NA	NA	NA	NA	2123	2123	1757	2001
NA	ENSG00000077782	FGFR1	1	0.0990673	FALSE	NA	NA	NA	NA	NA	NA	2145	2145	1713	2001
13:52598477:C:G	ENSG00000253710	ALG11	2	0.0492428	TRUE	missense_variant	MODERATE	ALG11	-	23.8	0.00515293	139	97	5772	2002.67
NA	ENSG00000079689	SCGN	1	0.101912	FALSE	NA	NA	NA	NA	NA	NA	2215	2215	1579	2003
NA	ENSG00000050405	LIMA1	1	0.0775822	FALSE	NA	NA	NA	NA	NA	NA	1475	1475	3062	2004
NA	ENSG00000040199	PHLPP2	1	0.0747528	FALSE	NA	NA	NA	NA	NA	NA	1369	1369	3279	2005.67
NA	ENSG00000077080	ACTL6B	1	0.0969634	FALSE	NA	NA	NA	NA	NA	NA	2115	2115	1808	2012.67
NA	ENSG00000008256	CYTH3	1	0.0668394	FALSE	NA	NA	NA	NA	NA	NA	1041	1041	3957	2013
NA	ENSG00000100053	CRYBB3	1	0.206867	FALSE	NA	NA	NA	NA	NA	NA	2842	2842	362	2015.33
NA	ENSG00000078401	EDN1	1	0.0991837	FALSE	NA	NA	NA	NA	NA	NA	2171	2171	1706	2016
NA	ENSG00000084734	GCKR	1	0.108254	FALSE	NA	NA	NA	NA	NA	NA	2367	2367	1325	2019.67
NA	ENSG00000019169	MARCO	1	0.0702787	FALSE	NA	NA	NA	NA	NA	NA	1206	1206	3651	2021
NA	ENSG00000099866	MADCAM1	1	0.176808	FALSE	NA	NA	NA	NA	NA	NA	2810	2810	446	2022
4:4228227:C:T	ENSG00000163982	OTOP1	1	0.0486973	TRUE	missense_variant	MODERATE	OTOP1	-	21.6	0.00182334	60	165	5843	2022.67
NA	ENSG00000091409	ITGA6	1	0.128198	FALSE	NA	NA	NA	NA	NA	NA	2627	2627	822	2025.33
NA	ENSG00000092964	DPYSL2	1	0.135595	FALSE	NA	NA	NA	NA	NA	NA	2687	2687	711	2028.33
NA	ENSG00000006432	MAP3K9	1	0.0645737	FALSE	NA	NA	NA	NA	NA	NA	974	974	4162	2036.67
3:185208942:C:T	ENSG00000163900	TMEM41A	1	0.0535139	TRUE	3_prime_UTR_variant	MODIFIER	TMEM41A	0.0088	0.087	0.00109945	35	827	5256	2039.33
NA	ENSG00000065675	PRKCQ	1	0.0830599	FALSE	NA	NA	NA	NA	NA	NA	1724	1724	2672	2040
NA	ENSG00000082014	SMARCD3	1	0.102918	FALSE	NA	NA	NA	NA	NA	NA	2290	2290	1540	2040
NA	ENSG00000075275	CELSR1	1	0.0930955	FALSE	NA	NA	NA	NA	NA	NA	2049	2049	2023	2040.33
NA	ENSG00000010379	SLC6A13	1	0.0670381	FALSE	NA	NA	NA	NA	NA	NA	1095	1095	3933	2041
NA	ENSG00000070778	PTPN21	1	0.0876195	FALSE	NA	NA	NA	NA	NA	NA	1898	1898	2366	2054
NA	ENSG00000071677	PRLH	1	0.0885221	FALSE	NA	NA	NA	NA	NA	NA	1928	1928	2317	2057.67
NA	ENSG00000005243	COPZ2	1	0.0627313	FALSE	NA	NA	NA	NA	NA	NA	932	932	4319	2061
NA	ENSG00000051128	HOMER3	1	0.0752526	FALSE	NA	NA	NA	NA	NA	NA	1486	1486	3229	2067
NA	ENSG00000058866	DGKG	1	0.0777239	FALSE	NA	NA	NA	NA	NA	NA	1584	1584	3050	2072.67
NA	ENSG00000081277	PKP1	1	0.0996065	FALSE	NA	NA	NA	NA	NA	NA	2271	2271	1684	2075.33
17:48438221:G:A	ENSG00000015532	XYLT2	2	0.0505512	TRUE	3_prime_UTR_variant	MODIFIER	XYLT2	0.0244	8.789	0.00665054	178	440	5615	2077.67
NA	ENSG00000005882	PDK2	1	0.0625436	FALSE	NA	NA	NA	NA	NA	NA	950	950	4339	2079.67
NA	ENSG00000100122	CRYBB1	1	0.155562	FALSE	NA	NA	NA	NA	NA	NA	2860	2860	524	2081.33
NA	ENSG00000011422	PLAUR	1	0.0663242	FALSE	NA	NA	NA	NA	NA	NA	1126	1126	3995	2082.33
19:50128736:G:A	ENSG00000126464	PRR12	2	0.0504392	TRUE	missense_variant	MODERATE	PRR12	0.0002	22.4	0.019908	484	144	5623	2083.67
NA	ENSG00000089169	RPH3A	1	0.112537	FALSE	NA	NA	NA	NA	NA	NA	2538	2538	1179	2085
NA	ENSG00000066056	TIE1	1	0.0812627	FALSE	NA	NA	NA	NA	NA	NA	1738	1738	2791	2089
NA	ENSG00000007264	MATK	1	0.063486	FALSE	NA	NA	NA	NA	NA	NA	1011	1011	4255	2092.33
NA	ENSG00000090776	EFNB1	1	0.115966	FALSE	NA	NA	NA	NA	NA	NA	2602	2602	1077	2093.67
NA	ENSG00000068001	HYAL2	1	0.0829299	FALSE	NA	NA	NA	NA	NA	NA	1803	1803	2684	2096.67
NA	ENSG00000008277	ADAM22	1	0.064034	FALSE	NA	NA	NA	NA	NA	NA	1042	1042	4207	2097
NA	ENSG00000092054	MYH7	1	0.119317	FALSE	NA	NA	NA	NA	NA	NA	2655	2655	983	2097.67
NA	ENSG00000079482	OPHN1	1	0.0959678	FALSE	NA	NA	NA	NA	NA	NA	2212	2212	1870	2098
NA	ENSG00000089356	FXYD3	1	0.112072	FALSE	NA	NA	NA	NA	NA	NA	2552	2552	1191	2098.33
NA	ENSG00000055118	KCNH2	1	0.0751402	FALSE	NA	NA	NA	NA	NA	NA	1533	1533	3241	2102.33
NA	ENSG00000007174	DNAH9	1	0.0629366	FALSE	NA	NA	NA	NA	NA	NA	1006	1006	4303	2105
NA	ENSG00000100234	TIMP3	1	0.150262	FALSE	NA	NA	NA	NA	NA	NA	2888	2888	557	2111
NA	ENSG00000011198	ABHD5	1	0.0652213	FALSE	NA	NA	NA	NA	NA	NA	1116	1116	4102	2111.33
NA	ENSG00000026508	CD44	1	0.0684094	FALSE	NA	NA	NA	NA	NA	NA	1266	1266	3804	2112
NA	ENSG00000006747	SCIN	1	0.0624633	FALSE	NA	NA	NA	NA	NA	NA	995	995	4347	2112.33
8:88886280:A:T	ENSG00000176566	DCAF4L2	2	0.0487462	TRUE	5_prime_UTR_variant	MODIFIER	DCAF4L2	0.0066	7.116	0.000637502	18	486	5837	2113.67
NA	ENSG00000086696	HSD17B2	1	0.104047	FALSE	NA	NA	NA	NA	NA	NA	2426	2426	1491	2114.33
22:32046747:A:G	ENSG00000241878	PISD	2	0.0535447	TRUE	missense_variant	MODERATE	PISD	0.0012	1.982	0.0161708	408	684	5253	2115
13:100546573:G:A	ENSG00000125246	CLYBL	1	0.0559303	TRUE	3_prime_UTR_variant	MODIFIER	CLYBL	0.0096	0.674	0.0266103	586	768	4994	2116
NA	ENSG00000064199	SPA17	1	0.0778905	FALSE	NA	NA	NA	NA	NA	NA	1658	1658	3033	2116.33
NA	ENSG00000083857	FAT1	1	0.100035	FALSE	NA	NA	NA	NA	NA	NA	2344	2344	1661	2116.33
NA	ENSG00000058668	ATP2B4	1	0.0757689	FALSE	NA	NA	NA	NA	NA	NA	1579	1579	3192	2116.67
NA	ENSG00000008226	DLEC1	1	0.063323	FALSE	NA	NA	NA	NA	NA	NA	1040	1040	4271	2117
NA	ENSG00000041880	PARP3	1	0.0707755	FALSE	NA	NA	NA	NA	NA	NA	1381	1381	3601	2121
NA	ENSG00000087510	TFAP2C	1	0.10566	FALSE	NA	NA	NA	NA	NA	NA	2469	2469	1425	2121
NA	ENSG00000007944	MYLIP	1	0.0628437	FALSE	NA	NA	NA	NA	NA	NA	1029	1029	4315	2124.33
13:100549363:A:T	ENSG00000125246	CLYBL	1	0.0559303	TRUE	3_prime_UTR_variant	MODIFIER	CLYBL	0.0264	0.235	0.0259118	575	809	4995	2126.33
NA	ENSG00000081985	IL12RB2	1	0.0971247	FALSE	NA	NA	NA	NA	NA	NA	2289	2289	1802	2126.67
NA	ENSG00000094963	FMO2	1	0.120354	FALSE	NA	NA	NA	NA	NA	NA	2706	2706	968	2126.67
NA	ENSG00000042445	RETSAT	1	0.070651	FALSE	NA	NA	NA	NA	NA	NA	1389	1389	3613	2130.33
NA	ENSG00000091972	CD200	1	0.115458	FALSE	NA	NA	NA	NA	NA	NA	2648	2648	1096	2130.67
NA	ENSG00000070601	FRMPD1	1	0.0837996	FALSE	NA	NA	NA	NA	NA	NA	1887	1887	2620	2131.33
NA	ENSG00000010310	GIPR	1	0.0638867	FALSE	NA	NA	NA	NA	NA	NA	1089	1089	4219	2132.33
NA	ENSG00000048740	CELF2	1	0.0718043	FALSE	NA	NA	NA	NA	NA	NA	1449	1449	3515	2137.67
1:109837853:G:A	ENSG00000221986	MYBPHL	1	0.0511827	TRUE	missense_variant	MODERATE	MYBPHL	0.0048	14.64	0.0276565	604	290	5523	2139
NA	ENSG00000099998	GGT5	1	0.131633	FALSE	NA	NA	NA	NA	NA	NA	2829	2829	763	2140.33
NA	ENSG00000013364	MVP	1	0.0651482	FALSE	NA	NA	NA	NA	NA	NA	1156	1156	4110	2140.67
NA	ENSG00000070731	ST6GALNAC2	1	0.0834086	FALSE	NA	NA	NA	NA	NA	NA	1892	1892	2644	2142.67
NA	ENSG00000036672	USP2	1	0.0690614	FALSE	NA	NA	NA	NA	NA	NA	1339	1339	3753	2143.67
NA	ENSG00000015285	WAS	1	0.0653725	FALSE	NA	NA	NA	NA	NA	NA	1179	1179	4092	2150
NA	ENSG00000080293	SCTR	1	0.0937671	FALSE	NA	NA	NA	NA	NA	NA	2232	2232	1986	2150
NA	ENSG00000002933	TMEM176A	1	0.0586256	FALSE	NA	NA	NA	NA	NA	NA	878	878	4701	2152.33
NA	ENSG00000072163	LIMS2	1	0.0846378	FALSE	NA	NA	NA	NA	NA	NA	1946	1946	2567	2153
17:48433306:C:T	ENSG00000015532	XYLT2	2	0.0505512	TRUE	missense_variant	MODERATE	XYLT2	0.0244	17.64	0.0324259	650	214	5614	2159.33
NA	ENSG00000064270	ATP2C2	1	0.0762788	FALSE	NA	NA	NA	NA	NA	NA	1662	1662	3158	2160.67
NA	ENSG00000066294	CD84	1	0.0783894	FALSE	NA	NA	NA	NA	NA	NA	1746	1746	3003	2165
NA	ENSG00000091622	PITPNM3	1	0.111371	FALSE	NA	NA	NA	NA	NA	NA	2638	2638	1222	2166
NA	ENSG00000024422	EHD2	1	0.0662469	FALSE	NA	NA	NA	NA	NA	NA	1250	1250	4003	2167.67
NA	ENSG00000007384	RHBDF1	1	0.0612282	FALSE	NA	NA	NA	NA	NA	NA	1018	1018	4468	2168
NA	ENSG00000028277	POU2F2	1	0.0667726	FALSE	NA	NA	NA	NA	NA	NA	1280	1280	3966	2175.33
NA	ENSG00000005981	ASB4	1	0.0594431	FALSE	NA	NA	NA	NA	NA	NA	955	955	4629	2179.67
NA	ENSG00000033627	ATP6V0A1	1	0.0671814	FALSE	NA	NA	NA	NA	NA	NA	1313	1313	3913	2179.67
NA	ENSG00000030582	GRN	1	0.0668715	FALSE	NA	NA	NA	NA	NA	NA	1295	1295	3953	2181
NA	ENSG00000100092	SH3BP1	1	0.125353	FALSE	NA	NA	NA	NA	NA	NA	2850	2850	864	2188
NA	ENSG00000101134	DOK5	1	0.194298	FALSE	NA	NA	NA	NA	NA	NA	3088	3088	389	2188.33
NA	ENSG00000100884	CPNE6	1	0.165746	FALSE	NA	NA	NA	NA	NA	NA	3044	3044	482	2190
NA	ENSG00000074410	CA12	1	0.0850684	FALSE	NA	NA	NA	NA	NA	NA	2017	2017	2540	2191.33
NA	ENSG00000091136	LAMB1	1	0.107838	FALSE	NA	NA	NA	NA	NA	NA	2619	2619	1341	2193
NA	ENSG00000008513	ST3GAL1	1	0.0611566	FALSE	NA	NA	NA	NA	NA	NA	1055	1055	4473	2194.33
NA	ENSG00000003400	CASP10	1	0.0575729	FALSE	NA	NA	NA	NA	NA	NA	885	885	4822	2197.33
NA	ENSG00000000005	TNMD	1	0.0567661	FALSE	NA	NA	NA	NA	NA	NA	851	851	4909	2203.67
NA	ENSG00000067113	PLPP1	1	0.0774807	FALSE	NA	NA	NA	NA	NA	NA	1774	1774	3068	2205.33
2:220046957:A:G	ENSG00000144567	RETREG2	2	0.0474531	TRUE	missense_variant	MODERATE	FAM134A	0.0006	22.4	0.0190305	469	145	6005	2206.33
3:190571883:C:T	ENSG00000205835	GMNC	1	0.047876	TRUE	3_prime_UTR_variant	MODIFIER	GMNC	0.0455	2.919	0.00109058	33	639	5950	2207.33
NA	ENSG00000006283	CACNA1G	1	0.0588253	FALSE	NA	NA	NA	NA	NA	NA	971	971	4686	2209.33
NA	ENSG00000050628	PTGER3	1	0.070084	FALSE	NA	NA	NA	NA	NA	NA	1479	1479	3675	2211
NA	ENSG00000013288	MAN2B2	1	0.0625487	FALSE	NA	NA	NA	NA	NA	NA	1153	1153	4338	2214.67
NA	ENSG00000083307	GRHL2	1	0.0932832	FALSE	NA	NA	NA	NA	NA	NA	2323	2323	2011	2219
NA	ENSG00000092009	CMA1	1	0.107275	FALSE	NA	NA	NA	NA	NA	NA	2650	2650	1363	2221
22:32015030:C:T	ENSG00000241878	PISD	2	0.0535447	TRUE	3_prime_UTR_variant	MODIFIER	PISD	0.0074	2.13	0.039548	741	677	5254	2224
NA	ENSG00000085563	ABCB1	1	0.0953105	FALSE	NA	NA	NA	NA	NA	NA	2388	2388	1906	2227.33
NA	ENSG00000079101	CLUL1	1	0.088568	FALSE	NA	NA	NA	NA	NA	NA	2191	2191	2312	2231.33
NA	ENSG00000100985	MMP9	1	0.148091	FALSE	NA	NA	NA	NA	NA	NA	3063	3063	572	2232.67
NA	ENSG00000099937	SERPIND1	1	0.116178	FALSE	NA	NA	NA	NA	NA	NA	2817	2817	1068	2234
NA	ENSG00000100427	MLC1	1	0.128724	FALSE	NA	NA	NA	NA	NA	NA	2959	2959	817	2245
NA	ENSG00000075651	PLD1	1	0.0840917	FALSE	NA	NA	NA	NA	NA	NA	2069	2069	2609	2249
NA	ENSG00000064999	ANKS1A	1	0.0735212	FALSE	NA	NA	NA	NA	NA	NA	1688	1688	3376	2250.67
NA	ENSG00000100373	UPK3A	1	0.124611	FALSE	NA	NA	NA	NA	NA	NA	2940	2940	877	2252.33
NA	ENSG00000100146	SOX10	1	0.117432	FALSE	NA	NA	NA	NA	NA	NA	2866	2866	1026	2252.67
NA	ENSG00000091536	MYO15A	1	0.104073	FALSE	NA	NA	NA	NA	NA	NA	2635	2635	1489	2253
NA	ENSG00000088926	F11	1	0.098503	FALSE	NA	NA	NA	NA	NA	NA	2512	2512	1741	2255
NA	ENSG00000006756	ARSD	1	0.0579435	FALSE	NA	NA	NA	NA	NA	NA	996	996	4783	2258.33
NA	ENSG00000008323	PLEKHG6	1	0.058932	FALSE	NA	NA	NA	NA	NA	NA	1048	1048	4679	2258.33
NA	ENSG00000073350	LLGL2	1	0.0810791	FALSE	NA	NA	NA	NA	NA	NA	1985	1985	2808	2259.33
NA	ENSG00000079841	RIMS1	1	0.0881309	FALSE	NA	NA	NA	NA	NA	NA	2221	2221	2341	2261
NA	ENSG00000088726	TMEM40	1	0.0972239	FALSE	NA	NA	NA	NA	NA	NA	2494	2494	1800	2262.67
NA	ENSG00000049860	HEXB	1	0.0678087	FALSE	NA	NA	NA	NA	NA	NA	1469	1469	3858	2265.33
NA	ENSG00000065717	TLE2	1	0.0738509	FALSE	NA	NA	NA	NA	NA	NA	1725	1725	3346	2265.33
NA	ENSG00000084674	APOB	1	0.0922209	FALSE	NA	NA	NA	NA	NA	NA	2361	2361	2074	2265.33
NA	ENSG00000064886	CHI3L2	1	0.072929	FALSE	NA	NA	NA	NA	NA	NA	1683	1683	3433	2266.33
NA	ENSG00000085871	MGST2	1	0.0932079	FALSE	NA	NA	NA	NA	NA	NA	2399	2399	2014	2270.67
NA	ENSG00000099864	PALM	1	0.112011	FALSE	NA	NA	NA	NA	NA	NA	2809	2809	1194	2270.67
NA	ENSG00000100739	BDKRB1	1	0.131339	FALSE	NA	NA	NA	NA	NA	NA	3024	3024	770	2272.67
NA	ENSG00000012232	EXTL3	1	0.0605956	FALSE	NA	NA	NA	NA	NA	NA	1146	1146	4527	2273
8:146078866:G:C	ENSG00000170619	COMMD5	2	0.0465301	TRUE	5_prime_UTR_variant	MODIFIER	COMMD5	0.0297	9.148	0.0100977	264	428	6133	2275
NA	ENSG00000051108	HERPUD1	1	0.0677366	FALSE	NA	NA	NA	NA	NA	NA	1485	1485	3865	2278.33
11:36657633:C:A	ENSG00000166352	IFTAP	2	0.0432138	TRUE	missense_variant	MODERATE	C11orf74	0.0002	22.2	0.000881218	30	152	6653	2278.33
NA	ENSG00000026297	RNASET2	1	0.0628879	FALSE	NA	NA	NA	NA	NA	NA	1265	1265	4309	2279.67
NA	ENSG00000048545	GUCA1A	1	0.0669054	FALSE	NA	NA	NA	NA	NA	NA	1446	1446	3949	2280.33
NA	ENSG00000075426	FOSL2	1	0.0824093	FALSE	NA	NA	NA	NA	NA	NA	2061	2061	2722	2281.33
NA	ENSG00000085063	CD59	1	0.0917361	FALSE	NA	NA	NA	NA	NA	NA	2371	2371	2105	2282.33
NA	ENSG00000067842	ATP2B3	1	0.0748411	FALSE	NA	NA	NA	NA	NA	NA	1799	1799	3266	2288
NA	ENSG00000101222	SPEF1	1	0.141677	FALSE	NA	NA	NA	NA	NA	NA	3115	3115	635	2288.33
NA	ENSG00000076356	PLXNA2	1	0.0829912	FALSE	NA	NA	NA	NA	NA	NA	2094	2094	2678	2288.67
NA	ENSG00000057149	SERPINB3	1	0.0690673	FALSE	NA	NA	NA	NA	NA	NA	1559	1559	3750	2289.33
NA	ENSG00000100665	SERPINA4	1	0.12755	FALSE	NA	NA	NA	NA	NA	NA	3015	3015	839	2289.67
NA	ENSG00000030304	MUSK	1	0.0630807	FALSE	NA	NA	NA	NA	NA	NA	1293	1293	4292	2292.67
NA	ENSG00000039123	MTREX	2	0.0646087	FALSE	NA	NA	NA	NA	NA	NA	1360	1360	4161	2293.67
NA	ENSG00000094755	GABRP	1	0.104259	FALSE	NA	NA	NA	NA	NA	NA	2700	2700	1484	2294.67
NA	ENSG00000100652	SLC10A1	1	0.124737	FALSE	NA	NA	NA	NA	NA	NA	3014	3014	874	2300.67
NA	ENSG00000049759	NEDD4L	1	0.0665611	FALSE	NA	NA	NA	NA	NA	NA	1466	1466	3974	2302
NA	ENSG00000021355	SERPINB1	1	0.0612189	FALSE	NA	NA	NA	NA	NA	NA	1219	1219	4469	2302.33
NA	ENSG00000012171	SEMA3B	1	0.0594388	FALSE	NA	NA	NA	NA	NA	NA	1142	1142	4630	2304.67
NA	ENSG00000003147	ICA1	1	0.0543797	FALSE	NA	NA	NA	NA	NA	NA	882	882	5157	2307
NA	ENSG00000081189	MEF2C	1	0.0871277	FALSE	NA	NA	NA	NA	NA	NA	2269	2269	2398	2312
NA	ENSG00000078295	ADCY2	1	0.0837235	FALSE	NA	NA	NA	NA	NA	NA	2166	2166	2626	2319.33
NA	ENSG00000091513	TF	1	0.0994079	FALSE	NA	NA	NA	NA	NA	NA	2633	2633	1693	2319.67
NA	ENSG00000064309	CDON	1	0.070308	FALSE	NA	NA	NA	NA	NA	NA	1664	1664	3649	2325.67
NA	ENSG00000064655	EYA2	1	0.0705251	FALSE	NA	NA	NA	NA	NA	NA	1675	1675	3628	2326
NA	ENSG00000064225	ST3GAL6	1	0.0701073	FALSE	NA	NA	NA	NA	NA	NA	1661	1661	3669	2330.33
NA	ENSG00000080823	MOK	1	0.0857513	FALSE	NA	NA	NA	NA	NA	NA	2250	2250	2494	2331.33
NA	ENSG00000060718	COL11A1	1	0.0686383	FALSE	NA	NA	NA	NA	NA	NA	1606	1606	3786	2332.67
NA	ENSG00000091137	SLC26A4	1	0.0981485	FALSE	NA	NA	NA	NA	NA	NA	2620	2620	1761	2333.67
NA	ENSG00000102195	GPR50	1	0.172513	FALSE	NA	NA	NA	NA	NA	NA	3273	3273	463	2336.33
NA	ENSG00000080561	MID2	1	0.0851748	FALSE	NA	NA	NA	NA	NA	NA	2239	2239	2534	2337.33
NA	ENSG00000008441	NFIX	1	0.0567827	FALSE	NA	NA	NA	NA	NA	NA	1054	1054	4907	2338.33
NA	ENSG00000074181	NOTCH3	1	0.0784107	FALSE	NA	NA	NA	NA	NA	NA	2007	2007	3001	2338.33
NA	ENSG00000047315	POLR2B	2	0.064357	FALSE	NA	NA	NA	NA	NA	NA	1419	1419	4180	2339.33
NA	ENSG00000077274	CAPN6	1	0.0816387	FALSE	NA	NA	NA	NA	NA	NA	2126	2126	2767	2339.67
NA	ENSG00000049540	ELN	1	0.0652208	FALSE	NA	NA	NA	NA	NA	NA	1463	1463	4103	2343
NA	ENSG00000021826	CPS1	1	0.0600877	FALSE	NA	NA	NA	NA	NA	NA	1226	1226	4578	2343.33
NA	ENSG00000071575	TRIB2	1	0.0759065	FALSE	NA	NA	NA	NA	NA	NA	1925	1925	3185	2345
NA	ENSG00000089558	KCNH4	1	0.0946855	FALSE	NA	NA	NA	NA	NA	NA	2555	2555	1935	2348.33
NA	ENSG00000042493	CAPG	1	0.0633242	FALSE	NA	NA	NA	NA	NA	NA	1390	1390	4270	2350
NA	ENSG00000085741	WNT11	1	0.0892468	FALSE	NA	NA	NA	NA	NA	NA	2393	2393	2267	2351
NA	ENSG00000099812	MISP	1	0.104914	FALSE	NA	NA	NA	NA	NA	NA	2802	2802	1455	2353
NA	ENSG00000079215	SLC1A3	1	0.0830855	FALSE	NA	NA	NA	NA	NA	NA	2196	2196	2668	2353.33
NA	ENSG00000036530	CYP46A1	1	0.0619815	FALSE	NA	NA	NA	NA	NA	NA	1336	1336	4398	2356.67
NA	ENSG00000091583	APOH	1	0.0966585	FALSE	NA	NA	NA	NA	NA	NA	2637	2637	1828	2367.33
1:180855198:C:G	ENSG00000143324	XPR1	2	0.0444342	TRUE	3_prime_UTR_variant	MODIFIER	XPR1	0.0036	8.994	0.00769902	206	436	6466	2369.33
NA	ENSG00000091129	NRCAM	1	0.0959241	FALSE	NA	NA	NA	NA	NA	NA	2618	2618	1873	2369.67
NA	ENSG00000035720	STAP1	1	0.0613616	FALSE	NA	NA	NA	NA	NA	NA	1330	1330	4452	2370.67
NA	ENSG00000077984	CST7	1	0.0810331	FALSE	NA	NA	NA	NA	NA	NA	2150	2150	2814	2371.33
NA	ENSG00000006740	ARHGAP44	1	0.0545463	FALSE	NA	NA	NA	NA	NA	NA	993	993	5134	2373.33
NA	ENSG00000072080	SPP2	1	0.0751457	FALSE	NA	NA	NA	NA	NA	NA	1940	1940	3240	2373.33
NA	ENSG00000068615	REEP1	1	0.0723	FALSE	NA	NA	NA	NA	NA	NA	1821	1821	3482	2374.67
NA	ENSG00000099957	P2RX6	1	0.104121	FALSE	NA	NA	NA	NA	NA	NA	2822	2822	1487	2377
NA	ENSG00000010626	LRRC23	1	0.0564921	FALSE	NA	NA	NA	NA	NA	NA	1100	1100	4935	2378.33
NA	ENSG00000084110	HAL	1	0.0866133	FALSE	NA	NA	NA	NA	NA	NA	2352	2352	2435	2379.67
13:46115707:G:A	ENSG00000165837	ERICH6B	1	0.0440883	TRUE	missense_variant	MODERATE	FAM194B	0.0032	9.423	0.00845202	218	412	6509	2379.67
9:112933977:G:A	ENSG00000157654	PALM2AKAP2	1	0.0482614	TRUE	3_prime_UTR_variant	MODIFIER	PALM2-AKAP2	0.0441	5.362	0.0360931	705	543	5896	2381.33
6:158571611:A:T	ENSG00000122335	SERAC1	2	0.0404404	TRUE	missense_variant	MODERATE	SERAC1	0.011	26.8	0.000416931	10	47	7088	2381.67
NA	ENSG00000095596	CYP26A1	1	0.0995638	FALSE	NA	NA	NA	NA	NA	NA	2730	2730	1686	2382
NA	ENSG00000067182	TNFRSF1A	1	0.0709529	FALSE	NA	NA	NA	NA	NA	NA	1778	1778	3592	2382.67
NA	ENSG00000101850	GPR143	1	0.13439	FALSE	NA	NA	NA	NA	NA	NA	3211	3211	731	2384.33
NA	ENSG00000005022	SLC25A5	2	0.0529701	FALSE	NA	NA	NA	NA	NA	NA	918	918	5320	2385.33
NA	ENSG00000101336	HCK	1	0.124419	FALSE	NA	NA	NA	NA	NA	NA	3138	3138	883	2386.33
NA	ENSG00000070182	SPTB	1	0.073032	FALSE	NA	NA	NA	NA	NA	NA	1869	1869	3424	2387.33
NA	ENSG00000075618	FSCN1	1	0.0778445	FALSE	NA	NA	NA	NA	NA	NA	2066	2066	3040	2390.67
NA	ENSG00000081041	CXCL2	1	0.0832777	FALSE	NA	NA	NA	NA	NA	NA	2259	2259	2655	2391
NA	ENSG00000085265	FCN1	1	0.0866465	FALSE	NA	NA	NA	NA	NA	NA	2375	2375	2434	2394.67
NA	ENSG00000004777	ARHGAP33	1	0.05231	FALSE	NA	NA	NA	NA	NA	NA	904	904	5391	2399.67
NA	ENSG00000100292	HMOX1	1	0.10692	FALSE	NA	NA	NA	NA	NA	NA	2906	2906	1387	2399.67
NA	ENSG00000009724	MASP2	1	0.0552365	FALSE	NA	NA	NA	NA	NA	NA	1070	1070	5061	2400.33
NA	ENSG00000088002	SULT2B1	1	0.0894563	FALSE	NA	NA	NA	NA	NA	NA	2476	2476	2255	2402.33
NA	ENSG00000096088	PGC	1	0.0990879	FALSE	NA	NA	NA	NA	NA	NA	2750	2750	1712	2404
NA	ENSG00000099769	IGFALS	1	0.100619	FALSE	NA	NA	NA	NA	NA	NA	2794	2794	1636	2408
NA	ENSG00000103184	SEC14L5	1	0.17747	FALSE	NA	NA	NA	NA	NA	NA	3397	3397	441	2411.67
NA	ENSG00000050555	LAMC3	1	0.0632125	FALSE	NA	NA	NA	NA	NA	NA	1478	1478	4283	2413
NA	ENSG00000077522	ACTN2	1	0.0788432	FALSE	NA	NA	NA	NA	NA	NA	2138	2138	2975	2417
NA	ENSG00000011021	CLCN6	1	0.0554901	FALSE	NA	NA	NA	NA	NA	NA	1109	1109	5035	2417.67
NA	ENSG00000086717	PPEF1	1	0.0871473	FALSE	NA	NA	NA	NA	NA	NA	2428	2428	2397	2417.67
NA	ENSG00000006118	TMEM132A	1	0.0529121	FALSE	NA	NA	NA	NA	NA	NA	965	965	5327	2419
NA	ENSG00000102468	HTR2A	1	0.140681	FALSE	NA	NA	NA	NA	NA	NA	3307	3307	648	2420.67
NA	ENSG00000000419	DPM1	2	0.0509666	FALSE	NA	NA	NA	NA	NA	NA	852	852	5561	2421.67
NA	ENSG00000088320	REM1	1	0.0888292	FALSE	NA	NA	NA	NA	NA	NA	2484	2484	2298	2422
NA	ENSG00000101400	SNTA1	1	0.119006	FALSE	NA	NA	NA	NA	NA	NA	3151	3151	989	2430.33
1:180857749:C:T	ENSG00000143324	XPR1	2	0.0444342	TRUE	3_prime_UTR_variant	MODIFIER	XPR1	0.0034	3.162	0.00769902	205	633	6465	2434.33
NA	ENSG00000076706	MCAM	1	0.0770456	FALSE	NA	NA	NA	NA	NA	NA	2104	2104	3096	2434.67
NA	ENSG00000092850	TEKT2	1	0.0945419	FALSE	NA	NA	NA	NA	NA	NA	2682	2682	1947	2437
NA	ENSG00000101440	ASIP	1	0.118806	FALSE	NA	NA	NA	NA	NA	NA	3162	3162	992	2438.67
NA	ENSG00000101405	OXT	1	0.11769	FALSE	NA	NA	NA	NA	NA	NA	3152	3152	1019	2441
NA	ENSG00000057019	DCBLD2	1	0.0639763	FALSE	NA	NA	NA	NA	NA	NA	1558	1558	4211	2442.33
NA	ENSG00000084207	GSTP1	1	0.0837973	FALSE	NA	NA	NA	NA	NA	NA	2354	2354	2621	2443
NA	ENSG00000007923	DNAJC11	2	0.0533454	FALSE	NA	NA	NA	NA	NA	NA	1027	1027	5277	2443.67
NA	ENSG00000095587	TLL2	1	0.09591	FALSE	NA	NA	NA	NA	NA	NA	2729	2729	1874	2444
NA	ENSG00000049130	KITLG	1	0.0615871	FALSE	NA	NA	NA	NA	NA	NA	1453	1453	4432	2446
NA	ENSG00000014123	UFL1	2	0.055865	FALSE	NA	NA	NA	NA	NA	NA	1170	1170	5002	2447.33
NA	ENSG00000077092	RARB	1	0.0768677	FALSE	NA	NA	NA	NA	NA	NA	2116	2116	3112	2448
NA	ENSG00000001461	NIPAL3	1	0.0504252	FALSE	NA	NA	NA	NA	NA	NA	861	861	5624	2448.67
NA	ENSG00000015133	CCDC88C	1	0.0559055	FALSE	NA	NA	NA	NA	NA	NA	1176	1176	4999	2450.33
NA	ENSG00000078018	MAP2	1	0.0777189	FALSE	NA	NA	NA	NA	NA	NA	2151	2151	3052	2451.33
NA	ENSG00000007350	TKTL1	1	0.0529044	FALSE	NA	NA	NA	NA	NA	NA	1015	1015	5328	2452.67
NA	ENSG00000004799	PDK4	1	0.0510794	FALSE	NA	NA	NA	NA	NA	NA	906	906	5547	2453
NA	ENSG00000088538	DOCK3	1	0.0874905	FALSE	NA	NA	NA	NA	NA	NA	2491	2491	2377	2453
NA	ENSG00000101200	AVP	1	0.113619	FALSE	NA	NA	NA	NA	NA	NA	3108	3108	1143	2453
NA	ENSG00000075035	WSCD2	1	0.0746192	FALSE	NA	NA	NA	NA	NA	NA	2036	2036	3288	2453.33
NA	ENSG00000095739	BAMBI	1	0.09565	FALSE	NA	NA	NA	NA	NA	NA	2734	2734	1893	2453.67
NA	ENSG00000001497	LAS1L	2	0.050279	FALSE	NA	NA	NA	NA	NA	NA	862	862	5640	2454.67
NA	ENSG00000042813	ZPBP	1	0.0599384	FALSE	NA	NA	NA	NA	NA	NA	1393	1393	4583	2456.33
NA	ENSG00000064042	LIMCH1	1	0.0657016	FALSE	NA	NA	NA	NA	NA	NA	1654	1654	4069	2459
NA	ENSG00000102001	CACNA1F	1	0.123502	FALSE	NA	NA	NA	NA	NA	NA	3238	3238	902	2459.33
NA	ENSG00000016602	CLCA4	1	0.0558419	FALSE	NA	NA	NA	NA	NA	NA	1190	1190	5004	2461.33
NA	ENSG00000071991	CDH19	1	0.0717914	FALSE	NA	NA	NA	NA	NA	NA	1935	1935	3516	2462
NA	ENSG00000090402	SI	1	0.0900147	FALSE	NA	NA	NA	NA	NA	NA	2584	2584	2218	2462
NA	ENSG00000100311	PDGFB	1	0.102539	FALSE	NA	NA	NA	NA	NA	NA	2916	2916	1555	2462.33
NA	ENSG00000090447	TFAP4	1	0.0900259	FALSE	NA	NA	NA	NA	NA	NA	2586	2586	2216	2462.67
NA	ENSG00000026652	AGPAT4	1	0.0572182	FALSE	NA	NA	NA	NA	NA	NA	1268	1268	4865	2467
NA	ENSG00000026751	SLAMF7	1	0.0572286	FALSE	NA	NA	NA	NA	NA	NA	1269	1269	4864	2467.33
NA	ENSG00000076716	GPC4	1	0.0756141	FALSE	NA	NA	NA	NA	NA	NA	2105	2105	3201	2470.33
NA	ENSG00000025708	TYMP	1	0.0568821	FALSE	NA	NA	NA	NA	NA	NA	1257	1257	4900	2471.33
NA	ENSG00000083782	EPYC	1	0.0816061	FALSE	NA	NA	NA	NA	NA	NA	2334	2334	2771	2479.67
NA	ENSG00000067445	TRO	1	0.067617	FALSE	NA	NA	NA	NA	NA	NA	1787	1787	3877	2483.67
NA	ENSG00000100097	LGALS1	1	0.0982803	FALSE	NA	NA	NA	NA	NA	NA	2852	2852	1752	2485.33
NA	ENSG00000010244	ZNF207	2	0.0530444	FALSE	NA	NA	NA	NA	NA	NA	1082	1082	5311	2491.67
NA	ENSG00000091704	CPA1	1	0.0903665	FALSE	NA	NA	NA	NA	NA	NA	2642	2642	2194	2492.67
NA	ENSG00000007516	BAIAP3	1	0.051905	FALSE	NA	NA	NA	NA	NA	NA	1021	1021	5439	2493.67
NA	ENSG00000072422	RHOBTB1	1	0.0711653	FALSE	NA	NA	NA	NA	NA	NA	1956	1956	3570	2494
NA	ENSG00000036257	CUL3	2	0.057606	FALSE	NA	NA	NA	NA	NA	NA	1334	1334	4819	2495.67
NA	ENSG00000086548	CEACAM6	1	0.0832692	FALSE	NA	NA	NA	NA	NA	NA	2420	2420	2656	2498.67
17:45917605:T:C	ENSG00000141295	SCRN2	1	0.041161	TRUE	missense_variant	MODERATE	SCRN2	0.0126	21.2	0.0144607	360	171	6968	2499.67
NA	ENSG00000082898	XPO1	2	0.0801919	FALSE	NA	NA	NA	NA	NA	NA	2314	2314	2873	2500.33
NA	ENSG00000075223	SEMA3C	1	0.0731259	FALSE	NA	NA	NA	NA	NA	NA	2045	2045	3414	2501.33
NA	ENSG00000049249	TNFRSF9	1	0.0599293	FALSE	NA	NA	NA	NA	NA	NA	1460	1460	4585	2501.67
NA	ENSG00000013725	CD6	1	0.054171	FALSE	NA	NA	NA	NA	NA	NA	1168	1168	5174	2503.33
NA	ENSG00000044524	EPHA3	1	0.058676	FALSE	NA	NA	NA	NA	NA	NA	1407	1407	4696	2503.33
NA	ENSG00000087494	PTHLH	1	0.0845015	FALSE	NA	NA	NA	NA	NA	NA	2466	2466	2580	2504
NA	ENSG00000080031	PTPRH	1	0.0775964	FALSE	NA	NA	NA	NA	NA	NA	2227	2227	3059	2504.33
NA	ENSG00000104177	MYEF2	1	0.154716	FALSE	NA	NA	NA	NA	NA	NA	3492	3492	529	2504.33
NA	ENSG00000013297	CLDN11	1	0.0538767	FALSE	NA	NA	NA	NA	NA	NA	1154	1154	5212	2506.67
NA	ENSG00000006210	CX3CL1	1	0.0507682	FALSE	NA	NA	NA	NA	NA	NA	969	969	5584	2507.33
NA	ENSG00000084710	EFR3B	1	0.0811073	FALSE	NA	NA	NA	NA	NA	NA	2364	2364	2803	2510.33
NA	ENSG00000101323	HAO1	1	0.109921	FALSE	NA	NA	NA	NA	NA	NA	3133	3133	1267	2511
12:80982097:A:G	ENSG00000139304	PTPRQ	1	0.0409076	TRUE	missense_variant	MODERATE	PTPRQ	0.006	18.7	0.0129687	325	202	7013	2513.33
NA	ENSG00000064651	SLC12A2	1	0.0641357	FALSE	NA	NA	NA	NA	NA	NA	1673	1673	4195	2513.67
9:95376365:A:G	ENSG00000188312	CENPP	2	0.0465761	TRUE	3_prime_UTR_variant	MODIFIER	CENPP	0.0295	3.345	0.0445239	791	631	6124	2515.33
19:56055578:G:A	ENSG00000231274	SBK3	2	0.0416181	TRUE	missense_variant	MODERATE	SBK3	0.008	21.4	0.0209589	504	170	6893	2522.33
NA	ENSG00000101955	SRPX	1	0.114371	FALSE	NA	NA	NA	NA	NA	NA	3229	3229	1120	2526
NA	ENSG00000089159	PXN	1	0.0855245	FALSE	NA	NA	NA	NA	NA	NA	2536	2536	2511	2527.67
NA	ENSG00000100170	SLC5A1	1	0.0965008	FALSE	NA	NA	NA	NA	NA	NA	2872	2872	1840	2528
NA	ENSG00000013563	DNASE1L1	1	0.0534482	FALSE	NA	NA	NA	NA	NA	NA	1163	1163	5264	2530
NA	ENSG00000102239	BRS3	1	0.116758	FALSE	NA	NA	NA	NA	NA	NA	3279	3279	1045	2534.33
NA	ENSG00000101349	PAK5	1	0.108353	FALSE	NA	NA	NA	NA	NA	NA	3144	3144	1318	2535.33
NA	ENSG00000103241	FOXF1	1	0.130043	FALSE	NA	NA	NA	NA	NA	NA	3405	3405	796	2535.33
NA	ENSG00000078596	ITM2A	1	0.074851	FALSE	NA	NA	NA	NA	NA	NA	2176	2176	3262	2538
16:309517:G:A	ENSG00000167930	FAM234A	2	0.0430912	TRUE	missense_variant	MODERATE	ITFG3	-	9.171	0.0229117	534	427	6668	2543
NA	ENSG00000010278	CD9	1	0.0517343	FALSE	NA	NA	NA	NA	NA	NA	1085	1085	5462	2544
NA	ENSG00000067798	NAV3	1	0.0659931	FALSE	NA	NA	NA	NA	NA	NA	1795	1795	4042	2544
NA	ENSG00000034239	EFCAB1	1	0.0558686	FALSE	NA	NA	NA	NA	NA	NA	1316	1316	5001	2544.33
19:56056869:G:C	ENSG00000231274	SBK3	2	0.0416181	TRUE	missense_variant	MODERATE	SBK3	0.0088	22.3	0.0270304	594	151	6894	2546.33
NA	ENSG00000012124	CD22	1	0.0525786	FALSE	NA	NA	NA	NA	NA	NA	1141	1141	5358	2546.67
NA	ENSG00000081052	COL4A4	1	0.0767277	FALSE	NA	NA	NA	NA	NA	NA	2261	2261	3123	2548.33
NA	ENSG00000072210	ALDH3A2	1	0.0690389	FALSE	NA	NA	NA	NA	NA	NA	1950	1950	3755	2551.67
NA	ENSG00000060688	SNRNP40	2	0.0613265	FALSE	NA	NA	NA	NA	NA	NA	1604	1604	4456	2554.67
NA	ENSG00000100842	EFS	1	0.101811	FALSE	NA	NA	NA	NA	NA	NA	3039	3039	1586	2554.67
NA	ENSG00000079277	MKNK1	1	0.0748074	FALSE	NA	NA	NA	NA	NA	NA	2200	2200	3269	2556.33
NA	ENSG00000039987	BEST2	1	0.0563187	FALSE	NA	NA	NA	NA	NA	NA	1368	1368	4952	2562.67
NA	ENSG00000101825	MXRA5	1	0.109574	FALSE	NA	NA	NA	NA	NA	NA	3205	3205	1278	2562.67
NA	ENSG00000063176	SPHK2	1	0.0617481	FALSE	NA	NA	NA	NA	NA	NA	1639	1639	4418	2565.33
NA	ENSG00000085465	OVGP1	1	0.0793852	FALSE	NA	NA	NA	NA	NA	NA	2383	2383	2932	2566
NA	ENSG00000101439	CST3	1	0.107181	FALSE	NA	NA	NA	NA	NA	NA	3161	3161	1376	2566
NA	ENSG00000065923	SLC9A7	1	0.0636568	FALSE	NA	NA	NA	NA	NA	NA	1731	1731	4238	2566.67
NA	ENSG00000102981	PARD6A	1	0.119777	FALSE	NA	NA	NA	NA	NA	NA	3363	3363	976	2567.33
NA	ENSG00000081479	LRP2	1	0.0763138	FALSE	NA	NA	NA	NA	NA	NA	2276	2276	3154	2568.67
NA	ENSG00000059728	MXD1	1	0.0606521	FALSE	NA	NA	NA	NA	NA	NA	1592	1592	4523	2569
NA	ENSG00000099721	AMELY	1	0.0913391	FALSE	NA	NA	NA	NA	NA	NA	2793	2793	2141	2575.67
NA	ENSG00000060982	BCAT1	1	0.0608107	FALSE	NA	NA	NA	NA	NA	NA	1610	1610	4512	2577.33
NA	ENSG00000104267	CA2	1	0.133389	FALSE	NA	NA	NA	NA	NA	NA	3501	3501	744	2582
NA	ENSG00000102302	FGD1	1	0.112645	FALSE	NA	NA	NA	NA	NA	NA	3287	3287	1177	2583.67
NA	ENSG00000004487	KDM1A	2	0.0478425	FALSE	NA	NA	NA	NA	NA	NA	898	898	5958	2584.67
NA	ENSG00000055163	CYFIP2	1	0.0588328	FALSE	NA	NA	NA	NA	NA	NA	1536	1536	4683	2585
NA	ENSG00000003137	CYP26B1	1	0.0475408	FALSE	NA	NA	NA	NA	NA	NA	881	881	5996	2586
NA	ENSG00000008516	MMP25	1	0.0502004	FALSE	NA	NA	NA	NA	NA	NA	1056	1056	5647	2586.33
NA	ENSG00000005175	RPAP3	2	0.0481825	FALSE	NA	NA	NA	NA	NA	NA	926	926	5908	2586.67
NA	ENSG00000079931	MOXD1	1	0.0741263	FALSE	NA	NA	NA	NA	NA	NA	2222	2222	3320	2588
5:35789134:G:A	ENSG00000152582	SPEF2	1	0.0426857	TRUE	splice_donor_variant	HIGH	SPEF2	-	12.77	0.0348823	691	338	6737	2588.67
NA	ENSG00000010030	ETV7	1	0.0503931	FALSE	NA	NA	NA	NA	NA	NA	1078	1078	5627	2594.33
NA	ENSG00000075213	SEMA3A	1	0.0697408	FALSE	NA	NA	NA	NA	NA	NA	2043	2043	3698	2594.67
NA	ENSG00000076662	ICAM3	1	0.0709612	FALSE	NA	NA	NA	NA	NA	NA	2102	2102	3589	2597.67
NA	ENSG00000003987	MTMR7	1	0.0473083	FALSE	NA	NA	NA	NA	NA	NA	890	890	6022	2600.67
NA	ENSG00000046889	PREX2	1	0.0561112	FALSE	NA	NA	NA	NA	NA	NA	1414	1414	4975	2601
NA	ENSG00000100300	TSPO	1	0.0935935	FALSE	NA	NA	NA	NA	NA	NA	2912	2912	1992	2605.33
NA	ENSG00000103375	AQP8	1	0.120724	FALSE	NA	NA	NA	NA	NA	NA	3430	3430	959	2606.33
NA	ENSG00000069206	ADAM7	1	0.064813	FALSE	NA	NA	NA	NA	NA	NA	1840	1840	4145	2608.33
10:4889730:T:A	ENSG00000165568	AKR1E2	1	0.0426623	TRUE	3_prime_UTR_variant	MODIFIER	AKR1E2	0.02	3.708	0.0191584	472	615	6742	2609.67
NA	ENSG00000102010	BMX	1	0.107636	FALSE	NA	NA	NA	NA	NA	NA	3241	3241	1348	2610
NA	ENSG00000090006	LTBP4	1	0.0827855	FALSE	NA	NA	NA	NA	NA	NA	2569	2569	2695	2611
NA	ENSG00000085117	CD82	1	0.0770029	FALSE	NA	NA	NA	NA	NA	NA	2372	2372	3098	2614
NA	ENSG00000077157	PPP1R12B	1	0.0707551	FALSE	NA	NA	NA	NA	NA	NA	2121	2121	3604	2615.33
NA	ENSG00000099960	SLC7A4	1	0.0901598	FALSE	NA	NA	NA	NA	NA	NA	2823	2823	2208	2618
NA	ENSG00000016490	CLCA1	1	0.0516428	FALSE	NA	NA	NA	NA	NA	NA	1189	1189	5477	2618.33
NA	ENSG00000023734	STRAP	2	0.0524546	FALSE	NA	NA	NA	NA	NA	NA	1244	1244	5369	2619
NA	ENSG00000058335	RASGRF1	1	0.0585831	FALSE	NA	NA	NA	NA	NA	NA	1576	1576	4705	2619
NA	ENSG00000103269	RHBDL1	1	0.116883	FALSE	NA	NA	NA	NA	NA	NA	3413	3413	1041	2622.33
NA	ENSG00000082397	EPB41L3	1	0.0747765	FALSE	NA	NA	NA	NA	NA	NA	2302	2302	3274	2626
NA	ENSG00000100321	SYNGR1	1	0.092845	FALSE	NA	NA	NA	NA	NA	NA	2920	2920	2041	2627
NA	ENSG00000105668	UPK1A	1	0.183086	FALSE	NA	NA	NA	NA	NA	NA	3736	3736	415	2629
NA	ENSG00000091879	ANGPT2	1	0.0841831	FALSE	NA	NA	NA	NA	NA	NA	2646	2646	2602	2631.33
NA	ENSG00000105675	ATP4A	1	0.182779	FALSE	NA	NA	NA	NA	NA	NA	3740	3740	416	2632
NA	ENSG00000073754	CD5L	1	0.0671961	FALSE	NA	NA	NA	NA	NA	NA	1997	1997	3911	2635
NA	ENSG00000099139	PCSK5	1	0.0872331	FALSE	NA	NA	NA	NA	NA	NA	2767	2767	2390	2641.33
NA	ENSG00000100368	CSF2RB	1	0.0926644	FALSE	NA	NA	NA	NA	NA	NA	2938	2938	2048	2641.33
NA	ENSG00000101951	PAGE4	1	0.104476	FALSE	NA	NA	NA	NA	NA	NA	3228	3228	1473	2643
NA	ENSG00000105137	SYDE1	1	0.136883	FALSE	NA	NA	NA	NA	NA	NA	3626	3626	688	2646.67
NA	ENSG00000027644	INSRR	1	0.0521528	FALSE	NA	NA	NA	NA	NA	NA	1273	1273	5410	2652
NA	ENSG00000102104	RS1	1	0.104734	FALSE	NA	NA	NA	NA	NA	NA	3260	3260	1463	2661
NA	ENSG00000076344	RGS11	1	0.0684518	FALSE	NA	NA	NA	NA	NA	NA	2092	2092	3801	2661.67
NA	ENSG00000100906	NFKBIA	1	0.0957042	FALSE	NA	NA	NA	NA	NA	NA	3050	3050	1887	2662.33
NA	ENSG00000091831	ESR1	1	0.0826998	FALSE	NA	NA	NA	NA	NA	NA	2644	2644	2700	2662.67
NA	ENSG00000086288	NME8	1	0.0761779	FALSE	NA	NA	NA	NA	NA	NA	2414	2414	3166	2664.67
NA	ENSG00000100191	SLC5A4	1	0.0894596	FALSE	NA	NA	NA	NA	NA	NA	2873	2873	2253	2666.33
NA	ENSG00000087903	RFX2	1	0.0776181	FALSE	NA	NA	NA	NA	NA	NA	2474	2474	3058	2668.67
NA	ENSG00000007952	NOX1	1	0.0478837	FALSE	NA	NA	NA	NA	NA	NA	1030	1030	5949	2669.67
NA	ENSG00000089041	P2RX7	1	0.0789551	FALSE	NA	NA	NA	NA	NA	NA	2521	2521	2968	2670
NA	ENSG00000100453	GZMB	1	0.0922093	FALSE	NA	NA	NA	NA	NA	NA	2968	2968	2075	2670.33
NA	ENSG00000105695	MAG	1	0.153797	FALSE	NA	NA	NA	NA	NA	NA	3744	3744	533	2673.67
NA	ENSG00000092758	COL9A3	1	0.083111	FALSE	NA	NA	NA	NA	NA	NA	2678	2678	2667	2674.33
NA	ENSG00000099985	OSM	1	0.0875065	FALSE	NA	NA	NA	NA	NA	NA	2825	2825	2374	2674.67
NA	ENSG00000102385	DRP2	1	0.105419	FALSE	NA	NA	NA	NA	NA	NA	3298	3298	1433	2676.33
NA	ENSG00000077150	NFKB2	1	0.0685644	FALSE	NA	NA	NA	NA	NA	NA	2119	2119	3793	2677
NA	ENSG00000101384	JAG1	1	0.0987252	FALSE	NA	NA	NA	NA	NA	NA	3150	3150	1732	2677.33
NA	ENSG00000105697	HAMP	1	0.151715	FALSE	NA	NA	NA	NA	NA	NA	3746	3746	542	2678
NA	ENSG00000038358	EDC4	2	0.0527892	FALSE	NA	NA	NA	NA	NA	NA	1354	1354	5337	2681.67
NA	ENSG00000100600	LGMN	1	0.0926845	FALSE	NA	NA	NA	NA	NA	NA	3002	3002	2047	2683.67
NA	ENSG00000069018	TRPC7	1	0.062132	FALSE	NA	NA	NA	NA	NA	NA	1838	1838	4381	2685.67
NA	ENSG00000103647	CORO2B	1	0.113567	FALSE	NA	NA	NA	NA	NA	NA	3457	3457	1146	2686.67
NA	ENSG00000076067	RBMS2	1	0.0674624	FALSE	NA	NA	NA	NA	NA	NA	2085	2085	3891	2687
NA	ENSG00000105321	CCDC9	1	0.132602	FALSE	NA	NA	NA	NA	NA	NA	3659	3659	756	2691.33
NA	ENSG00000101333	PLCB4	1	0.0970451	FALSE	NA	NA	NA	NA	NA	NA	3136	3136	1806	2692.67
NA	ENSG00000104368	PLAT	1	0.116794	FALSE	NA	NA	NA	NA	NA	NA	3518	3518	1043	2693
NA	ENSG00000105290	APLP1	1	0.1315	FALSE	NA	NA	NA	NA	NA	NA	3657	3657	766	2693.33
NA	ENSG00000009790	TRAF3IP3	1	0.0478689	FALSE	NA	NA	NA	NA	NA	NA	1072	1072	5951	2698.33
NA	ENSG00000079819	EPB41L2	1	0.0701577	FALSE	NA	NA	NA	NA	NA	NA	2220	2220	3661	2700.33
NA	ENSG00000101463	SYNDIG1	1	0.0981867	FALSE	NA	NA	NA	NA	NA	NA	3174	3174	1758	2702
NA	ENSG00000103316	CRYM	1	0.109797	FALSE	NA	NA	NA	NA	NA	NA	3418	3418	1272	2702.67
1:47610574:C:T	ENSG00000162365	CYP4A22	1	0.0385851	TRUE	missense_variant	MODERATE	CYP4A22	0.0074	22.8	0.0244291	560	129	7419	2702.67
NA	ENSG00000105641	SLC5A5	1	0.139213	FALSE	NA	NA	NA	NA	NA	NA	3727	3727	657	2703.67
NA	ENSG00000100504	PYGL	1	0.0909772	FALSE	NA	NA	NA	NA	NA	NA	2978	2978	2157	2704.33
16:31470886:T:A	ENSG00000140691	ARMC5	2	0.0385128	TRUE	missense_variant	MODERATE	ARMC5	0.0236	22.1	0.0223325	526	157	7434	2705.67
NA	ENSG00000061337	LZTS1	1	0.0569607	FALSE	NA	NA	NA	NA	NA	NA	1612	1612	4895	2706.33
NA	ENSG00000095777	MYO3A	1	0.083388	FALSE	NA	NA	NA	NA	NA	NA	2736	2736	2648	2706.67
NA	ENSG00000103723	AP3B2	1	0.111787	FALSE	NA	NA	NA	NA	NA	NA	3463	3463	1203	2709.67
NA	ENSG00000087266	SH3BP2	1	0.0753413	FALSE	NA	NA	NA	NA	NA	NA	2454	2454	3223	2710.33
NA	ENSG00000068985	PAGE1	1	0.0612741	FALSE	NA	NA	NA	NA	NA	NA	1836	1836	4461	2711
NA	ENSG00000004779	NDUFAB1	2	0.0452967	FALSE	NA	NA	NA	NA	NA	NA	905	905	6325	2711.67
NA	ENSG00000038382	TRIO	1	0.0519822	FALSE	NA	NA	NA	NA	NA	NA	1355	1355	5428	2712.67
NA	ENSG00000079435	LIPE	1	0.0693434	FALSE	NA	NA	NA	NA	NA	NA	2209	2209	3721	2713
NA	ENSG00000095585	BLNK	1	0.0829351	FALSE	NA	NA	NA	NA	NA	NA	2728	2728	2683	2713
NA	ENSG00000105467	SYNGR4	1	0.13297	FALSE	NA	NA	NA	NA	NA	NA	3695	3695	750	2713.33
NA	ENSG00000079102	RUNX1T1	1	0.0689767	FALSE	NA	NA	NA	NA	NA	NA	2192	2192	3762	2715.33
NA	ENSG00000011376	LARS2	2	0.0481537	FALSE	NA	NA	NA	NA	NA	NA	1124	1124	5912	2720
NA	ENSG00000070759	TESK2	1	0.0622307	FALSE	NA	NA	NA	NA	NA	NA	1895	1895	4371	2720.33
NA	ENSG00000065320	NTN1	1	0.0581832	FALSE	NA	NA	NA	NA	NA	NA	1701	1701	4760	2720.67
NA	ENSG00000101000	PROCR	1	0.0929631	FALSE	NA	NA	NA	NA	NA	NA	3067	3067	2033	2722.33
NA	ENSG00000102243	VGLL1	1	0.101305	FALSE	NA	NA	NA	NA	NA	NA	3281	3281	1608	2723.33
NA	ENSG00000102539	MLNR	1	0.102646	FALSE	NA	NA	NA	NA	NA	NA	3311	3311	1551	2724.33
NA	ENSG00000100003	SEC14L2	1	0.0854589	FALSE	NA	NA	NA	NA	NA	NA	2831	2831	2514	2725.33
NA	ENSG00000071246	VASH1	1	0.0624941	FALSE	NA	NA	NA	NA	NA	NA	1918	1918	4342	2726
NA	ENSG00000100285	NEFH	1	0.0875343	FALSE	NA	NA	NA	NA	NA	NA	2904	2904	2372	2726.67
NA	ENSG00000090661	CERS4	1	0.0786775	FALSE	NA	NA	NA	NA	NA	NA	2599	2599	2987	2728.33
NA	ENSG00000088899	LZTS3	1	0.0760892	FALSE	NA	NA	NA	NA	NA	NA	2511	2511	3173	2731.67
NA	ENSG00000086205	FOLH1	1	0.0735308	FALSE	NA	NA	NA	NA	NA	NA	2412	2412	3374	2732.67
NA	ENSG00000069956	MAPK6	2	0.0609559	FALSE	NA	NA	NA	NA	NA	NA	1859	1859	4486	2734.67
NA	ENSG00000082175	PGR	1	0.070673	FALSE	NA	NA	NA	NA	NA	NA	2296	2296	3612	2734.67
NA	ENSG00000103449	SALL1	1	0.107782	FALSE	NA	NA	NA	NA	NA	NA	3433	3433	1344	2736.67
NA	ENSG00000071051	NCK2	1	0.0617799	FALSE	NA	NA	NA	NA	NA	NA	1908	1908	4415	2743.67
NA	ENSG00000106278	PTPRZ1	1	0.149407	FALSE	NA	NA	NA	NA	NA	NA	3844	3844	563	2750.33
NA	ENSG00000102934	PLLP	1	0.102711	FALSE	NA	NA	NA	NA	NA	NA	3355	3355	1547	2752.33
NA	ENSG00000060971	ACAA1	1	0.0554096	FALSE	NA	NA	NA	NA	NA	NA	1609	1609	5042	2753.33
NA	ENSG00000069424	KCNAB2	1	0.060194	FALSE	NA	NA	NA	NA	NA	NA	1846	1846	4571	2754.33
NA	ENSG00000102755	FLT1	1	0.101091	FALSE	NA	NA	NA	NA	NA	NA	3326	3326	1615	2755.67
NA	ENSG00000009413	REV3L	2	0.0465007	FALSE	NA	NA	NA	NA	NA	NA	1067	1067	6139	2757.67
NA	ENSG00000104435	STMN2	1	0.111385	FALSE	NA	NA	NA	NA	NA	NA	3530	3530	1217	2759
NA	ENSG00000061938	TNK2	1	0.0554021	FALSE	NA	NA	NA	NA	NA	NA	1620	1620	5043	2761
NA	ENSG00000102554	KLF5	1	0.100173	FALSE	NA	NA	NA	NA	NA	NA	3314	3314	1655	2761
NA	ENSG00000031081	ARHGAP31	1	0.049884	FALSE	NA	NA	NA	NA	NA	NA	1297	1297	5690	2761.33
20:18168400:G:A	ENSG00000149474	KAT14	2	0.0405024	TRUE	3_prime_UTR_variant	MODIFIER	CSRP2BP	0.0397	2.142	0.0238345	546	676	7072	2764.67
19:51301057:T:C	ENSG00000167747	NA	2	0.0385023	TRUE	3_prime_UTR_variant	MODIFIER	C19orf48	0.0349	4.525	0.0109317	282	575	7438	2765
NA	ENSG00000105146	AURKC	1	0.116846	FALSE	NA	NA	NA	NA	NA	NA	3629	3629	1042	2766.67
NA	ENSG00000003436	TFPI	1	0.0439874	FALSE	NA	NA	NA	NA	NA	NA	887	887	6528	2767.33
NA	ENSG00000070087	PFN2	1	0.0602114	FALSE	NA	NA	NA	NA	NA	NA	1867	1867	4569	2767.67
NA	ENSG00000099308	MAST3	1	0.0820551	FALSE	NA	NA	NA	NA	NA	NA	2778	2778	2749	2768.33
NA	ENSG00000089692	LAG3	1	0.0758365	FALSE	NA	NA	NA	NA	NA	NA	2560	2560	3188	2769.33
NA	ENSG00000069712	NA	1	0.0597452	FALSE	NA	NA	NA	NA	NA	NA	1854	1854	4604	2770.67
NA	ENSG00000056998	GYG2	1	0.0539202	FALSE	NA	NA	NA	NA	NA	NA	1557	1557	5204	2772.67
NA	ENSG00000023892	DEF6	1	0.0487806	FALSE	NA	NA	NA	NA	NA	NA	1246	1246	5834	2775.33
NA	ENSG00000049449	RCN1	1	0.0521683	FALSE	NA	NA	NA	NA	NA	NA	1462	1462	5407	2777
NA	ENSG00000068971	PPP2R5B	1	0.0591317	FALSE	NA	NA	NA	NA	NA	NA	1834	1834	4664	2777.33
NA	ENSG00000102878	HSF4	1	0.100202	FALSE	NA	NA	NA	NA	NA	NA	3339	3339	1654	2777.33
NA	ENSG00000106333	PCOLCE	1	0.142454	FALSE	NA	NA	NA	NA	NA	NA	3853	3853	627	2777.67
NA	ENSG00000082074	FYB1	1	0.0690672	FALSE	NA	NA	NA	NA	NA	NA	2292	2292	3751	2778.33
NA	ENSG00000004700	RECQL	2	0.0439222	FALSE	NA	NA	NA	NA	NA	NA	901	901	6537	2779.67
NA	ENSG00000102003	SYP	1	0.0960526	FALSE	NA	NA	NA	NA	NA	NA	3239	3239	1862	2780
NA	ENSG00000105707	HPN	1	0.127392	FALSE	NA	NA	NA	NA	NA	NA	3751	3751	842	2781.33
NA	ENSG00000082482	KCNK2	1	0.0692191	FALSE	NA	NA	NA	NA	NA	NA	2305	2305	3736	2782
NA	ENSG00000008405	CRY1	2	0.0458001	FALSE	NA	NA	NA	NA	NA	NA	1052	1052	6247	2783.67
NA	ENSG00000101680	LAMA1	1	0.0942658	FALSE	NA	NA	NA	NA	NA	NA	3195	3195	1965	2785
NA	ENSG00000102924	CBLN1	1	0.0999392	FALSE	NA	NA	NA	NA	NA	NA	3354	3354	1665	2791
NA	ENSG00000101890	GUCY2F	1	0.0946368	FALSE	NA	NA	NA	NA	NA	NA	3218	3218	1939	2791.67
NA	ENSG00000011260	UTP18	2	0.0464394	FALSE	NA	NA	NA	NA	NA	NA	1120	1120	6154	2798
NA	ENSG00000069482	GAL	1	0.0586491	FALSE	NA	NA	NA	NA	NA	NA	1848	1848	4698	2798
NA	ENSG00000068383	INPP5A	1	0.058116	FALSE	NA	NA	NA	NA	NA	NA	1816	1816	4764	2798.67
NA	ENSG00000102265	TIMP1	1	0.0966101	FALSE	NA	NA	NA	NA	NA	NA	3283	3283	1830	2798.67
NA	ENSG00000100647	SUSD6	1	0.0875278	FALSE	NA	NA	NA	NA	NA	NA	3012	3012	2373	2799
NA	ENSG00000004455	AK2	2	0.0435104	FALSE	NA	NA	NA	NA	NA	NA	895	895	6609	2799.67
NA	ENSG00000104213	PDGFRL	1	0.106072	FALSE	NA	NA	NA	NA	NA	NA	3494	3494	1411	2799.67
NA	ENSG00000104760	FGL1	1	0.109138	FALSE	NA	NA	NA	NA	NA	NA	3557	3557	1288	2800.67
NA	ENSG00000105642	KCNN1	1	0.12143	FALSE	NA	NA	NA	NA	NA	NA	3728	3728	946	2800.67
NA	ENSG00000021461	CYP3A43	1	0.0478136	FALSE	NA	NA	NA	NA	NA	NA	1220	1220	5963	2801
NA	ENSG00000047644	WWC3	1	0.0510283	FALSE	NA	NA	NA	NA	NA	NA	1429	1429	5555	2804.33
NA	ENSG00000089250	NOS1	1	0.0740547	FALSE	NA	NA	NA	NA	NA	NA	2546	2546	3328	2806.67
NA	ENSG00000010292	NCAPD2	2	0.045679	FALSE	NA	NA	NA	NA	NA	NA	1087	1087	6258	2810.67
NA	ENSG00000067208	EVI5	1	0.0571443	FALSE	NA	NA	NA	NA	NA	NA	1780	1780	4872	2810.67
NA	ENSG00000064692	SNCAIP	1	0.0550773	FALSE	NA	NA	NA	NA	NA	NA	1678	1678	5081	2812.33
NA	ENSG00000107187	LHX3	1	0.154282	FALSE	NA	NA	NA	NA	NA	NA	3954	3954	531	2813
NA	ENSG00000014824	SLC30A9	2	0.046761	FALSE	NA	NA	NA	NA	NA	NA	1174	1174	6095	2814.33
NA	ENSG00000103546	SLC6A2	1	0.102726	FALSE	NA	NA	NA	NA	NA	NA	3450	3450	1544	2814.67
NA	ENSG00000054654	SYNE2	1	0.0522107	FALSE	NA	NA	NA	NA	NA	NA	1522	1522	5402	2815.33
NA	ENSG00000047648	ARHGAP6	1	0.0507251	FALSE	NA	NA	NA	NA	NA	NA	1430	1430	5589	2816.33
NA	ENSG00000071282	LMCD1	1	0.0595237	FALSE	NA	NA	NA	NA	NA	NA	1919	1919	4623	2820.33
NA	ENSG00000089472	HEPH	1	0.0737213	FALSE	NA	NA	NA	NA	NA	NA	2553	2553	3358	2821.33
NA	ENSG00000023287	RB1CC1	2	0.0475132	FALSE	NA	NA	NA	NA	NA	NA	1236	1236	5998	2823.33
7:2294756:C:G	ENSG00000106266	SNX8	2	0.0357397	TRUE	missense_variant	MODERATE	SNX8	-	17.58	0.00859538	220	217	8045	2827.33
NA	ENSG00000073849	ST6GAL1	1	0.0609944	FALSE	NA	NA	NA	NA	NA	NA	2001	2001	4482	2828
9:140328878:T:G	ENSG00000188833	ENTPD8	1	0.0392113	TRUE	3_prime_UTR_variant	MODIFIER	ENTPD8	0.0056	0.979	0.0176892	444	747	7296	2829
NA	ENSG00000080573	COL5A3	1	0.0662124	FALSE	NA	NA	NA	NA	NA	NA	2241	2241	4007	2829.67
NA	ENSG00000091490	SEL1L3	1	0.0752051	FALSE	NA	NA	NA	NA	NA	NA	2632	2632	3234	2832.67
NA	ENSG00000100284	TOM1	1	0.0828001	FALSE	NA	NA	NA	NA	NA	NA	2903	2903	2693	2833
NA	ENSG00000104888	SLC17A7	1	0.107829	FALSE	NA	NA	NA	NA	NA	NA	3584	3584	1342	2836.67
NA	ENSG00000063515	GSC2	1	0.0538138	FALSE	NA	NA	NA	NA	NA	NA	1647	1647	5218	2837.33
NA	ENSG00000071539	TRIP13	2	0.0590698	FALSE	NA	NA	NA	NA	NA	NA	1922	1922	4671	2838.33
11:124967083:C:A	ENSG00000150433	TMEM218	2	0.0403521	TRUE	3_prime_UTR_variant	MODIFIER	TMEM218	0.0094	4.538	0.0486475	836	572	7109	2839
NA	ENSG00000105825	TFPI2	1	0.119868	FALSE	NA	NA	NA	NA	NA	NA	3772	3772	974	2839.33
NA	ENSG00000066382	MPPED2	1	0.055635	FALSE	NA	NA	NA	NA	NA	NA	1749	1749	5021	2839.67
NA	ENSG00000102678	FGF9	1	0.0955832	FALSE	NA	NA	NA	NA	NA	NA	3319	3319	1895	2844.33
NA	ENSG00000073910	FRY	1	0.0605635	FALSE	NA	NA	NA	NA	NA	NA	2002	2002	4530	2844.67
NA	ENSG00000106624	AEBP1	1	0.133833	FALSE	NA	NA	NA	NA	NA	NA	3899	3899	736	2844.67
NA	ENSG00000099822	HCN2	1	0.0794563	FALSE	NA	NA	NA	NA	NA	NA	2806	2806	2926	2846
NA	ENSG00000101335	MYL9	1	0.0892931	FALSE	NA	NA	NA	NA	NA	NA	3137	3137	2265	2846.33
NA	ENSG00000086544	ITPKC	1	0.069653	FALSE	NA	NA	NA	NA	NA	NA	2419	2419	3704	2847.33
NA	ENSG00000105989	WNT2	1	0.122161	FALSE	NA	NA	NA	NA	NA	NA	3803	3803	936	2847.33
NA	ENSG00000048052	HDAC9	1	0.0499787	FALSE	NA	NA	NA	NA	NA	NA	1436	1436	5678	2850
NA	ENSG00000101938	CHRDL1	1	0.0917666	FALSE	NA	NA	NA	NA	NA	NA	3225	3225	2102	2850.67
NA	ENSG00000066405	CLDN18	1	0.0552788	FALSE	NA	NA	NA	NA	NA	NA	1750	1750	5056	2852
NA	ENSG00000056558	TRAF1	1	0.0517683	FALSE	NA	NA	NA	NA	NA	NA	1553	1553	5458	2854.67
NA	ENSG00000037965	HOXC8	1	0.0485848	FALSE	NA	NA	NA	NA	NA	NA	1348	1348	5869	2855
NA	ENSG00000096696	DSP	1	0.0777274	FALSE	NA	NA	NA	NA	NA	NA	2759	2759	3049	2855.67
NA	ENSG00000101443	WFDC2	1	0.0896047	FALSE	NA	NA	NA	NA	NA	NA	3165	3165	2238	2856
NA	ENSG00000090376	IRAK3	1	0.0732191	FALSE	NA	NA	NA	NA	NA	NA	2583	2583	3403	2856.33
NA	ENSG00000026950	BTN3A1	1	0.0471764	FALSE	NA	NA	NA	NA	NA	NA	1270	1270	6035	2858.33
NA	ENSG00000009335	UBE3C	2	0.0445352	FALSE	NA	NA	NA	NA	NA	NA	1066	1066	6445	2859
NA	ENSG00000092529	CAPN3	1	0.0751809	FALSE	NA	NA	NA	NA	NA	NA	2674	2674	3237	2861.67
NA	ENSG00000014641	MDH1	2	0.0458452	FALSE	NA	NA	NA	NA	NA	NA	1173	1173	6241	2862.33
NA	ENSG00000021776	AQR	2	0.0465013	FALSE	NA	NA	NA	NA	NA	NA	1225	1225	6138	2862.67
NA	ENSG00000087116	ADAMTS2	1	0.0696845	FALSE	NA	NA	NA	NA	NA	NA	2444	2444	3702	2863.33
NA	ENSG00000065308	TRAM2	1	0.0540417	FALSE	NA	NA	NA	NA	NA	NA	1700	1700	5193	2864.33
NA	ENSG00000104921	FCER2	1	0.106158	FALSE	NA	NA	NA	NA	NA	NA	3596	3596	1405	2865.67
NA	ENSG00000075891	PAX2	1	0.0613354	FALSE	NA	NA	NA	NA	NA	NA	2078	2078	4455	2870.33
NA	ENSG00000101958	GLRA2	1	0.0909839	FALSE	NA	NA	NA	NA	NA	NA	3230	3230	2156	2872
NA	ENSG00000068323	TFE3	1	0.0559467	FALSE	NA	NA	NA	NA	NA	NA	1813	1813	4991	2872.33
NA	ENSG00000078589	P2RY10	1	0.0633413	FALSE	NA	NA	NA	NA	NA	NA	2175	2175	4267	2872.33
NA	ENSG00000090097	PCBP4	1	0.0724216	FALSE	NA	NA	NA	NA	NA	NA	2575	2575	3469	2873
NA	ENSG00000100228	RAB36	1	0.0805194	FALSE	NA	NA	NA	NA	NA	NA	2887	2887	2848	2874
NA	ENSG00000079385	CEACAM1	1	0.0639452	FALSE	NA	NA	NA	NA	NA	NA	2205	2205	4214	2874.67
NA	ENSG00000061273	HDAC7	1	0.0521859	FALSE	NA	NA	NA	NA	NA	NA	1611	1611	5405	2875.67
NA	ENSG00000104499	GML	1	0.10242	FALSE	NA	NA	NA	NA	NA	NA	3537	3537	1560	2878
1:201709147:G:A	ENSG00000134369	NAV1	2	0.0353256	TRUE	5_prime_UTR_variant	MODIFIER	NAV1	0.0024	17.8	0.0110947	288	213	8136	2879
NA	ENSG00000091128	LAMB4	1	0.0732069	FALSE	NA	NA	NA	NA	NA	NA	2617	2617	3405	2879.67
NA	ENSG00000075340	ADD2	1	0.0605449	FALSE	NA	NA	NA	NA	NA	NA	2054	2054	4533	2880.33
NA	ENSG00000107295	SH3GL2	1	0.134936	FALSE	NA	NA	NA	NA	NA	NA	3962	3962	721	2881.67
NA	ENSG00000065427	KARS1	2	0.0537099	FALSE	NA	NA	NA	NA	NA	NA	1708	1708	5230	2882
NA	ENSG00000077585	GPR137B	1	0.0622299	FALSE	NA	NA	NA	NA	NA	NA	2140	2140	4372	2884
NA	ENSG00000065833	ME1	1	0.0539154	FALSE	NA	NA	NA	NA	NA	NA	1728	1728	5207	2887.67
NA	ENSG00000029363	BCLAF1	2	0.0467377	FALSE	NA	NA	NA	NA	NA	NA	1284	1284	6098	2888.67
NA	ENSG00000070729	CNGB1	1	0.0570356	FALSE	NA	NA	NA	NA	NA	NA	1891	1891	4884	2888.67
NA	ENSG00000102145	GATA1	1	0.0910288	FALSE	NA	NA	NA	NA	NA	NA	3266	3266	2152	2894.67
NA	ENSG00000077800	FKBP6	1	0.0620181	FALSE	NA	NA	NA	NA	NA	NA	2146	2146	4393	2895
NA	ENSG00000073803	MAP3K13	1	0.0587414	FALSE	NA	NA	NA	NA	NA	NA	2000	2000	4694	2898
NA	ENSG00000106571	GLI3	1	0.122881	FALSE	NA	NA	NA	NA	NA	NA	3890	3890	920	2900
NA	ENSG00000101605	MYOM1	1	0.0882654	FALSE	NA	NA	NA	NA	NA	NA	3189	3189	2330	2902.67
NA	ENSG00000011347	SYT7	1	0.0443746	FALSE	NA	NA	NA	NA	NA	NA	1123	1123	6473	2906.33
NA	ENSG00000035687	ADSS2	2	0.0469601	FALSE	NA	NA	NA	NA	NA	NA	1329	1329	6064	2907.33
NA	ENSG00000078081	LAMP3	1	0.0618263	FALSE	NA	NA	NA	NA	NA	NA	2156	2156	4410	2907.33
NA	ENSG00000065911	MTHFD2	2	0.0534335	FALSE	NA	NA	NA	NA	NA	NA	1730	1730	5266	2908.67
NA	ENSG00000092969	TGFB2	1	0.0737704	FALSE	NA	NA	NA	NA	NA	NA	2688	2688	3353	2909.67
NA	ENSG00000101446	SPINT3	1	0.0871159	FALSE	NA	NA	NA	NA	NA	NA	3168	3168	2400	2912
NA	ENSG00000088179	PTPN4	1	0.0685725	FALSE	NA	NA	NA	NA	NA	NA	2478	2478	3791	2915.67
NA	ENSG00000071794	HLTF	2	0.0568418	FALSE	NA	NA	NA	NA	NA	NA	1929	1929	4902	2920
NA	ENSG00000069011	PITX1	1	0.0550621	FALSE	NA	NA	NA	NA	NA	NA	1837	1837	5087	2920.33
NA	ENSG00000106483	SFRP4	1	0.118024	FALSE	NA	NA	NA	NA	NA	NA	3877	3877	1010	2921.33
NA	ENSG00000089820	ARHGAP4	1	0.0703837	FALSE	NA	NA	NA	NA	NA	NA	2564	2564	3643	2923.67
NA	ENSG00000108702	CCL1	1	0.151322	FALSE	NA	NA	NA	NA	NA	NA	4117	4117	547	2927
NA	ENSG00000064763	FAR2	1	0.0520234	FALSE	NA	NA	NA	NA	NA	NA	1681	1681	5425	2929
NA	ENSG00000049541	RFC2	2	0.0486004	FALSE	NA	NA	NA	NA	NA	NA	1464	1464	5863	2930.33
NA	ENSG00000091428	RAPGEF4	1	0.0715546	FALSE	NA	NA	NA	NA	NA	NA	2628	2628	3536	2930.67
NA	ENSG00000079257	LXN	1	0.0619744	FALSE	NA	NA	NA	NA	NA	NA	2198	2198	4399	2931.67
NA	ENSG00000032444	PNPLA6	2	0.0461664	FALSE	NA	NA	NA	NA	NA	NA	1303	1303	6192	2932.67
NA	ENSG00000107018	RLN1	1	0.12279	FALSE	NA	NA	NA	NA	NA	NA	3938	3938	922	2932.67
NA	ENSG00000006377	DLX6	1	0.0417713	FALSE	NA	NA	NA	NA	NA	NA	973	973	6862	2936
NA	ENSG00000075461	CACNG4	1	0.0588539	FALSE	NA	NA	NA	NA	NA	NA	2063	2063	4682	2936
NA	ENSG00000040275	SPDL1	2	0.0469124	FALSE	NA	NA	NA	NA	NA	NA	1370	1370	6071	2937
NA	ENSG00000005339	CREBBP	2	0.0412931	FALSE	NA	NA	NA	NA	NA	NA	935	935	6945	2938.33
NA	ENSG00000050748	MAPK9	2	0.0485987	FALSE	NA	NA	NA	NA	NA	NA	1481	1481	5864	2942
NA	ENSG00000108387	SEPTIN4	1	0.136451	FALSE	NA	NA	NA	NA	NA	NA	4066	4066	696	2942.67
NA	ENSG00000000003	TSPAN6	1	0.0402371	FALSE	NA	NA	NA	NA	NA	NA	850	850	7129	2943
NA	ENSG00000106976	DNM1	1	0.120466	FALSE	NA	NA	NA	NA	NA	NA	3933	3933	963	2943
NA	ENSG00000103310	ZP2	1	0.0933938	FALSE	NA	NA	NA	NA	NA	NA	3416	3416	2004	2945.33
NA	ENSG00000108684	ASIC2	1	0.144259	FALSE	NA	NA	NA	NA	NA	NA	4113	4113	610	2945.33
NA	ENSG00000109101	FOXN1	1	0.157611	FALSE	NA	NA	NA	NA	NA	NA	4161	4161	514	2945.33
NA	ENSG00000064666	CNN2	1	0.0513585	FALSE	NA	NA	NA	NA	NA	NA	1676	1676	5500	2950.67
17:48452756:T:C	ENSG00000154920	EME1	2	0.0346746	TRUE	missense_variant	MODERATE	EME1	0.0244	10.97	0.00665054	180	380	8295	2951.67
NA	ENSG00000006634	DBF4	2	0.0415925	FALSE	NA	NA	NA	NA	NA	NA	985	985	6904	2958
9:115635538:A:G	ENSG00000148158	SNX30	2	0.0352084	TRUE	3_prime_UTR_variant	MODIFIER	SNX30	0.0036	9.405	0.0118765	303	413	8158	2958
NA	ENSG00000104870	FCGRT	1	0.0988605	FALSE	NA	NA	NA	NA	NA	NA	3575	3575	1725	2958.33
NA	ENSG00000067836	ROGDI	1	0.0533079	FALSE	NA	NA	NA	NA	NA	NA	1797	1797	5284	2959.33
NA	ENSG00000104332	SFRP1	1	0.0961523	FALSE	NA	NA	NA	NA	NA	NA	3512	3512	1857	2960.33
NA	ENSG00000013503	POLR3B	2	0.0437719	FALSE	NA	NA	NA	NA	NA	NA	1160	1160	6562	2960.67
NA	ENSG00000068796	KIF2A	2	0.0537682	FALSE	NA	NA	NA	NA	NA	NA	1829	1829	5225	2961
NA	ENSG00000050730	TNIP3	1	0.0479974	FALSE	NA	NA	NA	NA	NA	NA	1480	1480	5928	2962.67
NA	ENSG00000102174	PHEX	1	0.087865	FALSE	NA	NA	NA	NA	NA	NA	3269	3269	2351	2963
NA	ENSG00000010319	SEMA3G	1	0.0427711	FALSE	NA	NA	NA	NA	NA	NA	1091	1091	6715	2965.67
NA	ENSG00000105852	PON3	1	0.107531	FALSE	NA	NA	NA	NA	NA	NA	3777	3777	1353	2969
NA	ENSG00000109047	RCVRN	1	0.143375	FALSE	NA	NA	NA	NA	NA	NA	4151	4151	619	2973.67
NA	ENSG00000053702	NRIP2	1	0.0480311	FALSE	NA	NA	NA	NA	NA	NA	1509	1509	5925	2981
NA	ENSG00000042980	ADAM28	1	0.046402	FALSE	NA	NA	NA	NA	NA	NA	1394	1394	6159	2982.33
NA	ENSG00000090104	RGS1	1	0.0685358	FALSE	NA	NA	NA	NA	NA	NA	2576	2576	3795	2982.33
NA	ENSG00000095303	PTGS1	1	0.0717721	FALSE	NA	NA	NA	NA	NA	NA	2716	2716	3518	2983.33
NA	ENSG00000102057	KCND1	1	0.0865066	FALSE	NA	NA	NA	NA	NA	NA	3252	3252	2448	2984
NA	ENSG00000088826	SMOX	1	0.0668997	FALSE	NA	NA	NA	NA	NA	NA	2501	2501	3951	2984.33
NA	ENSG00000106546	AHR	1	0.112291	FALSE	NA	NA	NA	NA	NA	NA	3886	3886	1185	2985.67
NA	ENSG00000086300	SNX10	1	0.0649759	FALSE	NA	NA	NA	NA	NA	NA	2416	2416	4129	2987
NA	ENSG00000087842	PIR	1	0.0661463	FALSE	NA	NA	NA	NA	NA	NA	2472	2472	4020	2988
NA	ENSG00000081248	CACNA1S	1	0.0616342	FALSE	NA	NA	NA	NA	NA	NA	2270	2270	4430	2990
NA	ENSG00000071967	CYBRD1	1	0.0548371	FALSE	NA	NA	NA	NA	NA	NA	1934	1934	5108	2992
NA	ENSG00000108576	SLC6A4	1	0.130521	FALSE	NA	NA	NA	NA	NA	NA	4094	4094	788	2992
NA	ENSG00000068028	RASSF1	1	0.052409	FALSE	NA	NA	NA	NA	NA	NA	1805	1805	5375	2995
NA	ENSG00000088256	GNA11	1	0.066139	FALSE	NA	NA	NA	NA	NA	NA	2481	2481	4023	2995
NA	ENSG00000109472	CPE	1	0.144838	FALSE	NA	NA	NA	NA	NA	NA	4196	4196	599	2997
NA	ENSG00000044574	HSPA5	2	0.0462574	FALSE	NA	NA	NA	NA	NA	NA	1408	1408	6177	2997.67
NA	ENSG00000056972	TRAF3IP2	1	0.0484521	FALSE	NA	NA	NA	NA	NA	NA	1556	1556	5883	2998.33
NA	ENSG00000100156	SLC16A8	1	0.0749848	FALSE	NA	NA	NA	NA	NA	NA	2870	2870	3255	2998.33
NA	ENSG00000105647	PIK3R2	1	0.102927	FALSE	NA	NA	NA	NA	NA	NA	3729	3729	1538	2998.67
NA	ENSG00000065135	GNAI3	2	0.0505624	FALSE	NA	NA	NA	NA	NA	NA	1694	1694	5610	2999.33
NA	ENSG00000076555	ACACB	1	0.0576738	FALSE	NA	NA	NA	NA	NA	NA	2098	2098	4811	3002.33
NA	ENSG00000108511	HOXB6	1	0.126365	FALSE	NA	NA	NA	NA	NA	NA	4084	4084	853	3007
NA	ENSG00000023041	ZDHHC6	2	0.0437887	FALSE	NA	NA	NA	NA	NA	NA	1234	1234	6557	3008.33
NA	ENSG00000071203	MS4A12	1	0.053942	FALSE	NA	NA	NA	NA	NA	NA	1914	1914	5200	3009.33
NA	ENSG00000019102	VSIG2	1	0.0434346	FALSE	NA	NA	NA	NA	NA	NA	1204	1204	6624	3010.67
NA	ENSG00000095464	PDE6C	1	0.070948	FALSE	NA	NA	NA	NA	NA	NA	2723	2723	3593	3013
NA	ENSG00000044090	CUL7	2	0.0458729	FALSE	NA	NA	NA	NA	NA	NA	1403	1403	6235	3013.67
NA	ENSG00000083067	TRPM3	1	0.0618491	FALSE	NA	NA	NA	NA	NA	NA	2316	2316	4409	3013.67
NA	ENSG00000102024	PLS3	1	0.0848347	FALSE	NA	NA	NA	NA	NA	NA	3243	3243	2555	3013.67
NA	ENSG00000067704	IARS2	2	0.0517144	FALSE	NA	NA	NA	NA	NA	NA	1793	1793	5463	3016.33
NA	ENSG00000055130	CUL1	2	0.0476615	FALSE	NA	NA	NA	NA	NA	NA	1534	1534	5982	3016.67
NA	ENSG00000006327	TNFRSF12A	1	0.0403553	FALSE	NA	NA	NA	NA	NA	NA	972	972	7108	3017.33
NA	ENSG00000101298	SNPH	1	0.0812411	FALSE	NA	NA	NA	NA	NA	NA	3129	3129	2795	3017.67
5:126380526:C:T	ENSG00000164241	C5orf63	1	0.0370533	TRUE	3_prime_UTR_variant	MODIFIER	C5orf63	0.0166	1.569	0.0293635	619	706	7732	3019
9:15190623:C:G	ENSG00000155158	TTC39B	2	0.0359361	TRUE	missense_variant	MODERATE	TTC39B	0.0002	15.28	0.0440409	783	270	8005	3019.33
NA	ENSG00000096063	SRPK1	2	0.0712396	FALSE	NA	NA	NA	NA	NA	NA	2747	2747	3565	3019.67
NA	ENSG00000107731	UNC5B	1	0.115971	FALSE	NA	NA	NA	NA	NA	NA	3993	3993	1075	3020.33
9:15190623:C:G	ENSG00000155158	TTC39B	2	0.0359361	TRUE	3_prime_UTR_variant	MODIFIER	TTC39B	0.0002	15.28	0.0440409	784	271	8006	3020.33
22:25777552:C:T	ENSG00000100068	NA	2	0.0364356	TRUE	splice_region_variant,intron_variant	LOW	LRP5L	0.0116	0.417	0.0153994	392	787	7884	3021
NA	ENSG00000105464	GRIN2D	1	0.0997357	FALSE	NA	NA	NA	NA	NA	NA	3694	3694	1676	3021.33
NA	ENSG00000105383	CD33	1	0.0990579	FALSE	NA	NA	NA	NA	NA	NA	3678	3678	1714	3023.33
NA	ENSG00000104879	CKM	1	0.0951255	FALSE	NA	NA	NA	NA	NA	NA	3577	3577	1917	3023.67
NA	ENSG00000092345	DAZL	1	0.0691855	FALSE	NA	NA	NA	NA	NA	NA	2669	2669	3739	3025.67
NA	ENSG00000040933	INPP4A	1	0.0452854	FALSE	NA	NA	NA	NA	NA	NA	1377	1377	6328	3027.33
NA	ENSG00000105894	PTN	1	0.103592	FALSE	NA	NA	NA	NA	NA	NA	3788	3788	1506	3027.33
NA	ENSG00000059804	SLC2A3	1	0.0482766	FALSE	NA	NA	NA	NA	NA	NA	1595	1595	5894	3028
NA	ENSG00000104938	CLEC4M	1	0.0956033	FALSE	NA	NA	NA	NA	NA	NA	3598	3598	1894	3030
NA	ENSG00000109132	PHOX2B	1	0.131844	FALSE	NA	NA	NA	NA	NA	NA	4167	4167	762	3032
NA	ENSG00000041357	PSMA4	2	0.0452015	FALSE	NA	NA	NA	NA	NA	NA	1379	1379	6346	3034.67
NA	ENSG00000087237	CETP	1	0.0640052	FALSE	NA	NA	NA	NA	NA	NA	2449	2449	4210	3036
NA	ENSG00000108309	RUNDC3A	1	0.11872	FALSE	NA	NA	NA	NA	NA	NA	4057	4057	994	3036
1:201792341:A:G	ENSG00000134369	NAV1	2	0.0353256	TRUE	3_prime_UTR_variant	MODIFIER	NAV1	0.0052	8.073	0.0214861	514	460	8135	3036.33
NA	ENSG00000036549	ZZZ3	2	0.0445926	FALSE	NA	NA	NA	NA	NA	NA	1337	1337	6436	3036.67
NA	ENSG00000105855	ITGB8	1	0.102438	FALSE	NA	NA	NA	NA	NA	NA	3779	3779	1557	3038.33
NA	ENSG00000048707	VPS13D	1	0.0459449	FALSE	NA	NA	NA	NA	NA	NA	1448	1448	6221	3039
NA	ENSG00000101265	RASSF2	1	0.0801741	FALSE	NA	NA	NA	NA	NA	NA	3121	3121	2877	3039.67
NA	ENSG00000066044	ELAVL1	2	0.0501672	FALSE	NA	NA	NA	NA	NA	NA	1737	1737	5650	3041.33
NA	ENSG00000104783	KCNN4	1	0.0934046	FALSE	NA	NA	NA	NA	NA	NA	3561	3561	2003	3041.67
17:48458439:T:C	ENSG00000154920	EME1	2	0.0346746	TRUE	3_prime_UTR_variant	MODIFIER	EME1	0.0244	2.474	0.00665054	181	659	8296	3045.33
NA	ENSG00000067057	PFKP	1	0.0505918	FALSE	NA	NA	NA	NA	NA	NA	1770	1770	5602	3047.33
NA	ENSG00000100450	GZMH	1	0.0755438	FALSE	NA	NA	NA	NA	NA	NA	2967	2967	3208	3047.33
NA	ENSG00000062096	ARSF	1	0.0482461	FALSE	NA	NA	NA	NA	NA	NA	1623	1623	5899	3048.33
NA	ENSG00000063978	RNF4	2	0.048663	FALSE	NA	NA	NA	NA	NA	NA	1652	1652	5852	3052
NA	ENSG00000105974	CAV1	1	0.102343	FALSE	NA	NA	NA	NA	NA	NA	3799	3799	1561	3053
17:15880157:C:T	ENSG00000214941	ZSWIM7	2	0.0363353	TRUE	3_prime_UTR_variant	MODIFIER	ZSWIM7	0.0046	6.412	0.0380597	730	516	7919	3055
22:25747415:C:T	ENSG00000100068	NA	2	0.0364356	TRUE	3_prime_UTR_variant	MODIFIER	LRP5L	0.0184	2.268	0.0294669	620	668	7885	3057.67
NA	ENSG00000108839	ALOX12	1	0.123225	FALSE	NA	NA	NA	NA	NA	NA	4132	4132	909	3057.67
NA	ENSG00000069248	NUP133	2	0.0514766	FALSE	NA	NA	NA	NA	NA	NA	1841	1841	5492	3058
NA	ENSG00000007168	PAFAH1B1	2	0.0399661	FALSE	NA	NA	NA	NA	NA	NA	1004	1004	7167	3058.33
NA	ENSG00000078328	RBFOX1	1	0.0573724	FALSE	NA	NA	NA	NA	NA	NA	2168	2168	4848	3061.33
NA	ENSG00000065548	ZC3H15	2	0.0493231	FALSE	NA	NA	NA	NA	NA	NA	1715	1715	5756	3062
NA	ENSG00000091482	SMPX	1	0.0670799	FALSE	NA	NA	NA	NA	NA	NA	2630	2630	3928	3062.67
NA	ENSG00000101327	PDYN	1	0.0795734	FALSE	NA	NA	NA	NA	NA	NA	3134	3134	2921	3063
NA	ENSG00000013561	RNF14	2	0.0417069	FALSE	NA	NA	NA	NA	NA	NA	1162	1162	6876	3066.67
NA	ENSG00000111341	MGP	1	0.183151	FALSE	NA	NA	NA	NA	NA	NA	4395	4395	414	3068
NA	ENSG00000081051	AFP	1	0.0588029	FALSE	NA	NA	NA	NA	NA	NA	2260	2260	4688	3069.33
NA	ENSG00000102271	KLHL4	1	0.083437	FALSE	NA	NA	NA	NA	NA	NA	3284	3284	2643	3070.33
NA	ENSG00000078699	CBFA2T2	1	0.0573574	FALSE	NA	NA	NA	NA	NA	NA	2181	2181	4854	3072
NA	ENSG00000110375	UPK2	1	0.142016	FALSE	NA	NA	NA	NA	NA	NA	4292	4292	632	3072
NA	ENSG00000020426	MNAT1	2	0.0423328	FALSE	NA	NA	NA	NA	NA	NA	1214	1214	6791	3073
NA	ENSG00000102996	MMP15	1	0.0858258	FALSE	NA	NA	NA	NA	NA	NA	3365	3365	2490	3073.33
NA	ENSG00000104833	TUBB4A	1	0.0920494	FALSE	NA	NA	NA	NA	NA	NA	3567	3567	2086	3073.33
NA	ENSG00000105662	CRTC1	1	0.0982695	FALSE	NA	NA	NA	NA	NA	NA	3734	3734	1753	3073.67
NA	ENSG00000077498	TYR	1	0.0563041	FALSE	NA	NA	NA	NA	NA	NA	2136	2136	4954	3075.33
NA	ENSG00000072657	TRHDE	1	0.0531327	FALSE	NA	NA	NA	NA	NA	NA	1962	1962	5303	3075.67
NA	ENSG00000048462	TNFRSF17	1	0.0452121	FALSE	NA	NA	NA	NA	NA	NA	1442	1442	6344	3076
NA	ENSG00000109610	SOD3	1	0.128199	FALSE	NA	NA	NA	NA	NA	NA	4206	4206	821	3077.67
NA	ENSG00000105711	SCN1B	1	0.0987205	FALSE	NA	NA	NA	NA	NA	NA	3753	3753	1733	3079.67
NA	ENSG00000092445	TYRO3	1	0.0672508	FALSE	NA	NA	NA	NA	NA	NA	2672	2672	3905	3083
NA	ENSG00000069345	DNAJA2	2	0.0509392	FALSE	NA	NA	NA	NA	NA	NA	1844	1844	5565	3084.33
NA	ENSG00000084764	MAPRE3	1	0.0607272	FALSE	NA	NA	NA	NA	NA	NA	2369	2369	4517	3085
NA	ENSG00000090539	CHRD	1	0.0656485	FALSE	NA	NA	NA	NA	NA	NA	2592	2592	4071	3085
NA	ENSG00000090534	THPO	1	0.0656128	FALSE	NA	NA	NA	NA	NA	NA	2591	2591	4074	3085.33
NA	ENSG00000105143	SLC1A6	1	0.0934362	FALSE	NA	NA	NA	NA	NA	NA	3628	3628	2001	3085.67
NA	ENSG00000106536	POU6F2	1	0.104018	FALSE	NA	NA	NA	NA	NA	NA	3882	3882	1493	3085.67
NA	ENSG00000048471	SNX29	1	0.0450305	FALSE	NA	NA	NA	NA	NA	NA	1443	1443	6375	3087
NA	ENSG00000010318	PHF7	1	0.0404488	FALSE	NA	NA	NA	NA	NA	NA	1090	1090	7082	3087.33
NA	ENSG00000011426	ANLN	1	0.0409307	FALSE	NA	NA	NA	NA	NA	NA	1127	1127	7009	3087.67
NA	ENSG00000006042	TMEM98	1	0.0389037	FALSE	NA	NA	NA	NA	NA	NA	960	960	7351	3090.33
NA	ENSG00000106688	SLC1A1	1	0.105025	FALSE	NA	NA	NA	NA	NA	NA	3910	3910	1451	3090.33
NA	ENSG00000042304	NA	1	0.044123	FALSE	NA	NA	NA	NA	NA	NA	1386	1386	6505	3092.33
NA	ENSG00000105472	CLEC11A	1	0.0957388	FALSE	NA	NA	NA	NA	NA	NA	3696	3696	1885	3092.33
NA	ENSG00000100490	CDKL1	1	0.0740337	FALSE	NA	NA	NA	NA	NA	NA	2976	2976	3330	3094
NA	ENSG00000105048	TNNT1	1	0.0925256	FALSE	NA	NA	NA	NA	NA	NA	3615	3615	2054	3094.67
NA	ENSG00000102575	ACP5	1	0.0833533	FALSE	NA	NA	NA	NA	NA	NA	3316	3316	2653	3095
NA	ENSG00000107331	ABCA2	1	0.107374	FALSE	NA	NA	NA	NA	NA	NA	3964	3964	1358	3095.33
NA	ENSG00000013810	TACC3	2	0.041271	FALSE	NA	NA	NA	NA	NA	NA	1169	1169	6949	3095.67
NA	ENSG00000107859	PITX3	1	0.110066	FALSE	NA	NA	NA	NA	NA	NA	4013	4013	1261	3095.67
NA	ENSG00000085514	PILRA	1	0.0607576	FALSE	NA	NA	NA	NA	NA	NA	2386	2386	4516	3096
7:4808054:C:T	ENSG00000164916	FOXK1	2	0.0337758	TRUE	3_prime_UTR_variant	MODIFIER	FOXK1	0.0148	0.97	0.00126449	38	749	8503	3096.67
NA	ENSG00000109511	ANXA10	1	0.124078	FALSE	NA	NA	NA	NA	NA	NA	4199	4199	893	3097
NA	ENSG00000035681	NSMAF	2	0.0433413	FALSE	NA	NA	NA	NA	NA	NA	1328	1328	6636	3097.33
15:42120342:A:G	ENSG00000168970	JMJD7-PLA2G4B	2	0.032101	TRUE	missense_variant	MODERATE	JMJD7-PLA2G4B	0.012	16.94	0.0053593	145	230	8922	3099
NA	ENSG00000099399	MAGEB2	1	0.0692667	FALSE	NA	NA	NA	NA	NA	NA	2787	2787	3728	3100.67
NA	ENSG00000073111	MCM2	2	0.0526702	FALSE	NA	NA	NA	NA	NA	NA	1979	1979	5348	3102
NA	ENSG00000090020	SLC9A1	1	0.0644935	FALSE	NA	NA	NA	NA	NA	NA	2571	2571	4168	3103.33
NA	ENSG00000089127	OAS1	1	0.0635063	FALSE	NA	NA	NA	NA	NA	NA	2533	2533	4252	3106
NA	ENSG00000103528	SYT17	1	0.0867293	FALSE	NA	NA	NA	NA	NA	NA	3446	3446	2429	3107
NA	ENSG00000111077	TNS2	1	0.144252	FALSE	NA	NA	NA	NA	NA	NA	4358	4358	611	3109
NA	ENSG00000105613	MAST1	1	0.0957276	FALSE	NA	NA	NA	NA	NA	NA	3724	3724	1886	3111.33
NA	ENSG00000106633	GCK	1	0.103048	FALSE	NA	NA	NA	NA	NA	NA	3902	3902	1530	3111.33
NA	ENSG00000107485	GATA3	1	0.106953	FALSE	NA	NA	NA	NA	NA	NA	3974	3974	1386	3111.33
NA	ENSG00000076003	MCM6	2	0.0541619	FALSE	NA	NA	NA	NA	NA	NA	2082	2082	5177	3113.67
NA	ENSG00000003249	DBNDD1	1	0.0377791	FALSE	NA	NA	NA	NA	NA	NA	883	883	7576	3114
NA	ENSG00000064195	DLX3	1	0.0472141	FALSE	NA	NA	NA	NA	NA	NA	1657	1657	6030	3114.67
NA	ENSG00000006125	AP2B1	2	0.0385907	FALSE	NA	NA	NA	NA	NA	NA	966	966	7416	3116
NA	ENSG00000108242	CYP2C18	1	0.110443	FALSE	NA	NA	NA	NA	NA	NA	4053	4053	1248	3118
NA	ENSG00000047410	TPR	2	0.044059	FALSE	NA	NA	NA	NA	NA	NA	1421	1421	6513	3118.33
NA	ENSG00000099860	GADD45B	1	0.0691188	FALSE	NA	NA	NA	NA	NA	NA	2808	2808	3745	3120.33
NA	ENSG00000006625	GGCT	2	0.0387008	FALSE	NA	NA	NA	NA	NA	NA	984	984	7396	3121.33
NA	ENSG00000065150	IPO5	2	0.0477341	FALSE	NA	NA	NA	NA	NA	NA	1695	1695	5976	3122
NA	ENSG00000002822	MAD1L1	2	0.0375798	FALSE	NA	NA	NA	NA	NA	NA	875	875	7617	3122.33
NA	ENSG00000101213	PTK6	1	0.0764285	FALSE	NA	NA	NA	NA	NA	NA	3112	3112	3150	3124.67
7:4808058:C:T	ENSG00000164916	FOXK1	2	0.0337758	TRUE	3_prime_UTR_variant	MODIFIER	FOXK1	0.015	1.102	0.00448286	132	740	8504	3125.33
NA	ENSG00000106034	CPED1	1	0.0984076	FALSE	NA	NA	NA	NA	NA	NA	3817	3817	1744	3126
NA	ENSG00000101665	SMAD7	1	0.0784837	FALSE	NA	NA	NA	NA	NA	NA	3193	3193	2995	3127
NA	ENSG00000076928	ARHGEF1	1	0.0542995	FALSE	NA	NA	NA	NA	NA	NA	2110	2110	5163	3127.67
NA	ENSG00000079335	CDC14A	1	0.0559614	FALSE	NA	NA	NA	NA	NA	NA	2203	2203	4987	3131
NA	ENSG00000108924	HLF	1	0.114367	FALSE	NA	NA	NA	NA	NA	NA	4141	4141	1121	3134.33
NA	ENSG00000075089	ACTR6	2	0.0528432	FALSE	NA	NA	NA	NA	NA	NA	2038	2038	5335	3137
NA	ENSG00000110245	APOC3	1	0.127011	FALSE	NA	NA	NA	NA	NA	NA	4282	4282	849	3137.67
NA	ENSG00000108342	CSF3	1	0.108809	FALSE	NA	NA	NA	NA	NA	NA	4058	4058	1299	3138.33
NA	ENSG00000104723	TUSC3	1	0.0886055	FALSE	NA	NA	NA	NA	NA	NA	3553	3553	2310	3138.67
NA	ENSG00000067955	CBFB	2	0.0488641	FALSE	NA	NA	NA	NA	NA	NA	1801	1801	5816	3139.33
NA	ENSG00000002834	LASP1	2	0.0373228	FALSE	NA	NA	NA	NA	NA	NA	876	876	7671	3141
NA	ENSG00000107562	CXCL12	1	0.104688	FALSE	NA	NA	NA	NA	NA	NA	3980	3980	1466	3142
NA	ENSG00000101981	F9	1	0.0790343	FALSE	NA	NA	NA	NA	NA	NA	3235	3235	2957	3142.33
NA	ENSG00000095539	SEMA4G	1	0.0665121	FALSE	NA	NA	NA	NA	NA	NA	2725	2725	3979	3143
NA	ENSG00000100889	PCK2	1	0.0739358	FALSE	NA	NA	NA	NA	NA	NA	3046	3046	3342	3144.67
NA	ENSG00000064607	SUGP2	2	0.0468079	FALSE	NA	NA	NA	NA	NA	NA	1672	1672	6091	3145
NA	ENSG00000099330	OCEL1	1	0.067593	FALSE	NA	NA	NA	NA	NA	NA	2780	2780	3879	3146.33
NA	ENSG00000109099	PMP22	1	0.114265	FALSE	NA	NA	NA	NA	NA	NA	4160	4160	1125	3148.33
NA	ENSG00000102935	ZNF423	1	0.0820752	FALSE	NA	NA	NA	NA	NA	NA	3356	3356	2746	3152.67
1:153410777:A:G	ENSG00000197364	S100A7L2	1	0.0355134	TRUE	missense_variant	MODERATE	S100A7L2	0.0058	0.451	0.0263745	580	784	8097	3153.67
NA	ENSG00000004478	FKBP4	2	0.0373206	FALSE	NA	NA	NA	NA	NA	NA	897	897	7672	3155.33
NA	ENSG00000090013	BLVRB	1	0.062677	FALSE	NA	NA	NA	NA	NA	NA	2570	2570	4328	3156
NA	ENSG00000006712	PAF1	2	0.0382371	FALSE	NA	NA	NA	NA	NA	NA	991	991	7493	3158.33
NA	ENSG00000081803	CADPS2	1	0.0567476	FALSE	NA	NA	NA	NA	NA	NA	2283	2283	4910	3158.67
NA	ENSG00000071626	DAZAP1	2	0.0503922	FALSE	NA	NA	NA	NA	NA	NA	1926	1926	5628	3160
NA	ENSG00000074527	NTN4	1	0.0517893	FALSE	NA	NA	NA	NA	NA	NA	2019	2019	5456	3164.67
NA	ENSG00000004534	RBM6	2	0.0371781	FALSE	NA	NA	NA	NA	NA	NA	899	899	7702	3166.67
NA	ENSG00000111181	SLC6A12	1	0.130825	FALSE	NA	NA	NA	NA	NA	NA	4363	4363	784	3170
NA	ENSG00000077312	SNRPA	2	0.0534731	FALSE	NA	NA	NA	NA	NA	NA	2128	2128	5260	3172
NA	ENSG00000105374	NKG7	1	0.0908472	FALSE	NA	NA	NA	NA	NA	NA	3675	3675	2168	3172.67
NA	ENSG00000101204	CHRNA4	1	0.074426	FALSE	NA	NA	NA	NA	NA	NA	3110	3110	3301	3173.67
NA	ENSG00000076641	PAG1	1	0.052944	FALSE	NA	NA	NA	NA	NA	NA	2100	2100	5325	3175
NA	ENSG00000096264	NCR2	1	0.0661261	FALSE	NA	NA	NA	NA	NA	NA	2753	2753	4025	3177
NA	ENSG00000069812	HES2	1	0.0488171	FALSE	NA	NA	NA	NA	NA	NA	1855	1855	5829	3179.67
NA	ENSG00000074319	TSG101	2	0.0511483	FALSE	NA	NA	NA	NA	NA	NA	2014	2014	5529	3185.67
NA	ENSG00000078900	TP73	1	0.0540953	FALSE	NA	NA	NA	NA	NA	NA	2188	2188	5185	3187
NA	ENSG00000037474	NSUN2	2	0.0417045	FALSE	NA	NA	NA	NA	NA	NA	1343	1343	6877	3187.67
NA	ENSG00000052850	ALX4	1	0.0437654	FALSE	NA	NA	NA	NA	NA	NA	1501	1501	6564	3188.67
NA	ENSG00000108381	ASPA	1	0.10532	FALSE	NA	NA	NA	NA	NA	NA	4064	4064	1438	3188.67
NA	ENSG00000104967	NOVA2	1	0.0877678	FALSE	NA	NA	NA	NA	NA	NA	3606	3606	2357	3189.67
NA	ENSG00000074964	ARHGEF10L	1	0.0512586	FALSE	NA	NA	NA	NA	NA	NA	2034	2034	5511	3193
NA	ENSG00000005801	ZNF195	2	0.037244	FALSE	NA	NA	NA	NA	NA	NA	946	946	7689	3193.67
NA	ENSG00000104419	NDRG1	1	0.0851206	FALSE	NA	NA	NA	NA	NA	NA	3527	3527	2536	3196.67
NA	ENSG00000075856	SART3	2	0.0518659	FALSE	NA	NA	NA	NA	NA	NA	2075	2075	5445	3198.33
NA	ENSG00000079785	DDX1	2	0.0543613	FALSE	NA	NA	NA	NA	NA	NA	2218	2218	5159	3198.33
NA	ENSG00000102048	ASB9	1	0.0770422	FALSE	NA	NA	NA	NA	NA	NA	3249	3249	3097	3198.33
NA	ENSG00000049246	PER3	1	0.0429922	FALSE	NA	NA	NA	NA	NA	NA	1458	1458	6686	3200.67
NA	ENSG00000001167	NFYA	2	0.0364336	FALSE	NA	NA	NA	NA	NA	NA	859	859	7886	3201.33
NA	ENSG00000028310	BRD9	2	0.0406843	FALSE	NA	NA	NA	NA	NA	NA	1281	1281	7045	3202.33
NA	ENSG00000100591	AHSA1	2	0.0706117	FALSE	NA	NA	NA	NA	NA	NA	2997	2997	3619	3204.33
NA	ENSG00000072858	SIDT1	1	0.0500106	FALSE	NA	NA	NA	NA	NA	NA	1972	1972	5670	3204.67
NA	ENSG00000105880	DLX5	1	0.092755	FALSE	NA	NA	NA	NA	NA	NA	3785	3785	2044	3204.67
NA	ENSG00000106089	STX1A	1	0.0943437	FALSE	NA	NA	NA	NA	NA	NA	3827	3827	1960	3204.67
NA	ENSG00000054277	OPN3	1	0.043668	FALSE	NA	NA	NA	NA	NA	NA	1518	1518	6582	3206
NA	ENSG00000008018	PSMB1	2	0.0378918	FALSE	NA	NA	NA	NA	NA	NA	1031	1031	7560	3207.33
NA	ENSG00000005513	SOX8	1	0.0370209	FALSE	NA	NA	NA	NA	NA	NA	945	945	7741	3210.33
NA	ENSG00000072315	TRPC5	1	0.0495966	FALSE	NA	NA	NA	NA	NA	NA	1952	1952	5727	3210.33
NA	ENSG00000009954	BAZ1B	2	0.0383129	FALSE	NA	NA	NA	NA	NA	NA	1076	1076	7480	3210.67
NA	ENSG00000062822	POLD1	2	0.0450862	FALSE	NA	NA	NA	NA	NA	NA	1634	1634	6365	3211
NA	ENSG00000113196	HAND1	1	0.20727	FALSE	NA	NA	NA	NA	NA	NA	4637	4637	359	3211
NA	ENSG00000071205	ARHGAP10	1	0.0489067	FALSE	NA	NA	NA	NA	NA	NA	1915	1915	5809	3213
NA	ENSG00000099617	EFNA2	1	0.0657747	FALSE	NA	NA	NA	NA	NA	NA	2788	2788	4063	3213
NA	ENSG00000082641	NFE2L1	1	0.0556278	FALSE	NA	NA	NA	NA	NA	NA	2310	2310	5022	3214
NA	ENSG00000060491	OGFR	1	0.0445408	FALSE	NA	NA	NA	NA	NA	NA	1600	1600	6444	3214.67
NA	ENSG00000087085	ACHE	1	0.0580845	FALSE	NA	NA	NA	NA	NA	NA	2438	2438	4769	3215
NA	ENSG00000064313	TAF2	2	0.0453524	FALSE	NA	NA	NA	NA	NA	NA	1665	1665	6318	3216
NA	ENSG00000103489	XYLT1	1	0.0815279	FALSE	NA	NA	NA	NA	NA	NA	3437	3437	2775	3216.33
NA	ENSG00000089280	FUS	2	0.0603388	FALSE	NA	NA	NA	NA	NA	NA	2547	2547	4559	3217.67
NA	ENSG00000062282	DGAT2	1	0.0447572	FALSE	NA	NA	NA	NA	NA	NA	1625	1625	6411	3220.33
NA	ENSG00000105976	MET	1	0.0923293	FALSE	NA	NA	NA	NA	NA	NA	3800	3800	2067	3222.33
NA	ENSG00000091140	DLD	2	0.0616767	FALSE	NA	NA	NA	NA	NA	NA	2622	2622	4425	3223
NA	ENSG00000100342	APOL1	1	0.06831	FALSE	NA	NA	NA	NA	NA	NA	2927	2927	3816	3223.33
NA	ENSG00000073060	SCARB1	1	0.0496499	FALSE	NA	NA	NA	NA	NA	NA	1977	1977	5717	3223.67
NA	ENSG00000108797	CNTNAP1	1	0.105681	FALSE	NA	NA	NA	NA	NA	NA	4124	4124	1423	3223.67
NA	ENSG00000005075	POLR2J	2	0.0366157	FALSE	NA	NA	NA	NA	NA	NA	921	921	7837	3226.33
NA	ENSG00000007202	KIAA0100	2	0.0373256	FALSE	NA	NA	NA	NA	NA	NA	1007	1007	7669	3227.67
NA	ENSG00000089225	TBX5	1	0.0598026	FALSE	NA	NA	NA	NA	NA	NA	2543	2543	4599	3228.33
NA	ENSG00000106211	HSPB1	1	0.0931845	FALSE	NA	NA	NA	NA	NA	NA	3835	3835	2016	3228.67
NA	ENSG00000096996	IL12RB1	1	0.0645614	FALSE	NA	NA	NA	NA	NA	NA	2763	2763	4163	3229.67
NA	ENSG00000101115	SALL4	1	0.0716134	FALSE	NA	NA	NA	NA	NA	NA	3085	3085	3528	3232.67
NA	ENSG00000100519	PSMC6	2	0.0691421	FALSE	NA	NA	NA	NA	NA	NA	2979	2979	3742	3233.33
NA	ENSG00000109667	SLC2A9	1	0.109502	FALSE	NA	NA	NA	NA	NA	NA	4210	4210	1280	3233.33
NA	ENSG00000074276	CDHR2	1	0.0499288	FALSE	NA	NA	NA	NA	NA	NA	2012	2012	5682	3235.33
NA	ENSG00000006704	GTF2IRD1	1	0.0370564	FALSE	NA	NA	NA	NA	NA	NA	990	990	7731	3237
NA	ENSG00000005020	SKAP2	1	0.0364461	FALSE	NA	NA	NA	NA	NA	NA	917	917	7881	3238.33
NA	ENSG00000052802	MSMO1	1	0.0427568	FALSE	NA	NA	NA	NA	NA	NA	1499	1499	6719	3239
NA	ENSG00000105664	COMP	1	0.089522	FALSE	NA	NA	NA	NA	NA	NA	3735	3735	2248	3239.33
NA	ENSG00000096006	CRISP3	1	0.0637433	FALSE	NA	NA	NA	NA	NA	NA	2745	2745	4231	3240.33
NA	ENSG00000112212	TSPO2	1	0.137039	FALSE	NA	NA	NA	NA	NA	NA	4522	4522	686	3243.33
NA	ENSG00000011485	PPP5C	2	0.0383702	FALSE	NA	NA	NA	NA	NA	NA	1132	1132	7467	3243.67
NA	ENSG00000061676	NCKAP1	1	0.0441617	FALSE	NA	NA	NA	NA	NA	NA	1616	1616	6500	3244
NA	ENSG00000093072	ADA2	1	0.0624695	FALSE	NA	NA	NA	NA	NA	NA	2693	2693	4346	3244
NA	ENSG00000105492	SIGLEC6	1	0.0882142	FALSE	NA	NA	NA	NA	NA	NA	3700	3700	2334	3244.67
NA	ENSG00000108852	MPP2	1	0.104738	FALSE	NA	NA	NA	NA	NA	NA	4136	4136	1462	3244.67
NA	ENSG00000077097	TOP2B	2	0.0513451	FALSE	NA	NA	NA	NA	NA	NA	2117	2117	5503	3245.67
NA	ENSG00000107796	ACTA2	1	0.0985154	FALSE	NA	NA	NA	NA	NA	NA	4002	4002	1739	3247.67
NA	ENSG00000064933	PMS1	2	0.0450297	FALSE	NA	NA	NA	NA	NA	NA	1684	1684	6376	3248
NA	ENSG00000105610	KLF1	1	0.0885551	FALSE	NA	NA	NA	NA	NA	NA	3722	3722	2314	3252.67
NA	ENSG00000099625	CBARP	1	0.064291	FALSE	NA	NA	NA	NA	NA	NA	2791	2791	4186	3256
NA	ENSG00000109654	TRIM2	1	0.107601	FALSE	NA	NA	NA	NA	NA	NA	4209	4209	1350	3256
NA	ENSG00000081377	CDC14B	1	0.0537971	FALSE	NA	NA	NA	NA	NA	NA	2274	2274	5221	3256.33
NA	ENSG00000110921	MVK	1	0.11559	FALSE	NA	NA	NA	NA	NA	NA	4344	4344	1090	3259.33
NA	ENSG00000058056	USP13	2	0.0433174	FALSE	NA	NA	NA	NA	NA	NA	1570	1570	6640	3260
NA	ENSG00000091138	SLC26A3	1	0.0604006	FALSE	NA	NA	NA	NA	NA	NA	2621	2621	4547	3263
NA	ENSG00000100196	KDELR3	1	0.0659871	FALSE	NA	NA	NA	NA	NA	NA	2874	2874	4043	3263.67
NA	ENSG00000101280	ANGPT4	1	0.0714462	FALSE	NA	NA	NA	NA	NA	NA	3124	3124	3546	3264.67
NA	ENSG00000076864	RAP1GAP	1	0.0507678	FALSE	NA	NA	NA	NA	NA	NA	2108	2108	5585	3267
NA	ENSG00000101266	CSNK2A1	2	0.0712578	FALSE	NA	NA	NA	NA	NA	NA	3122	3122	3563	3269
NA	ENSG00000080608	PUM3	2	0.0527125	FALSE	NA	NA	NA	NA	NA	NA	2243	2243	5346	3277.33
NA	ENSG00000101347	SAMHD1	1	0.0714351	FALSE	NA	NA	NA	NA	NA	NA	3143	3143	3548	3278
NA	ENSG00000100307	CBX7	1	0.0662268	FALSE	NA	NA	NA	NA	NA	NA	2915	2915	4006	3278.67
NA	ENSG00000101438	SLC32A1	1	0.0716964	FALSE	NA	NA	NA	NA	NA	NA	3160	3160	3522	3280.67
NA	ENSG00000089022	MAPKAPK5	2	0.0577101	FALSE	NA	NA	NA	NA	NA	NA	2520	2520	4806	3282
NA	ENSG00000111057	KRT18	1	0.113708	FALSE	NA	NA	NA	NA	NA	NA	4356	4356	1139	3283.67
NA	ENSG00000105996	HOXA2	1	0.089579	FALSE	NA	NA	NA	NA	NA	NA	3806	3806	2243	3285
NA	ENSG00000099260	PALMD	1	0.0627195	FALSE	NA	NA	NA	NA	NA	NA	2774	2774	4321	3289.67
NA	ENSG00000107742	SPOCK2	1	0.0957541	FALSE	NA	NA	NA	NA	NA	NA	3996	3996	1884	3292
NA	ENSG00000108821	COL1A1	1	0.100878	FALSE	NA	NA	NA	NA	NA	NA	4127	4127	1626	3293.33
NA	ENSG00000105696	TMEM59L	1	0.0872312	FALSE	NA	NA	NA	NA	NA	NA	3745	3745	2391	3293.67
NA	ENSG00000109846	CRYAB	1	0.105874	FALSE	NA	NA	NA	NA	NA	NA	4231	4231	1419	3293.67
NA	ENSG00000107807	TLX1	1	0.0958752	FALSE	NA	NA	NA	NA	NA	NA	4004	4004	1876	3294.67
NA	ENSG00000010539	ZNF200	2	0.0372274	FALSE	NA	NA	NA	NA	NA	NA	1098	1098	7693	3296.33
NA	ENSG00000076242	MLH1	2	0.049691	FALSE	NA	NA	NA	NA	NA	NA	2088	2088	5713	3296.33
NA	ENSG00000100979	PLTP	1	0.0688356	FALSE	NA	NA	NA	NA	NA	NA	3060	3060	3771	3297
NA	ENSG00000013016	EHD3	1	0.0377057	FALSE	NA	NA	NA	NA	NA	NA	1152	1152	7591	3298.33
NA	ENSG00000103196	CRISPLD2	1	0.0770753	FALSE	NA	NA	NA	NA	NA	NA	3400	3400	3095	3298.33
NA	ENSG00000095637	SORBS1	1	0.0614935	FALSE	NA	NA	NA	NA	NA	NA	2732	2732	4440	3301.33
NA	ENSG00000088205	DDX18	2	0.0563477	FALSE	NA	NA	NA	NA	NA	NA	2479	2479	4949	3302.33
NA	ENSG00000100968	NFATC4	1	0.0685953	FALSE	NA	NA	NA	NA	NA	NA	3059	3059	3790	3302.67
NA	ENSG00000002549	LAP3	1	0.0351535	FALSE	NA	NA	NA	NA	NA	NA	869	869	8171	3303
NA	ENSG00000100603	SNW1	2	0.0672485	FALSE	NA	NA	NA	NA	NA	NA	3004	3004	3906	3304.67
NA	ENSG00000110400	NECTIN1	1	0.10816	FALSE	NA	NA	NA	NA	NA	NA	4294	4294	1330	3306
NA	ENSG00000035928	RFC1	2	0.0394138	FALSE	NA	NA	NA	NA	NA	NA	1332	1332	7263	3309
NA	ENSG00000070190	DAPP1	1	0.0461725	FALSE	NA	NA	NA	NA	NA	NA	1870	1870	6189	3309.67
NA	ENSG00000100351	GRAP2	1	0.0657168	FALSE	NA	NA	NA	NA	NA	NA	2932	2932	4066	3310
NA	ENSG00000072803	FBXW11	2	0.0475056	FALSE	NA	NA	NA	NA	NA	NA	1969	1969	5999	3312.33
NA	ENSG00000109738	GLRB	1	0.103457	FALSE	NA	NA	NA	NA	NA	NA	4218	4218	1511	3315.67
NA	ENSG00000093134	VNN3	1	0.0602829	FALSE	NA	NA	NA	NA	NA	NA	2694	2694	4564	3317.33
NA	ENSG00000109458	GAB1	1	0.102059	FALSE	NA	NA	NA	NA	NA	NA	4193	4193	1571	3319
NA	ENSG00000112964	GHR	1	0.134483	FALSE	NA	NA	NA	NA	NA	NA	4614	4614	729	3319
NA	ENSG00000100448	CTSG	1	0.0660817	FALSE	NA	NA	NA	NA	NA	NA	2966	2966	4029	3320.33
NA	ENSG00000113140	SPARC	1	0.136352	FALSE	NA	NA	NA	NA	NA	NA	4632	4632	697	3320.33
NA	ENSG00000054983	GALC	1	0.0415439	FALSE	NA	NA	NA	NA	NA	NA	1530	1530	6906	3322
NA	ENSG00000105376	ICAM5	1	0.0838793	FALSE	NA	NA	NA	NA	NA	NA	3676	3676	2618	3323.33
NA	ENSG00000063244	U2AF2	2	0.0429876	FALSE	NA	NA	NA	NA	NA	NA	1643	1643	6688	3324.67
NA	ENSG00000096060	FKBP5	1	0.060936	FALSE	NA	NA	NA	NA	NA	NA	2746	2746	4488	3326.67
NA	ENSG00000107954	NEURL1	1	0.0948109	FALSE	NA	NA	NA	NA	NA	NA	4028	4028	1930	3328.67
NA	ENSG00000109758	HGFAC	1	0.102719	FALSE	NA	NA	NA	NA	NA	NA	4221	4221	1546	3329.33
NA	ENSG00000067334	DNTTIP2	2	0.0447073	FALSE	NA	NA	NA	NA	NA	NA	1784	1784	6423	3330.33
NA	ENSG00000101017	CD40	1	0.0678849	FALSE	NA	NA	NA	NA	NA	NA	3070	3070	3851	3330.33
NA	ENSG00000030066	NUP160	2	0.0386282	FALSE	NA	NA	NA	NA	NA	NA	1291	1291	7410	3330.67
NA	ENSG00000100721	TCL1A	1	0.066781	FALSE	NA	NA	NA	NA	NA	NA	3020	3020	3964	3334.67
NA	ENSG00000103569	AQP9	1	0.0768964	FALSE	NA	NA	NA	NA	NA	NA	3453	3453	3105	3337
NA	ENSG00000071537	SEL1L	1	0.04631	FALSE	NA	NA	NA	NA	NA	NA	1921	1921	6170	3337.33
NA	ENSG00000038532	CLEC16A	2	0.0391699	FALSE	NA	NA	NA	NA	NA	NA	1357	1357	7301	3338.33
NA	ENSG00000101986	ABCD1	1	0.0714891	FALSE	NA	NA	NA	NA	NA	NA	3236	3236	3543	3338.33
NA	ENSG00000101307	SIRPB1	1	0.0689958	FALSE	NA	NA	NA	NA	NA	NA	3131	3131	3760	3340.67
NA	ENSG00000101670	LIPG	1	0.0704455	FALSE	NA	NA	NA	NA	NA	NA	3194	3194	3636	3341.33
NA	ENSG00000078269	SYNJ2	1	0.0498414	FALSE	NA	NA	NA	NA	NA	NA	2165	2165	5695	3341.67
NA	ENSG00000106689	LHX2	1	0.0901989	FALSE	NA	NA	NA	NA	NA	NA	3911	3911	2204	3342
NA	ENSG00000113721	PDGFRB	1	0.143336	FALSE	NA	NA	NA	NA	NA	NA	4703	4703	620	3342
NA	ENSG00000101493	ZNF516	1	0.0701083	FALSE	NA	NA	NA	NA	NA	NA	3180	3180	3668	3342.67
NA	ENSG00000106819	ASPN	1	0.0906233	FALSE	NA	NA	NA	NA	NA	NA	3924	3924	2181	3343
NA	ENSG00000105205	CLC	1	0.0819714	FALSE	NA	NA	NA	NA	NA	NA	3638	3638	2754	3343.33
NA	ENSG00000008869	HEATR5B	2	0.0363653	FALSE	NA	NA	NA	NA	NA	NA	1062	1062	7907	3343.67
NA	ENSG00000114923	SLC4A3	1	0.194907	FALSE	NA	NA	NA	NA	NA	NA	4822	4822	388	3344
NA	ENSG00000067248	DHX29	2	0.0443932	FALSE	NA	NA	NA	NA	NA	NA	1783	1783	6471	3345.67
NA	ENSG00000070770	CSNK2A2	2	0.0458128	FALSE	NA	NA	NA	NA	NA	NA	1897	1897	6245	3346.33
NA	ENSG00000100079	LGALS2	1	0.0623102	FALSE	NA	NA	NA	NA	NA	NA	2847	2847	4362	3352
NA	ENSG00000102230	PCYT1B	1	0.0719206	FALSE	NA	NA	NA	NA	NA	NA	3278	3278	3507	3354.33
NA	ENSG00000054690	PLEKHH1	1	0.0408659	FALSE	NA	NA	NA	NA	NA	NA	1523	1523	7018	3354.67
NA	ENSG00000108602	ALDH3A1	1	0.0960695	FALSE	NA	NA	NA	NA	NA	NA	4102	4102	1860	3354.67
NA	ENSG00000088992	TESC	1	0.055411	FALSE	NA	NA	NA	NA	NA	NA	2516	2516	5041	3357.67
NA	ENSG00000010256	UQCRC1	2	0.0363609	FALSE	NA	NA	NA	NA	NA	NA	1083	1083	7909	3358.33
NA	ENSG00000076053	RBM7	2	0.0480923	FALSE	NA	NA	NA	NA	NA	NA	2084	2084	5919	3362.33
NA	ENSG00000100095	SEZ6L	1	0.0620539	FALSE	NA	NA	NA	NA	NA	NA	2851	2851	4387	3363
NA	ENSG00000079263	SP140	1	0.0498565	FALSE	NA	NA	NA	NA	NA	NA	2199	2199	5694	3364
NA	ENSG00000111405	ENDOU	1	0.109211	FALSE	NA	NA	NA	NA	NA	NA	4403	4403	1286	3364
NA	ENSG00000072501	SMC1A	2	0.0461946	FALSE	NA	NA	NA	NA	NA	NA	1957	1957	6183	3365.67
NA	ENSG00000068878	PSME4	2	0.0445889	FALSE	NA	NA	NA	NA	NA	NA	1831	1831	6437	3366.33
NA	ENSG00000101160	CTSZ	1	0.0671847	FALSE	NA	NA	NA	NA	NA	NA	3095	3095	3912	3367.33
NA	ENSG00000084090	STARD7	2	0.0520415	FALSE	NA	NA	NA	NA	NA	NA	2349	2349	5424	3374
NA	ENSG00000104154	SLC30A4	1	0.0764925	FALSE	NA	NA	NA	NA	NA	NA	3490	3490	3144	3374.67
NA	ENSG00000111701	APOBEC1	1	0.110695	FALSE	NA	NA	NA	NA	NA	NA	4442	4442	1240	3374.67
NA	ENSG00000058262	SEC61A1	2	0.0411085	FALSE	NA	NA	NA	NA	NA	NA	1574	1574	6977	3375
NA	ENSG00000106804	C5	1	0.0889011	FALSE	NA	NA	NA	NA	NA	NA	3922	3922	2294	3379.33
NA	ENSG00000110042	DTX4	1	0.100629	FALSE	NA	NA	NA	NA	NA	NA	4252	4252	1635	3379.67
NA	ENSG00000087365	SF3B2	2	0.0538267	FALSE	NA	NA	NA	NA	NA	NA	2462	2462	5217	3380.33
NA	ENSG00000053524	MCF2L2	1	0.0402522	FALSE	NA	NA	NA	NA	NA	NA	1508	1508	7126	3380.67
NA	ENSG00000055917	PUM2	2	0.0405558	FALSE	NA	NA	NA	NA	NA	NA	1544	1544	7057	3381.67
NA	ENSG00000073598	FNDC8	1	0.0463362	FALSE	NA	NA	NA	NA	NA	NA	1991	1991	6167	3383
NA	ENSG00000069493	CLEC2D	1	0.0444925	FALSE	NA	NA	NA	NA	NA	NA	1849	1849	6453	3383.67
NA	ENSG00000087191	PSMC5	2	0.053501	FALSE	NA	NA	NA	NA	NA	NA	2447	2447	5257	3383.67
NA	ENSG00000111664	GNB3	1	0.108813	FALSE	NA	NA	NA	NA	NA	NA	4429	4429	1298	3385.33
NA	ENSG00000104112	SCG3	1	0.0757303	FALSE	NA	NA	NA	NA	NA	NA	3483	3483	3194	3386.67
NA	ENSG00000004961	HCCS	2	0.0345396	FALSE	NA	NA	NA	NA	NA	NA	915	915	8339	3389.67
NA	ENSG00000108823	SGCA	1	0.0952251	FALSE	NA	NA	NA	NA	NA	NA	4128	4128	1913	3389.67
NA	ENSG00000100276	RASL10A	1	0.0622361	FALSE	NA	NA	NA	NA	NA	NA	2900	2900	4370	3390
NA	ENSG00000106823	ECM2	1	0.0883732	FALSE	NA	NA	NA	NA	NA	NA	3925	3925	2326	3392
NA	ENSG00000013441	CLK1	2	0.0364896	FALSE	NA	NA	NA	NA	NA	NA	1159	1159	7872	3396.67
NA	ENSG00000115194	SLC30A3	1	0.163078	FALSE	NA	NA	NA	NA	NA	NA	4850	4850	490	3396.67
NA	ENSG00000111863	ADTRP	1	0.11062	FALSE	NA	NA	NA	NA	NA	NA	4474	4474	1244	3397.33
NA	ENSG00000107159	CA9	1	0.0888526	FALSE	NA	NA	NA	NA	NA	NA	3949	3949	2296	3398
NA	ENSG00000008394	MGST1	1	0.0355202	FALSE	NA	NA	NA	NA	NA	NA	1051	1051	8095	3399
NA	ENSG00000105255	FSD1	1	0.0796645	FALSE	NA	NA	NA	NA	NA	NA	3649	3649	2916	3404.67
NA	ENSG00000003402	CFLAR	1	0.0340527	FALSE	NA	NA	NA	NA	NA	NA	886	886	8444	3405.33
NA	ENSG00000010704	HFE	1	0.0359045	FALSE	NA	NA	NA	NA	NA	NA	1102	1102	8013	3405.67
NA	ENSG00000084073	ZMPSTE24	2	0.0511846	FALSE	NA	NA	NA	NA	NA	NA	2348	2348	5522	3406
NA	ENSG00000104432	IL7	1	0.0762485	FALSE	NA	NA	NA	NA	NA	NA	3529	3529	3161	3406.33
NA	ENSG00000107104	KANK1	1	0.0882307	FALSE	NA	NA	NA	NA	NA	NA	3944	3944	2333	3407
NA	ENSG00000108231	LGI1	1	0.0915553	FALSE	NA	NA	NA	NA	NA	NA	4051	4051	2123	3408.33
NA	ENSG00000101144	BMP7	1	0.0658928	FALSE	NA	NA	NA	NA	NA	NA	3090	3090	4055	3411.67
NA	ENSG00000072135	PTPN18	1	0.045188	FALSE	NA	NA	NA	NA	NA	NA	1945	1945	6347	3412.33
NA	ENSG00000106631	MYL7	1	0.0865843	FALSE	NA	NA	NA	NA	NA	NA	3901	3901	2438	3413.33
NA	ENSG00000087299	L2HGDH	1	0.0528735	FALSE	NA	NA	NA	NA	NA	NA	2457	2457	5332	3415.33
NA	ENSG00000106366	SERPINE1	1	0.0853053	FALSE	NA	NA	NA	NA	NA	NA	3861	3861	2524	3415.33
NA	ENSG00000065665	SEC61A2	1	0.042254	FALSE	NA	NA	NA	NA	NA	NA	1723	1723	6804	3416.67
NA	ENSG00000080511	RDH8	1	0.0492075	FALSE	NA	NA	NA	NA	NA	NA	2237	2237	5778	3417.33
NA	ENSG00000079246	XRCC5	2	0.0486259	FALSE	NA	NA	NA	NA	NA	NA	2197	2197	5859	3417.67
NA	ENSG00000004864	SLC25A13	2	0.0340997	FALSE	NA	NA	NA	NA	NA	NA	911	911	8436	3419.33
NA	ENSG00000076248	UNG	2	0.0468687	FALSE	NA	NA	NA	NA	NA	NA	2089	2089	6083	3420.33
NA	ENSG00000095713	CRTAC1	1	0.057813	FALSE	NA	NA	NA	NA	NA	NA	2733	2733	4797	3421
NA	ENSG00000113083	LOX	1	0.118056	FALSE	NA	NA	NA	NA	NA	NA	4627	4627	1009	3421
NA	ENSG00000101846	STS	1	0.0679637	FALSE	NA	NA	NA	NA	NA	NA	3209	3209	3847	3421.67
NA	ENSG00000106038	EVX1	1	0.0836491	FALSE	NA	NA	NA	NA	NA	NA	3818	3818	2629	3421.67
NA	ENSG00000070388	FGF22	1	0.0440343	FALSE	NA	NA	NA	NA	NA	NA	1877	1877	6517	3423.67
NA	ENSG00000100867	DHRS2	1	0.0642087	FALSE	NA	NA	NA	NA	NA	NA	3042	3042	4191	3425
NA	ENSG00000104381	GDAP1	1	0.0751913	FALSE	NA	NA	NA	NA	NA	NA	3521	3521	3235	3425.67
NA	ENSG00000086159	AQP6	1	0.0517001	FALSE	NA	NA	NA	NA	NA	NA	2409	2409	5464	3427.33
NA	ENSG00000108947	EFNB3	1	0.0935064	FALSE	NA	NA	NA	NA	NA	NA	4144	4144	1997	3428.33
NA	ENSG00000041353	RAB27B	1	0.0380259	FALSE	NA	NA	NA	NA	NA	NA	1378	1378	7531	3429
NA	ENSG00000088325	TPX2	2	0.0529767	FALSE	NA	NA	NA	NA	NA	NA	2485	2485	5319	3429.67
NA	ENSG00000091181	IL5RA	1	0.0553902	FALSE	NA	NA	NA	NA	NA	NA	2625	2625	5045	3431.67
NA	ENSG00000018510	AGPS	2	0.0363997	FALSE	NA	NA	NA	NA	NA	NA	1199	1199	7899	3432.33
NA	ENSG00000108878	CACNG1	1	0.0931084	FALSE	NA	NA	NA	NA	NA	NA	4139	4139	2021	3433
NA	ENSG00000023516	AKAP11	2	0.0366853	FALSE	NA	NA	NA	NA	NA	NA	1240	1240	7820	3433.33
NA	ENSG00000034713	GABARAPL2	2	0.0373784	FALSE	NA	NA	NA	NA	NA	NA	1321	1321	7661	3434.33
NA	ENSG00000059588	TARBP1	2	0.0402458	FALSE	NA	NA	NA	NA	NA	NA	1590	1590	7128	3436
NA	ENSG00000075391	RASAL2	1	0.0460661	FALSE	NA	NA	NA	NA	NA	NA	2056	2056	6206	3439.33
NA	ENSG00000107611	CUBN	1	0.0878894	FALSE	NA	NA	NA	NA	NA	NA	3984	3984	2350	3439.33
NA	ENSG00000025772	TOMM34	2	0.0367632	FALSE	NA	NA	NA	NA	NA	NA	1259	1259	7804	3440.67
NA	ENSG00000008311	AASS	1	0.0348959	FALSE	NA	NA	NA	NA	NA	NA	1047	1047	8230	3441.33
NA	ENSG00000096401	CDC5L	2	0.0576265	FALSE	NA	NA	NA	NA	NA	NA	2756	2756	4816	3442.67
NA	ENSG00000107404	DVL1	1	0.0871686	FALSE	NA	NA	NA	NA	NA	NA	3970	3970	2394	3444.67
NA	ENSG00000101977	MCF2	1	0.0676511	FALSE	NA	NA	NA	NA	NA	NA	3234	3234	3873	3447
7:4831266:T:G	ENSG00000242802	AP5Z1	2	0.0315636	TRUE	3_prime_UTR_variant	MODIFIER	AP5Z1	0.0367	2.527	0.0306507	636	656	9052	3448
NA	ENSG00000108691	CCL2	1	0.0916279	FALSE	NA	NA	NA	NA	NA	NA	4115	4115	2117	3449
NA	ENSG00000104415	CCN4	1	0.0744461	FALSE	NA	NA	NA	NA	NA	NA	3526	3526	3299	3450.33
NA	ENSG00000100399	CHADL	1	0.0612941	FALSE	NA	NA	NA	NA	NA	NA	2947	2947	4458	3450.67
NA	ENSG00000012048	BRCA1	2	0.0355895	FALSE	NA	NA	NA	NA	NA	NA	1139	1139	8076	3451.33
NA	ENSG00000079134	THOC1	2	0.0477628	FALSE	NA	NA	NA	NA	NA	NA	2194	2194	5973	3453.67
NA	ENSG00000100249	C22orf31	1	0.0600763	FALSE	NA	NA	NA	NA	NA	NA	2894	2894	4579	3455.67
NA	ENSG00000105388	CEACAM5	1	0.0782153	FALSE	NA	NA	NA	NA	NA	NA	3679	3679	3011	3456.33
NA	ENSG00000082458	DLG3	1	0.0492607	FALSE	NA	NA	NA	NA	NA	NA	2304	2304	5763	3457
NA	ENSG00000074800	ENO1	2	0.0454084	FALSE	NA	NA	NA	NA	NA	NA	2029	2029	6314	3457.33
NA	ENSG00000101004	NINL	1	0.0637241	FALSE	NA	NA	NA	NA	NA	NA	3069	3069	4235	3457.67
NA	ENSG00000102854	MSLN	1	0.0697074	FALSE	NA	NA	NA	NA	NA	NA	3336	3336	3701	3457.67
NA	ENSG00000103154	NECAB2	1	0.070959	FALSE	NA	NA	NA	NA	NA	NA	3392	3392	3591	3458.33
NA	ENSG00000105278	ZFR2	1	0.0774278	FALSE	NA	NA	NA	NA	NA	NA	3653	3653	3075	3460.33
NA	ENSG00000071462	BUD23	2	0.0438553	FALSE	NA	NA	NA	NA	NA	NA	1920	1920	6545	3461.67
NA	ENSG00000063046	EIF4B	2	0.0403254	FALSE	NA	NA	NA	NA	NA	NA	1636	1636	7115	3462.33
NA	ENSG00000099204	ABLIM1	1	0.0573701	FALSE	NA	NA	NA	NA	NA	NA	2770	2770	4849	3463
NA	ENSG00000080166	DCT	1	0.0478838	FALSE	NA	NA	NA	NA	NA	NA	2228	2228	5948	3468
NA	ENSG00000107317	PTGDS	1	0.0860172	FALSE	NA	NA	NA	NA	NA	NA	3963	3963	2480	3468.67
NA	ENSG00000067560	RHOA	2	0.0420703	FALSE	NA	NA	NA	NA	NA	NA	1789	1789	6829	3469
NA	ENSG00000101197	BIRC7	1	0.0640875	FALSE	NA	NA	NA	NA	NA	NA	3106	3106	4201	3471
NA	ENSG00000106113	CRHR2	1	0.0818687	FALSE	NA	NA	NA	NA	NA	NA	3829	3829	2758	3472
NA	ENSG00000108688	CCL7	1	0.0903764	FALSE	NA	NA	NA	NA	NA	NA	4114	4114	2193	3473.67
NA	ENSG00000099783	HNRNPM	2	0.0574822	FALSE	NA	NA	NA	NA	NA	NA	2795	2795	4837	3475.67
NA	ENSG00000025800	KPNA6	2	0.0363582	FALSE	NA	NA	NA	NA	NA	NA	1261	1261	7910	3477.33
NA	ENSG00000067596	DHX8	2	0.0418676	FALSE	NA	NA	NA	NA	NA	NA	1790	1790	6853	3477.67
NA	ENSG00000082153	BZW1	2	0.0486907	FALSE	NA	NA	NA	NA	NA	NA	2295	2295	5845	3478.33
NA	ENSG00000112333	NR2E1	1	0.108068	FALSE	NA	NA	NA	NA	NA	NA	4550	4550	1335	3478.33
NA	ENSG00000065325	GLP2R	1	0.0407391	FALSE	NA	NA	NA	NA	NA	NA	1702	1702	7033	3479
NA	ENSG00000062485	CS	2	0.0398382	FALSE	NA	NA	NA	NA	NA	NA	1627	1627	7187	3480.33
NA	ENSG00000086062	B4GALT1	1	0.0503532	FALSE	NA	NA	NA	NA	NA	NA	2406	2406	5631	3481
NA	ENSG00000088386	SLC15A1	1	0.0516566	FALSE	NA	NA	NA	NA	NA	NA	2487	2487	5473	3482.33
NA	ENSG00000108759	KRT32	1	0.0901563	FALSE	NA	NA	NA	NA	NA	NA	4119	4119	2209	3482.33
NA	ENSG00000104055	TGM5	1	0.072207	FALSE	NA	NA	NA	NA	NA	NA	3479	3479	3490	3482.67
NA	ENSG00000078061	ARAF	2	0.0464975	FALSE	NA	NA	NA	NA	NA	NA	2154	2154	6143	3483.67
NA	ENSG00000103034	NDRG4	1	0.0694621	FALSE	NA	NA	NA	NA	NA	NA	3370	3370	3712	3484
NA	ENSG00000104856	RELB	1	0.0742518	FALSE	NA	NA	NA	NA	NA	NA	3571	3571	3310	3484
NA	ENSG00000048828	FAM120A	2	0.0379209	FALSE	NA	NA	NA	NA	NA	NA	1450	1450	7554	3484.67
NA	ENSG00000065978	YBX1	2	0.0410257	FALSE	NA	NA	NA	NA	NA	NA	1733	1733	6991	3485.67
NA	ENSG00000075643	MOCOS	1	0.0452868	FALSE	NA	NA	NA	NA	NA	NA	2068	2068	6326	3487.33
NA	ENSG00000033030	ZCCHC8	2	0.0365267	FALSE	NA	NA	NA	NA	NA	NA	1306	1306	7863	3491.67
14:21109745:C:G	ENSG00000181803	OR6S1	1	0.029859	TRUE	missense_variant	MODERATE	OR6S1	0.0166	0.142	0.00680216	184	822	9476	3494
NA	ENSG00000032389	EIPR1	2	0.0364234	FALSE	NA	NA	NA	NA	NA	NA	1302	1302	7889	3497.67
NA	ENSG00000103710	RASL12	1	0.0711483	FALSE	NA	NA	NA	NA	NA	NA	3462	3462	3573	3499
NA	ENSG00000106258	CYP3A5	1	0.0810022	FALSE	NA	NA	NA	NA	NA	NA	3840	3840	2817	3499
NA	ENSG00000079337	RAPGEF3	1	0.0468092	FALSE	NA	NA	NA	NA	NA	NA	2204	2204	6090	3499.33
NA	ENSG00000105991	HOXA1	1	0.0799621	FALSE	NA	NA	NA	NA	NA	NA	3804	3804	2891	3499.67
NA	ENSG00000085276	MECOM	1	0.0494538	FALSE	NA	NA	NA	NA	NA	NA	2377	2377	5746	3500
NA	ENSG00000113578	FGF1	1	0.114032	FALSE	NA	NA	NA	NA	NA	NA	4686	4686	1131	3501
NA	ENSG00000110076	NRXN2	1	0.093865	FALSE	NA	NA	NA	NA	NA	NA	4262	4262	1980	3501.33
NA	ENSG00000059378	PARP12	1	0.0389513	FALSE	NA	NA	NA	NA	NA	NA	1588	1588	7336	3504
NA	ENSG00000110427	KIAA1549L	1	0.0950277	FALSE	NA	NA	NA	NA	NA	NA	4296	4296	1920	3504
NA	ENSG00000082701	GSK3B	2	0.0483492	FALSE	NA	NA	NA	NA	NA	NA	2312	2312	5889	3504.33
NA	ENSG00000095383	TBC1D2	1	0.0551354	FALSE	NA	NA	NA	NA	NA	NA	2721	2721	5072	3504.67
NA	ENSG00000110651	CD81	1	0.0954601	FALSE	NA	NA	NA	NA	NA	NA	4309	4309	1900	3506
NA	ENSG00000105971	CAV2	1	0.0795336	FALSE	NA	NA	NA	NA	NA	NA	3798	3798	2924	3506.67
NA	ENSG00000101470	TNNC2	1	0.0644732	FALSE	NA	NA	NA	NA	NA	NA	3176	3176	4171	3507.67
NA	ENSG00000112337	SLC17A2	1	0.105576	FALSE	NA	NA	NA	NA	NA	NA	4552	4552	1428	3510.67
NA	ENSG00000064419	TNPO3	2	0.0397416	FALSE	NA	NA	NA	NA	NA	NA	1667	1667	7205	3513
NA	ENSG00000081181	ARG2	1	0.0474842	FALSE	NA	NA	NA	NA	NA	NA	2268	2268	6003	3513
NA	ENSG00000102393	GLA	1	0.0669725	FALSE	NA	NA	NA	NA	NA	NA	3301	3301	3937	3513
NA	ENSG00000112936	C7	1	0.1083	FALSE	NA	NA	NA	NA	NA	NA	4612	4612	1322	3515.33
NA	ENSG00000073008	PVR	1	0.0435961	FALSE	NA	NA	NA	NA	NA	NA	1975	1975	6598	3516
NA	ENSG00000084628	NKAIN1	1	0.0488153	FALSE	NA	NA	NA	NA	NA	NA	2359	2359	5830	3516
NA	ENSG00000105699	LSR	1	0.077698	FALSE	NA	NA	NA	NA	NA	NA	3748	3748	3054	3516.67
10:71905472:C:A	ENSG00000156521	TYSND1	2	0.0268307	TRUE	missense_variant	MODERATE	TYSND1	0.0068	22.3	0.00329496	101	150	10301	3517.33
NA	ENSG00000101935	AMMECR1	1	0.0651529	FALSE	NA	NA	NA	NA	NA	NA	3224	3224	4108	3518.67
NA	ENSG00000066117	SMARCD1	2	0.0404501	FALSE	NA	NA	NA	NA	NA	NA	1740	1740	7081	3520.33
NA	ENSG00000040341	STAU2	2	0.0366801	FALSE	NA	NA	NA	NA	NA	NA	1371	1371	7822	3521.33
NA	ENSG00000101746	NOL4	1	0.0644771	FALSE	NA	NA	NA	NA	NA	NA	3198	3198	4170	3522
NA	ENSG00000059573	ALDH18A1	2	0.0387282	FALSE	NA	NA	NA	NA	NA	NA	1589	1589	7389	3522.33
NA	ENSG00000065809	FAM107B	1	0.0403048	FALSE	NA	NA	NA	NA	NA	NA	1727	1727	7118	3524
NA	ENSG00000103035	PSMD7	2	0.0680976	FALSE	NA	NA	NA	NA	NA	NA	3371	3371	3832	3524.67
NA	ENSG00000010165	EEF1AKNMT	2	0.0341897	FALSE	NA	NA	NA	NA	NA	NA	1080	1080	8420	3526.67
NA	ENSG00000105398	SULT2A1	1	0.0754399	FALSE	NA	NA	NA	NA	NA	NA	3682	3682	3217	3527
NA	ENSG00000003056	M6PR	2	0.0324384	FALSE	NA	NA	NA	NA	NA	NA	879	879	8825	3527.67
NA	ENSG00000011009	LYPLA2	2	0.0343856	FALSE	NA	NA	NA	NA	NA	NA	1108	1108	8374	3530
NA	ENSG00000112232	KHDRBS2	1	0.102733	FALSE	NA	NA	NA	NA	NA	NA	4524	4524	1543	3530.33
NA	ENSG00000106069	CHN2	1	0.0791662	FALSE	NA	NA	NA	NA	NA	NA	3822	3822	2950	3531.33
NA	ENSG00000080709	KCNN2	1	0.0466882	FALSE	NA	NA	NA	NA	NA	NA	2245	2245	6108	3532.67
NA	ENSG00000105261	OVOL3	1	0.0744544	FALSE	NA	NA	NA	NA	NA	NA	3651	3651	3296	3532.67
7:99521208:G:A	ENSG00000176402	GJC3	1	0.0287463	TRUE	missense_variant	MODERATE	GJC3	0.0098	11.7	0.0182385	455	366	9778	3533
NA	ENSG00000077420	APBB1IP	1	0.0452498	FALSE	NA	NA	NA	NA	NA	NA	2132	2132	6336	3533.33
NA	ENSG00000103876	FAH	1	0.0701545	FALSE	NA	NA	NA	NA	NA	NA	3470	3470	3662	3534
NA	ENSG00000111319	SCNN1A	1	0.0966716	FALSE	NA	NA	NA	NA	NA	NA	4388	4388	1827	3534.33
NA	ENSG00000105369	CD79A	1	0.0748297	FALSE	NA	NA	NA	NA	NA	NA	3670	3670	3268	3536
NA	ENSG00000069431	ABCC9	1	0.0414985	FALSE	NA	NA	NA	NA	NA	NA	1847	1847	6916	3536.67
NA	ENSG00000065268	WDR18	2	0.0396915	FALSE	NA	NA	NA	NA	NA	NA	1699	1699	7216	3538
NA	ENSG00000025156	HSF2	2	0.0354484	FALSE	NA	NA	NA	NA	NA	NA	1253	1253	8109	3538.33
NA	ENSG00000085832	EPS15	2	0.0488453	FALSE	NA	NA	NA	NA	NA	NA	2397	2397	5826	3540
NA	ENSG00000042753	AP2S1	2	0.0365911	FALSE	NA	NA	NA	NA	NA	NA	1391	1391	7845	3542.33
NA	ENSG00000077327	SPAG6	1	0.0450152	FALSE	NA	NA	NA	NA	NA	NA	2129	2129	6379	3545.67
NA	ENSG00000095970	TREM2	1	0.0544246	FALSE	NA	NA	NA	NA	NA	NA	2743	2743	5153	3546.33
NA	ENSG00000088305	DNMT3B	1	0.0499784	FALSE	NA	NA	NA	NA	NA	NA	2483	2483	5679	3548.33
NA	ENSG00000054796	SPO11	1	0.0376796	FALSE	NA	NA	NA	NA	NA	NA	1525	1525	7597	3549
NA	ENSG00000081148	IMPG2	1	0.0466011	FALSE	NA	NA	NA	NA	NA	NA	2265	2265	6120	3550
NA	ENSG00000111046	MYF6	1	0.0945725	FALSE	NA	NA	NA	NA	NA	NA	4353	4353	1945	3550.33
NA	ENSG00000112619	PRPH2	1	0.103932	FALSE	NA	NA	NA	NA	NA	NA	4578	4578	1495	3550.33
NA	ENSG00000111241	FGF6	1	0.0953981	FALSE	NA	NA	NA	NA	NA	NA	4374	4374	1904	3550.67
NA	ENSG00000100077	GRK3	1	0.0561604	FALSE	NA	NA	NA	NA	NA	NA	2846	2846	4967	3553
NA	ENSG00000106789	CORO2A	1	0.0808715	FALSE	NA	NA	NA	NA	NA	NA	3919	3919	2827	3555
NA	ENSG00000105371	ICAM4	1	0.0740608	FALSE	NA	NA	NA	NA	NA	NA	3672	3672	3327	3557
NA	ENSG00000075429	CACNG5	1	0.0438461	FALSE	NA	NA	NA	NA	NA	NA	2062	2062	6550	3558
NA	ENSG00000066422	ZBTB11	2	0.039905	FALSE	NA	NA	NA	NA	NA	NA	1751	1751	7173	3558.33
NA	ENSG00000100612	DHRS7	1	0.0591305	FALSE	NA	NA	NA	NA	NA	NA	3005	3005	4665	3558.33
NA	ENSG00000077009	NMRK2	1	0.0444828	FALSE	NA	NA	NA	NA	NA	NA	2113	2113	6454	3560
NA	ENSG00000087077	TRIP6	1	0.0488955	FALSE	NA	NA	NA	NA	NA	NA	2437	2437	5811	3561.67
NA	ENSG00000112769	LAMA4	1	0.104044	FALSE	NA	NA	NA	NA	NA	NA	4598	4598	1492	3562.67
NA	ENSG00000089057	SLC23A2	1	0.0502797	FALSE	NA	NA	NA	NA	NA	NA	2525	2525	5639	3563
NA	ENSG00000091664	SLC17A6	1	0.0521558	FALSE	NA	NA	NA	NA	NA	NA	2641	2641	5409	3563.67
NA	ENSG00000115594	IL1R1	1	0.127729	FALSE	NA	NA	NA	NA	NA	NA	4929	4929	834	3564
NA	ENSG00000069667	RORA	1	0.041033	FALSE	NA	NA	NA	NA	NA	NA	1852	1852	6990	3564.67
NA	ENSG00000064201	TSPAN32	1	0.0387896	FALSE	NA	NA	NA	NA	NA	NA	1659	1659	7377	3565
NA	ENSG00000078369	GNB1	2	0.0451163	FALSE	NA	NA	NA	NA	NA	NA	2169	2169	6358	3565.33
NA	ENSG00000065883	CDK13	2	0.0395192	FALSE	NA	NA	NA	NA	NA	NA	1729	1729	7241	3566.33
NA	ENSG00000070748	CHAT	1	0.0414723	FALSE	NA	NA	NA	NA	NA	NA	1893	1893	6919	3568.33
NA	ENSG00000068137	PLEKHH3	1	0.040441	FALSE	NA	NA	NA	NA	NA	NA	1810	1810	7086	3568.67
NA	ENSG00000005156	LIG3	2	0.0323449	FALSE	NA	NA	NA	NA	NA	NA	925	925	8857	3569
NA	ENSG00000072571	HMMR	2	0.0423417	FALSE	NA	NA	NA	NA	NA	NA	1960	1960	6789	3569.67
NA	ENSG00000104313	EYA1	1	0.0696422	FALSE	NA	NA	NA	NA	NA	NA	3505	3505	3705	3571.67
NA	ENSG00000086598	TMED2	2	0.0485622	FALSE	NA	NA	NA	NA	NA	NA	2423	2423	5873	3573
NA	ENSG00000014138	POLA2	2	0.0343276	FALSE	NA	NA	NA	NA	NA	NA	1171	1171	8385	3575.67
NA	ENSG00000003756	RBM5	2	0.0319577	FALSE	NA	NA	NA	NA	NA	NA	889	889	8953	3577
NA	ENSG00000080824	HSP90AA1	2	0.0458987	FALSE	NA	NA	NA	NA	NA	NA	2251	2251	6230	3577.33
NA	ENSG00000094880	CDC23	2	0.0528924	FALSE	NA	NA	NA	NA	NA	NA	2703	2703	5329	3578.33
NA	ENSG00000114771	AADAC	1	0.114222	FALSE	NA	NA	NA	NA	NA	NA	4806	4806	1128	3580
NA	ENSG00000112559	MDFI	1	0.101513	FALSE	NA	NA	NA	NA	NA	NA	4571	4571	1599	3580.33
NA	ENSG00000110799	VWF	1	0.092004	FALSE	NA	NA	NA	NA	NA	NA	4327	4327	2089	3581
NA	ENSG00000085760	MTIF2	2	0.0478507	FALSE	NA	NA	NA	NA	NA	NA	2394	2394	5957	3581.67
NA	ENSG00000100297	MCM5	2	0.0565685	FALSE	NA	NA	NA	NA	NA	NA	2909	2909	4928	3582
NA	ENSG00000105639	JAK3	1	0.0744476	FALSE	NA	NA	NA	NA	NA	NA	3725	3725	3298	3582.67
NA	ENSG00000108849	PPY	1	0.0859459	FALSE	NA	NA	NA	NA	NA	NA	4135	4135	2482	3584
NA	ENSG00000006062	MAP3K14	2	0.0324138	FALSE	NA	NA	NA	NA	NA	NA	962	962	8833	3585.67
NA	ENSG00000105835	NAMPT	1	0.0754148	FALSE	NA	NA	NA	NA	NA	NA	3774	3774	3218	3588.67
NA	ENSG00000117394	SLC2A1	1	0.169694	FALSE	NA	NA	NA	NA	NA	NA	5152	5152	468	3590.67
NA	ENSG00000078579	FGF20	1	0.0446669	FALSE	NA	NA	NA	NA	NA	NA	2174	2174	6426	3591.33
NA	ENSG00000082438	COBLL1	1	0.0463052	FALSE	NA	NA	NA	NA	NA	NA	2303	2303	6172	3592.67
NA	ENSG00000095917	TPSD1	1	0.0531609	FALSE	NA	NA	NA	NA	NA	NA	2740	2740	5299	3593
NA	ENSG00000102683	SGCG	1	0.0648329	FALSE	NA	NA	NA	NA	NA	NA	3320	3320	4142	3594
NA	ENSG00000006025	OSBPL7	1	0.0323297	FALSE	NA	NA	NA	NA	NA	NA	959	959	8865	3594.33
NA	ENSG00000081059	TCF7	1	0.04567	FALSE	NA	NA	NA	NA	NA	NA	2262	2262	6260	3594.67
NA	ENSG00000109991	P2RX3	1	0.0888954	FALSE	NA	NA	NA	NA	NA	NA	4246	4246	2295	3595.67
NA	ENSG00000109606	DHX15	2	0.0874724	FALSE	NA	NA	NA	NA	NA	NA	4205	4205	2378	3596
NA	ENSG00000064102	INTS13	2	0.0382984	FALSE	NA	NA	NA	NA	NA	NA	1655	1655	7482	3597.33
NA	ENSG00000070814	TCOF1	2	0.0409755	FALSE	NA	NA	NA	NA	NA	NA	1901	1901	6999	3600.33
3:113008606:A:G	ENSG00000206530	CFAP44	2	0.0309501	TRUE	3_prime_UTR_variant	MODIFIER	WDR52	0.0278	0.417	0.0468198	811	788	9207	3602
NA	ENSG00000116039	ATP6V1B1	1	0.127783	FALSE	NA	NA	NA	NA	NA	NA	4988	4988	832	3602.67
NA	ENSG00000070061	ELP1	2	0.0404449	FALSE	NA	NA	NA	NA	NA	NA	1865	1865	7084	3604.67
NA	ENSG00000070915	SLC12A3	1	0.0409347	FALSE	NA	NA	NA	NA	NA	NA	1904	1904	7006	3604.67
NA	ENSG00000115718	PROC	1	0.122734	FALSE	NA	NA	NA	NA	NA	NA	4946	4946	923	3605
NA	ENSG00000099250	NRP1	1	0.0533536	FALSE	NA	NA	NA	NA	NA	NA	2772	2772	5274	3606
NA	ENSG00000104903	LYL1	1	0.0703291	FALSE	NA	NA	NA	NA	NA	NA	3591	3591	3646	3609.33
NA	ENSG00000104490	NCALD	1	0.0690074	FALSE	NA	NA	NA	NA	NA	NA	3535	3535	3759	3609.67
NA	ENSG00000003096	KLHL13	1	0.0314948	FALSE	NA	NA	NA	NA	NA	NA	880	880	9070	3610
NA	ENSG00000105270	CLIP3	1	0.0716037	FALSE	NA	NA	NA	NA	NA	NA	3652	3652	3530	3611.33
NA	ENSG00000075413	MARK3	2	0.0427509	FALSE	NA	NA	NA	NA	NA	NA	2058	2058	6721	3612.33
NA	ENSG00000020922	MRE11	2	0.0342499	FALSE	NA	NA	NA	NA	NA	NA	1217	1217	8406	3613.33
NA	ENSG00000021762	OSBPL5	1	0.0343012	FALSE	NA	NA	NA	NA	NA	NA	1224	1224	8394	3614
NA	ENSG00000108370	RGS9	1	0.0824649	FALSE	NA	NA	NA	NA	NA	NA	4062	4062	2718	3614
NA	ENSG00000056736	IL17RB	1	0.0370502	FALSE	NA	NA	NA	NA	NA	NA	1555	1555	7733	3614.33
NA	ENSG00000006757	PNPLA4	1	0.0323638	FALSE	NA	NA	NA	NA	NA	NA	997	997	8850	3614.67
NA	ENSG00000111249	CUX2	1	0.0919466	FALSE	NA	NA	NA	NA	NA	NA	4377	4377	2092	3615.33
NA	ENSG00000006652	IFRD1	2	0.0322902	FALSE	NA	NA	NA	NA	NA	NA	987	987	8877	3617
7:100014711:T:C	ENSG00000078487	ZCWPW1	2	0.0294345	TRUE	missense_variant	MODERATE	ZCWPW1	0.0226	3.178	0.0304176	634	632	9585	3617
NA	ENSG00000105523	FAM83E	1	0.0729006	FALSE	NA	NA	NA	NA	NA	NA	3711	3711	3436	3619.33
NA	ENSG00000084774	CAD	2	0.0465672	FALSE	NA	NA	NA	NA	NA	NA	2370	2370	6125	3621.67
NA	ENSG00000092200	RPGRIP1	1	0.0510954	FALSE	NA	NA	NA	NA	NA	NA	2663	2663	5540	3622
NA	ENSG00000109743	BST1	1	0.0865593	FALSE	NA	NA	NA	NA	NA	NA	4219	4219	2442	3626.67
NA	ENSG00000062650	WAPL	2	0.0375368	FALSE	NA	NA	NA	NA	NA	NA	1631	1631	7626	3629.33
NA	ENSG00000073282	TP63	1	0.0414416	FALSE	NA	NA	NA	NA	NA	NA	1983	1983	6922	3629.33
NA	ENSG00000068120	COASY	2	0.0393925	FALSE	NA	NA	NA	NA	NA	NA	1809	1809	7271	3629.67
NA	ENSG00000065613	SLK	2	0.0384032	FALSE	NA	NA	NA	NA	NA	NA	1719	1719	7458	3632
NA	ENSG00000107263	RAPGEF1	1	0.0787707	FALSE	NA	NA	NA	NA	NA	NA	3959	3959	2981	3633
NA	ENSG00000117595	IRF6	1	0.153622	FALSE	NA	NA	NA	NA	NA	NA	5185	5185	534	3634.67
NA	ENSG00000091127	PUS7	2	0.0499893	FALSE	NA	NA	NA	NA	NA	NA	2616	2616	5674	3635.33
NA	ENSG00000088930	XRN2	2	0.0484663	FALSE	NA	NA	NA	NA	NA	NA	2513	2513	5881	3635.67
NA	ENSG00000086015	MAST2	1	0.0467011	FALSE	NA	NA	NA	NA	NA	NA	2404	2404	6104	3637.33
NA	ENSG00000100567	PSMA3	2	0.0564391	FALSE	NA	NA	NA	NA	NA	NA	2990	2990	4940	3640
NA	ENSG00000111254	AKAP3	1	0.0908705	FALSE	NA	NA	NA	NA	NA	NA	4379	4379	2165	3641
NA	ENSG00000104324	CPQ	1	0.0672091	FALSE	NA	NA	NA	NA	NA	NA	3508	3508	3910	3642
NA	ENSG00000075240	GRAMD4	1	0.0419939	FALSE	NA	NA	NA	NA	NA	NA	2048	2048	6838	3644.67
NA	ENSG00000100558	PLEK2	1	0.056179	FALSE	NA	NA	NA	NA	NA	NA	2987	2987	4964	3646
NA	ENSG00000011007	ELOA	2	0.0328022	FALSE	NA	NA	NA	NA	NA	NA	1107	1107	8730	3648
NA	ENSG00000113494	PRLR	1	0.101513	FALSE	NA	NA	NA	NA	NA	NA	4676	4676	1598	3650
NA	ENSG00000111962	UST	1	0.0939418	FALSE	NA	NA	NA	NA	NA	NA	4488	4488	1979	3651.67
NA	ENSG00000075415	SLC25A3	2	0.0419313	FALSE	NA	NA	NA	NA	NA	NA	2059	2059	6844	3654
NA	ENSG00000106328	FSCN3	1	0.0748702	FALSE	NA	NA	NA	NA	NA	NA	3851	3851	3260	3654
NA	ENSG00000106538	RARRES2	1	0.0756435	FALSE	NA	NA	NA	NA	NA	NA	3884	3884	3197	3655
NA	ENSG00000106927	AMBP	1	0.0768813	FALSE	NA	NA	NA	NA	NA	NA	3930	3930	3108	3656
NA	ENSG00000109103	UNC119	1	0.0834027	FALSE	NA	NA	NA	NA	NA	NA	4162	4162	2645	3656.33
NA	ENSG00000051180	RAD51	2	0.0359899	FALSE	NA	NA	NA	NA	NA	NA	1487	1487	7997	3657
NA	ENSG00000102128	RAB40AL	1	0.0614053	FALSE	NA	NA	NA	NA	NA	NA	3264	3264	4445	3657.67
NA	ENSG00000114812	VIPR1	1	0.107572	FALSE	NA	NA	NA	NA	NA	NA	4812	4812	1351	3658.33
NA	ENSG00000065559	MAP2K4	2	0.0379722	FALSE	NA	NA	NA	NA	NA	NA	1716	1716	7545	3659
NA	ENSG00000102312	PORCN	1	0.0618905	FALSE	NA	NA	NA	NA	NA	NA	3289	3289	4404	3660.67
NA	ENSG00000052749	RRP12	2	0.0360015	FALSE	NA	NA	NA	NA	NA	NA	1497	1497	7993	3662.33
NA	ENSG00000102904	TSNAXIP1	1	0.0631357	FALSE	NA	NA	NA	NA	NA	NA	3350	3350	4287	3662.33
NA	ENSG00000090857	PDPR	1	0.0491769	FALSE	NA	NA	NA	NA	NA	NA	2603	2603	5783	3663
NA	ENSG00000116132	PRRX1	1	0.118797	FALSE	NA	NA	NA	NA	NA	NA	4998	4998	993	3663
NA	ENSG00000055147	FAM114A2	2	0.0363299	FALSE	NA	NA	NA	NA	NA	NA	1535	1535	7921	3663.67
NA	ENSG00000047849	MAP4	2	0.0353313	FALSE	NA	NA	NA	NA	NA	NA	1432	1432	8131	3665
NA	ENSG00000106304	SPAM1	1	0.0744296	FALSE	NA	NA	NA	NA	NA	NA	3848	3848	3300	3665.33
NA	ENSG00000096384	HSP90AB1	2	0.0515138	FALSE	NA	NA	NA	NA	NA	NA	2754	2754	5489	3665.67
NA	ENSG00000110148	CCKBR	1	0.0863526	FALSE	NA	NA	NA	NA	NA	NA	4271	4271	2456	3666
NA	ENSG00000024048	UBR2	2	0.0337788	FALSE	NA	NA	NA	NA	NA	NA	1249	1249	8501	3666.33
NA	ENSG00000071994	PDCD2	2	0.040235	FALSE	NA	NA	NA	NA	NA	NA	1936	1936	7130	3667.33
NA	ENSG00000109323	MANBA	1	0.0835833	FALSE	NA	NA	NA	NA	NA	NA	4185	4185	2635	3668.33
NA	ENSG00000111886	GABRR2	1	0.0925425	FALSE	NA	NA	NA	NA	NA	NA	4480	4480	2052	3670.67
10:71905735:G:A	ENSG00000156521	TYSND1	2	0.0268307	TRUE	missense_variant	MODERATE	TYSND1	0.0276	15.76	0.018072	454	258	10300	3670.67
NA	ENSG00000102837	OLFM4	1	0.0623888	FALSE	NA	NA	NA	NA	NA	NA	3335	3335	4357	3675.67
NA	ENSG00000105928	GSDME	1	0.0727229	FALSE	NA	NA	NA	NA	NA	NA	3790	3790	3447	3675.67
NA	ENSG00000065989	PDE4A	1	0.0378697	FALSE	NA	NA	NA	NA	NA	NA	1734	1734	7563	3677
NA	ENSG00000100024	UPB1	1	0.0525188	FALSE	NA	NA	NA	NA	NA	NA	2833	2833	5365	3677
NA	ENSG00000113389	NPR3	1	0.0993202	FALSE	NA	NA	NA	NA	NA	NA	4666	4666	1699	3677
NA	ENSG00000113296	THBS4	1	0.0987907	FALSE	NA	NA	NA	NA	NA	NA	4651	4651	1730	3677.33
NA	ENSG00000079393	DUSP13	1	0.0434498	FALSE	NA	NA	NA	NA	NA	NA	2207	2207	6621	3678.33
NA	ENSG00000112981	NME5	1	0.0971075	FALSE	NA	NA	NA	NA	NA	NA	4617	4617	1803	3679
NA	ENSG00000102466	FGF14	1	0.0614016	FALSE	NA	NA	NA	NA	NA	NA	3306	3306	4446	3686
NA	ENSG00000090861	AARS1	2	0.0486628	FALSE	NA	NA	NA	NA	NA	NA	2604	2604	5853	3687
NA	ENSG00000038274	MAT2B	2	0.0344377	FALSE	NA	NA	NA	NA	NA	NA	1352	1352	8359	3687.67
NA	ENSG00000099282	TSPAN15	1	0.051182	FALSE	NA	NA	NA	NA	NA	NA	2775	2775	5524	3691.33
NA	ENSG00000070756	PABPC1	2	0.039257	FALSE	NA	NA	NA	NA	NA	NA	1894	1894	7288	3692
NA	ENSG00000067533	RRP15	2	0.0382038	FALSE	NA	NA	NA	NA	NA	NA	1788	1788	7503	3693
NA	ENSG00000005194	CIAPIN1	2	0.0308799	FALSE	NA	NA	NA	NA	NA	NA	929	929	9223	3693.67
2:239147356:G:A	ENSG00000144485	HES6	2	0.0276914	TRUE	3_prime_UTR_variant	MODIFIER	HES6	0.0333	7.312	0.022304	525	482	10082	3696.33
NA	ENSG00000109193	SULT1E1	1	0.0822016	FALSE	NA	NA	NA	NA	NA	NA	4176	4176	2740	3697.33
NA	ENSG00000113657	DPYSL3	1	0.0993234	FALSE	NA	NA	NA	NA	NA	NA	4699	4699	1697	3698.33
NA	ENSG00000108405	P2RX1	1	0.079034	FALSE	NA	NA	NA	NA	NA	NA	4069	4069	2958	3698.67
NA	ENSG00000060237	WNK1	2	0.0363847	FALSE	NA	NA	NA	NA	NA	NA	1598	1598	7902	3699.33
NA	ENSG00000069849	ATP1B3	2	0.0387519	FALSE	NA	NA	NA	NA	NA	NA	1856	1856	7386	3699.33
NA	ENSG00000070010	UFD1	2	0.0387673	FALSE	NA	NA	NA	NA	NA	NA	1863	1863	7381	3702.33
NA	ENSG00000075568	TMEM131	2	0.0410959	FALSE	NA	NA	NA	NA	NA	NA	2065	2065	6979	3703
NA	ENSG00000103490	PYCARD	1	0.0637348	FALSE	NA	NA	NA	NA	NA	NA	3438	3438	4233	3703
NA	ENSG00000065154	OAT	2	0.0371127	FALSE	NA	NA	NA	NA	NA	NA	1696	1696	7719	3703.67
NA	ENSG00000092201	SUPT16H	2	0.0491474	FALSE	NA	NA	NA	NA	NA	NA	2664	2664	5787	3705
NA	ENSG00000104804	TULP2	1	0.0663617	FALSE	NA	NA	NA	NA	NA	NA	3562	3562	3991	3705
NA	ENSG00000111728	ST8SIA1	1	0.0898859	FALSE	NA	NA	NA	NA	NA	NA	4450	4450	2222	3707.33
NA	ENSG00000049247	UTS2	1	0.0350245	FALSE	NA	NA	NA	NA	NA	NA	1459	1459	8205	3707.67
NA	ENSG00000112706	IMPG1	1	0.0946191	FALSE	NA	NA	NA	NA	NA	NA	4591	4591	1942	3708
NA	ENSG00000008282	SYPL1	2	0.0316092	FALSE	NA	NA	NA	NA	NA	NA	1043	1043	9041	3709
NA	ENSG00000011105	TSPAN9	1	0.0321601	FALSE	NA	NA	NA	NA	NA	NA	1113	1113	8904	3710
NA	ENSG00000091844	RGS17	1	0.0487413	FALSE	NA	NA	NA	NA	NA	NA	2645	2645	5840	3710
NA	ENSG00000106809	OGN	1	0.0746677	FALSE	NA	NA	NA	NA	NA	NA	3923	3923	3285	3710.33
NA	ENSG00000107968	MAP3K8	1	0.077485	FALSE	NA	NA	NA	NA	NA	NA	4032	4032	3067	3710.33
1:78342987:A:T	ENSG00000180488	MIGA1	2	0.0281704	TRUE	3_prime_UTR_variant	MODIFIER	FAM73A	0.0389	4.527	0.0281186	609	574	9949	3710.67
NA	ENSG00000112164	GLP1R	1	0.091705	FALSE	NA	NA	NA	NA	NA	NA	4513	4513	2110	3712
NA	ENSG00000072506	HSD17B10	2	0.0396506	FALSE	NA	NA	NA	NA	NA	NA	1958	1958	7221	3712.33
NA	ENSG00000106541	AGR2	1	0.0735908	FALSE	NA	NA	NA	NA	NA	NA	3885	3885	3368	3712.67
NA	ENSG00000110203	FOLR3	1	0.0844146	FALSE	NA	NA	NA	NA	NA	NA	4277	4277	2586	3713.33
NA	ENSG00000113231	PDE8B	1	0.0961544	FALSE	NA	NA	NA	NA	NA	NA	4642	4642	1856	3713.33
NA	ENSG00000113905	HRG	1	0.0991738	FALSE	NA	NA	NA	NA	NA	NA	4722	4722	1707	3717
NA	ENSG00000099840	IZUMO4	1	0.0511212	FALSE	NA	NA	NA	NA	NA	NA	2807	2807	5538	3717.33
NA	ENSG00000100823	APEX1	2	0.0550669	FALSE	NA	NA	NA	NA	NA	NA	3037	3037	5084	3719.33
NA	ENSG00000108556	CHRNE	1	0.0787925	FALSE	NA	NA	NA	NA	NA	NA	4090	4090	2979	3719.67
NA	ENSG00000110367	DDX6	1	0.0845275	FALSE	NA	NA	NA	NA	NA	NA	4291	4291	2577	3719.67
NA	ENSG00000112280	COL9A1	1	0.0917448	FALSE	NA	NA	NA	NA	NA	NA	4534	4534	2104	3724
NA	ENSG00000111049	MYF5	1	0.0861214	FALSE	NA	NA	NA	NA	NA	NA	4354	4354	2466	3724.67
NA	ENSG00000111321	LTBR	1	0.0871604	FALSE	NA	NA	NA	NA	NA	NA	4389	4389	2396	3724.67
NA	ENSG00000083845	RPS5	2	0.0442369	FALSE	NA	NA	NA	NA	NA	NA	2343	2343	6489	3725
NA	ENSG00000114854	TNNC1	1	0.102723	FALSE	NA	NA	NA	NA	NA	NA	4816	4816	1545	3725.67
NA	ENSG00000100280	AP1B1	2	0.0523924	FALSE	NA	NA	NA	NA	NA	NA	2901	2901	5379	3727
NA	ENSG00000054611	TBC1D22A	1	0.0352932	FALSE	NA	NA	NA	NA	NA	NA	1521	1521	8142	3728
NA	ENSG00000115604	IL18R1	1	0.108258	FALSE	NA	NA	NA	NA	NA	NA	4932	4932	1324	3729.33
NA	ENSG00000111291	GPRC5D	1	0.086877	FALSE	NA	NA	NA	NA	NA	NA	4385	4385	2421	3730.33
NA	ENSG00000117525	F3	1	0.127206	FALSE	NA	NA	NA	NA	NA	NA	5175	5175	845	3731.67
NA	ENSG00000077721	UBE2A	2	0.0415062	FALSE	NA	NA	NA	NA	NA	NA	2144	2144	6913	3733.67
7:1015129:T:C	ENSG00000240230	COX19	2	0.0254922	TRUE	missense_variant	MODERATE	COX19	-	23	0.0149763	375	123	10704	3734
NA	ENSG00000051620	HEBP2	1	0.0349544	FALSE	NA	NA	NA	NA	NA	NA	1492	1492	8219	3734.33
NA	ENSG00000100246	DNAL4	1	0.0521047	FALSE	NA	NA	NA	NA	NA	NA	2893	2893	5417	3734.33
NA	ENSG00000110324	IL10RA	1	0.0836152	FALSE	NA	NA	NA	NA	NA	NA	4287	4287	2630	3734.67
NA	ENSG00000109906	ZBTB16	1	0.0822781	FALSE	NA	NA	NA	NA	NA	NA	4236	4236	2733	3735
NA	ENSG00000048991	R3HDM1	2	0.0346409	FALSE	NA	NA	NA	NA	NA	NA	1451	1451	8306	3736
NA	ENSG00000073464	CLCN4	1	0.0395359	FALSE	NA	NA	NA	NA	NA	NA	1987	1987	7238	3737.33
NA	ENSG00000090372	STRN4	2	0.0470928	FALSE	NA	NA	NA	NA	NA	NA	2582	2582	6049	3737.67
NA	ENSG00000115165	CYTIP	1	0.103218	FALSE	NA	NA	NA	NA	NA	NA	4847	4847	1521	3738.33
NA	ENSG00000103313	MEFV	1	0.0621301	FALSE	NA	NA	NA	NA	NA	NA	3417	3417	4382	3738.67
NA	ENSG00000010322	NISCH	2	0.0316427	FALSE	NA	NA	NA	NA	NA	NA	1092	1092	9034	3739.33
NA	ENSG00000115468	EFHD1	1	0.106137	FALSE	NA	NA	NA	NA	NA	NA	4906	4906	1406	3739.33
NA	ENSG00000102962	CCL22	1	0.0608343	FALSE	NA	NA	NA	NA	NA	NA	3357	3357	4510	3741.33
NA	ENSG00000005059	MCUB	2	0.0302408	FALSE	NA	NA	NA	NA	NA	NA	919	919	9388	3742
NA	ENSG00000102804	TSC22D1	1	0.0603148	FALSE	NA	NA	NA	NA	NA	NA	3333	3333	4561	3742.33
NA	ENSG00000037897	METTL1	2	0.0336759	FALSE	NA	NA	NA	NA	NA	NA	1347	1347	8535	3743
NA	ENSG00000074803	SLC12A1	1	0.0399241	FALSE	NA	NA	NA	NA	NA	NA	2030	2030	7170	3743.33
NA	ENSG00000111674	ENO2	1	0.0877433	FALSE	NA	NA	NA	NA	NA	NA	4435	4435	2360	3743.33
NA	ENSG00000067900	ROCK1	2	0.037499	FALSE	NA	NA	NA	NA	NA	NA	1800	1800	7633	3744.33
NA	ENSG00000088247	KHSRP	2	0.045595	FALSE	NA	NA	NA	NA	NA	NA	2480	2480	6274	3744.67
22:19833911:C:G	ENSG00000215012	RTL10	2	0.0281966	TRUE	3_prime_UTR_variant	MODIFIER	C22orf29	0.0118	5.175	0.0394428	738	554	9943	3745
NA	ENSG00000118777	ABCG2	1	0.13815	FALSE	NA	NA	NA	NA	NA	NA	5286	5286	667	3746.33
NA	ENSG00000109471	IL2	1	0.0803914	FALSE	NA	NA	NA	NA	NA	NA	4195	4195	2859	3749.67
NA	ENSG00000100557	CCDC198	1	0.0533398	FALSE	NA	NA	NA	NA	NA	NA	2986	2986	5278	3750
NA	ENSG00000089053	ANAPC5	2	0.0460883	FALSE	NA	NA	NA	NA	NA	NA	2524	2524	6203	3750.33
NA	ENSG00000106991	ENG	1	0.0734489	FALSE	NA	NA	NA	NA	NA	NA	3934	3934	3384	3750.67
NA	ENSG00000083454	P2RX5	1	0.0435319	FALSE	NA	NA	NA	NA	NA	NA	2326	2326	6603	3751.67
NA	ENSG00000119714	GPR68	1	0.160747	FALSE	NA	NA	NA	NA	NA	NA	5380	5380	499	3753
NA	ENSG00000065057	NTHL1	2	0.0364776	FALSE	NA	NA	NA	NA	NA	NA	1692	1692	7876	3753.33
NA	ENSG00000065183	WDR3	2	0.0365223	FALSE	NA	NA	NA	NA	NA	NA	1697	1697	7866	3753.33
NA	ENSG00000109272	PF4V1	1	0.0798224	FALSE	NA	NA	NA	NA	NA	NA	4182	4182	2899	3754.33
NA	ENSG00000104327	CALB1	1	0.0635458	FALSE	NA	NA	NA	NA	NA	NA	3510	3510	4246	3755.33
NA	ENSG00000007255	TRAPPC6A	1	0.0307478	FALSE	NA	NA	NA	NA	NA	NA	1010	1010	9250	3756.67
NA	ENSG00000117601	SERPINC1	1	0.124016	FALSE	NA	NA	NA	NA	NA	NA	5189	5189	894	3757.33
NA	ENSG00000111713	GYS2	1	0.0872799	FALSE	NA	NA	NA	NA	NA	NA	4445	4445	2386	3758.67
NA	ENSG00000118523	CCN2	1	0.133548	FALSE	NA	NA	NA	NA	NA	NA	5268	5268	740	3758.67
NA	ENSG00000099901	RANBP1	2	0.050158	FALSE	NA	NA	NA	NA	NA	NA	2813	2813	5651	3759
NA	ENSG00000001084	GCLC	2	0.0295102	FALSE	NA	NA	NA	NA	NA	NA	858	858	9564	3760
NA	ENSG00000066651	TRMT11	2	0.0369279	FALSE	NA	NA	NA	NA	NA	NA	1758	1758	7764	3760
NA	ENSG00000065457	ADAT1	2	0.0365179	FALSE	NA	NA	NA	NA	NA	NA	1709	1709	7867	3761.67
NA	ENSG00000109321	AREG	1	0.0794713	FALSE	NA	NA	NA	NA	NA	NA	4184	4184	2925	3764.33
NA	ENSG00000112655	PTK7	1	0.0914321	FALSE	NA	NA	NA	NA	NA	NA	4582	4582	2133	3765.67
NA	ENSG00000100065	CARD10	1	0.0505544	FALSE	NA	NA	NA	NA	NA	NA	2844	2844	5612	3766.67
NA	ENSG00000095564	BTAF1	2	0.0486567	FALSE	NA	NA	NA	NA	NA	NA	2726	2726	5854	3768.67
NA	ENSG00000100106	TRIOBP	1	0.0506543	FALSE	NA	NA	NA	NA	NA	NA	2857	2857	5596	3770
NA	ENSG00000100379	KCTD17	1	0.0519107	FALSE	NA	NA	NA	NA	NA	NA	2942	2942	5436	3773.33
NA	ENSG00000113088	GZMK	1	0.0923966	FALSE	NA	NA	NA	NA	NA	NA	4628	4628	2066	3774
NA	ENSG00000117122	MFAP2	1	0.115891	FALSE	NA	NA	NA	NA	NA	NA	5125	5125	1079	3776.33
NA	ENSG00000109163	GNRHR	1	0.0785143	FALSE	NA	NA	NA	NA	NA	NA	4170	4170	2993	3777.67
NA	ENSG00000105246	EBI3	1	0.0659486	FALSE	NA	NA	NA	NA	NA	NA	3645	3645	4047	3779
NA	ENSG00000061936	SFSWAP	2	0.0354715	FALSE	NA	NA	NA	NA	NA	NA	1619	1619	8103	3780.33
NA	ENSG00000105289	TJP3	1	0.066027	FALSE	NA	NA	NA	NA	NA	NA	3656	3656	4038	3783.33
NA	ENSG00000074054	CLASP1	2	0.0389357	FALSE	NA	NA	NA	NA	NA	NA	2005	2005	7342	3784
NA	ENSG00000090316	MAEA	2	0.04617	FALSE	NA	NA	NA	NA	NA	NA	2581	2581	6191	3784.33
NA	ENSG00000112115	IL17A	1	0.0880219	FALSE	NA	NA	NA	NA	NA	NA	4504	4504	2345	3784.33
NA	ENSG00000067066	SP100	1	0.0367219	FALSE	NA	NA	NA	NA	NA	NA	1772	1772	7814	3786
NA	ENSG00000117114	ADGRL2	1	0.114547	FALSE	NA	NA	NA	NA	NA	NA	5122	5122	1117	3787
NA	ENSG00000039319	ZFYVE16	2	0.0331781	FALSE	NA	NA	NA	NA	NA	NA	1362	1362	8644	3789.33
NA	ENSG00000116329	OPRD1	1	0.108398	FALSE	NA	NA	NA	NA	NA	NA	5027	5027	1315	3789.67
NA	ENSG00000010219	DYRK4	2	0.0309376	FALSE	NA	NA	NA	NA	NA	NA	1081	1081	9211	3791
NA	ENSG00000103089	FA2H	1	0.0596076	FALSE	NA	NA	NA	NA	NA	NA	3383	3383	4614	3793.33
NA	ENSG00000068394	GPKOW	2	0.0369886	FALSE	NA	NA	NA	NA	NA	NA	1817	1817	7749	3794.33
NA	ENSG00000079999	KEAP1	2	0.041306	FALSE	NA	NA	NA	NA	NA	NA	2225	2225	6941	3797
NA	ENSG00000104537	ANXA13	1	0.0627768	FALSE	NA	NA	NA	NA	NA	NA	3539	3539	4317	3798.33
NA	ENSG00000110665	C11orf21	1	0.0814721	FALSE	NA	NA	NA	NA	NA	NA	4311	4311	2780	3800.67
NA	ENSG00000006451	RALA	2	0.0299269	FALSE	NA	NA	NA	NA	NA	NA	975	975	9459	3803
NA	ENSG00000119699	TGFB3	1	0.138847	FALSE	NA	NA	NA	NA	NA	NA	5375	5375	659	3803
NA	ENSG00000114859	CLCN2	1	0.0977581	FALSE	NA	NA	NA	NA	NA	NA	4818	4818	1774	3803.33
NA	ENSG00000118137	APOA1	1	0.120583	FALSE	NA	NA	NA	NA	NA	NA	5225	5225	961	3803.67
NA	ENSG00000110244	APOA4	1	0.0804769	FALSE	NA	NA	NA	NA	NA	NA	4281	4281	2851	3804.33
NA	ENSG00000055208	TAB2	2	0.0345178	FALSE	NA	NA	NA	NA	NA	NA	1537	1537	8342	3805.33
NA	ENSG00000015153	YAF2	2	0.0315037	FALSE	NA	NA	NA	NA	NA	NA	1177	1177	9066	3806.67
NA	ENSG00000101542	CDH20	1	0.055212	FALSE	NA	NA	NA	NA	NA	NA	3181	3181	5064	3808.67
NA	ENSG00000104290	FZD3	1	0.0616009	FALSE	NA	NA	NA	NA	NA	NA	3502	3502	4431	3811.67
NA	ENSG00000094804	CDC6	2	0.0471779	FALSE	NA	NA	NA	NA	NA	NA	2701	2701	6034	3812
NA	ENSG00000027001	MIPEP	2	0.0321945	FALSE	NA	NA	NA	NA	NA	NA	1271	1271	8895	3812.33
NA	ENSG00000095139	ARCN1	2	0.0473729	FALSE	NA	NA	NA	NA	NA	NA	2712	2712	6018	3814
NA	ENSG00000072401	UBE2D1	2	0.0380056	FALSE	NA	NA	NA	NA	NA	NA	1954	1954	7536	3814.67
NA	ENSG00000078668	VDAC3	2	0.0403794	FALSE	NA	NA	NA	NA	NA	NA	2178	2178	7099	3818.33
NA	ENSG00000079308	TNS1	1	0.0405649	FALSE	NA	NA	NA	NA	NA	NA	2201	2201	7056	3819.33
NA	ENSG00000065526	SPEN	2	0.0357903	FALSE	NA	NA	NA	NA	NA	NA	1713	1713	8033	3819.67
NA	ENSG00000113916	BCL6	1	0.0931866	FALSE	NA	NA	NA	NA	NA	NA	4723	4723	2015	3820.33
NA	ENSG00000107185	RGP1	1	0.0713056	FALSE	NA	NA	NA	NA	NA	NA	3952	3952	3560	3821.33
NA	ENSG00000100154	TTC28	1	0.0495105	FALSE	NA	NA	NA	NA	NA	NA	2869	2869	5737	3825
NA	ENSG00000089154	GCN1	2	0.0447961	FALSE	NA	NA	NA	NA	NA	NA	2534	2534	6408	3825.33
7:143885271:T:G	ENSG00000213214	ARHGEF35	1	0.0252363	TRUE	missense_variant	MODERATE	ARHGEF35	-	13.68	0.0151539	377	317	10787	3827
NA	ENSG00000082512	TRAF5	1	0.0417029	FALSE	NA	NA	NA	NA	NA	NA	2306	2306	6880	3830.67
NA	ENSG00000101350	KIF3B	1	0.0539396	FALSE	NA	NA	NA	NA	NA	NA	3145	3145	5202	3830.67
NA	ENSG00000112290	WASF1	1	0.0868526	FALSE	NA	NA	NA	NA	NA	NA	4536	4536	2422	3831.33
NA	ENSG00000073146	MOV10L1	1	0.0380059	FALSE	NA	NA	NA	NA	NA	NA	1980	1980	7535	3831.67
NA	ENSG00000101194	SLC17A9	1	0.053229	FALSE	NA	NA	NA	NA	NA	NA	3105	3105	5291	3833.67
NA	ENSG00000113302	IL12B	1	0.0902966	FALSE	NA	NA	NA	NA	NA	NA	4653	4653	2201	3835.67
NA	ENSG00000100299	ARSA	1	0.0499118	FALSE	NA	NA	NA	NA	NA	NA	2911	2911	5686	3836
NA	ENSG00000118271	TTR	1	0.11734	FALSE	NA	NA	NA	NA	NA	NA	5240	5240	1028	3836
NA	ENSG00000012983	MAP4K5	2	0.0309383	FALSE	NA	NA	NA	NA	NA	NA	1151	1151	9210	3837.33
NA	ENSG00000011590	ZBTB32	1	0.0307963	FALSE	NA	NA	NA	NA	NA	NA	1135	1135	9243	3837.67
NA	ENSG00000033050	ABCF2	2	0.0321862	FALSE	NA	NA	NA	NA	NA	NA	1307	1307	8900	3838
NA	ENSG00000005810	MYCBP2	2	0.0293147	FALSE	NA	NA	NA	NA	NA	NA	947	947	9621	3838.33
NA	ENSG00000096746	HNRNPH3	2	0.0475546	FALSE	NA	NA	NA	NA	NA	NA	2761	2761	5994	3838.67
NA	ENSG00000077254	USP33	2	0.0393938	FALSE	NA	NA	NA	NA	NA	NA	2124	2124	7270	3839.33
NA	ENSG00000112041	TULP1	1	0.0852556	FALSE	NA	NA	NA	NA	NA	NA	4495	4495	2529	3839.67
NA	ENSG00000077549	CAPZB	2	0.0395178	FALSE	NA	NA	NA	NA	NA	NA	2139	2139	7242	3840
NA	ENSG00000086061	DNAJA1	2	0.0428	FALSE	NA	NA	NA	NA	NA	NA	2405	2405	6710	3840
7:143885270:G:C	ENSG00000213214	ARHGEF35	1	0.0252363	TRUE	missense_variant	MODERATE	ARHGEF35	-	12.1	0.0151539	378	356	10788	3840.67
NA	ENSG00000085185	BCORL1	1	0.0424175	FALSE	NA	NA	NA	NA	NA	NA	2373	2373	6777	3841
NA	ENSG00000073050	XRCC1	2	0.0377861	FALSE	NA	NA	NA	NA	NA	NA	1976	1976	7572	3841.33
NA	ENSG00000113600	C9	1	0.0912892	FALSE	NA	NA	NA	NA	NA	NA	4693	4693	2144	3843.33
NA	ENSG00000102287	GABRE	1	0.0561281	FALSE	NA	NA	NA	NA	NA	NA	3285	3285	4973	3847.67
NA	ENSG00000057704	TMCC3	1	0.0342128	FALSE	NA	NA	NA	NA	NA	NA	1567	1567	8412	3848.67
NA	ENSG00000100401	RANGAP1	2	0.0501516	FALSE	NA	NA	NA	NA	NA	NA	2948	2948	5652	3849.33
NA	ENSG00000004059	ARF5	2	0.028784	FALSE	NA	NA	NA	NA	NA	NA	891	891	9767	3849.67
NA	ENSG00000085733	CTTN	1	0.042486	FALSE	NA	NA	NA	NA	NA	NA	2392	2392	6768	3850.67
NA	ENSG00000011405	PIK3C2A	2	0.0305392	FALSE	NA	NA	NA	NA	NA	NA	1125	1125	9303	3851
NA	ENSG00000105679	GAPDHS	1	0.0657051	FALSE	NA	NA	NA	NA	NA	NA	3743	3743	4067	3851
NA	ENSG00000112818	MEP1A	1	0.0880555	FALSE	NA	NA	NA	NA	NA	NA	4605	4605	2343	3851
NA	ENSG00000078140	UBE2K	2	0.0395503	FALSE	NA	NA	NA	NA	NA	NA	2160	2160	7235	3851.67
NA	ENSG00000050820	BCAR1	1	0.0334419	FALSE	NA	NA	NA	NA	NA	NA	1483	1483	8592	3852.67
NA	ENSG00000084623	EIF3I	2	0.0419084	FALSE	NA	NA	NA	NA	NA	NA	2358	2358	6849	3855
NA	ENSG00000092295	TGM1	1	0.0458922	FALSE	NA	NA	NA	NA	NA	NA	2667	2667	6231	3855
NA	ENSG00000111907	TPD52L1	1	0.0842264	FALSE	NA	NA	NA	NA	NA	NA	4483	4483	2599	3855
NA	ENSG00000006607	FARP2	2	0.029378	FALSE	NA	NA	NA	NA	NA	NA	982	982	9602	3855.33
NA	ENSG00000106013	ANKRD7	1	0.066958	FALSE	NA	NA	NA	NA	NA	NA	3813	3813	3942	3856
NA	ENSG00000017260	ATP2C1	2	0.0310668	FALSE	NA	NA	NA	NA	NA	NA	1192	1192	9185	3856.33
NA	ENSG00000028528	SNX1	2	0.0317379	FALSE	NA	NA	NA	NA	NA	NA	1282	1282	9008	3857.33
NA	ENSG00000092199	HNRNPC	2	0.0457514	FALSE	NA	NA	NA	NA	NA	NA	2662	2662	6250	3858
NA	ENSG00000103942	HOMER2	1	0.059391	FALSE	NA	NA	NA	NA	NA	NA	3473	3473	4633	3859.67
NA	ENSG00000110852	CLEC2B	1	0.0797093	FALSE	NA	NA	NA	NA	NA	NA	4334	4334	2913	3860.33
NA	ENSG00000083535	PIBF1	2	0.0413659	FALSE	NA	NA	NA	NA	NA	NA	2329	2329	6930	3862.67
NA	ENSG00000120251	GRIA2	1	0.136218	FALSE	NA	NA	NA	NA	NA	NA	5450	5450	699	3866.33
NA	ENSG00000111275	ALDH2	1	0.0807392	FALSE	NA	NA	NA	NA	NA	NA	4383	4383	2834	3866.67
NA	ENSG00000068745	IP6K2	1	0.0361982	FALSE	NA	NA	NA	NA	NA	NA	1826	1826	7949	3867
5:53816323:C:G	ENSG00000178996	SNX18	2	0.0248864	TRUE	3_prime_UTR_variant	MODIFIER	SNX18	0.0044	12.71	0.0149576	373	343	10886	3867.33
NA	ENSG00000102313	ITIH6	1	0.0556083	FALSE	NA	NA	NA	NA	NA	NA	3290	3290	5023	3867.67
NA	ENSG00000065243	PKN2	2	0.0349863	FALSE	NA	NA	NA	NA	NA	NA	1698	1698	8211	3869
NA	ENSG00000102359	SRPX2	1	0.0555946	FALSE	NA	NA	NA	NA	NA	NA	3294	3294	5024	3870.67
NA	ENSG00000110031	LPXN	1	0.0768721	FALSE	NA	NA	NA	NA	NA	NA	4251	4251	3110	3870.67
NA	ENSG00000120903	CHRNA2	1	0.150665	FALSE	NA	NA	NA	NA	NA	NA	5532	5532	550	3871.33
NA	ENSG00000108298	RPL19	1	0.0719268	FALSE	NA	NA	NA	NA	NA	NA	4056	4056	3506	3872.67
NA	ENSG00000120937	NPPB	1	0.151704	FALSE	NA	NA	NA	NA	NA	NA	5538	5538	543	3873
NA	ENSG00000071655	MBD3	2	0.0369103	FALSE	NA	NA	NA	NA	NA	NA	1927	1927	7768	3874
NA	ENSG00000112149	CD83	1	0.0842096	FALSE	NA	NA	NA	NA	NA	NA	4511	4511	2601	3874.33
NA	ENSG00000116096	SPR	1	0.100567	FALSE	NA	NA	NA	NA	NA	NA	4992	4992	1639	3874.33
NA	ENSG00000053372	MRTO4	2	0.0333559	FALSE	NA	NA	NA	NA	NA	NA	1505	1505	8614	3874.67
NA	ENSG00000042429	MED17	2	0.0323519	FALSE	NA	NA	NA	NA	NA	NA	1388	1388	8855	3877
NA	ENSG00000051382	PIK3CB	2	0.0331436	FALSE	NA	NA	NA	NA	NA	NA	1489	1489	8653	3877
NA	ENSG00000111424	VDR	1	0.0809135	FALSE	NA	NA	NA	NA	NA	NA	4405	4405	2824	3878
NA	ENSG00000119681	LTBP2	1	0.123729	FALSE	NA	NA	NA	NA	NA	NA	5368	5368	898	3878
NA	ENSG00000107281	NPDC1	1	0.0694107	FALSE	NA	NA	NA	NA	NA	NA	3960	3960	3715	3878.33
NA	ENSG00000009950	MLXIPL	1	0.0298249	FALSE	NA	NA	NA	NA	NA	NA	1075	1075	9486	3878.67
NA	ENSG00000004142	POLDIP2	2	0.0284897	FALSE	NA	NA	NA	NA	NA	NA	893	893	9852	3879.33
NA	ENSG00000114270	COL7A1	1	0.0912965	FALSE	NA	NA	NA	NA	NA	NA	4751	4751	2143	3881.67
NA	ENSG00000109501	WFS1	1	0.0750207	FALSE	NA	NA	NA	NA	NA	NA	4198	4198	3250	3882
NA	ENSG00000064995	TAF11	2	0.0347557	FALSE	NA	NA	NA	NA	NA	NA	1687	1687	8275	3883
NA	ENSG00000085999	RAD54L	2	0.0418977	FALSE	NA	NA	NA	NA	NA	NA	2403	2403	6851	3885.67
NA	ENSG00000078114	NEBL	1	0.0389059	FALSE	NA	NA	NA	NA	NA	NA	2158	2158	7350	3888.67
NA	ENSG00000119737	GPR75	1	0.123997	FALSE	NA	NA	NA	NA	NA	NA	5387	5387	896	3890
NA	ENSG00000104881	PPP1R13L	1	0.0607666	FALSE	NA	NA	NA	NA	NA	NA	3579	3579	4514	3890.67
NA	ENSG00000031698	SARS1	2	0.0314758	FALSE	NA	NA	NA	NA	NA	NA	1299	1299	9080	3892.67
NA	ENSG00000083312	TNPO1	2	0.0407159	FALSE	NA	NA	NA	NA	NA	NA	2324	2324	7036	3894.67
NA	ENSG00000101076	HNF4A	1	0.0511344	FALSE	NA	NA	NA	NA	NA	NA	3077	3077	5533	3895.67
7:143885269:A:T	ENSG00000213214	ARHGEF35	1	0.0252363	TRUE	missense_variant	MODERATE	ARHGEF35	-	6.182	0.0151539	379	524	10789	3897.33
NA	ENSG00000086827	ZW10	2	0.0419945	FALSE	NA	NA	NA	NA	NA	NA	2431	2431	6837	3899.67
NA	ENSG00000095261	PSMD5	2	0.0456026	FALSE	NA	NA	NA	NA	NA	NA	2715	2715	6270	3900
NA	ENSG00000091010	POU4F3	1	0.0443592	FALSE	NA	NA	NA	NA	NA	NA	2613	2613	6475	3900.33
NA	ENSG00000109089	CDR2L	1	0.0734452	FALSE	NA	NA	NA	NA	NA	NA	4159	4159	3386	3901.33
NA	ENSG00000110395	CBL	1	0.0767854	FALSE	NA	NA	NA	NA	NA	NA	4293	4293	3118	3901.33
NA	ENSG00000120054	CPN1	1	0.126659	FALSE	NA	NA	NA	NA	NA	NA	5428	5428	851	3902.33
NA	ENSG00000078898	BPIFB2	1	0.0389622	FALSE	NA	NA	NA	NA	NA	NA	2187	2187	7335	3903
NA	ENSG00000118160	SLC8A2	1	0.110258	FALSE	NA	NA	NA	NA	NA	NA	5227	5227	1255	3903
NA	ENSG00000089693	MLF2	2	0.0436379	FALSE	NA	NA	NA	NA	NA	NA	2561	2561	6591	3904.33
NA	ENSG00000055732	MCOLN3	1	0.0332344	FALSE	NA	NA	NA	NA	NA	NA	1542	1542	8636	3906.67
NA	ENSG00000073921	PICALM	2	0.0371114	FALSE	NA	NA	NA	NA	NA	NA	2003	2003	7720	3908.67
NA	ENSG00000106004	HOXA5	1	0.0651523	FALSE	NA	NA	NA	NA	NA	NA	3809	3809	4109	3909
NA	ENSG00000119535	CSF3R	1	0.11712	FALSE	NA	NA	NA	NA	NA	NA	5348	5348	1036	3910.67
NA	ENSG00000075292	ZNF638	2	0.0374824	FALSE	NA	NA	NA	NA	NA	NA	2051	2051	7636	3912.67
NA	ENSG00000115129	TP53I3	1	0.0924817	FALSE	NA	NA	NA	NA	NA	NA	4840	4840	2059	3913
NA	ENSG00000070367	EXOC5	2	0.0360071	FALSE	NA	NA	NA	NA	NA	NA	1875	1875	7992	3914
NA	ENSG00000047188	YTHDC2	2	0.0321303	FALSE	NA	NA	NA	NA	NA	NA	1416	1416	8912	3914.67
NA	ENSG00000100883	SRP54	2	0.0500788	FALSE	NA	NA	NA	NA	NA	NA	3043	3043	5659	3915
NA	ENSG00000117152	RGS4	1	0.104149	FALSE	NA	NA	NA	NA	NA	NA	5131	5131	1485	3915.67
NA	ENSG00000100596	SPTLC2	1	0.0494196	FALSE	NA	NA	NA	NA	NA	NA	3000	3000	5749	3916.33
NA	ENSG00000087460	GNAS	1	0.0421089	FALSE	NA	NA	NA	NA	NA	NA	2464	2464	6825	3917.67
NA	ENSG00000120500	ARR3	1	0.129936	FALSE	NA	NA	NA	NA	NA	NA	5482	5482	798	3920.67
NA	ENSG00000104412	EMC2	2	0.0584972	FALSE	NA	NA	NA	NA	NA	NA	3524	3524	4715	3921
NA	ENSG00000118113	MMP8	1	0.108355	FALSE	NA	NA	NA	NA	NA	NA	5224	5224	1317	3921.67
NA	ENSG00000109705	NKX3-2	1	0.0740249	FALSE	NA	NA	NA	NA	NA	NA	4217	4217	3333	3922.33
NA	ENSG00000073792	IGF2BP2	1	0.0369062	FALSE	NA	NA	NA	NA	NA	NA	1999	1999	7771	3923
NA	ENSG00000073584	SMARCE1	2	0.0368074	FALSE	NA	NA	NA	NA	NA	NA	1990	1990	7792	3924
NA	ENSG00000090659	CD209	1	0.0436926	FALSE	NA	NA	NA	NA	NA	NA	2598	2598	6576	3924
NA	ENSG00000107798	LIPA	1	0.0688084	FALSE	NA	NA	NA	NA	NA	NA	4003	4003	3772	3926
NA	ENSG00000076770	MBNL3	1	0.0377816	FALSE	NA	NA	NA	NA	NA	NA	2106	2106	7575	3929
NA	ENSG00000074582	BCS1L	2	0.0369811	FALSE	NA	NA	NA	NA	NA	NA	2020	2020	7752	3930.67
NA	ENSG00000104517	UBR5	2	0.0584535	FALSE	NA	NA	NA	NA	NA	NA	3538	3538	4721	3932.33
NA	ENSG00000070761	CFAP20	2	0.0359352	FALSE	NA	NA	NA	NA	NA	NA	1896	1896	8007	3933
NA	ENSG00000115738	ID2	1	0.0952784	FALSE	NA	NA	NA	NA	NA	NA	4947	4947	1908	3934
NA	ENSG00000116962	NID1	1	0.101652	FALSE	NA	NA	NA	NA	NA	NA	5104	5104	1594	3934
NA	ENSG00000122756	CNTFR	1	0.193118	FALSE	NA	NA	NA	NA	NA	NA	5704	5704	395	3934.33
NA	ENSG00000100028	SNRPD3	2	0.0465082	FALSE	NA	NA	NA	NA	NA	NA	2834	2834	6136	3934.67
NA	ENSG00000074201	CLNS1A	2	0.036811	FALSE	NA	NA	NA	NA	NA	NA	2008	2008	7791	3935.67
NA	ENSG00000117594	HSD11B1	1	0.10527	FALSE	NA	NA	NA	NA	NA	NA	5184	5184	1439	3935.67
NA	ENSG00000105605	CACNG7	1	0.0622371	FALSE	NA	NA	NA	NA	NA	NA	3720	3720	4368	3936
NA	ENSG00000105507	CABP5	1	0.0619319	FALSE	NA	NA	NA	NA	NA	NA	3704	3704	4402	3936.67
NA	ENSG00000088827	SIGLEC1	1	0.0422185	FALSE	NA	NA	NA	NA	NA	NA	2502	2502	6807	3937
NA	ENSG00000114200	BCHE	1	0.0884302	FALSE	NA	NA	NA	NA	NA	NA	4745	4745	2323	3937.67
NA	ENSG00000120436	GPR31	1	0.125226	FALSE	NA	NA	NA	NA	NA	NA	5473	5473	870	3938.67
NA	ENSG00000066583	ISOC1	2	0.0345994	FALSE	NA	NA	NA	NA	NA	NA	1756	1756	8313	3941.67
NA	ENSG00000104818	CGB2	1	0.0586773	FALSE	NA	NA	NA	NA	NA	NA	3566	3566	4695	3942.33
NA	ENSG00000111252	SH2B3	1	0.0774615	FALSE	NA	NA	NA	NA	NA	NA	4378	4378	3072	3942.67
NA	ENSG00000068697	LAPTM4A	2	0.0350791	FALSE	NA	NA	NA	NA	NA	NA	1824	1824	8185	3944.33
NA	ENSG00000107105	ELAVL2	1	0.0669538	FALSE	NA	NA	NA	NA	NA	NA	3945	3945	3943	3944.33
NA	ENSG00000054793	ATP9A	1	0.032582	FALSE	NA	NA	NA	NA	NA	NA	1524	1524	8786	3944.67
NA	ENSG00000101310	SEC23B	2	0.0508312	FALSE	NA	NA	NA	NA	NA	NA	3132	3132	5572	3945.33
NA	ENSG00000112175	BMP5	1	0.0810925	FALSE	NA	NA	NA	NA	NA	NA	4515	4515	2806	3945.33
NA	ENSG00000101444	AHCY	2	0.0512163	FALSE	NA	NA	NA	NA	NA	NA	3166	3166	5517	3949.67
NA	ENSG00000115461	IGFBP5	1	0.0927622	FALSE	NA	NA	NA	NA	NA	NA	4904	4904	2042	3950
NA	ENSG00000111052	LIN7A	1	0.0765491	FALSE	NA	NA	NA	NA	NA	NA	4355	4355	3141	3950.33
NA	ENSG00000105509	HAS1	1	0.0614633	FALSE	NA	NA	NA	NA	NA	NA	3705	3705	4442	3950.67
NA	ENSG00000099992	TBC1D10A	1	0.0460488	FALSE	NA	NA	NA	NA	NA	NA	2827	2827	6208	3954
NA	ENSG00000100804	PSMB5	2	0.0490109	FALSE	NA	NA	NA	NA	NA	NA	3032	3032	5800	3954.67
NA	ENSG00000118971	CCND2	1	0.109871	FALSE	NA	NA	NA	NA	NA	NA	5302	5302	1269	3957.67
NA	ENSG00000067840	PDZD4	1	0.0347305	FALSE	NA	NA	NA	NA	NA	NA	1798	1798	8281	3959
NA	ENSG00000068366	ACSL4	2	0.0348324	FALSE	NA	NA	NA	NA	NA	NA	1815	1815	8256	3962
NA	ENSG00000090932	DLL3	1	0.0430786	FALSE	NA	NA	NA	NA	NA	NA	2608	2608	6671	3962.33
NA	ENSG00000009844	VTA1	2	0.0288443	FALSE	NA	NA	NA	NA	NA	NA	1074	1074	9745	3964.33
NA	ENSG00000100243	CYB5R3	1	0.046682	FALSE	NA	NA	NA	NA	NA	NA	2892	2892	6109	3964.33
NA	ENSG00000101292	PROKR2	1	0.0502676	FALSE	NA	NA	NA	NA	NA	NA	3127	3127	5641	3965
NA	ENSG00000113520	IL4	1	0.0849049	FALSE	NA	NA	NA	NA	NA	NA	4677	4677	2547	3967
NA	ENSG00000110436	SLC1A2	1	0.0743542	FALSE	NA	NA	NA	NA	NA	NA	4298	4298	3307	3967.67
NA	ENSG00000115271	GCA	1	0.0908381	FALSE	NA	NA	NA	NA	NA	NA	4869	4869	2169	3969
NA	ENSG00000067167	TRAM1	2	0.0344428	FALSE	NA	NA	NA	NA	NA	NA	1776	1776	8356	3969.33
NA	ENSG00000000457	SCYL3	2	0.0271472	FALSE	NA	NA	NA	NA	NA	NA	853	853	10217	3974.33
7:1008926:C:T	ENSG00000240230	COX19	2	0.0254922	TRUE	3_prime_UTR_variant	MODIFIER	COX19	0.0076	0.078	0.015973	404	830	10705	3979.67
NA	ENSG00000079616	KIF22	2	0.038155	FALSE	NA	NA	NA	NA	NA	NA	2214	2214	7512	3980
15:44092765:C:A	ENSG00000140264	SERF2	2	0.0242489	TRUE	stop_gained	HIGH	SERF2	-	5.296	0.0123488	315	547	11090	3984
15:44092765:C:A	ENSG00000140264	SERF2	2	0.0242489	TRUE	5_prime_UTR_variant	MODIFIER	SERF2	-	5.296	0.0123488	316	548	11091	3985
NA	ENSG00000100353	EIF3D	2	0.0468002	FALSE	NA	NA	NA	NA	NA	NA	2933	2933	6093	3986.33
7:143885268:T:A	ENSG00000213214	ARHGEF35	1	0.0252363	TRUE	missense_variant	MODERATE	ARHGEF35	-	0.277	0.0151539	376	800	10786	3987.33
NA	ENSG00000071073	MGAT4A	1	0.0352727	FALSE	NA	NA	NA	NA	NA	NA	1910	1910	8145	3988.33
NA	ENSG00000103175	WFDC1	1	0.0541903	FALSE	NA	NA	NA	NA	NA	NA	3396	3396	5173	3988.33
NA	ENSG00000014216	CAPN1	2	0.0292994	FALSE	NA	NA	NA	NA	NA	NA	1172	1172	9627	3990.33
NA	ENSG00000107984	DKK1	1	0.0672142	FALSE	NA	NA	NA	NA	NA	NA	4033	4033	3909	3991.67
NA	ENSG00000100393	EP300	2	0.0468127	FALSE	NA	NA	NA	NA	NA	NA	2945	2945	6089	3993
NA	ENSG00000104863	LIN7B	1	0.0574826	FALSE	NA	NA	NA	NA	NA	NA	3573	3573	4836	3994
NA	ENSG00000100029	PES1	2	0.0454089	FALSE	NA	NA	NA	NA	NA	NA	2835	2835	6313	3994.33
NA	ENSG00000030419	IKZF2	1	0.0301923	FALSE	NA	NA	NA	NA	NA	NA	1294	1294	9399	3995.67
NA	ENSG00000046774	MAGEC2	1	0.031142	FALSE	NA	NA	NA	NA	NA	NA	1413	1413	9164	3996.67
NA	ENSG00000123560	PLP1	1	0.183508	FALSE	NA	NA	NA	NA	NA	NA	5789	5789	413	3997
NA	ENSG00000100764	PSMC1	2	0.047939	FALSE	NA	NA	NA	NA	NA	NA	3027	3027	5938	3997.33
NA	ENSG00000088387	DOCK9	1	0.0408589	FALSE	NA	NA	NA	NA	NA	NA	2488	2488	7019	3998.33
NA	ENSG00000101180	HRH3	1	0.0490327	FALSE	NA	NA	NA	NA	NA	NA	3098	3098	5799	3998.33
NA	ENSG00000122176	FMOD	1	0.136017	FALSE	NA	NA	NA	NA	NA	NA	5647	5647	701	3998.33
NA	ENSG00000077380	DYNC1I2	2	0.0370467	FALSE	NA	NA	NA	NA	NA	NA	2131	2131	7735	3999
NA	ENSG00000113790	EHHADH	1	0.0845941	FALSE	NA	NA	NA	NA	NA	NA	4713	4713	2574	4000
NA	ENSG00000016402	IL20RA	1	0.0292937	FALSE	NA	NA	NA	NA	NA	NA	1188	1188	9628	4001.33
NA	ENSG00000100433	KCNK10	1	0.0468697	FALSE	NA	NA	NA	NA	NA	NA	2961	2961	6082	4001.33
NA	ENSG00000107447	DNTT	1	0.0657928	FALSE	NA	NA	NA	NA	NA	NA	3973	3973	4061	4002.33
NA	ENSG00000104918	RETN	1	0.0575898	FALSE	NA	NA	NA	NA	NA	NA	3595	3595	4821	4003.67
NA	ENSG00000115009	CCL20	1	0.0878265	FALSE	NA	NA	NA	NA	NA	NA	4831	4831	2354	4005.33
NA	ENSG00000004975	DVL2	2	0.0272807	FALSE	NA	NA	NA	NA	NA	NA	916	916	10185	4005.67
NA	ENSG00000090273	NUDC	2	0.041784	FALSE	NA	NA	NA	NA	NA	NA	2580	2580	6861	4007
NA	ENSG00000105392	CRX	1	0.0591359	FALSE	NA	NA	NA	NA	NA	NA	3680	3680	4663	4007.67
NA	ENSG00000106236	NPTX2	1	0.0623829	FALSE	NA	NA	NA	NA	NA	NA	3836	3836	4359	4010.33
NA	ENSG00000093000	NUP50	2	0.0432232	FALSE	NA	NA	NA	NA	NA	NA	2690	2690	6652	4010.67
NA	ENSG00000105429	MEGF8	1	0.0591955	FALSE	NA	NA	NA	NA	NA	NA	3690	3690	4655	4011.67
NA	ENSG00000060749	QSER1	1	0.032453	FALSE	NA	NA	NA	NA	NA	NA	1607	1607	8822	4012
NA	ENSG00000100650	SRSF5	2	0.0473867	FALSE	NA	NA	NA	NA	NA	NA	3013	3013	6015	4013.67
NA	ENSG00000104450	SPAG1	1	0.0560353	FALSE	NA	NA	NA	NA	NA	NA	3533	3533	4981	4015.67
NA	ENSG00000051825	MPHOSPH9	2	0.0315145	FALSE	NA	NA	NA	NA	NA	NA	1493	1493	9062	4016
NA	ENSG00000034693	PEX3	2	0.0301464	FALSE	NA	NA	NA	NA	NA	NA	1320	1320	9412	4017.33
NA	ENSG00000087495	PHACTR3	1	0.0402561	FALSE	NA	NA	NA	NA	NA	NA	2467	2467	7125	4019.67
NA	ENSG00000122585	NPY	1	0.136718	FALSE	NA	NA	NA	NA	NA	NA	5687	5687	690	4021.33
NA	ENSG00000113361	CDH6	1	0.0821231	FALSE	NA	NA	NA	NA	NA	NA	4661	4661	2744	4022
NA	ENSG00000115414	FN1	1	0.0891562	FALSE	NA	NA	NA	NA	NA	NA	4895	4895	2277	4022.33
NA	ENSG00000099817	POLR2E	2	0.0444419	FALSE	NA	NA	NA	NA	NA	NA	2804	2804	6464	4024
NA	ENSG00000087586	AURKA	2	0.040151	FALSE	NA	NA	NA	NA	NA	NA	2470	2470	7144	4028
NA	ENSG00000058272	PPP1R12A	2	0.0320447	FALSE	NA	NA	NA	NA	NA	NA	1575	1575	8935	4028.33
NA	ENSG00000102524	TNFSF13B	1	0.0516616	FALSE	NA	NA	NA	NA	NA	NA	3309	3309	5471	4029.67
NA	ENSG00000004809	SLC22A16	1	0.0268883	FALSE	NA	NA	NA	NA	NA	NA	907	907	10279	4031
NA	ENSG00000105339	DENND3	1	0.058035	FALSE	NA	NA	NA	NA	NA	NA	3664	3664	4772	4033.33
NA	ENSG00000072062	PRKACA	2	0.034913	FALSE	NA	NA	NA	NA	NA	NA	1938	1938	8226	4034
NA	ENSG00000087087	SRRT	2	0.0396139	FALSE	NA	NA	NA	NA	NA	NA	2440	2440	7227	4035.67
NA	ENSG00000122711	SPINK4	1	0.135283	FALSE	NA	NA	NA	NA	NA	NA	5698	5698	716	4037.33
NA	ENSG00000104894	CD37	1	0.056383	FALSE	NA	NA	NA	NA	NA	NA	3587	3587	4945	4039.67
NA	ENSG00000005436	GCFC2	2	0.0270434	FALSE	NA	NA	NA	NA	NA	NA	939	939	10242	4040
NA	ENSG00000107186	MPDZ	1	0.0638938	FALSE	NA	NA	NA	NA	NA	NA	3953	3953	4218	4041.33
NA	ENSG00000100601	ALKBH1	2	0.0465846	FALSE	NA	NA	NA	NA	NA	NA	3003	3003	6121	4042.33
NA	ENSG00000100138	SNU13	2	0.0448395	FALSE	NA	NA	NA	NA	NA	NA	2863	2863	6402	4042.67
NA	ENSG00000105370	LIM2	1	0.0578979	FALSE	NA	NA	NA	NA	NA	NA	3671	3671	4786	4042.67
NA	ENSG00000104738	MCM4	2	0.055681	FALSE	NA	NA	NA	NA	NA	NA	3555	3555	5019	4043
NA	ENSG00000123838	C4BPA	1	0.162134	FALSE	NA	NA	NA	NA	NA	NA	5817	5817	495	4043
NA	ENSG00000120949	TNFRSF8	1	0.116697	FALSE	NA	NA	NA	NA	NA	NA	5541	5541	1049	4043.67
NA	ENSG00000112761	CCN6	1	0.0792394	FALSE	NA	NA	NA	NA	NA	NA	4596	4596	2941	4044.33
NA	ENSG00000113100	CDH9	1	0.0801861	FALSE	NA	NA	NA	NA	NA	NA	4629	4629	2875	4044.33
NA	ENSG00000111087	GLI1	1	0.073095	FALSE	NA	NA	NA	NA	NA	NA	4359	4359	3417	4045
NA	ENSG00000060138	YBX3	2	0.0319623	FALSE	NA	NA	NA	NA	NA	NA	1597	1597	8951	4048.33
NA	ENSG00000066654	THUMPD1	2	0.033284	FALSE	NA	NA	NA	NA	NA	NA	1759	1759	8627	4048.33
NA	ENSG00000110881	ASIC1	1	0.0724049	FALSE	NA	NA	NA	NA	NA	NA	4338	4338	3470	4048.67
NA	ENSG00000116106	EPHA4	1	0.0909521	FALSE	NA	NA	NA	NA	NA	NA	4993	4993	2161	4049
NA	ENSG00000110448	CD5	1	0.0714355	FALSE	NA	NA	NA	NA	NA	NA	4301	4301	3547	4049.67
NA	ENSG00000111262	KCNA1	1	0.0733669	FALSE	NA	NA	NA	NA	NA	NA	4380	4380	3390	4050
NA	ENSG00000115526	CHST10	1	0.0885351	FALSE	NA	NA	NA	NA	NA	NA	4918	4918	2316	4050.67
NA	ENSG00000112293	GPLD1	1	0.0773459	FALSE	NA	NA	NA	NA	NA	NA	4537	4537	3081	4051.67
NA	ENSG00000115380	EFEMP1	1	0.08744	FALSE	NA	NA	NA	NA	NA	NA	4892	4892	2380	4054.67
NA	ENSG00000110492	MDK	1	0.0711592	FALSE	NA	NA	NA	NA	NA	NA	4304	4304	3571	4059.67
NA	ENSG00000017797	RALBP1	2	0.0286717	FALSE	NA	NA	NA	NA	NA	NA	1194	1194	9795	4061
NA	ENSG00000068024	HDAC4	1	0.0334946	FALSE	NA	NA	NA	NA	NA	NA	1804	1804	8577	4061.67
NA	ENSG00000108669	CYTH1	1	0.0667147	FALSE	NA	NA	NA	NA	NA	NA	4110	4110	3969	4063
NA	ENSG00000120899	PTK2B	1	0.114163	FALSE	NA	NA	NA	NA	NA	NA	5531	5531	1129	4063.67
NA	ENSG00000106511	MEOX2	1	0.0615018	FALSE	NA	NA	NA	NA	NA	NA	3879	3879	4439	4065.67
NA	ENSG00000124564	SLC17A3	1	0.210451	FALSE	NA	NA	NA	NA	NA	NA	5923	5923	351	4065.67
NA	ENSG00000107438	PDLIM1	1	0.0634636	FALSE	NA	NA	NA	NA	NA	NA	3971	3971	4257	4066.33
NA	ENSG00000115457	IGFBP2	1	0.0871643	FALSE	NA	NA	NA	NA	NA	NA	4902	4902	2395	4066.33
NA	ENSG00000103740	ACSBG1	1	0.0533613	FALSE	NA	NA	NA	NA	NA	NA	3464	3464	5273	4067
NA	ENSG00000063127	SLC6A16	1	0.0320508	FALSE	NA	NA	NA	NA	NA	NA	1637	1637	8931	4068.33
NA	ENSG00000118245	TNP1	1	0.0985969	FALSE	NA	NA	NA	NA	NA	NA	5235	5235	1736	4068.67
NA	ENSG00000105967	TFEC	1	0.0595944	FALSE	NA	NA	NA	NA	NA	NA	3796	3796	4617	4069.67
NA	ENSG00000102753	KPNA3	2	0.0509829	FALSE	NA	NA	NA	NA	NA	NA	3325	3325	5560	4070
NA	ENSG00000119630	PGF	1	0.103981	FALSE	NA	NA	NA	NA	NA	NA	5359	5359	1494	4070.67
NA	ENSG00000102245	CD40LG	1	0.0501225	FALSE	NA	NA	NA	NA	NA	NA	3282	3282	5655	4073
NA	ENSG00000072786	STK10	2	0.034718	FALSE	NA	NA	NA	NA	NA	NA	1968	1968	8284	4073.33
NA	ENSG00000089775	ZBTB25	1	0.0404016	FALSE	NA	NA	NA	NA	NA	NA	2562	2562	7096	4073.33
NA	ENSG00000117016	RIMS3	1	0.0936644	FALSE	NA	NA	NA	NA	NA	NA	5116	5116	1989	4073.67
NA	ENSG00000095951	HIVEP1	2	0.0426855	FALSE	NA	NA	NA	NA	NA	NA	2742	2742	6738	4074
NA	ENSG00000081913	PHLPP1	1	0.037415	FALSE	NA	NA	NA	NA	NA	NA	2288	2288	7653	4076.33
NA	ENSG00000086504	MRPL28	2	0.0387157	FALSE	NA	NA	NA	NA	NA	NA	2418	2418	7393	4076.33
NA	ENSG00000081019	RSBN1	2	0.0371197	FALSE	NA	NA	NA	NA	NA	NA	2257	2257	7717	4077
NA	ENSG00000075188	NUP37	2	0.0352565	FALSE	NA	NA	NA	NA	NA	NA	2042	2042	8149	4077.67
NA	ENSG00000105767	CADM4	1	0.0585192	FALSE	NA	NA	NA	NA	NA	NA	3762	3762	4709	4077.67
NA	ENSG00000065000	AP3D1	2	0.0323476	FALSE	NA	NA	NA	NA	NA	NA	1689	1689	8856	4078
NA	ENSG00000088812	ATRN	1	0.0395527	FALSE	NA	NA	NA	NA	NA	NA	2500	2500	7234	4078
NA	ENSG00000023909	GCLM	2	0.028859	FALSE	NA	NA	NA	NA	NA	NA	1248	1248	9743	4079.67
NA	ENSG00000115963	RND3	1	0.0889062	FALSE	NA	NA	NA	NA	NA	NA	4974	4974	2291	4079.67
NA	ENSG00000116690	PRG4	1	0.091526	FALSE	NA	NA	NA	NA	NA	NA	5060	5060	2127	4082.33
NA	ENSG00000116824	CD2	1	0.0922316	FALSE	NA	NA	NA	NA	NA	NA	5089	5089	2073	4083.67
NA	ENSG00000111348	ARHGDIB	1	0.0725556	FALSE	NA	NA	NA	NA	NA	NA	4397	4397	3458	4084
NA	ENSG00000108622	ICAM2	1	0.0659118	FALSE	NA	NA	NA	NA	NA	NA	4104	4104	4051	4086.33
NA	ENSG00000106003	LFNG	1	0.0593117	FALSE	NA	NA	NA	NA	NA	NA	3808	3808	4644	4086.67
NA	ENSG00000095752	IL11	1	0.0422818	FALSE	NA	NA	NA	NA	NA	NA	2735	2735	6796	4088.67
NA	ENSG00000112297	CRYBG1	1	0.0757823	FALSE	NA	NA	NA	NA	NA	NA	4539	4539	3191	4089.67
NA	ENSG00000101407	TTI1	2	0.047813	FALSE	NA	NA	NA	NA	NA	NA	3153	3153	5964	4090
NA	ENSG00000124568	SLC17A1	1	0.180713	FALSE	NA	NA	NA	NA	NA	NA	5924	5924	423	4090.33
NA	ENSG00000105568	PPP2R1A	2	0.0573727	FALSE	NA	NA	NA	NA	NA	NA	3717	3717	4847	4093.67
NA	ENSG00000103342	GSPT1	2	0.0518986	FALSE	NA	NA	NA	NA	NA	NA	3422	3422	5442	4095.33
NA	ENSG00000066557	LRRC40	2	0.0326217	FALSE	NA	NA	NA	NA	NA	NA	1755	1755	8777	4095.67
2:61293116:A:G	ENSG00000162929	KIAA1841	2	0.0239785	TRUE	5_prime_UTR_variant	MODIFIER	KIAA1841	0.0276	8.483	0.033775	668	447	11181	4098.67
NA	ENSG00000061455	PRDM6	1	0.0314946	FALSE	NA	NA	NA	NA	NA	NA	1613	1613	9071	4099
NA	ENSG00000072518	MARK2	2	0.0343415	FALSE	NA	NA	NA	NA	NA	NA	1959	1959	8382	4100
NA	ENSG00000115828	QPCT	1	0.0871791	FALSE	NA	NA	NA	NA	NA	NA	4958	4958	2393	4103
NA	ENSG00000123496	IL13RA2	1	0.133507	FALSE	NA	NA	NA	NA	NA	NA	5784	5784	741	4103
NA	ENSG00000100218	RSPH14	1	0.0438334	FALSE	NA	NA	NA	NA	NA	NA	2880	2880	6552	4104
NA	ENSG00000100100	PIK3IP1	1	0.043516	FALSE	NA	NA	NA	NA	NA	NA	2854	2854	6608	4105.33
NA	ENSG00000091164	TXNL1	2	0.0405083	FALSE	NA	NA	NA	NA	NA	NA	2624	2624	7069	4105.67
NA	ENSG00000107554	DNMBP	1	0.0623205	FALSE	NA	NA	NA	NA	NA	NA	3978	3978	4361	4105.67
NA	ENSG00000116852	KIF21B	1	0.0914094	FALSE	NA	NA	NA	NA	NA	NA	5091	5091	2136	4106
NA	ENSG00000111961	SASH1	1	0.0738729	FALSE	NA	NA	NA	NA	NA	NA	4487	4487	3345	4106.33
NA	ENSG00000124466	LYPD3	1	0.159707	FALSE	NA	NA	NA	NA	NA	NA	5908	5908	504	4106.67
NA	ENSG00000118322	ATP10B	1	0.0966248	FALSE	NA	NA	NA	NA	NA	NA	5246	5246	1829	4107
NA	ENSG00000109670	FBXW7	1	0.0672824	FALSE	NA	NA	NA	NA	NA	NA	4211	4211	3900	4107.33
NA	ENSG00000122194	PLG	1	0.11756	FALSE	NA	NA	NA	NA	NA	NA	5650	5650	1022	4107.33
NA	ENSG00000080986	NDC80	2	0.0367224	FALSE	NA	NA	NA	NA	NA	NA	2255	2255	7813	4107.67
NA	ENSG00000105792	CFAP69	1	0.0578083	FALSE	NA	NA	NA	NA	NA	NA	3766	3766	4798	4110
NA	ENSG00000055332	EIF2AK2	2	0.0307302	FALSE	NA	NA	NA	NA	NA	NA	1539	1539	9253	4110.33
NA	ENSG00000117600	PLPPR4	1	0.0943803	FALSE	NA	NA	NA	NA	NA	NA	5188	5188	1957	4111
NA	ENSG00000085831	TTC39A	1	0.0379832	FALSE	NA	NA	NA	NA	NA	NA	2396	2396	7543	4111.67
NA	ENSG00000004766	VPS50	2	0.0260885	FALSE	NA	NA	NA	NA	NA	NA	902	902	10532	4112
NA	ENSG00000088986	DYNLL1	2	0.039143	FALSE	NA	NA	NA	NA	NA	NA	2515	2515	7307	4112.33
NA	ENSG00000063015	SEZ6	1	0.0314975	FALSE	NA	NA	NA	NA	NA	NA	1635	1635	9068	4112.67
NA	ENSG00000115226	FNDC4	1	0.0836654	FALSE	NA	NA	NA	NA	NA	NA	4856	4856	2627	4113
NA	ENSG00000107338	SHB	1	0.0618208	FALSE	NA	NA	NA	NA	NA	NA	3965	3965	4411	4113.67
NA	ENSG00000123360	PDE1B	1	0.129358	FALSE	NA	NA	NA	NA	NA	NA	5766	5766	811	4114.33
NA	ENSG00000106327	TFR2	1	0.0592752	FALSE	NA	NA	NA	NA	NA	NA	3850	3850	4648	4116
NA	ENSG00000084444	FAM234B	1	0.0374359	FALSE	NA	NA	NA	NA	NA	NA	2356	2356	7648	4120
NA	ENSG00000067829	IDH3G	2	0.0326398	FALSE	NA	NA	NA	NA	NA	NA	1796	1796	8769	4120.33
NA	ENSG00000113889	KNG1	1	0.0795609	FALSE	NA	NA	NA	NA	NA	NA	4721	4721	2922	4121.33
NA	ENSG00000106952	TNFSF8	1	0.060867	FALSE	NA	NA	NA	NA	NA	NA	3932	3932	4503	4122.33
NA	ENSG00000107014	RLN2	1	0.0609102	FALSE	NA	NA	NA	NA	NA	NA	3937	3937	4493	4122.33
NA	ENSG00000039600	SOX30	1	0.0292655	FALSE	NA	NA	NA	NA	NA	NA	1366	1366	9636	4122.67
NA	ENSG00000120075	HOXB5	1	0.103689	FALSE	NA	NA	NA	NA	NA	NA	5433	5433	1502	4122.67
NA	ENSG00000080503	SMARCA2	2	0.0364013	FALSE	NA	NA	NA	NA	NA	NA	2236	2236	7897	4123
NA	ENSG00000116745	RPE65	1	0.0898633	FALSE	NA	NA	NA	NA	NA	NA	5073	5073	2224	4123.33
NA	ENSG00000058063	ATP11B	2	0.0308573	FALSE	NA	NA	NA	NA	NA	NA	1571	1571	9229	4123.67
NA	ENSG00000106683	LIMK1	1	0.0603455	FALSE	NA	NA	NA	NA	NA	NA	3908	3908	4557	4124.33
NA	ENSG00000006715	VPS41	2	0.026508	FALSE	NA	NA	NA	NA	NA	NA	992	992	10397	4127
NA	ENSG00000102970	CCL17	1	0.0500613	FALSE	NA	NA	NA	NA	NA	NA	3359	3359	5664	4127.33
NA	ENSG00000106070	GRB10	1	0.0583528	FALSE	NA	NA	NA	NA	NA	NA	3823	3823	4736	4127.33
6:121401996:T:G	ENSG00000146350	TBC1D32	2	0.0217377	TRUE	missense_variant	MODERATE	TBC1D32	0.0146	23.1	0.0135276	340	119	11923	4127.33
NA	ENSG00000022840	RNF10	2	0.0282722	FALSE	NA	NA	NA	NA	NA	NA	1232	1232	9920	4128
NA	ENSG00000050426	LETMD1	2	0.0300191	FALSE	NA	NA	NA	NA	NA	NA	1476	1476	9436	4129.33
NA	ENSG00000106665	CLIP2	1	0.0600968	FALSE	NA	NA	NA	NA	NA	NA	3906	3906	4576	4129.33
NA	ENSG00000040608	RTN4R	1	0.0292291	FALSE	NA	NA	NA	NA	NA	NA	1374	1374	9643	4130.33
NA	ENSG00000117148	ACTL8	1	0.0914314	FALSE	NA	NA	NA	NA	NA	NA	5129	5129	2134	4130.67
NA	ENSG00000107165	TYRP1	1	0.0609101	FALSE	NA	NA	NA	NA	NA	NA	3950	3950	4494	4131.33
NA	ENSG00000089060	SLC8B1	1	0.0389239	FALSE	NA	NA	NA	NA	NA	NA	2526	2526	7344	4132
NA	ENSG00000102021	LUZP4	1	0.0481303	FALSE	NA	NA	NA	NA	NA	NA	3242	3242	5914	4132.67
NA	ENSG00000067369	TP53BP1	2	0.0324232	FALSE	NA	NA	NA	NA	NA	NA	1786	1786	8828	4133.33
NA	ENSG00000112077	RHAG	1	0.0732169	FALSE	NA	NA	NA	NA	NA	NA	4498	4498	3404	4133.33
NA	ENSG00000006453	BAIAP2L1	1	0.026346	FALSE	NA	NA	NA	NA	NA	NA	976	976	10451	4134.33
NA	ENSG00000112182	BACH2	1	0.0735791	FALSE	NA	NA	NA	NA	NA	NA	4516	4516	3371	4134.33
NA	ENSG00000108700	CCL8	1	0.0644695	FALSE	NA	NA	NA	NA	NA	NA	4116	4116	4172	4134.67
NA	ENSG00000100749	VRK1	2	0.0451398	FALSE	NA	NA	NA	NA	NA	NA	3026	3026	6356	4136
NA	ENSG00000118257	NRP2	1	0.0946378	FALSE	NA	NA	NA	NA	NA	NA	5237	5237	1938	4137.33
NA	ENSG00000044459	CNTLN	1	0.0293778	FALSE	NA	NA	NA	NA	NA	NA	1406	1406	9603	4138.33
NA	ENSG00000114013	CD86	1	0.0790339	FALSE	NA	NA	NA	NA	NA	NA	4728	4728	2959	4138.33
NA	ENSG00000121989	ACVR2A	1	0.113047	FALSE	NA	NA	NA	NA	NA	NA	5630	5630	1155	4138.33
NA	ENSG00000025796	SEC63	2	0.0283334	FALSE	NA	NA	NA	NA	NA	NA	1260	1260	9897	4139
NA	ENSG00000109158	GABRA4	1	0.065548	FALSE	NA	NA	NA	NA	NA	NA	4169	4169	4079	4139
NA	ENSG00000105198	LGALS13	1	0.0544915	FALSE	NA	NA	NA	NA	NA	NA	3637	3637	5145	4139.67
NA	ENSG00000102974	CTCF	2	0.0497527	FALSE	NA	NA	NA	NA	NA	NA	3360	3360	5704	4141.33
NA	ENSG00000064726	BTBD1	2	0.0315075	FALSE	NA	NA	NA	NA	NA	NA	1680	1680	9065	4141.67
NA	ENSG00000112486	CCR6	1	0.0744786	FALSE	NA	NA	NA	NA	NA	NA	4565	4565	3295	4141.67
NA	ENSG00000114378	HYAL1	1	0.0797313	FALSE	NA	NA	NA	NA	NA	NA	4762	4762	2910	4144.67
NA	ENSG00000111339	ART4	1	0.0702668	FALSE	NA	NA	NA	NA	NA	NA	4394	4394	3653	4147
NA	ENSG00000006007	GDE1	2	0.0260874	FALSE	NA	NA	NA	NA	NA	NA	956	956	10534	4148.67
NA	ENSG00000115641	FHL2	1	0.0844735	FALSE	NA	NA	NA	NA	NA	NA	4935	4935	2581	4150.33
15:42566115:A:G	ENSG00000214013	GANC	1	0.0214909	TRUE	5_prime_UTR_variant	MODIFIER	GANC	0.007	8.881	0.00055691	15	437	11999	4150.33
NA	ENSG00000101003	GINS1	2	0.0453551	FALSE	NA	NA	NA	NA	NA	NA	3068	3068	6317	4151
NA	ENSG00000008324	SS18L2	2	0.0266447	FALSE	NA	NA	NA	NA	NA	NA	1049	1049	10357	4151.67
NA	ENSG00000120156	TEK	1	0.101979	FALSE	NA	NA	NA	NA	NA	NA	5439	5439	1577	4151.67
NA	ENSG00000114646	CSPG5	1	0.0801493	FALSE	NA	NA	NA	NA	NA	NA	4789	4789	2880	4152.67
NA	ENSG00000113749	HRH2	1	0.0778212	FALSE	NA	NA	NA	NA	NA	NA	4709	4709	3042	4153.33
NA	ENSG00000120094	HOXB1	1	0.101705	FALSE	NA	NA	NA	NA	NA	NA	5435	5435	1592	4154
NA	ENSG00000112299	VNN1	1	0.0734481	FALSE	NA	NA	NA	NA	NA	NA	4540	4540	3385	4155
NA	ENSG00000124491	F13A1	1	0.141322	FALSE	NA	NA	NA	NA	NA	NA	5914	5914	638	4155.33
NA	ENSG00000100644	HIF1A	2	0.0445059	FALSE	NA	NA	NA	NA	NA	NA	3011	3011	6449	4157
NA	ENSG00000125084	WNT1	1	0.157482	FALSE	NA	NA	NA	NA	NA	NA	5980	5980	515	4158.33
NA	ENSG00000072952	IRAG1	1	0.0336684	FALSE	NA	NA	NA	NA	NA	NA	1973	1973	8537	4161
NA	ENSG00000066813	ACSM2B	1	0.0319398	FALSE	NA	NA	NA	NA	NA	NA	1763	1763	8958	4161.33
NA	ENSG00000105088	OLFM2	1	0.0535707	FALSE	NA	NA	NA	NA	NA	NA	3620	3620	5248	4162.67
NA	ENSG00000117305	HMGCL	1	0.0902665	FALSE	NA	NA	NA	NA	NA	NA	5145	5145	2203	4164.33
NA	ENSG00000117479	SLC19A2	1	0.0908875	FALSE	NA	NA	NA	NA	NA	NA	5167	5167	2164	4166
NA	ENSG00000121905	HPCA	1	0.110114	FALSE	NA	NA	NA	NA	NA	NA	5622	5622	1259	4167.67
NA	ENSG00000033178	UBA6	2	0.0283887	FALSE	NA	NA	NA	NA	NA	NA	1311	1311	9882	4168
NA	ENSG00000106682	EIF4H	2	0.0586307	FALSE	NA	NA	NA	NA	NA	NA	3907	3907	4700	4171.33
NA	ENSG00000106128	GHRHR	1	0.0573574	FALSE	NA	NA	NA	NA	NA	NA	3831	3831	4855	4172.33
NA	ENSG00000002745	WNT16	1	0.0252635	FALSE	NA	NA	NA	NA	NA	NA	873	873	10772	4172.67
NA	ENSG00000101843	PSMD10	2	0.0466177	FALSE	NA	NA	NA	NA	NA	NA	3207	3207	6116	4176.67
NA	ENSG00000111859	NEDD9	1	0.0709599	FALSE	NA	NA	NA	NA	NA	NA	4472	4472	3590	4178
NA	ENSG00000108055	SMC3	2	0.0612838	FALSE	NA	NA	NA	NA	NA	NA	4038	4038	4460	4178.67
NA	ENSG00000116701	NCF2	1	0.0869575	FALSE	NA	NA	NA	NA	NA	NA	5063	5063	2412	4179.33
NA	ENSG00000115263	GCG	1	0.0810665	FALSE	NA	NA	NA	NA	NA	NA	4865	4865	2810	4180
NA	ENSG00000015520	NPC1L1	1	0.0273057	FALSE	NA	NA	NA	NA	NA	NA	1182	1182	10179	4181
NA	ENSG00000071127	WDR1	2	0.0328674	FALSE	NA	NA	NA	NA	NA	NA	1912	1912	8721	4181.67
NA	ENSG00000007392	LUC7L	2	0.0261522	FALSE	NA	NA	NA	NA	NA	NA	1019	1019	10508	4182
NA	ENSG00000107537	PHYH	1	0.0598396	FALSE	NA	NA	NA	NA	NA	NA	3976	3976	4595	4182.33
NA	ENSG00000115488	NEU2	1	0.0822761	FALSE	NA	NA	NA	NA	NA	NA	4910	4910	2734	4184.67
NA	ENSG00000113525	IL5	1	0.0756234	FALSE	NA	NA	NA	NA	NA	NA	4679	4679	3200	4186
6:121655617:G:A	ENSG00000146350	TBC1D32	2	0.0217377	TRUE	5_prime_UTR_variant	MODIFIER	TBC1D32	0.0144	7.594	0.00629685	167	471	11922	4186.67
NA	ENSG00000102900	NUP93	2	0.0485955	FALSE	NA	NA	NA	NA	NA	NA	3348	3348	5865	4187
NA	ENSG00000011566	MAP4K3	2	0.0268526	FALSE	NA	NA	NA	NA	NA	NA	1134	1134	10294	4187.33
NA	ENSG00000086189	DIMT1	2	0.0370204	FALSE	NA	NA	NA	NA	NA	NA	2410	2410	7742	4187.33
NA	ENSG00000110841	PPFIBP1	1	0.067257	FALSE	NA	NA	NA	NA	NA	NA	4330	4330	3903	4187.67
NA	ENSG00000115590	IL1R2	1	0.0825449	FALSE	NA	NA	NA	NA	NA	NA	4926	4926	2711	4187.67
NA	ENSG00000071054	MAP4K4	2	0.032734	FALSE	NA	NA	NA	NA	NA	NA	1909	1909	8746	4188
NA	ENSG00000103460	TOX3	1	0.0498408	FALSE	NA	NA	NA	NA	NA	NA	3434	3434	5696	4188
NA	ENSG00000057608	GDI2	2	0.0299759	FALSE	NA	NA	NA	NA	NA	NA	1564	1564	9447	4191.67
NA	ENSG00000105655	ISYNA1	1	0.0547759	FALSE	NA	NA	NA	NA	NA	NA	3732	3732	5112	4192
NA	ENSG00000054967	RELT	1	0.029705	FALSE	NA	NA	NA	NA	NA	NA	1529	1529	9519	4192.33
NA	ENSG00000118520	ARG1	1	0.0927317	FALSE	NA	NA	NA	NA	NA	NA	5267	5267	2045	4193
NA	ENSG00000082996	RNF13	2	0.0361931	FALSE	NA	NA	NA	NA	NA	NA	2315	2315	7950	4193.33
NA	ENSG00000114353	GNAI2	1	0.0775566	FALSE	NA	NA	NA	NA	NA	NA	4759	4759	3063	4193.67
NA	ENSG00000023572	GLRX2	2	0.0276325	FALSE	NA	NA	NA	NA	NA	NA	1241	1241	10100	4194
NA	ENSG00000122679	RAMP3	1	0.111865	FALSE	NA	NA	NA	NA	NA	NA	5691	5691	1200	4194
NA	ENSG00000113722	CDX1	1	0.0760446	FALSE	NA	NA	NA	NA	NA	NA	4704	4704	3177	4195
NA	ENSG00000087470	DNM1L	2	0.0373959	FALSE	NA	NA	NA	NA	NA	NA	2465	2465	7658	4196
NA	ENSG00000076382	SPAG5	2	0.0342867	FALSE	NA	NA	NA	NA	NA	NA	2095	2095	8400	4196.67
NA	ENSG00000115598	IL1RL2	1	0.0822809	FALSE	NA	NA	NA	NA	NA	NA	4931	4931	2731	4197.67
NA	ENSG00000068489	PRR11	2	0.0319479	FALSE	NA	NA	NA	NA	NA	NA	1820	1820	8954	4198
NA	ENSG00000012061	ERCC1	2	0.0267727	FALSE	NA	NA	NA	NA	NA	NA	1140	1140	10315	4198.33
NA	ENSG00000100325	ASCC2	2	0.0426085	FALSE	NA	NA	NA	NA	NA	NA	2922	2922	6752	4198.67
NA	ENSG00000105656	ELL	1	0.0545642	FALSE	NA	NA	NA	NA	NA	NA	3733	3733	5132	4199.33
NA	ENSG00000124140	SLC12A5	1	0.122996	FALSE	NA	NA	NA	NA	NA	NA	5845	5845	913	4201
NA	ENSG00000101868	POLA1	2	0.0462054	FALSE	NA	NA	NA	NA	NA	NA	3213	3213	6182	4202.67
NA	ENSG00000106263	EIF3B	2	0.0566155	FALSE	NA	NA	NA	NA	NA	NA	3842	3842	4926	4203.33
NA	ENSG00000077152	UBE2T	2	0.0344005	FALSE	NA	NA	NA	NA	NA	NA	2120	2120	8371	4203.67
NA	ENSG00000100813	ACIN1	2	0.0438517	FALSE	NA	NA	NA	NA	NA	NA	3034	3034	6547	4205
NA	ENSG00000088854	C20orf194	1	0.0376234	FALSE	NA	NA	NA	NA	NA	NA	2506	2506	7609	4207
NA	ENSG00000110876	SELPLG	1	0.0669004	FALSE	NA	NA	NA	NA	NA	NA	4336	4336	3950	4207.33
NA	ENSG00000100439	ABHD4	1	0.0428888	FALSE	NA	NA	NA	NA	NA	NA	2962	2962	6699	4207.67
NA	ENSG00000029725	RABEP1	2	0.0278161	FALSE	NA	NA	NA	NA	NA	NA	1289	1289	10047	4208.33
NA	ENSG00000104976	SNAPC2	1	0.0521398	FALSE	NA	NA	NA	NA	NA	NA	3609	3609	5412	4210
NA	ENSG00000125398	SOX9	1	0.144367	FALSE	NA	NA	NA	NA	NA	NA	6012	6012	608	4210.67
NA	ENSG00000070785	EIF2B3	2	0.0324027	FALSE	NA	NA	NA	NA	NA	NA	1899	1899	8838	4212
NA	ENSG00000090432	MUL1	2	0.0383633	FALSE	NA	NA	NA	NA	NA	NA	2585	2585	7469	4213
NA	ENSG00000124107	SLPI	1	0.120722	FALSE	NA	NA	NA	NA	NA	NA	5840	5840	960	4213.33
NA	ENSG00000068438	FTSJ1	2	0.0317392	FALSE	NA	NA	NA	NA	NA	NA	1819	1819	9007	4215
NA	ENSG00000053770	AP5M1	2	0.0293013	FALSE	NA	NA	NA	NA	NA	NA	1511	1511	9625	4215.67
NA	ENSG00000123700	KCNJ2	1	0.117242	FALSE	NA	NA	NA	NA	NA	NA	5810	5810	1032	4217.33
NA	ENSG00000101558	VAPA	2	0.0455564	FALSE	NA	NA	NA	NA	NA	NA	3185	3185	6285	4218.33
NA	ENSG00000118526	TCF21	1	0.0916095	FALSE	NA	NA	NA	NA	NA	NA	5269	5269	2118	4218.67
NA	ENSG00000095319	NUP188	2	0.0396352	FALSE	NA	NA	NA	NA	NA	NA	2717	2717	7224	4219.33
NA	ENSG00000085872	CHERP	2	0.0365465	FALSE	NA	NA	NA	NA	NA	NA	2400	2400	7860	4220
NA	ENSG00000079739	PGM1	2	0.0349086	FALSE	NA	NA	NA	NA	NA	NA	2217	2217	8228	4220.67
NA	ENSG00000079462	PAFAH1B3	2	0.0348642	FALSE	NA	NA	NA	NA	NA	NA	2211	2211	8242	4221.33
NA	ENSG00000119715	ESRRB	1	0.095401	FALSE	NA	NA	NA	NA	NA	NA	5381	5381	1903	4221.67
NA	ENSG00000117707	PROX1	1	0.0892776	FALSE	NA	NA	NA	NA	NA	NA	5201	5201	2266	4222.67
NA	ENSG00000111012	CYP27B1	1	0.0667806	FALSE	NA	NA	NA	NA	NA	NA	4352	4352	3965	4223
NA	ENSG00000109771	LRP2BP	1	0.0637823	FALSE	NA	NA	NA	NA	NA	NA	4223	4223	4229	4225
NA	ENSG00000031823	RANBP3	2	0.0277019	FALSE	NA	NA	NA	NA	NA	NA	1300	1300	10078	4226
NA	ENSG00000031691	CENPQ	2	0.0276878	FALSE	NA	NA	NA	NA	NA	NA	1298	1298	10083	4226.33
NA	ENSG00000113649	TCERG1	2	0.0745828	FALSE	NA	NA	NA	NA	NA	NA	4698	4698	3289	4228.33
NA	ENSG00000099995	SF3A1	2	0.0407553	FALSE	NA	NA	NA	NA	NA	NA	2828	2828	7030	4228.67
NA	ENSG00000102109	PCSK1N	1	0.0463398	FALSE	NA	NA	NA	NA	NA	NA	3261	3261	6166	4229.33
NA	ENSG00000105866	SP4	1	0.0546381	FALSE	NA	NA	NA	NA	NA	NA	3782	3782	5124	4229.33
NA	ENSG00000074266	EED	2	0.0330113	FALSE	NA	NA	NA	NA	NA	NA	2011	2011	8684	4235.33
NA	ENSG00000118702	GHRH	1	0.0912397	FALSE	NA	NA	NA	NA	NA	NA	5280	5280	2147	4235.67
NA	ENSG00000111058	ACSS3	1	0.0662737	FALSE	NA	NA	NA	NA	NA	NA	4357	4357	3997	4237
NA	ENSG00000124102	PI3	1	0.117113	FALSE	NA	NA	NA	NA	NA	NA	5837	5837	1037	4237
NA	ENSG00000100014	SPECC1L	2	0.0406511	FALSE	NA	NA	NA	NA	NA	NA	2832	2832	7050	4238
NA	ENSG00000112799	LY86	1	0.0718187	FALSE	NA	NA	NA	NA	NA	NA	4603	4603	3512	4239.33
NA	ENSG00000124260	MAGEA10	1	0.121549	FALSE	NA	NA	NA	NA	NA	NA	5887	5887	944	4239.33
NA	ENSG00000090554	FLT3LG	1	0.0379886	FALSE	NA	NA	NA	NA	NA	NA	2593	2593	7540	4242
NA	ENSG00000077063	CTTNBP2	1	0.0337918	FALSE	NA	NA	NA	NA	NA	NA	2114	2114	8499	4242.33
NA	ENSG00000100991	TRPC4AP	2	0.0435769	FALSE	NA	NA	NA	NA	NA	NA	3064	3064	6599	4242.33
NA	ENSG00000104131	EIF3J	2	0.0492655	FALSE	NA	NA	NA	NA	NA	NA	3485	3485	5762	4244
NA	ENSG00000084112	SSH1	1	0.0357989	FALSE	NA	NA	NA	NA	NA	NA	2353	2353	8028	4244.67
NA	ENSG00000104321	TRPA1	1	0.0496395	FALSE	NA	NA	NA	NA	NA	NA	3507	3507	5720	4244.67
NA	ENSG00000115525	ST3GAL5	1	0.0797361	FALSE	NA	NA	NA	NA	NA	NA	4917	4917	2908	4247.33
NA	ENSG00000101049	SGK2	1	0.0435983	FALSE	NA	NA	NA	NA	NA	NA	3073	3073	6597	4247.67
NA	ENSG00000120915	EPHX2	1	0.0997443	FALSE	NA	NA	NA	NA	NA	NA	5536	5536	1674	4248.67
NA	ENSG00000123388	HOXC11	1	0.111704	FALSE	NA	NA	NA	NA	NA	NA	5770	5770	1206	4248.67
NA	ENSG00000106299	WASL	1	0.0552671	FALSE	NA	NA	NA	NA	NA	NA	3846	3846	5058	4250
NA	ENSG00000117036	ETV3	1	0.0853396	FALSE	NA	NA	NA	NA	NA	NA	5117	5117	2521	4251.67
NA	ENSG00000044115	CTNNA1	2	0.0281718	FALSE	NA	NA	NA	NA	NA	NA	1404	1404	9948	4252
NA	ENSG00000066777	ARFGEF1	2	0.0308394	FALSE	NA	NA	NA	NA	NA	NA	1762	1762	9234	4252.67
NA	ENSG00000110848	CD69	1	0.0653623	FALSE	NA	NA	NA	NA	NA	NA	4332	4332	4094	4252.67
NA	ENSG00000100934	SEC23A	2	0.0432812	FALSE	NA	NA	NA	NA	NA	NA	3056	3056	6647	4253
NA	ENSG00000021574	SPAST	2	0.0267693	FALSE	NA	NA	NA	NA	NA	NA	1222	1222	10317	4253.67
NA	ENSG00000105131	EPHX3	1	0.0511929	FALSE	NA	NA	NA	NA	NA	NA	3623	3623	5520	4255.33
NA	ENSG00000111245	MYL2	1	0.0661594	FALSE	NA	NA	NA	NA	NA	NA	4375	4375	4019	4256.33
NA	ENSG00000071859	FAM50A	2	0.0321254	FALSE	NA	NA	NA	NA	NA	NA	1930	1930	8913	4257.67
NA	ENSG00000049167	ERCC8	2	0.0284597	FALSE	NA	NA	NA	NA	NA	NA	1454	1454	9866	4258
NA	ENSG00000125414	MYH2	1	0.133095	FALSE	NA	NA	NA	NA	NA	NA	6014	6014	746	4258
NA	ENSG00000110237	ARHGEF17	1	0.0638692	FALSE	NA	NA	NA	NA	NA	NA	4279	4279	4222	4260
NA	ENSG00000121966	CXCR4	1	0.103102	FALSE	NA	NA	NA	NA	NA	NA	5628	5628	1524	4260
NA	ENSG00000111796	KLRB1	1	0.067806	FALSE	NA	NA	NA	NA	NA	NA	4461	4461	3859	4260.33
NA	ENSG00000116260	QSOX1	1	0.0822028	FALSE	NA	NA	NA	NA	NA	NA	5021	5021	2739	4260.33
NA	ENSG00000106565	TMEM176B	1	0.0558059	FALSE	NA	NA	NA	NA	NA	NA	3889	3889	5007	4261.67
NA	ENSG00000063177	RPL18	2	0.0297283	FALSE	NA	NA	NA	NA	NA	NA	1640	1640	9509	4263
NA	ENSG00000106066	CPVL	1	0.0544699	FALSE	NA	NA	NA	NA	NA	NA	3821	3821	5148	4263.33
NA	ENSG00000120738	EGR1	1	0.0979845	FALSE	NA	NA	NA	NA	NA	NA	5515	5515	1766	4265.33
NA	ENSG00000037042	TUBG2	2	0.0275508	FALSE	NA	NA	NA	NA	NA	NA	1340	1340	10122	4267.33
NA	ENSG00000125285	SOX21	1	0.129425	FALSE	NA	NA	NA	NA	NA	NA	5996	5996	810	4267.33
NA	ENSG00000095203	EPB41L4B	1	0.0387819	FALSE	NA	NA	NA	NA	NA	NA	2713	2713	7380	4268.67
NA	ENSG00000099337	KCNK6	1	0.0395036	FALSE	NA	NA	NA	NA	NA	NA	2782	2782	7245	4269.67
NA	ENSG00000121769	FABP3	1	0.101567	FALSE	NA	NA	NA	NA	NA	NA	5606	5606	1597	4269.67
NA	ENSG00000104852	SNRNP70	2	0.0500028	FALSE	NA	NA	NA	NA	NA	NA	3569	3569	5672	4270
NA	ENSG00000120215	MLANA	1	0.0950193	FALSE	NA	NA	NA	NA	NA	NA	5446	5446	1921	4271
NA	ENSG00000105550	FGF21	1	0.0522436	FALSE	NA	NA	NA	NA	NA	NA	3714	3714	5396	4274.67
NA	ENSG00000081138	CDH7	1	0.0346569	FALSE	NA	NA	NA	NA	NA	NA	2264	2264	8300	4276
NA	ENSG00000106399	RPA3	2	0.0549883	FALSE	NA	NA	NA	NA	NA	NA	3865	3865	5098	4276
NA	ENSG00000107831	FGF8	1	0.0576807	FALSE	NA	NA	NA	NA	NA	NA	4010	4010	4809	4276.33
NA	ENSG00000008294	SPAG9	2	0.0253592	FALSE	NA	NA	NA	NA	NA	NA	1045	1045	10742	4277.33
NA	ENSG00000076604	TRAF4	2	0.0332362	FALSE	NA	NA	NA	NA	NA	NA	2099	2099	8635	4277.67
NA	ENSG00000108094	CUL2	2	0.0582604	FALSE	NA	NA	NA	NA	NA	NA	4042	4042	4749	4277.67
NA	ENSG00000109832	DDX25	1	0.0621489	FALSE	NA	NA	NA	NA	NA	NA	4230	4230	4380	4280
NA	ENSG00000100526	CDKN3	2	0.041704	FALSE	NA	NA	NA	NA	NA	NA	2982	2982	6878	4280.67
NA	ENSG00000116741	RGS2	1	0.0827007	FALSE	NA	NA	NA	NA	NA	NA	5072	5072	2699	4281
NA	ENSG00000032742	IFT88	2	0.0270617	FALSE	NA	NA	NA	NA	NA	NA	1304	1304	10237	4281.67
NA	ENSG00000104312	RIPK2	1	0.0487423	FALSE	NA	NA	NA	NA	NA	NA	3504	3504	5838	4282
NA	ENSG00000111679	PTPN6	1	0.066523	FALSE	NA	NA	NA	NA	NA	NA	4438	4438	3977	4284.33
NA	ENSG00000090530	P3H2	1	0.0373156	FALSE	NA	NA	NA	NA	NA	NA	2590	2590	7674	4284.67
NA	ENSG00000092010	PSME1	2	0.0379209	FALSE	NA	NA	NA	NA	NA	NA	2651	2651	7555	4285.67
NA	ENSG00000068079	IFI35	1	0.0307734	FALSE	NA	NA	NA	NA	NA	NA	1807	1807	9247	4287
NA	ENSG00000109943	CRTAM	1	0.0621842	FALSE	NA	NA	NA	NA	NA	NA	4243	4243	4375	4287
NA	ENSG00000104427	ZC2HC1A	1	0.0489133	FALSE	NA	NA	NA	NA	NA	NA	3528	3528	5808	4288
NA	ENSG00000124469	CEACAM8	1	0.116775	FALSE	NA	NA	NA	NA	NA	NA	5910	5910	1044	4288
NA	ENSG00000056291	NPFFR2	1	0.0288005	FALSE	NA	NA	NA	NA	NA	NA	1551	1551	9763	4288.33
NA	ENSG00000061794	MRPS35	2	0.0292744	FALSE	NA	NA	NA	NA	NA	NA	1617	1617	9634	4289.33
NA	ENSG00000082126	MPP4	1	0.0347118	FALSE	NA	NA	NA	NA	NA	NA	2293	2293	8286	4290.67
NA	ENSG00000102891	MT4	1	0.0461844	FALSE	NA	NA	NA	NA	NA	NA	3344	3344	6186	4291.33
NA	ENSG00000067064	IDI1	2	0.0304071	FALSE	NA	NA	NA	NA	NA	NA	1771	1771	9337	4293
NA	ENSG00000102977	ACD	2	0.046391	FALSE	NA	NA	NA	NA	NA	NA	3361	3361	6160	4294
NA	ENSG00000023318	ERP44	2	0.0264776	FALSE	NA	NA	NA	NA	NA	NA	1237	1237	10410	4294.67
NA	ENSG00000125820	NKX2-2	1	0.135149	FALSE	NA	NA	NA	NA	NA	NA	6083	6083	718	4294.67
NA	ENSG00000124212	PTGIS	1	0.113462	FALSE	NA	NA	NA	NA	NA	NA	5868	5868	1149	4295
NA	ENSG00000073536	NLE1	2	0.0321366	FALSE	NA	NA	NA	NA	NA	NA	1988	1988	8911	4295.67
NA	ENSG00000011451	WIZ	2	0.0257597	FALSE	NA	NA	NA	NA	NA	NA	1128	1128	10632	4296
NA	ENSG00000013573	DDX11	2	0.0260213	FALSE	NA	NA	NA	NA	NA	NA	1164	1164	10561	4296.33
NA	ENSG00000079805	DNM2	2	0.0340315	FALSE	NA	NA	NA	NA	NA	NA	2219	2219	8451	4296.33
NA	ENSG00000110195	FOLR1	1	0.0624902	FALSE	NA	NA	NA	NA	NA	NA	4275	4275	4343	4297.67
NA	ENSG00000094631	HDAC6	2	0.0382166	FALSE	NA	NA	NA	NA	NA	NA	2698	2698	7498	4298
NA	ENSG00000028116	VRK2	2	0.0266812	FALSE	NA	NA	NA	NA	NA	NA	1277	1277	10341	4298.33
NA	ENSG00000080819	CPOX	2	0.0342743	FALSE	NA	NA	NA	NA	NA	NA	2248	2248	8402	4299.33
NA	ENSG00000105784	RUNDC3B	1	0.0524733	FALSE	NA	NA	NA	NA	NA	NA	3765	3765	5368	4299.33
NA	ENSG00000066855	MTFR1	2	0.0302978	FALSE	NA	NA	NA	NA	NA	NA	1765	1765	9370	4300
NA	ENSG00000048162	NOP16	2	0.0279236	FALSE	NA	NA	NA	NA	NA	NA	1438	1438	10025	4300.33
NA	ENSG00000101871	MID1	1	0.0443458	FALSE	NA	NA	NA	NA	NA	NA	3214	3214	6482	4303.33
NA	ENSG00000103275	UBE2I	2	0.0468757	FALSE	NA	NA	NA	NA	NA	NA	3415	3415	6081	4303.67
NA	ENSG00000086589	RBM22	2	0.0355962	FALSE	NA	NA	NA	NA	NA	NA	2422	2422	8072	4305.33
NA	ENSG00000085511	MAP3K4	2	0.0352576	FALSE	NA	NA	NA	NA	NA	NA	2385	2385	8148	4306
NA	ENSG00000110944	IL23A	1	0.0638443	FALSE	NA	NA	NA	NA	NA	NA	4347	4347	4225	4306.33
NA	ENSG00000108424	KPNB1	2	0.057987	FALSE	NA	NA	NA	NA	NA	NA	4072	4072	4779	4307.67
NA	ENSG00000078618	NRDC	2	0.0335108	FALSE	NA	NA	NA	NA	NA	NA	2177	2177	8571	4308.33
NA	ENSG00000120211	INSL4	1	0.0928641	FALSE	NA	NA	NA	NA	NA	NA	5445	5445	2037	4309
NA	ENSG00000066248	NGEF	1	0.0300033	FALSE	NA	NA	NA	NA	NA	NA	1744	1744	9440	4309.33
NA	ENSG00000118640	VAMP8	1	0.0872853	FALSE	NA	NA	NA	NA	NA	NA	5275	5275	2385	4311.67
NA	ENSG00000113263	ITK	1	0.0703616	FALSE	NA	NA	NA	NA	NA	NA	4646	4646	3645	4312.33
NA	ENSG00000100888	CHD8	2	0.0417942	FALSE	NA	NA	NA	NA	NA	NA	3045	3045	6858	4316
NA	ENSG00000016864	GLT8D1	2	0.0259717	FALSE	NA	NA	NA	NA	NA	NA	1191	1191	10573	4318.33
NA	ENSG00000033170	FUT8	2	0.0266923	FALSE	NA	NA	NA	NA	NA	NA	1310	1310	10337	4319
NA	ENSG00000010017	RANBP9	2	0.0251954	FALSE	NA	NA	NA	NA	NA	NA	1077	1077	10804	4319.33
NA	ENSG00000099797	TECR	2	0.0388482	FALSE	NA	NA	NA	NA	NA	NA	2798	2798	7367	4321
NA	ENSG00000115523	GNLY	1	0.0766434	FALSE	NA	NA	NA	NA	NA	NA	4915	4915	3133	4321
NA	ENSG00000101126	ADNP	2	0.0423153	FALSE	NA	NA	NA	NA	NA	NA	3086	3086	6792	4321.33
NA	ENSG00000083720	OXCT1	2	0.0346251	FALSE	NA	NA	NA	NA	NA	NA	2332	2332	8308	4324
NA	ENSG00000100462	PRMT5	2	0.0407209	FALSE	NA	NA	NA	NA	NA	NA	2970	2970	7034	4324.67
NA	ENSG00000115884	SDC1	1	0.07777	FALSE	NA	NA	NA	NA	NA	NA	4965	4965	3047	4325.67
NA	ENSG00000100084	HIRA	2	0.039304	FALSE	NA	NA	NA	NA	NA	NA	2849	2849	7281	4326.33
NA	ENSG00000114268	PFKFB4	1	0.0723048	FALSE	NA	NA	NA	NA	NA	NA	4750	4750	3480	4326.67
NA	ENSG00000100836	PABPN1	2	0.0415408	FALSE	NA	NA	NA	NA	NA	NA	3038	3038	6907	4327.67
NA	ENSG00000116748	AMPD1	1	0.080719	FALSE	NA	NA	NA	NA	NA	NA	5075	5075	2835	4328.33
NA	ENSG00000123500	COL10A1	1	0.105837	FALSE	NA	NA	NA	NA	NA	NA	5785	5785	1420	4330
NA	ENSG00000106006	HOXA6	1	0.052445	FALSE	NA	NA	NA	NA	NA	NA	3810	3810	5371	4330.33
NA	ENSG00000073578	SDHA	2	0.0317131	FALSE	NA	NA	NA	NA	NA	NA	1989	1989	9019	4332.33
NA	ENSG00000121753	ADGRB2	1	0.0975105	FALSE	NA	NA	NA	NA	NA	NA	5603	5603	1791	4332.33
NA	ENSG00000100060	MFNG	1	0.0391262	FALSE	NA	NA	NA	NA	NA	NA	2843	2843	7312	4332.67
NA	ENSG00000061656	SPAG4	1	0.02877	FALSE	NA	NA	NA	NA	NA	NA	1615	1615	9770	4333.33
NA	ENSG00000106331	PAX4	1	0.0531748	FALSE	NA	NA	NA	NA	NA	NA	3852	3852	5298	4334
NA	ENSG00000106772	PRUNE2	1	0.0542839	FALSE	NA	NA	NA	NA	NA	NA	3918	3918	5167	4334.33
NA	ENSG00000122180	MYOG	1	0.0990999	FALSE	NA	NA	NA	NA	NA	NA	5648	5648	1711	4335.67
NA	ENSG00000085552	IGSF9	1	0.0348853	FALSE	NA	NA	NA	NA	NA	NA	2387	2387	8235	4336.33
NA	ENSG00000065328	MCM10	2	0.0293569	FALSE	NA	NA	NA	NA	NA	NA	1703	1703	9607	4337.67
NA	ENSG00000084072	PPIE	2	0.0345909	FALSE	NA	NA	NA	NA	NA	NA	2347	2347	8319	4337.67
NA	ENSG00000122861	PLAU	1	0.101791	FALSE	NA	NA	NA	NA	NA	NA	5713	5713	1588	4338
NA	ENSG00000108175	ZMIZ1	1	0.0566266	FALSE	NA	NA	NA	NA	NA	NA	4046	4046	4924	4338.67
NA	ENSG00000112699	GMDS	1	0.0680303	FALSE	NA	NA	NA	NA	NA	NA	4589	4589	3838	4338.67
NA	ENSG00000101182	PSMA7	2	0.0421299	FALSE	NA	NA	NA	NA	NA	NA	3100	3100	6819	4339.67
NA	ENSG00000060339	CCAR1	2	0.0285471	FALSE	NA	NA	NA	NA	NA	NA	1599	1599	9829	4342.33
NA	ENSG00000086475	SEPHS1	2	0.0350465	FALSE	NA	NA	NA	NA	NA	NA	2417	2417	8193	4342.33
NA	ENSG00000107821	KAZALD1	1	0.0557736	FALSE	NA	NA	NA	NA	NA	NA	4008	4008	5011	4342.33
NA	ENSG00000102225	CDK16	2	0.04432	FALSE	NA	NA	NA	NA	NA	NA	3276	3276	6483	4345
NA	ENSG00000117480	FAAH	1	0.0826307	FALSE	NA	NA	NA	NA	NA	NA	5168	5168	2704	4346.67
NA	ENSG00000121552	CSTA	1	0.0959391	FALSE	NA	NA	NA	NA	NA	NA	5584	5584	1872	4346.67
NA	ENSG00000105501	SIGLEC5	1	0.0503078	FALSE	NA	NA	NA	NA	NA	NA	3703	3703	5636	4347.33
NA	ENSG00000126583	PRKCG	1	0.137696	FALSE	NA	NA	NA	NA	NA	NA	6186	6186	676	4349.33
NA	ENSG00000105245	NUMBL	1	0.0492572	FALSE	NA	NA	NA	NA	NA	NA	3644	3644	5764	4350.67
NA	ENSG00000047056	WDR37	2	0.0271078	FALSE	NA	NA	NA	NA	NA	NA	1415	1415	10226	4352
NA	ENSG00000101916	TLR8	1	0.0434599	FALSE	NA	NA	NA	NA	NA	NA	3222	3222	6618	4354
NA	ENSG00000103194	USP10	2	0.0456487	FALSE	NA	NA	NA	NA	NA	NA	3399	3399	6265	4354.33
NA	ENSG00000118495	PLAGL1	1	0.084815	FALSE	NA	NA	NA	NA	NA	NA	5259	5259	2556	4358
NA	ENSG00000113575	PPP2CA	2	0.0696037	FALSE	NA	NA	NA	NA	NA	NA	4685	4685	3706	4358.67
NA	ENSG00000109182	CWH43	1	0.0583388	FALSE	NA	NA	NA	NA	NA	NA	4173	4173	4737	4361
NA	ENSG00000100731	PCNX1	1	0.0406516	FALSE	NA	NA	NA	NA	NA	NA	3023	3023	7049	4365
NA	ENSG00000111641	NOP2	2	0.0635117	FALSE	NA	NA	NA	NA	NA	NA	4423	4423	4250	4365.33
NA	ENSG00000123191	ATP7B	1	0.101474	FALSE	NA	NA	NA	NA	NA	NA	5750	5750	1600	4366.67
NA	ENSG00000108578	BLMH	2	0.056746	FALSE	NA	NA	NA	NA	NA	NA	4095	4095	4911	4367
NA	ENSG00000118503	TNFAIP3	1	0.0844559	FALSE	NA	NA	NA	NA	NA	NA	5261	5261	2582	4368
NA	ENSG00000105929	ATP6V0A4	1	0.0511452	FALSE	NA	NA	NA	NA	NA	NA	3791	3791	5530	4370.67
NA	ENSG00000119865	CNRIP1	1	0.0885087	FALSE	NA	NA	NA	NA	NA	NA	5399	5399	2318	4372
NA	ENSG00000083457	ITGAE	2	0.0339364	FALSE	NA	NA	NA	NA	NA	NA	2327	2327	8466	4373.33
NA	ENSG00000102241	HTATSF1	2	0.0437741	FALSE	NA	NA	NA	NA	NA	NA	3280	3280	6560	4373.33
NA	ENSG00000102908	NFAT5	1	0.0447166	FALSE	NA	NA	NA	NA	NA	NA	3351	3351	6418	4373.33
NA	ENSG00000049768	FOXP3	1	0.0272623	FALSE	NA	NA	NA	NA	NA	NA	1467	1467	10191	4375
NA	ENSG00000106992	AK1	1	0.0535321	FALSE	NA	NA	NA	NA	NA	NA	3935	3935	5255	4375
NA	ENSG00000116774	OLFML3	1	0.0789694	FALSE	NA	NA	NA	NA	NA	NA	5081	5081	2966	4376
NA	ENSG00000108561	C1QBP	2	0.056391	FALSE	NA	NA	NA	NA	NA	NA	4093	4093	4943	4376.33
NA	ENSG00000117643	MAN1C1	1	0.0822506	FALSE	NA	NA	NA	NA	NA	NA	5196	5196	2737	4376.33
NA	ENSG00000054118	THRAP3	2	0.0276274	FALSE	NA	NA	NA	NA	NA	NA	1514	1514	10102	4376.67
NA	ENSG00000101150	TPD52L2	2	0.0412862	FALSE	NA	NA	NA	NA	NA	NA	3092	3092	6946	4376.67
NA	ENSG00000124479	NDP	1	0.108518	FALSE	NA	NA	NA	NA	NA	NA	5911	5911	1310	4377.33
NA	ENSG00000100387	RBX1	2	0.0394794	FALSE	NA	NA	NA	NA	NA	NA	2944	2944	7252	4380
NA	ENSG00000095370	SH2D3C	1	0.0371613	FALSE	NA	NA	NA	NA	NA	NA	2719	2719	7704	4380.67
NA	ENSG00000036054	TBC1D23	2	0.0262469	FALSE	NA	NA	NA	NA	NA	NA	1333	1333	10477	4381
NA	ENSG00000070423	RNF126	2	0.0302525	FALSE	NA	NA	NA	NA	NA	NA	1880	1880	9383	4381
NA	ENSG00000124145	SDC4	1	0.104951	FALSE	NA	NA	NA	NA	NA	NA	5847	5847	1453	4382.33
NA	ENSG00000115232	ITGA4	1	0.0729241	FALSE	NA	NA	NA	NA	NA	NA	4857	4857	3434	4382.67
NA	ENSG00000124782	RREB1	1	0.110741	FALSE	NA	NA	NA	NA	NA	NA	5957	5957	1238	4384
NA	ENSG00000099821	POLRMT	2	0.0379628	FALSE	NA	NA	NA	NA	NA	NA	2805	2805	7548	4386
NA	ENSG00000047249	ATP6V1H	2	0.0267362	FALSE	NA	NA	NA	NA	NA	NA	1418	1418	10326	4387.33
NA	ENSG00000118997	DNAH7	1	0.0848869	FALSE	NA	NA	NA	NA	NA	NA	5305	5305	2552	4387.33
NA	ENSG00000102032	RENBP	1	0.0430198	FALSE	NA	NA	NA	NA	NA	NA	3245	3245	6681	4390.33
NA	ENSG00000118432	CNR1	1	0.0831718	FALSE	NA	NA	NA	NA	NA	NA	5254	5254	2663	4390.33
NA	ENSG00000101557	USP14	2	0.0421999	FALSE	NA	NA	NA	NA	NA	NA	3184	3184	6809	4392.33
NA	ENSG00000072201	LNX1	1	0.0306165	FALSE	NA	NA	NA	NA	NA	NA	1949	1949	9283	4393.67
NA	ENSG00000082213	C5orf22	2	0.0334468	FALSE	NA	NA	NA	NA	NA	NA	2299	2299	8590	4396
NA	ENSG00000117472	TSPAN1	1	0.080388	FALSE	NA	NA	NA	NA	NA	NA	5164	5164	2860	4396
NA	ENSG00000120594	PLXDC2	1	0.0901529	FALSE	NA	NA	NA	NA	NA	NA	5490	5490	2210	4396.67
NA	ENSG00000110484	SCGB2A2	1	0.0598678	FALSE	NA	NA	NA	NA	NA	NA	4303	4303	4588	4398
NA	ENSG00000033100	CHPF2	2	0.0259477	FALSE	NA	NA	NA	NA	NA	NA	1308	1308	10580	4398.67
NA	ENSG00000025770	NCAPH2	2	0.025561	FALSE	NA	NA	NA	NA	NA	NA	1258	1258	10684	4400
NA	ENSG00000102081	FMR1	2	0.0429404	FALSE	NA	NA	NA	NA	NA	NA	3255	3255	6692	4400.67
NA	ENSG00000080371	RAB21	2	0.0327847	FALSE	NA	NA	NA	NA	NA	NA	2234	2234	8735	4401
NA	ENSG00000088543	C3orf18	1	0.0349209	FALSE	NA	NA	NA	NA	NA	NA	2492	2492	8223	4402.33
NA	ENSG00000107242	PIP5K1B	1	0.0532203	FALSE	NA	NA	NA	NA	NA	NA	3957	3957	5293	4402.33
NA	ENSG00000117298	ECE1	1	0.0796242	FALSE	NA	NA	NA	NA	NA	NA	5144	5144	2919	4402.33
NA	ENSG00000089157	RPLP0	2	0.0353119	FALSE	NA	NA	NA	NA	NA	NA	2535	2535	8138	4402.67
NA	ENSG00000020577	SAMD4A	1	0.0252423	FALSE	NA	NA	NA	NA	NA	NA	1215	1215	10779	4403
NA	ENSG00000083937	CHMP2B	2	0.0337235	FALSE	NA	NA	NA	NA	NA	NA	2345	2345	8522	4404
NA	ENSG00000100221	JOSD1	2	0.0384677	FALSE	NA	NA	NA	NA	NA	NA	2883	2883	7446	4404
NA	ENSG00000128602	SMO	1	0.175191	FALSE	NA	NA	NA	NA	NA	NA	6380	6380	452	4404
NA	ENSG00000078237	TIGAR	2	0.0322447	FALSE	NA	NA	NA	NA	NA	NA	2163	2163	8887	4404.33
NA	ENSG00000101892	ATP1B4	1	0.0424389	FALSE	NA	NA	NA	NA	NA	NA	3219	3219	6775	4404.33
NA	ENSG00000102871	TRADD	1	0.0438746	FALSE	NA	NA	NA	NA	NA	NA	3338	3338	6543	4406.33
NA	ENSG00000006744	ELAC2	2	0.0237759	FALSE	NA	NA	NA	NA	NA	NA	994	994	11234	4407.33
NA	ENSG00000102780	DGKH	1	0.0437644	FALSE	NA	NA	NA	NA	NA	NA	3329	3329	6565	4407.67
NA	ENSG00000117266	CDK18	1	0.0792186	FALSE	NA	NA	NA	NA	NA	NA	5141	5141	2942	4408
NA	ENSG00000069869	NEDD4	2	0.0297255	FALSE	NA	NA	NA	NA	NA	NA	1857	1857	9512	4408.67
NA	ENSG00000121858	TNFSF10	1	0.0934272	FALSE	NA	NA	NA	NA	NA	NA	5612	5612	2002	4408.67
NA	ENSG00000125965	GDF5	1	0.11945	FALSE	NA	NA	NA	NA	NA	NA	6123	6123	980	4408.67
NA	ENSG00000100227	POLDIP3	2	0.0384074	FALSE	NA	NA	NA	NA	NA	NA	2886	2886	7456	4409.33
NA	ENSG00000080822	CLDND1	2	0.0327684	FALSE	NA	NA	NA	NA	NA	NA	2249	2249	8738	4412
NA	ENSG00000106484	MEST	1	0.051623	FALSE	NA	NA	NA	NA	NA	NA	3878	3878	5481	4412.33
NA	ENSG00000121068	TBX2	1	0.0913983	FALSE	NA	NA	NA	NA	NA	NA	5552	5552	2137	4413.67
NA	ENSG00000056097	ZFR	2	0.0274285	FALSE	NA	NA	NA	NA	NA	NA	1549	1549	10144	4414
NA	ENSG00000107864	CPEB3	1	0.0538891	FALSE	NA	NA	NA	NA	NA	NA	4016	4016	5210	4414
NA	ENSG00000033800	PIAS1	2	0.0258098	FALSE	NA	NA	NA	NA	NA	NA	1314	1314	10616	4414.67
NA	ENSG00000110811	P3H3	1	0.0599046	FALSE	NA	NA	NA	NA	NA	NA	4329	4329	4586	4414.67
NA	ENSG00000005189	REXO5	2	0.0233823	FALSE	NA	NA	NA	NA	NA	NA	928	928	11392	4416
NA	ENSG00000064012	CASP8	2	0.028193	FALSE	NA	NA	NA	NA	NA	NA	1653	1653	9944	4416.67
NA	ENSG00000123561	SERPINA7	1	0.0998435	FALSE	NA	NA	NA	NA	NA	NA	5790	5790	1670	4416.67
NA	ENSG00000115290	GRB14	1	0.0719903	FALSE	NA	NA	NA	NA	NA	NA	4875	4875	3503	4417.67
NA	ENSG00000118898	PPL	1	0.0831587	FALSE	NA	NA	NA	NA	NA	NA	5294	5294	2666	4418
NA	ENSG00000083642	PDS5B	2	0.0334316	FALSE	NA	NA	NA	NA	NA	NA	2331	2331	8594	4418.67
NA	ENSG00000110080	ST3GAL4	1	0.0584213	FALSE	NA	NA	NA	NA	NA	NA	4265	4265	4728	4419.33
NA	ENSG00000106628	POLD2	2	0.0517601	FALSE	NA	NA	NA	NA	NA	NA	3900	3900	5460	4420
NA	ENSG00000112186	CAP2	1	0.0636416	FALSE	NA	NA	NA	NA	NA	NA	4518	4518	4239	4425
NA	ENSG00000085377	PREP	2	0.0337134	FALSE	NA	NA	NA	NA	NA	NA	2379	2379	8524	4427.33
NA	ENSG00000111817	DSE	1	0.0624204	FALSE	NA	NA	NA	NA	NA	NA	4465	4465	4356	4428.67
NA	ENSG00000124557	BTN1A1	1	0.105169	FALSE	NA	NA	NA	NA	NA	NA	5921	5921	1445	4429
NA	ENSG00000100220	RTCB	2	0.0380939	FALSE	NA	NA	NA	NA	NA	NA	2882	2882	7524	4429.33
NA	ENSG00000101412	E2F1	2	0.0410726	FALSE	NA	NA	NA	NA	NA	NA	3154	3154	6985	4431
NA	ENSG00000123843	C4BPB	1	0.0999461	FALSE	NA	NA	NA	NA	NA	NA	5818	5818	1664	4433.33
NA	ENSG00000101236	RNF24	1	0.0405048	FALSE	NA	NA	NA	NA	NA	NA	3117	3117	7071	4435
NA	ENSG00000128266	GNAZ	1	0.142036	FALSE	NA	NA	NA	NA	NA	NA	6337	6337	631	4435
NA	ENSG00000100994	PYGB	2	0.0398565	FALSE	NA	NA	NA	NA	NA	NA	3065	3065	7183	4437.67
NA	ENSG00000086991	NOX4	1	0.0340343	FALSE	NA	NA	NA	NA	NA	NA	2433	2433	8450	4438.67
NA	ENSG00000092108	SCFD1	2	0.0359602	FALSE	NA	NA	NA	NA	NA	NA	2659	2659	8002	4440
NA	ENSG00000128617	OPN1SW	1	0.150877	FALSE	NA	NA	NA	NA	NA	NA	6386	6386	549	4440.33
NA	ENSG00000100714	MTHFD1	2	0.0392626	FALSE	NA	NA	NA	NA	NA	NA	3019	3019	7287	4441.67
NA	ENSG00000116785	CFHR3	1	0.0762377	FALSE	NA	NA	NA	NA	NA	NA	5083	5083	3162	4442.67
NA	ENSG00000093009	CDC45	2	0.036208	FALSE	NA	NA	NA	NA	NA	NA	2691	2691	7947	4443
NA	ENSG00000118785	SPP1	1	0.0819237	FALSE	NA	NA	NA	NA	NA	NA	5287	5287	2756	4443.33
NA	ENSG00000105737	GRIK5	1	0.0488904	FALSE	NA	NA	NA	NA	NA	NA	3759	3759	5813	4443.67
NA	ENSG00000048392	RRM2B	2	0.026345	FALSE	NA	NA	NA	NA	NA	NA	1440	1440	10453	4444.33
NA	ENSG00000122971	ACADS	1	0.0957851	FALSE	NA	NA	NA	NA	NA	NA	5725	5725	1883	4444.33
NA	ENSG00000117281	CD160	1	0.0777533	FALSE	NA	NA	NA	NA	NA	NA	5143	5143	3048	4444.67
NA	ENSG00000101161	PRPF6	2	0.040143	FALSE	NA	NA	NA	NA	NA	NA	3096	3096	7146	4446
NA	ENSG00000100422	CERK	1	0.0385422	FALSE	NA	NA	NA	NA	NA	NA	2956	2956	7428	4446.67
NA	ENSG00000116016	EPAS1	1	0.0734926	FALSE	NA	NA	NA	NA	NA	NA	4982	4982	3378	4447.33
NA	ENSG00000114349	GNAT1	1	0.0680604	FALSE	NA	NA	NA	NA	NA	NA	4758	4758	3835	4450.33
NA	ENSG00000115361	ACADL	1	0.0710671	FALSE	NA	NA	NA	NA	NA	NA	4887	4887	3579	4451
NA	ENSG00000106018	VIPR2	1	0.0495753	FALSE	NA	NA	NA	NA	NA	NA	3814	3814	5730	4452.67
NA	ENSG00000078403	MLLT10	2	0.0316977	FALSE	NA	NA	NA	NA	NA	NA	2172	2172	9020	4454.67
NA	ENSG00000113070	HBEGF	1	0.0650872	FALSE	NA	NA	NA	NA	NA	NA	4625	4625	4117	4455.67
NA	ENSG00000090621	PABPC4	2	0.0351285	FALSE	NA	NA	NA	NA	NA	NA	2597	2597	8177	4457
NA	ENSG00000102572	STK24	2	0.0426265	FALSE	NA	NA	NA	NA	NA	NA	3315	3315	6746	4458.67
NA	ENSG00000095380	NANS	2	0.0362557	FALSE	NA	NA	NA	NA	NA	NA	2720	2720	7938	4459.33
NA	ENSG00000108828	VAT1	1	0.0546716	FALSE	NA	NA	NA	NA	NA	NA	4130	4130	5119	4459.67
NA	ENSG00000066027	PPP2R5A	2	0.0282897	FALSE	NA	NA	NA	NA	NA	NA	1735	1735	9911	4460.33
NA	ENSG00000101187	SLCO4A1	1	0.0398728	FALSE	NA	NA	NA	NA	NA	NA	3101	3101	7180	4460.67
NA	ENSG00000103197	TSC2	2	0.0436442	FALSE	NA	NA	NA	NA	NA	NA	3401	3401	6586	4462.67
NA	ENSG00000126218	F10	1	0.115467	FALSE	NA	NA	NA	NA	NA	NA	6150	6150	1094	4464.67
NA	ENSG00000114757	PEX5L	1	0.0686039	FALSE	NA	NA	NA	NA	NA	NA	4803	4803	3789	4465
NA	ENSG00000089327	FXYD5	1	0.0346628	FALSE	NA	NA	NA	NA	NA	NA	2549	2549	8299	4465.67
NA	ENSG00000112118	MCM3	2	0.0621098	FALSE	NA	NA	NA	NA	NA	NA	4506	4506	4385	4465.67
NA	ENSG00000117069	ST6GALNAC5	1	0.0762564	FALSE	NA	NA	NA	NA	NA	NA	5119	5119	3160	4466
NA	ENSG00000114279	FGF12	1	0.0673398	FALSE	NA	NA	NA	NA	NA	NA	4752	4752	3898	4467.33
NA	ENSG00000115085	ZAP70	1	0.0692605	FALSE	NA	NA	NA	NA	NA	NA	4836	4836	3732	4468
NA	ENSG00000128714	HOXD13	1	0.144514	FALSE	NA	NA	NA	NA	NA	NA	6400	6400	604	4468
NA	ENSG00000075131	TIPIN	2	0.03046	FALSE	NA	NA	NA	NA	NA	NA	2039	2039	9330	4469.33
NA	ENSG00000108106	UBE2S	2	0.0529557	FALSE	NA	NA	NA	NA	NA	NA	4044	4044	5321	4469.67
NA	ENSG00000104413	ESRP1	1	0.0450946	FALSE	NA	NA	NA	NA	NA	NA	3525	3525	6362	4470.67
NA	ENSG00000099917	MED15	2	0.0368672	FALSE	NA	NA	NA	NA	NA	NA	2816	2816	7782	4471.33
NA	ENSG00000023330	ALAS1	2	0.0247031	FALSE	NA	NA	NA	NA	NA	NA	1238	1238	10945	4473.67
NA	ENSG00000105127	AKAP8	2	0.0462168	FALSE	NA	NA	NA	NA	NA	NA	3622	3622	6180	4474.67
NA	ENSG00000111676	ATN1	1	0.0603575	FALSE	NA	NA	NA	NA	NA	NA	4436	4436	4553	4475
NA	ENSG00000124251	TP53TG5	1	0.100038	FALSE	NA	NA	NA	NA	NA	NA	5883	5883	1659	4475
NA	ENSG00000100632	ERH	2	0.0386207	FALSE	NA	NA	NA	NA	NA	NA	3010	3010	7412	4477.33
NA	ENSG00000118263	KLF7	1	0.079129	FALSE	NA	NA	NA	NA	NA	NA	5239	5239	2954	4477.33
NA	ENSG00000007541	PIGQ	2	0.023385	FALSE	NA	NA	NA	NA	NA	NA	1023	1023	11389	4478.33
NA	ENSG00000015475	BID	2	0.0242956	FALSE	NA	NA	NA	NA	NA	NA	1181	1181	11074	4478.67
NA	ENSG00000075785	RAB7A	2	0.0305929	FALSE	NA	NA	NA	NA	NA	NA	2073	2073	9290	4478.67
NA	ENSG00000101811	CSTF2	2	0.0407397	FALSE	NA	NA	NA	NA	NA	NA	3203	3203	7032	4479.33
NA	ENSG00000107521	HPS1	1	0.051401	FALSE	NA	NA	NA	NA	NA	NA	3975	3975	5496	4482
NA	ENSG00000080839	RBL1	2	0.0319825	FALSE	NA	NA	NA	NA	NA	NA	2252	2252	8945	4483
NA	ENSG00000102978	POLR2C	2	0.0427249	FALSE	NA	NA	NA	NA	NA	NA	3362	3362	6725	4483
NA	ENSG00000129673	AANAT	1	0.173251	FALSE	NA	NA	NA	NA	NA	NA	6495	6495	459	4483
NA	ENSG00000075624	ACTB	2	0.0305061	FALSE	NA	NA	NA	NA	NA	NA	2067	2067	9316	4483.33
NA	ENSG00000121361	KCNJ8	1	0.0886229	FALSE	NA	NA	NA	NA	NA	NA	5572	5572	2309	4484.33
NA	ENSG00000109576	AADAT	1	0.0553368	FALSE	NA	NA	NA	NA	NA	NA	4203	4203	5049	4485
NA	ENSG00000088756	ARHGAP28	1	0.0339334	FALSE	NA	NA	NA	NA	NA	NA	2496	2496	8467	4486.33
NA	ENSG00000114686	MRPL3	2	0.0676613	FALSE	NA	NA	NA	NA	NA	NA	4794	4794	3871	4486.33
NA	ENSG00000129009	ISLR	1	0.144278	FALSE	NA	NA	NA	NA	NA	NA	6425	6425	609	4486.33
NA	ENSG00000120875	DUSP4	1	0.0870731	FALSE	NA	NA	NA	NA	NA	NA	5528	5528	2404	4486.67
NA	ENSG00000070831	CDC42	2	0.0291838	FALSE	NA	NA	NA	NA	NA	NA	1902	1902	9657	4487
NA	ENSG00000116183	PAPPA2	1	0.0727578	FALSE	NA	NA	NA	NA	NA	NA	5008	5008	3446	4487.33
NA	ENSG00000129244	ATP1B2	1	0.150153	FALSE	NA	NA	NA	NA	NA	NA	6453	6453	559	4488.33
NA	ENSG00000102030	NAA10	2	0.0410945	FALSE	NA	NA	NA	NA	NA	NA	3244	3244	6980	4489.33
NA	ENSG00000111432	FZD10	1	0.0591829	FALSE	NA	NA	NA	NA	NA	NA	4406	4406	4658	4490
NA	ENSG00000046651	OFD1	2	0.0256729	FALSE	NA	NA	NA	NA	NA	NA	1411	1411	10651	4491
NA	ENSG00000052795	FNIP2	1	0.0262341	FALSE	NA	NA	NA	NA	NA	NA	1498	1498	10480	4492
NA	ENSG00000124159	MATN4	1	0.0977422	FALSE	NA	NA	NA	NA	NA	NA	5851	5851	1776	4492.67
NA	ENSG00000100030	MAPK1	2	0.0367492	FALSE	NA	NA	NA	NA	NA	NA	2836	2836	7808	4493.33
NA	ENSG00000121764	HCRTR1	1	0.0891922	FALSE	NA	NA	NA	NA	NA	NA	5604	5604	2273	4493.67
NA	ENSG00000106078	COBL	1	0.0487736	FALSE	NA	NA	NA	NA	NA	NA	3825	3825	5835	4495
NA	ENSG00000102076	OPN1LW	1	0.0410941	FALSE	NA	NA	NA	NA	NA	NA	3253	3253	6981	4495.67
NA	ENSG00000112530	PACRG	1	0.0624463	FALSE	NA	NA	NA	NA	NA	NA	4568	4568	4352	4496
NA	ENSG00000101146	RAE1	2	0.0391331	FALSE	NA	NA	NA	NA	NA	NA	3091	3091	7310	4497.33
NA	ENSG00000112246	SIM1	1	0.0615601	FALSE	NA	NA	NA	NA	NA	NA	4530	4530	4435	4498.33
NA	ENSG00000091483	FH	2	0.0348864	FALSE	NA	NA	NA	NA	NA	NA	2631	2631	8234	4498.67
NA	ENSG00000104765	BNIP3L	1	0.0449984	FALSE	NA	NA	NA	NA	NA	NA	3559	3559	6380	4499.33
NA	ENSG00000127533	F2RL3	1	0.121374	FALSE	NA	NA	NA	NA	NA	NA	6276	6276	947	4499.67
NA	ENSG00000105672	ETV2	1	0.0473009	FALSE	NA	NA	NA	NA	NA	NA	3739	3739	6023	4500.33
NA	ENSG00000115353	TACR1	1	0.0692548	FALSE	NA	NA	NA	NA	NA	NA	4885	4885	3733	4501
NA	ENSG00000024526	DEPDC1	2	0.0245251	FALSE	NA	NA	NA	NA	NA	NA	1251	1251	11003	4501.67
NA	ENSG00000077147	TM9SF3	2	0.0306677	FALSE	NA	NA	NA	NA	NA	NA	2118	2118	9269	4501.67
NA	ENSG00000088832	FKBP1A	2	0.0337767	FALSE	NA	NA	NA	NA	NA	NA	2503	2503	8502	4502.67
NA	ENSG00000003393	ALS2	1	0.0223331	FALSE	NA	NA	NA	NA	NA	NA	884	884	11741	4503
NA	ENSG00000023697	DERA	2	0.0244525	FALSE	NA	NA	NA	NA	NA	NA	1243	1243	11023	4503
NA	ENSG00000107745	MICU1	1	0.0512304	FALSE	NA	NA	NA	NA	NA	NA	3997	3997	5515	4503
NA	ENSG00000125966	MMP24	1	0.110028	FALSE	NA	NA	NA	NA	NA	NA	6124	6124	1265	4504.33
NA	ENSG00000122304	PRM2	1	0.0903426	FALSE	NA	NA	NA	NA	NA	NA	5658	5658	2198	4504.67
NA	ENSG00000116703	PDC	1	0.0733904	FALSE	NA	NA	NA	NA	NA	NA	5064	5064	3388	4505.33
NA	ENSG00000104043	ATP8B4	1	0.043755	FALSE	NA	NA	NA	NA	NA	NA	3477	3477	6567	4507
NA	ENSG00000115474	KCNJ13	1	0.0694538	FALSE	NA	NA	NA	NA	NA	NA	4907	4907	3713	4509
NA	ENSG00000115850	LCT	1	0.0707656	FALSE	NA	NA	NA	NA	NA	NA	4963	4963	3602	4509.33
NA	ENSG00000115297	TLX2	1	0.0687698	FALSE	NA	NA	NA	NA	NA	NA	4877	4877	3776	4510
NA	ENSG00000119888	EPCAM	1	0.0823737	FALSE	NA	NA	NA	NA	NA	NA	5402	5402	2726	4510
NA	ENSG00000005889	ZFX	2	0.0226678	FALSE	NA	NA	NA	NA	NA	NA	952	952	11628	4510.67
NA	ENSG00000067225	PKM	2	0.0280979	FALSE	NA	NA	NA	NA	NA	NA	1782	1782	9969	4511
NA	ENSG00000082212	ME2	2	0.0320282	FALSE	NA	NA	NA	NA	NA	NA	2298	2298	8939	4511.67
NA	ENSG00000084463	WBP11	2	0.0324547	FALSE	NA	NA	NA	NA	NA	NA	2357	2357	8821	4511.67
NA	ENSG00000101138	CSTF1	2	0.0388817	FALSE	NA	NA	NA	NA	NA	NA	3089	3089	7361	4513
NA	ENSG00000120242	IFNA8	1	0.0834437	FALSE	NA	NA	NA	NA	NA	NA	5449	5449	2642	4513.33
NA	ENSG00000100304	TTLL12	2	0.0371189	FALSE	NA	NA	NA	NA	NA	NA	2914	2914	7718	4515.33
NA	ENSG00000075151	EIF4G3	2	0.0298955	FALSE	NA	NA	NA	NA	NA	NA	2041	2041	9465	4515.67
NA	ENSG00000115233	PSMD14	2	0.0681036	FALSE	NA	NA	NA	NA	NA	NA	4858	4858	3831	4515.67
NA	ENSG00000122420	PTGFR	1	0.0901127	FALSE	NA	NA	NA	NA	NA	NA	5668	5668	2212	4516
NA	ENSG00000102760	RGCC	1	0.0416172	FALSE	NA	NA	NA	NA	NA	NA	3327	3327	6896	4516.67
NA	ENSG00000103811	CTSH	1	0.043469	FALSE	NA	NA	NA	NA	NA	NA	3467	3467	6616	4516.67
NA	ENSG00000113594	LIFR	1	0.0643949	FALSE	NA	NA	NA	NA	NA	NA	4690	4690	4176	4518.67
NA	ENSG00000086758	HUWE1	2	0.0329489	FALSE	NA	NA	NA	NA	NA	NA	2430	2430	8699	4519.67
NA	ENSG00000048649	RSF1	2	0.0256219	FALSE	NA	NA	NA	NA	NA	NA	1447	1447	10667	4520.33
NA	ENSG00000104866	PPP1R37	1	0.0447482	FALSE	NA	NA	NA	NA	NA	NA	3574	3574	6414	4520.67
NA	ENSG00000103274	NUBP1	2	0.0426971	FALSE	NA	NA	NA	NA	NA	NA	3414	3414	6735	4521
NA	ENSG00000105401	CDC37	2	0.0461209	FALSE	NA	NA	NA	NA	NA	NA	3683	3683	6197	4521
NA	ENSG00000106290	TAF6	2	0.0485167	FALSE	NA	NA	NA	NA	NA	NA	3845	3845	5876	4522
NA	ENSG00000119655	NPC2	1	0.0806812	FALSE	NA	NA	NA	NA	NA	NA	5364	5364	2839	4522.33
NA	ENSG00000127928	GNGT1	1	0.120732	FALSE	NA	NA	NA	NA	NA	NA	6306	6306	958	4523.33
NA	ENSG00000128564	VGF	1	0.127722	FALSE	NA	NA	NA	NA	NA	NA	6369	6369	835	4524.33
NA	ENSG00000011295	TTC19	2	0.023525	FALSE	NA	NA	NA	NA	NA	NA	1121	1121	11333	4525
NA	ENSG00000104611	SH2D4A	1	0.044184	FALSE	NA	NA	NA	NA	NA	NA	3541	3541	6497	4526.33
NA	ENSG00000123342	MMP19	1	0.0925047	FALSE	NA	NA	NA	NA	NA	NA	5761	5761	2058	4526.67
NA	ENSG00000128052	KDR	1	0.1225	FALSE	NA	NA	NA	NA	NA	NA	6325	6325	931	4527
NA	ENSG00000085433	WDR47	2	0.0324587	FALSE	NA	NA	NA	NA	NA	NA	2381	2381	8820	4527.33
NA	ENSG00000096717	SIRT1	2	0.0356126	FALSE	NA	NA	NA	NA	NA	NA	2760	2760	8068	4529.33
NA	ENSG00000100592	DAAM1	1	0.0376917	FALSE	NA	NA	NA	NA	NA	NA	2998	2998	7593	4529.67
NA	ENSG00000119138	KLF9	1	0.0789992	FALSE	NA	NA	NA	NA	NA	NA	5313	5313	2964	4530
NA	ENSG00000115896	PLCL1	1	0.0701412	FALSE	NA	NA	NA	NA	NA	NA	4966	4966	3664	4532
NA	ENSG00000125384	PTGER2	1	0.101931	FALSE	NA	NA	NA	NA	NA	NA	6009	6009	1578	4532
NA	ENSG00000043093	DCUN1D1	2	0.0251925	FALSE	NA	NA	NA	NA	NA	NA	1396	1396	10806	4532.67
NA	ENSG00000089234	BRAP	2	0.0337575	FALSE	NA	NA	NA	NA	NA	NA	2544	2544	8511	4533
NA	ENSG00000092203	TOX4	2	0.0347639	FALSE	NA	NA	NA	NA	NA	NA	2665	2665	8272	4534
NA	ENSG00000126860	EVI2A	1	0.112752	FALSE	NA	NA	NA	NA	NA	NA	6214	6214	1174	4534
NA	ENSG00000111885	MAN1A1	1	0.0593047	FALSE	NA	NA	NA	NA	NA	NA	4479	4479	4645	4534.33
NA	ENSG00000129038	LOXL1	1	0.132983	FALSE	NA	NA	NA	NA	NA	NA	6427	6427	749	4534.33
NA	ENSG00000111218	PRMT8	1	0.0571625	FALSE	NA	NA	NA	NA	NA	NA	4369	4369	4870	4536
NA	ENSG00000125538	IL1B	1	0.102968	FALSE	NA	NA	NA	NA	NA	NA	6036	6036	1536	4536
NA	ENSG00000126460	PRRG2	1	0.110225	FALSE	NA	NA	NA	NA	NA	NA	6176	6176	1256	4536
NA	ENSG00000089902	RCOR1	2	0.0338585	FALSE	NA	NA	NA	NA	NA	NA	2567	2567	8488	4540.67
NA	ENSG00000101417	PXMP4	1	0.0391312	FALSE	NA	NA	NA	NA	NA	NA	3156	3156	7311	4541
NA	ENSG00000129214	SHBG	1	0.134545	FALSE	NA	NA	NA	NA	NA	NA	6448	6448	727	4541
NA	ENSG00000130037	KCNA5	1	0.147087	FALSE	NA	NA	NA	NA	NA	NA	6523	6523	578	4541.33
NA	ENSG00000070081	NUCB2	2	0.0283416	FALSE	NA	NA	NA	NA	NA	NA	1866	1866	9894	4542
NA	ENSG00000114204	SERPINI2	1	0.064877	FALSE	NA	NA	NA	NA	NA	NA	4746	4746	4137	4543
NA	ENSG00000009780	FAM76A	2	0.0230814	FALSE	NA	NA	NA	NA	NA	NA	1071	1071	11489	4543.67
NA	ENSG00000065029	ZNF76	2	0.0270026	FALSE	NA	NA	NA	NA	NA	NA	1690	1690	10252	4544
NA	ENSG00000125861	GFRA4	1	0.105413	FALSE	NA	NA	NA	NA	NA	NA	6099	6099	1434	4544
NA	ENSG00000124253	PCK1	1	0.0959866	FALSE	NA	NA	NA	NA	NA	NA	5884	5884	1867	4545
NA	ENSG00000064961	HMG20B	2	0.026914	FALSE	NA	NA	NA	NA	NA	NA	1685	1685	10269	4546.33
NA	ENSG00000125255	SLC10A2	1	0.100213	FALSE	NA	NA	NA	NA	NA	NA	5993	5993	1653	4546.33
NA	ENSG00000101773	RBBP8	2	0.0395334	FALSE	NA	NA	NA	NA	NA	NA	3201	3201	7239	4547
NA	ENSG00000115607	IL18RAP	1	0.0687549	FALSE	NA	NA	NA	NA	NA	NA	4933	4933	3778	4548
NA	ENSG00000125780	TGM3	1	0.103577	FALSE	NA	NA	NA	NA	NA	NA	6072	6072	1507	4550.33
NA	ENSG00000050393	MCUR1	2	0.0254855	FALSE	NA	NA	NA	NA	NA	NA	1474	1474	10706	4551.33
NA	ENSG00000124701	APOBEC2	1	0.0979256	FALSE	NA	NA	NA	NA	NA	NA	5944	5944	1767	4551.67
NA	ENSG00000081177	EXD2	1	0.0312769	FALSE	NA	NA	NA	NA	NA	NA	2267	2267	9125	4553
NA	ENSG00000075218	GTSE1	2	0.0294817	FALSE	NA	NA	NA	NA	NA	NA	2044	2044	9572	4553.33
NA	ENSG00000083544	TDRD3	2	0.0317604	FALSE	NA	NA	NA	NA	NA	NA	2330	2330	9000	4553.33
NA	ENSG00000128710	HOXD10	1	0.124987	FALSE	NA	NA	NA	NA	NA	NA	6398	6398	871	4555.67
NA	ENSG00000110958	PTGES3	2	0.0560764	FALSE	NA	NA	NA	NA	NA	NA	4349	4349	4977	4558.33
NA	ENSG00000125787	GNRH2	1	0.103049	FALSE	NA	NA	NA	NA	NA	NA	6073	6073	1529	4558.33
NA	ENSG00000105612	DNASE2	1	0.045876	FALSE	NA	NA	NA	NA	NA	NA	3723	3723	6234	4560
NA	ENSG00000068097	HEATR6	2	0.0277318	FALSE	NA	NA	NA	NA	NA	NA	1808	1808	10065	4560.33
NA	ENSG00000113448	PDE4D	1	0.06255	FALSE	NA	NA	NA	NA	NA	NA	4672	4672	4337	4560.33
NA	ENSG00000108344	PSMD3	2	0.0508364	FALSE	NA	NA	NA	NA	NA	NA	4059	4059	5571	4563
NA	ENSG00000120896	SORBS3	1	0.0834973	FALSE	NA	NA	NA	NA	NA	NA	5530	5530	2637	4565.67
NA	ENSG00000099910	KLHL22	1	0.0355941	FALSE	NA	NA	NA	NA	NA	NA	2815	2815	8073	4567.67
NA	ENSG00000066279	ASPM	2	0.0271623	FALSE	NA	NA	NA	NA	NA	NA	1745	1745	10214	4568
NA	ENSG00000111704	NANOG	1	0.0576117	FALSE	NA	NA	NA	NA	NA	NA	4443	4443	4818	4568
NA	ENSG00000011454	RABGAP1	2	0.0232004	FALSE	NA	NA	NA	NA	NA	NA	1129	1129	11448	4568.67
NA	ENSG00000068305	MEF2A	2	0.027684	FALSE	NA	NA	NA	NA	NA	NA	1811	1811	10084	4568.67
NA	ENSG00000108468	CBX1	2	0.0510478	FALSE	NA	NA	NA	NA	NA	NA	4077	4077	5552	4568.67
NA	ENSG00000064393	HIPK2	2	0.0265564	FALSE	NA	NA	NA	NA	NA	NA	1666	1666	10377	4569.67
NA	ENSG00000129219	PLD2	1	0.129165	FALSE	NA	NA	NA	NA	NA	NA	6449	6449	813	4570.33
NA	ENSG00000123610	TNFAIP6	1	0.0917277	FALSE	NA	NA	NA	NA	NA	NA	5803	5803	2106	4570.67
NA	ENSG00000120907	ADRA1A	1	0.08337	FALSE	NA	NA	NA	NA	NA	NA	5533	5533	2649	4571.67
NA	ENSG00000112499	SLC22A2	1	0.0598983	FALSE	NA	NA	NA	NA	NA	NA	4567	4567	4587	4573.67
NA	ENSG00000058729	RIOK2	2	0.026022	FALSE	NA	NA	NA	NA	NA	NA	1581	1581	10560	4574
NA	ENSG00000112773	TENT5A	1	0.0606242	FALSE	NA	NA	NA	NA	NA	NA	4599	4599	4525	4574.33
NA	ENSG00000044446	PHKA2	2	0.0247924	FALSE	NA	NA	NA	NA	NA	NA	1405	1405	10919	4576.33
NA	ENSG00000074370	ATP2A3	1	0.0290123	FALSE	NA	NA	NA	NA	NA	NA	2016	2016	9698	4576.67
NA	ENSG00000089012	SIRPG	1	0.0329517	FALSE	NA	NA	NA	NA	NA	NA	2519	2519	8698	4578.67
NA	ENSG00000122012	SV2C	1	0.0860792	FALSE	NA	NA	NA	NA	NA	NA	5632	5632	2473	4579
NA	ENSG00000120708	TGFBI	1	0.0824374	FALSE	NA	NA	NA	NA	NA	NA	5509	5509	2720	4579.33
NA	ENSG00000117519	CNN3	1	0.0732683	FALSE	NA	NA	NA	NA	NA	NA	5173	5173	3396	4580.67
NA	ENSG00000084652	TXLNA	2	0.0316872	FALSE	NA	NA	NA	NA	NA	NA	2360	2360	9024	4581.33
NA	ENSG00000100216	TOMM22	2	0.036025	FALSE	NA	NA	NA	NA	NA	NA	2879	2879	7988	4582
NA	ENSG00000057252	SOAT1	2	0.0257804	FALSE	NA	NA	NA	NA	NA	NA	1560	1560	10627	4582.33
NA	ENSG00000100528	CNIH1	2	0.0368677	FALSE	NA	NA	NA	NA	NA	NA	2983	2983	7781	4582.33
NA	ENSG00000115648	MLPH	1	0.067597	FALSE	NA	NA	NA	NA	NA	NA	4936	4936	3878	4583.33
NA	ENSG00000123454	DBH	1	0.0904078	FALSE	NA	NA	NA	NA	NA	NA	5780	5780	2191	4583.67
NA	ENSG00000105254	TBCB	2	0.0444749	FALSE	NA	NA	NA	NA	NA	NA	3648	3648	6456	4584
NA	ENSG00000114115	RBP1	1	0.063274	FALSE	NA	NA	NA	NA	NA	NA	4738	4738	4279	4585
NA	ENSG00000086102	NFX1	2	0.0320172	FALSE	NA	NA	NA	NA	NA	NA	2408	2408	8941	4585.67
NA	ENSG00000125378	BMP4	1	0.0984254	FALSE	NA	NA	NA	NA	NA	NA	6008	6008	1743	4586.33
NA	ENSG00000129455	KLK8	1	0.1281	FALSE	NA	NA	NA	NA	NA	NA	6468	6468	825	4587
NA	ENSG00000074211	PPP2R2C	1	0.02884	FALSE	NA	NA	NA	NA	NA	NA	2009	2009	9747	4588.33
NA	ENSG00000075303	SLC25A40	2	0.0291654	FALSE	NA	NA	NA	NA	NA	NA	2052	2052	9661	4588.33
NA	ENSG00000130287	NCAN	1	0.140094	FALSE	NA	NA	NA	NA	NA	NA	6556	6556	653	4588.33
NA	ENSG00000115325	DOK1	1	0.0662507	FALSE	NA	NA	NA	NA	NA	NA	4882	4882	4002	4588.67
NA	ENSG00000130758	MAP3K10	1	0.164858	FALSE	NA	NA	NA	NA	NA	NA	6644	6644	483	4590.33
NA	ENSG00000115295	CLIP4	1	0.0661454	FALSE	NA	NA	NA	NA	NA	NA	4876	4876	4021	4591
NA	ENSG00000128683	GAD1	1	0.118911	FALSE	NA	NA	NA	NA	NA	NA	6393	6393	991	4592.33
NA	ENSG00000126233	SLURP1	1	0.104441	FALSE	NA	NA	NA	NA	NA	NA	6153	6153	1474	4593.33
NA	ENSG00000128641	MYO1B	1	0.118081	FALSE	NA	NA	NA	NA	NA	NA	6387	6387	1008	4594
NA	ENSG00000110011	DNAJC4	1	0.0532618	FALSE	NA	NA	NA	NA	NA	NA	4248	4248	5288	4594.67
NA	ENSG00000092208	GEMIN2	2	0.0340232	FALSE	NA	NA	NA	NA	NA	NA	2666	2666	8454	4595.33
NA	ENSG00000102172	SMS	2	0.0394621	FALSE	NA	NA	NA	NA	NA	NA	3268	3268	7256	4597.33
NA	ENSG00000100532	CGRRF1	2	0.0366659	FALSE	NA	NA	NA	NA	NA	NA	2984	2984	7825	4597.67
NA	ENSG00000104980	TIMM44	2	0.0437222	FALSE	NA	NA	NA	NA	NA	NA	3611	3611	6573	4598.33
NA	ENSG00000106348	IMPDH1	2	0.0468822	FALSE	NA	NA	NA	NA	NA	NA	3858	3858	6079	4598.33
NA	ENSG00000101057	MYBL2	2	0.0374526	FALSE	NA	NA	NA	NA	NA	NA	3075	3075	7646	4598.67
NA	ENSG00000130294	KIF1A	1	0.137079	FALSE	NA	NA	NA	NA	NA	NA	6557	6557	685	4599.67
NA	ENSG00000099341	PSMD8	2	0.0348866	FALSE	NA	NA	NA	NA	NA	NA	2784	2784	8233	4600.33
NA	ENSG00000115241	PPM1G	2	0.0655052	FALSE	NA	NA	NA	NA	NA	NA	4861	4861	4083	4601.67
NA	ENSG00000108671	PSMD11	2	0.0507376	FALSE	NA	NA	NA	NA	NA	NA	4111	4111	5587	4603
NA	ENSG00000062725	APPBP2	2	0.026054	FALSE	NA	NA	NA	NA	NA	NA	1633	1633	10546	4604
NA	ENSG00000112320	SOBP	1	0.0585008	FALSE	NA	NA	NA	NA	NA	NA	4549	4549	4714	4604
NA	ENSG00000106588	PSMA2	2	0.0471548	FALSE	NA	NA	NA	NA	NA	NA	3891	3891	6039	4607
NA	ENSG00000114654	EFCC1	1	0.0636602	FALSE	NA	NA	NA	NA	NA	NA	4792	4792	4237	4607
NA	ENSG00000009307	CSDE1	2	0.0224601	FALSE	NA	NA	NA	NA	NA	NA	1065	1065	11696	4608.67
NA	ENSG00000043143	JADE2	2	0.024419	FALSE	NA	NA	NA	NA	NA	NA	1397	1397	11032	4608.67
NA	ENSG00000085644	ZNF213	1	0.0315768	FALSE	NA	NA	NA	NA	NA	NA	2389	2389	9049	4609
NA	ENSG00000108061	SHOC2	2	0.0493534	FALSE	NA	NA	NA	NA	NA	NA	4039	4039	5753	4610.33
NA	ENSG00000099338	CATSPERG	1	0.0347654	FALSE	NA	NA	NA	NA	NA	NA	2783	2783	8271	4612.33
NA	ENSG00000115596	WNT6	1	0.0665086	FALSE	NA	NA	NA	NA	NA	NA	4930	4930	3980	4613.33
NA	ENSG00000074696	HACD3	2	0.0286752	FALSE	NA	NA	NA	NA	NA	NA	2025	2025	9794	4614.67
NA	ENSG00000124762	CDKN1A	1	0.0946264	FALSE	NA	NA	NA	NA	NA	NA	5952	5952	1940	4614.67
NA	ENSG00000103769	RAB11A	2	0.0414987	FALSE	NA	NA	NA	NA	NA	NA	3466	3466	6915	4615.67
NA	ENSG00000104915	STX10	1	0.0431477	FALSE	NA	NA	NA	NA	NA	NA	3594	3594	6662	4616.67
NA	ENSG00000121351	IAPP	1	0.082565	FALSE	NA	NA	NA	NA	NA	NA	5571	5571	2709	4617
NA	ENSG00000110321	EIF4G2	2	0.0533342	FALSE	NA	NA	NA	NA	NA	NA	4286	4286	5281	4617.67
NA	ENSG00000008083	JARID2	2	0.0221664	FALSE	NA	NA	NA	NA	NA	NA	1033	1033	11790	4618.67
NA	ENSG00000077616	NAALAD2	1	0.0294772	FALSE	NA	NA	NA	NA	NA	NA	2141	2141	9574	4618.67
NA	ENSG00000106025	TSPAN12	1	0.045909	FALSE	NA	NA	NA	NA	NA	NA	3815	3815	6229	4619.67
NA	ENSG00000005893	LAMP2	2	0.0216369	FALSE	NA	NA	NA	NA	NA	NA	953	953	11954	4620
NA	ENSG00000102699	PARP4	2	0.0396904	FALSE	NA	NA	NA	NA	NA	NA	3321	3321	7218	4620
NA	ENSG00000042088	TDP1	2	0.0242475	FALSE	NA	NA	NA	NA	NA	NA	1385	1385	11093	4621
NA	ENSG00000104408	EIF3E	2	0.0421592	FALSE	NA	NA	NA	NA	NA	NA	3523	3523	6818	4621.33
NA	ENSG00000110723	EXPH5	1	0.0537699	FALSE	NA	NA	NA	NA	NA	NA	4322	4322	5224	4622.67
NA	ENSG00000087076	HSD17B14	1	0.0317654	FALSE	NA	NA	NA	NA	NA	NA	2436	2436	8998	4623.33
NA	ENSG00000087269	NOP14	2	0.0319311	FALSE	NA	NA	NA	NA	NA	NA	2455	2455	8960	4623.33
NA	ENSG00000108176	DNAJC12	1	0.0492139	FALSE	NA	NA	NA	NA	NA	NA	4047	4047	5776	4623.33
NA	ENSG00000102886	GDPD3	1	0.0398346	FALSE	NA	NA	NA	NA	NA	NA	3342	3342	7188	4624
NA	ENSG00000103064	SLC7A6	1	0.0403411	FALSE	NA	NA	NA	NA	NA	NA	3380	3380	7112	4624
NA	ENSG00000100075	SLC25A1	2	0.035088	FALSE	NA	NA	NA	NA	NA	NA	2845	2845	8184	4624.67
NA	ENSG00000083444	PLOD1	2	0.0308351	FALSE	NA	NA	NA	NA	NA	NA	2325	2325	9235	4628.33
NA	ENSG00000070669	ASNS	2	0.0276146	FALSE	NA	NA	NA	NA	NA	NA	1889	1889	10108	4628.67
NA	ENSG00000123384	LRP1	1	0.0879126	FALSE	NA	NA	NA	NA	NA	NA	5769	5769	2349	4629
NA	ENSG00000112081	SRSF3	2	0.057015	FALSE	NA	NA	NA	NA	NA	NA	4501	4501	4887	4629.67
NA	ENSG00000117228	GBP1	1	0.0706842	FALSE	NA	NA	NA	NA	NA	NA	5139	5139	3611	4629.67
NA	ENSG00000105821	DNAJC2	2	0.0451869	FALSE	NA	NA	NA	NA	NA	NA	3771	3771	6348	4630
NA	ENSG00000112303	VNN2	1	0.0576759	FALSE	NA	NA	NA	NA	NA	NA	4541	4541	4810	4630.67
NA	ENSG00000105499	PLA2G4C	1	0.0442249	FALSE	NA	NA	NA	NA	NA	NA	3702	3702	6491	4631.67
NA	ENSG00000115155	OTOF	1	0.064028	FALSE	NA	NA	NA	NA	NA	NA	4844	4844	4209	4632.33
NA	ENSG00000085788	DDHD2	2	0.0313371	FALSE	NA	NA	NA	NA	NA	NA	2395	2395	9108	4632.67
NA	ENSG00000124713	GNMT	1	0.0932315	FALSE	NA	NA	NA	NA	NA	NA	5946	5946	2012	4634.67
NA	ENSG00000101544	ADNP2	2	0.0379783	FALSE	NA	NA	NA	NA	NA	NA	3182	3182	7544	4636
NA	ENSG00000112541	PDE10A	1	0.0580865	FALSE	NA	NA	NA	NA	NA	NA	4570	4570	4768	4636
NA	ENSG00000081721	DUSP12	2	0.0303731	FALSE	NA	NA	NA	NA	NA	NA	2279	2279	9351	4636.33
NA	ENSG00000122254	HS3ST2	1	0.0842204	FALSE	NA	NA	NA	NA	NA	NA	5655	5655	2600	4636.67
NA	ENSG00000116717	GADD45A	1	0.0687586	FALSE	NA	NA	NA	NA	NA	NA	5067	5067	3777	4637
NA	ENSG00000118946	PCDH17	1	0.0741668	FALSE	NA	NA	NA	NA	NA	NA	5298	5298	3315	4637
NA	ENSG00000110955	ATP5F1B	2	0.0538117	FALSE	NA	NA	NA	NA	NA	NA	4348	4348	5219	4638.33
NA	ENSG00000070950	RAD18	2	0.0276165	FALSE	NA	NA	NA	NA	NA	NA	1905	1905	10106	4638.67
NA	ENSG00000115956	PLEK	1	0.0666296	FALSE	NA	NA	NA	NA	NA	NA	4973	4973	3972	4639.33
NA	ENSG00000107581	EIF3A	2	0.0478512	FALSE	NA	NA	NA	NA	NA	NA	3982	3982	5956	4640
NA	ENSG00000015676	NUDCD3	2	0.0228758	FALSE	NA	NA	NA	NA	NA	NA	1185	1185	11554	4641.33
NA	ENSG00000125675	GRIA3	1	0.0967677	FALSE	NA	NA	NA	NA	NA	NA	6051	6051	1822	4641.33
NA	ENSG00000039650	PNKP	2	0.0239336	FALSE	NA	NA	NA	NA	NA	NA	1367	1367	11191	4641.67
NA	ENSG00000106031	HOXA13	1	0.0455099	FALSE	NA	NA	NA	NA	NA	NA	3816	3816	6296	4642.67
NA	ENSG00000129170	CSRP3	1	0.116706	FALSE	NA	NA	NA	NA	NA	NA	6441	6441	1047	4643
NA	ENSG00000095015	MAP3K1	2	0.0337467	FALSE	NA	NA	NA	NA	NA	NA	2708	2708	8514	4643.33
NA	ENSG00000108406	DHX40	2	0.0491235	FALSE	NA	NA	NA	NA	NA	NA	4070	4070	5790	4643.33
NA	ENSG00000118729	CASQ2	1	0.0736091	FALSE	NA	NA	NA	NA	NA	NA	5283	5283	3364	4643.33
NA	ENSG00000075702	WDR62	2	0.0287105	FALSE	NA	NA	NA	NA	NA	NA	2071	2071	9789	4643.67
NA	ENSG00000100479	POLE2	2	0.0360258	FALSE	NA	NA	NA	NA	NA	NA	2973	2973	7987	4644.33
NA	ENSG00000100593	ISM2	1	0.0362687	FALSE	NA	NA	NA	NA	NA	NA	2999	2999	7935	4644.33
NA	ENSG00000052841	TTC17	2	0.0247405	FALSE	NA	NA	NA	NA	NA	NA	1500	1500	10936	4645.33
NA	ENSG00000002919	SNX11	2	0.0209233	FALSE	NA	NA	NA	NA	NA	NA	877	877	12186	4646.67
NA	ENSG00000112902	SEMA5A	1	0.0584791	FALSE	NA	NA	NA	NA	NA	NA	4611	4611	4718	4646.67
NA	ENSG00000125810	CD93	1	0.0974517	FALSE	NA	NA	NA	NA	NA	NA	6076	6076	1792	4648
NA	ENSG00000129744	ART1	1	0.121599	FALSE	NA	NA	NA	NA	NA	NA	6501	6501	942	4648
NA	ENSG00000085224	ATRX	2	0.0310265	FALSE	NA	NA	NA	NA	NA	NA	2374	2374	9197	4648.33
NA	ENSG00000064545	TMEM161A	2	0.0258587	FALSE	NA	NA	NA	NA	NA	NA	1670	1670	10606	4648.67
NA	ENSG00000101945	SUV39H1	2	0.038233	FALSE	NA	NA	NA	NA	NA	NA	3227	3227	7495	4649.67
NA	ENSG00000106344	RBM28	2	0.0458697	FALSE	NA	NA	NA	NA	NA	NA	3856	3856	6237	4649.67
NA	ENSG00000100330	MTMR3	1	0.0354663	FALSE	NA	NA	NA	NA	NA	NA	2923	2923	8104	4650
NA	ENSG00000112096	SOD2	1	0.0563819	FALSE	NA	NA	NA	NA	NA	NA	4502	4502	4947	4650.33
NA	ENSG00000122025	FLT3	1	0.0829156	FALSE	NA	NA	NA	NA	NA	NA	5633	5633	2685	4650.33
NA	ENSG00000115977	AAK1	1	0.0662652	FALSE	NA	NA	NA	NA	NA	NA	4977	4977	3998	4650.67
NA	ENSG00000048544	MRPS10	2	0.0243209	FALSE	NA	NA	NA	NA	NA	NA	1445	1445	11065	4651.67
NA	ENSG00000104320	NBN	2	0.0412825	FALSE	NA	NA	NA	NA	NA	NA	3506	3506	6948	4653.33
NA	ENSG00000077232	DNAJC10	2	0.02894	FALSE	NA	NA	NA	NA	NA	NA	2122	2122	9717	4653.67
NA	ENSG00000120457	KCNJ5	1	0.0783389	FALSE	NA	NA	NA	NA	NA	NA	5478	5478	3006	4654
NA	ENSG00000001629	ANKIB1	2	0.0208041	FALSE	NA	NA	NA	NA	NA	NA	866	866	12231	4654.33
NA	ENSG00000114019	AMOTL2	1	0.0608462	FALSE	NA	NA	NA	NA	NA	NA	4729	4729	4505	4654.33
NA	ENSG00000072310	SREBF1	2	0.027753	FALSE	NA	NA	NA	NA	NA	NA	1951	1951	10062	4654.67
NA	ENSG00000106462	EZH2	2	0.0459608	FALSE	NA	NA	NA	NA	NA	NA	3874	3874	6217	4655
NA	ENSG00000102144	PGK1	2	0.0385073	FALSE	NA	NA	NA	NA	NA	NA	3265	3265	7437	4655.67
NA	ENSG00000125869	LAMP5	1	0.0980429	FALSE	NA	NA	NA	NA	NA	NA	6102	6102	1763	4655.67
NA	ENSG00000053371	AKR7A2	2	0.0246126	FALSE	NA	NA	NA	NA	NA	NA	1504	1504	10975	4661
NA	ENSG00000111783	RFX4	1	0.0551752	FALSE	NA	NA	NA	NA	NA	NA	4457	4457	5069	4661
NA	ENSG00000108187	PBLD	1	0.048401	FALSE	NA	NA	NA	NA	NA	NA	4049	4049	5887	4661.67
NA	ENSG00000114737	CISH	1	0.0619882	FALSE	NA	NA	NA	NA	NA	NA	4797	4797	4396	4663.33
NA	ENSG00000024862	CCDC28A	2	0.0230854	FALSE	NA	NA	NA	NA	NA	NA	1252	1252	11487	4663.67
NA	ENSG00000064703	DDX20	2	0.0257357	FALSE	NA	NA	NA	NA	NA	NA	1679	1679	10638	4665.33
NA	ENSG00000011258	MBTD1	2	0.0222702	FALSE	NA	NA	NA	NA	NA	NA	1119	1119	11760	4666
NA	ENSG00000111729	CLEC4A	1	0.0549243	FALSE	NA	NA	NA	NA	NA	NA	4451	4451	5101	4667.67
NA	ENSG00000034510	TMSB10	2	0.0234173	FALSE	NA	NA	NA	NA	NA	NA	1317	1317	11375	4669.67
NA	ENSG00000094916	CBX5	2	0.0334155	FALSE	NA	NA	NA	NA	NA	NA	2705	2705	8599	4669.67
NA	ENSG00000122121	XPNPEP2	1	0.0823005	FALSE	NA	NA	NA	NA	NA	NA	5641	5641	2730	4670.67
NA	ENSG00000014919	COX15	2	0.0225442	FALSE	NA	NA	NA	NA	NA	NA	1175	1175	11667	4672.33
NA	ENSG00000090238	YPEL3	1	0.0323319	FALSE	NA	NA	NA	NA	NA	NA	2577	2577	8864	4672.67
NA	ENSG00000079459	FDFT1	2	0.0293926	FALSE	NA	NA	NA	NA	NA	NA	2210	2210	9599	4673
NA	ENSG00000117400	MPL	1	0.0695733	FALSE	NA	NA	NA	NA	NA	NA	5155	5155	3709	4673
NA	ENSG00000103266	STUB1	2	0.0397805	FALSE	NA	NA	NA	NA	NA	NA	3412	3412	7196	4673.33
NA	ENSG00000108774	RAB5C	2	0.0491946	FALSE	NA	NA	NA	NA	NA	NA	4121	4121	5781	4674.33
NA	ENSG00000100341	PNPLA5	1	0.0351502	FALSE	NA	NA	NA	NA	NA	NA	2926	2926	8173	4675
NA	ENSG00000115266	APC2	1	0.0630713	FALSE	NA	NA	NA	NA	NA	NA	4866	4866	4293	4675
NA	ENSG00000126838	PZP	1	0.101398	FALSE	NA	NA	NA	NA	NA	NA	6211	6211	1603	4675
NA	ENSG00000119042	SATB2	1	0.0731643	FALSE	NA	NA	NA	NA	NA	NA	5309	5309	3408	4675.33
NA	ENSG00000112782	CLIC5	1	0.057494	FALSE	NA	NA	NA	NA	NA	NA	4600	4600	4833	4677.67
NA	ENSG00000115756	HPCAL1	1	0.0648737	FALSE	NA	NA	NA	NA	NA	NA	4949	4949	4139	4679
NA	ENSG00000023608	SNAPC1	2	0.0228565	FALSE	NA	NA	NA	NA	NA	NA	1242	1242	11560	4681.33
NA	ENSG00000110446	SLC15A3	1	0.0518529	FALSE	NA	NA	NA	NA	NA	NA	4300	4300	5447	4682.33
NA	ENSG00000127955	GNAI1	1	0.105671	FALSE	NA	NA	NA	NA	NA	NA	6313	6313	1424	4683.33
NA	ENSG00000121310	ECHDC2	1	0.0795859	FALSE	NA	NA	NA	NA	NA	NA	5567	5567	2920	4684.67
NA	ENSG00000104695	PPP2CB	2	0.0412037	FALSE	NA	NA	NA	NA	NA	NA	3552	3552	6957	4687
NA	ENSG00000054965	FAM168A	2	0.024504	FALSE	NA	NA	NA	NA	NA	NA	1528	1528	11008	4688
NA	ENSG00000001460	STPG1	1	0.020447	FALSE	NA	NA	NA	NA	NA	NA	860	860	12349	4689.67
NA	ENSG00000077348	EXOSC5	2	0.0285998	FALSE	NA	NA	NA	NA	NA	NA	2130	2130	9811	4690.33
NA	ENSG00000131808	FSHB	1	0.163748	FALSE	NA	NA	NA	NA	NA	NA	6794	6794	487	4691.67
NA	ENSG00000104973	MED25	1	0.0417874	FALSE	NA	NA	NA	NA	NA	NA	3608	3608	6860	4692
NA	ENSG00000087302	RTRAF	2	0.0311525	FALSE	NA	NA	NA	NA	NA	NA	2459	2459	9160	4692.67
NA	ENSG00000102226	USP11	2	0.0380658	FALSE	NA	NA	NA	NA	NA	NA	3277	3277	7528	4694
NA	ENSG00000089597	GANAB	2	0.0318284	FALSE	NA	NA	NA	NA	NA	NA	2556	2556	8981	4697.67
NA	ENSG00000119946	CNNM1	1	0.0748432	FALSE	NA	NA	NA	NA	NA	NA	5415	5415	3264	4698
NA	ENSG00000007080	CCDC124	2	0.0212278	FALSE	NA	NA	NA	NA	NA	NA	1003	1003	12091	4699
NA	ENSG00000109756	RAPGEF2	1	0.0500618	FALSE	NA	NA	NA	NA	NA	NA	4220	4220	5663	4701
NA	ENSG00000112033	PPARD	1	0.0546515	FALSE	NA	NA	NA	NA	NA	NA	4492	4492	5121	4701.67
NA	ENSG00000125170	DOK4	1	0.0913632	FALSE	NA	NA	NA	NA	NA	NA	5989	5989	2138	4705.33
NA	ENSG00000128283	CDC42EP1	1	0.105467	FALSE	NA	NA	NA	NA	NA	NA	6343	6343	1432	4706
NA	ENSG00000066455	GOLGA5	2	0.0258095	FALSE	NA	NA	NA	NA	NA	NA	1753	1753	10617	4707.67
NA	ENSG00000086666	ZFAND6	2	0.0306548	FALSE	NA	NA	NA	NA	NA	NA	2425	2425	9275	4708.33
NA	ENSG00000103540	CCP110	2	0.039599	FALSE	NA	NA	NA	NA	NA	NA	3448	3448	7230	4708.67
NA	ENSG00000106178	CCL24	1	0.044473	FALSE	NA	NA	NA	NA	NA	NA	3834	3834	6458	4708.67
NA	ENSG00000070961	ATP2B1	2	0.0267705	FALSE	NA	NA	NA	NA	NA	NA	1906	1906	10316	4709.33
NA	ENSG00000100949	RABGGTA	2	0.0358964	FALSE	NA	NA	NA	NA	NA	NA	3058	3058	8016	4710.67
NA	ENSG00000112038	OPRM1	1	0.0544623	FALSE	NA	NA	NA	NA	NA	NA	4493	4493	5150	4712
NA	ENSG00000031003	FAM13B	2	0.0228892	FALSE	NA	NA	NA	NA	NA	NA	1296	1296	11546	4712.67
NA	ENSG00000105186	ANKRD27	2	0.0417303	FALSE	NA	NA	NA	NA	NA	NA	3634	3634	6873	4713.67
NA	ENSG00000115008	IL1A	1	0.0609984	FALSE	NA	NA	NA	NA	NA	NA	4830	4830	4481	4713.67
NA	ENSG00000108375	RNF43	1	0.0473248	FALSE	NA	NA	NA	NA	NA	NA	4063	4063	6021	4715.67
NA	ENSG00000127362	TAS2R3	1	0.100472	FALSE	NA	NA	NA	NA	NA	NA	6255	6255	1642	4717.33
NA	ENSG00000126500	FLRT1	1	0.0972372	FALSE	NA	NA	NA	NA	NA	NA	6179	6179	1798	4718.67
NA	ENSG00000006831	ADIPOR2	2	0.020994	FALSE	NA	NA	NA	NA	NA	NA	998	998	12165	4720.33
NA	ENSG00000124194	GDAP1L1	1	0.0865584	FALSE	NA	NA	NA	NA	NA	NA	5859	5859	2443	4720.33
NA	ENSG00000124225	PMEPA1	1	0.0869375	FALSE	NA	NA	NA	NA	NA	NA	5874	5874	2415	4721
NA	ENSG00000100242	SUN2	2	0.0343411	FALSE	NA	NA	NA	NA	NA	NA	2891	2891	8383	4721.67
NA	ENSG00000113249	HAVCR1	1	0.0570848	FALSE	NA	NA	NA	NA	NA	NA	4645	4645	4877	4722.33
NA	ENSG00000010803	SCMH1	2	0.021587	FALSE	NA	NA	NA	NA	NA	NA	1103	1103	11967	4724.33
NA	ENSG00000100271	TTLL1	1	0.0343814	FALSE	NA	NA	NA	NA	NA	NA	2899	2899	8376	4724.67
NA	ENSG00000122133	PAEP	1	0.08008	FALSE	NA	NA	NA	NA	NA	NA	5644	5644	2886	4724.67
NA	ENSG00000110079	MS4A4A	1	0.0501876	FALSE	NA	NA	NA	NA	NA	NA	4264	4264	5648	4725.33
NA	ENSG00000115425	PECR	1	0.0621669	FALSE	NA	NA	NA	NA	NA	NA	4900	4900	4378	4726
NA	ENSG00000129151	BBOX1	1	0.108616	FALSE	NA	NA	NA	NA	NA	NA	6436	6436	1306	4726
NA	ENSG00000080603	SRCAP	2	0.0290244	FALSE	NA	NA	NA	NA	NA	NA	2242	2242	9695	4726.33
NA	ENSG00000074695	LMAN1	2	0.0274791	FALSE	NA	NA	NA	NA	NA	NA	2024	2024	10135	4727.67
NA	ENSG00000078795	PKD2L2	1	0.0285815	FALSE	NA	NA	NA	NA	NA	NA	2184	2184	9818	4728.67
NA	ENSG00000015171	ZMYND11	2	0.0219864	FALSE	NA	NA	NA	NA	NA	NA	1178	1178	11845	4733.67
NA	ENSG00000104969	SGTA	2	0.0410521	FALSE	NA	NA	NA	NA	NA	NA	3607	3607	6988	4734
NA	ENSG00000082068	WDR70	2	0.0293098	FALSE	NA	NA	NA	NA	NA	NA	2291	2291	9623	4735
NA	ENSG00000099899	TRMT2A	2	0.0334847	FALSE	NA	NA	NA	NA	NA	NA	2812	2812	8581	4735
NA	ENSG00000101888	NXT2	2	0.0369049	FALSE	NA	NA	NA	NA	NA	NA	3217	3217	7772	4735.33
NA	ENSG00000118508	RAB32	1	0.0699346	FALSE	NA	NA	NA	NA	NA	NA	5263	5263	3685	4737
NA	ENSG00000115504	EHBP1	1	0.062039	FALSE	NA	NA	NA	NA	NA	NA	4911	4911	4390	4737.33
NA	ENSG00000058600	POLR3E	2	0.0243389	FALSE	NA	NA	NA	NA	NA	NA	1578	1578	11059	4738.33
NA	ENSG00000089177	KIF16B	1	0.0312321	FALSE	NA	NA	NA	NA	NA	NA	2539	2539	9143	4740.33
NA	ENSG00000089685	BIRC5	2	0.03134	FALSE	NA	NA	NA	NA	NA	NA	2559	2559	9106	4741.33
NA	ENSG00000064601	CTSA	2	0.0249006	FALSE	NA	NA	NA	NA	NA	NA	1671	1671	10884	4742
NA	ENSG00000104447	TRPS1	1	0.0400206	FALSE	NA	NA	NA	NA	NA	NA	3532	3532	7162	4742
NA	ENSG00000124875	CXCL6	1	0.0891441	FALSE	NA	NA	NA	NA	NA	NA	5973	5973	2280	4742
NA	ENSG00000043514	TRIT1	2	0.0232645	FALSE	NA	NA	NA	NA	NA	NA	1400	1400	11427	4742.33
NA	ENSG00000087206	UIMC1	2	0.0304359	FALSE	NA	NA	NA	NA	NA	NA	2448	2448	9333	4743
NA	ENSG00000131471	AOC3	1	0.134986	FALSE	NA	NA	NA	NA	NA	NA	6757	6757	720	4744.67
NA	ENSG00000110169	HPX	1	0.0498748	FALSE	NA	NA	NA	NA	NA	NA	4272	4272	5692	4745.33
NA	ENSG00000007047	MARK4	2	0.020782	FALSE	NA	NA	NA	NA	NA	NA	1001	1001	12239	4747
NA	ENSG00000047230	CTPS2	2	0.0233231	FALSE	NA	NA	NA	NA	NA	NA	1417	1417	11408	4747.33
NA	ENSG00000120332	TNN	1	0.0743707	FALSE	NA	NA	NA	NA	NA	NA	5468	5468	3306	4747.33
NA	ENSG00000123159	GIPC1	1	0.0818137	FALSE	NA	NA	NA	NA	NA	NA	5745	5745	2761	4750.33
NA	ENSG00000109625	CPZ	1	0.0487592	FALSE	NA	NA	NA	NA	NA	NA	4208	4208	5836	4750.67
NA	ENSG00000081818	PCDHB4	1	0.029078	FALSE	NA	NA	NA	NA	NA	NA	2284	2284	9686	4751.33
NA	ENSG00000129596	CDO1	1	0.109452	FALSE	NA	NA	NA	NA	NA	NA	6488	6488	1281	4752.33
NA	ENSG00000109436	TBC1D9	1	0.048318	FALSE	NA	NA	NA	NA	NA	NA	4190	4190	5890	4756.67
NA	ENSG00000112419	PHACTR2	1	0.0545037	FALSE	NA	NA	NA	NA	NA	NA	4563	4563	5144	4756.67
NA	ENSG00000124233	SEMG1	1	0.0853382	FALSE	NA	NA	NA	NA	NA	NA	5879	5879	2522	4760
NA	ENSG00000090054	SPTLC1	2	0.0312259	FALSE	NA	NA	NA	NA	NA	NA	2572	2572	9144	4762.67
NA	ENSG00000085365	SCAMP1	2	0.0296062	FALSE	NA	NA	NA	NA	NA	NA	2378	2378	9538	4764.67
NA	ENSG00000080345	RIF1	2	0.0285285	FALSE	NA	NA	NA	NA	NA	NA	2233	2233	9839	4768.33
NA	ENSG00000123427	EEF1AKMT3	1	0.0819862	FALSE	NA	NA	NA	NA	NA	NA	5777	5777	2752	4768.67
NA	ENSG00000097021	ACOT7	2	0.03261	FALSE	NA	NA	NA	NA	NA	NA	2764	2764	8779	4769
NA	ENSG00000023902	PLEKHO1	2	0.0220587	FALSE	NA	NA	NA	NA	NA	NA	1247	1247	11823	4772.33
NA	ENSG00000106305	AIMP2	2	0.0434529	FALSE	NA	NA	NA	NA	NA	NA	3849	3849	6619	4772.33
NA	ENSG00000100380	ST13	2	0.0341197	FALSE	NA	NA	NA	NA	NA	NA	2943	2943	8434	4773.33
NA	ENSG00000106554	CHCHD3	2	0.0438511	FALSE	NA	NA	NA	NA	NA	NA	3887	3887	6548	4774
NA	ENSG00000116030	SUMO1	2	0.062421	FALSE	NA	NA	NA	NA	NA	NA	4984	4984	4355	4774.33
NA	ENSG00000006695	COX10	2	0.0204529	FALSE	NA	NA	NA	NA	NA	NA	989	989	12346	4774.67
NA	ENSG00000105516	DBP	1	0.0415209	FALSE	NA	NA	NA	NA	NA	NA	3707	3707	6912	4775.33
NA	ENSG00000099622	CIRBP	2	0.0327238	FALSE	NA	NA	NA	NA	NA	NA	2789	2789	8749	4775.67
NA	ENSG00000049245	VAMP3	2	0.0232986	FALSE	NA	NA	NA	NA	NA	NA	1457	1457	11416	4776.67
NA	ENSG00000125144	MT1G	1	0.0877237	FALSE	NA	NA	NA	NA	NA	NA	5985	5985	2361	4777
NA	ENSG00000116726	PRAMEF12	1	0.0641207	FALSE	NA	NA	NA	NA	NA	NA	5069	5069	4197	4778.33
NA	ENSG00000129514	FOXA1	1	0.107159	FALSE	NA	NA	NA	NA	NA	NA	6478	6478	1379	4778.33
NA	ENSG00000103534	TMC5	1	0.0384772	FALSE	NA	NA	NA	NA	NA	NA	3447	3447	7442	4778.67
NA	ENSG00000105486	LIG1	2	0.0413157	FALSE	NA	NA	NA	NA	NA	NA	3699	3699	6938	4778.67
NA	ENSG00000106341	PPP1R17	1	0.0434041	FALSE	NA	NA	NA	NA	NA	NA	3855	3855	6627	4779
NA	ENSG00000103653	CSK	2	0.0385672	FALSE	NA	NA	NA	NA	NA	NA	3458	3458	7424	4780
NA	ENSG00000101203	COL20A1	1	0.0353686	FALSE	NA	NA	NA	NA	NA	NA	3109	3109	8125	4781
NA	ENSG00000107130	NCS1	1	0.0444752	FALSE	NA	NA	NA	NA	NA	NA	3946	3946	6455	4782.33
NA	ENSG00000067992	PDK3	2	0.0253509	FALSE	NA	NA	NA	NA	NA	NA	1802	1802	10747	4783.67
NA	ENSG00000131711	MAP1B	1	0.13017	FALSE	NA	NA	NA	NA	NA	NA	6779	6779	795	4784.33
NA	ENSG00000125968	ID1	1	0.0917272	FALSE	NA	NA	NA	NA	NA	NA	6126	6126	2107	4786.33
NA	ENSG00000013523	ANGEL1	2	0.0213739	FALSE	NA	NA	NA	NA	NA	NA	1161	1161	12039	4787
NA	ENSG00000101460	MAP1LC3A	1	0.0358922	FALSE	NA	NA	NA	NA	NA	NA	3173	3173	8017	4787.67
NA	ENSG00000034677	RNF19A	2	0.0223705	FALSE	NA	NA	NA	NA	NA	NA	1319	1319	11727	4788.33
NA	ENSG00000100726	TELO2	2	0.0345877	FALSE	NA	NA	NA	NA	NA	NA	3022	3022	8321	4788.33
NA	ENSG00000071894	CPSF1	2	0.0261699	FALSE	NA	NA	NA	NA	NA	NA	1932	1932	10504	4789.33
NA	ENSG00000102890	ELMO3	1	0.0372686	FALSE	NA	NA	NA	NA	NA	NA	3343	3343	7683	4789.67
NA	ENSG00000068784	SRBD1	2	0.0254416	FALSE	NA	NA	NA	NA	NA	NA	1828	1828	10715	4790.33
NA	ENSG00000101445	PPP1R16B	1	0.0357696	FALSE	NA	NA	NA	NA	NA	NA	3167	3167	8038	4790.67
NA	ENSG00000029639	TFB1M	2	0.0221125	FALSE	NA	NA	NA	NA	NA	NA	1288	1288	11807	4794.33
NA	ENSG00000111530	CAND1	2	0.0508618	FALSE	NA	NA	NA	NA	NA	NA	4412	4412	5568	4797.33
NA	ENSG00000119938	PPP1R3C	1	0.0711953	FALSE	NA	NA	NA	NA	NA	NA	5413	5413	3567	4797.67
NA	ENSG00000099991	CABIN1	2	0.0327495	FALSE	NA	NA	NA	NA	NA	NA	2826	2826	8742	4798
NA	ENSG00000100412	ACO2	2	0.0338318	FALSE	NA	NA	NA	NA	NA	NA	2951	2951	8492	4798
NA	ENSG00000122359	ANXA11	1	0.0774133	FALSE	NA	NA	NA	NA	NA	NA	5659	5659	3076	4798
NA	ENSG00000122787	AKR1D1	1	0.078794	FALSE	NA	NA	NA	NA	NA	NA	5709	5709	2978	4798.67
NA	ENSG00000110090	CPT1A	1	0.0485739	FALSE	NA	NA	NA	NA	NA	NA	4266	4266	5871	4801
NA	ENSG00000121871	SLITRK3	1	0.075974	FALSE	NA	NA	NA	NA	NA	NA	5614	5614	3181	4803
NA	ENSG00000127129	EDN2	1	0.0947018	FALSE	NA	NA	NA	NA	NA	NA	6238	6238	1934	4803.33
NA	ENSG00000080802	CNOT4	2	0.0282605	FALSE	NA	NA	NA	NA	NA	NA	2246	2246	9922	4804.67
NA	ENSG00000100416	TRMU	2	0.0337591	FALSE	NA	NA	NA	NA	NA	NA	2953	2953	8509	4805
NA	ENSG00000125266	EFNB2	1	0.0868092	FALSE	NA	NA	NA	NA	NA	NA	5995	5995	2425	4805
NA	ENSG00000125363	AMELX	1	0.0870746	FALSE	NA	NA	NA	NA	NA	NA	6006	6006	2403	4805
NA	ENSG00000106636	YKT6	2	0.0434985	FALSE	NA	NA	NA	NA	NA	NA	3903	3903	6613	4806.33
NA	ENSG00000125733	TRIP10	1	0.0887636	FALSE	NA	NA	NA	NA	NA	NA	6059	6059	2302	4806.67
NA	ENSG00000121075	TBX4	1	0.0741906	FALSE	NA	NA	NA	NA	NA	NA	5554	5554	3314	4807.33
NA	ENSG00000128656	CHN1	1	0.100588	FALSE	NA	NA	NA	NA	NA	NA	6392	6392	1638	4807.33
NA	ENSG00000115138	POMC	1	0.0583128	FALSE	NA	NA	NA	NA	NA	NA	4842	4842	4742	4808.67
NA	ENSG00000116176	TPSG1	1	0.061815	FALSE	NA	NA	NA	NA	NA	NA	5007	5007	4413	4809
NA	ENSG00000115919	KYNU	1	0.0609148	FALSE	NA	NA	NA	NA	NA	NA	4969	4969	4492	4810
NA	ENSG00000040633	PHF23	2	0.0225054	FALSE	NA	NA	NA	NA	NA	NA	1375	1375	11682	4810.67
NA	ENSG00000128245	YWHAH	1	0.0980315	FALSE	NA	NA	NA	NA	NA	NA	6334	6334	1764	4810.67
NA	ENSG00000132639	SNAP25	1	0.143916	FALSE	NA	NA	NA	NA	NA	NA	6910	6910	613	4811
NA	ENSG00000119777	TMEM214	1	0.0702675	FALSE	NA	NA	NA	NA	NA	NA	5391	5391	3652	4811.33
7:64453635:G:C	ENSG00000213462	ERV3-1	1	0.0173895	TRUE	5_prime_UTR_variant	MODIFIER	ERV3-1	0.0427	9.238	0.0342454	678	421	13339	4812.67
NA	ENSG00000083520	DIS3	2	0.0287241	FALSE	NA	NA	NA	NA	NA	NA	2328	2328	9786	4814
NA	ENSG00000126010	GRPR	1	0.0907533	FALSE	NA	NA	NA	NA	NA	NA	6137	6137	2174	4816
NA	ENSG00000110171	TRIM3	1	0.048188	FALSE	NA	NA	NA	NA	NA	NA	4273	4273	5904	4816.67
NA	ENSG00000085840	ORC1	2	0.0291962	FALSE	NA	NA	NA	NA	NA	NA	2398	2398	9655	4817
15:42120342:A:G	ENSG00000243789	JMJD7	2	0.0150982	TRUE	missense_variant	MODERATE	JMJD7	0.012	16.94	0.0053593	147	232	14072	4817
NA	ENSG00000111358	GTF2H3	2	0.0501211	FALSE	NA	NA	NA	NA	NA	NA	4398	4398	5656	4817.33
15:42120342:A:G	ENSG00000243789	JMJD7	2	0.0150982	TRUE	5_prime_UTR_variant	MODIFIER	JMJD7	0.012	16.94	0.0053593	148	233	14073	4818
NA	ENSG00000131203	IDO1	1	0.118083	FALSE	NA	NA	NA	NA	NA	NA	6724	6724	1007	4818.33
NA	ENSG00000103126	AXIN1	2	0.0372711	FALSE	NA	NA	NA	NA	NA	NA	3387	3387	7682	4818.67
NA	ENSG00000064489	BORCS8-MEF2B	1	0.0241444	FALSE	NA	NA	NA	NA	NA	NA	1668	1668	11121	4819
7:64451242:G:C	ENSG00000213462	ERV3-1	1	0.0173895	TRUE	3_prime_UTR_variant	MODIFIER	ERV3-1	0.0425	8.842	0.0342454	680	439	13341	4820
NA	ENSG00000090674	MCOLN1	1	0.0307045	FALSE	NA	NA	NA	NA	NA	NA	2600	2600	9261	4820.33
NA	ENSG00000075239	ACAT1	2	0.0266098	FALSE	NA	NA	NA	NA	NA	NA	2047	2047	10368	4820.67
NA	ENSG00000075884	ARHGAP15	1	0.0267881	FALSE	NA	NA	NA	NA	NA	NA	2076	2076	10311	4821
NA	ENSG00000104853	CLPTM1	2	0.0390061	FALSE	NA	NA	NA	NA	NA	NA	3570	3570	7327	4822.33
NA	ENSG00000117586	TNFSF4	1	0.0651829	FALSE	NA	NA	NA	NA	NA	NA	5181	5181	4106	4822.67
NA	ENSG00000081307	UBA5	2	0.0282438	FALSE	NA	NA	NA	NA	NA	NA	2272	2272	9926	4823.33
7:64451216:A:C	ENSG00000213462	ERV3-1	1	0.0173895	TRUE	3_prime_UTR_variant	MODIFIER	ERV3-1	0.0413	8.393	0.0342454	679	453	13340	4824
NA	ENSG00000128268	MGAT3	1	0.0973706	FALSE	NA	NA	NA	NA	NA	NA	6338	6338	1797	4824.33
NA	ENSG00000115514	TXNDC9	2	0.0592278	FALSE	NA	NA	NA	NA	NA	NA	4913	4913	4653	4826.33
NA	ENSG00000008283	CYB561	2	0.0202781	FALSE	NA	NA	NA	NA	NA	NA	1044	1044	12394	4827.33
NA	ENSG00000112237	CCNC	2	0.0519746	FALSE	NA	NA	NA	NA	NA	NA	4526	4526	5430	4827.33
NA	ENSG00000103381	CPPED1	1	0.0375676	FALSE	NA	NA	NA	NA	NA	NA	3431	3431	7623	4828.33
NA	ENSG00000113739	STC2	1	0.055135	FALSE	NA	NA	NA	NA	NA	NA	4707	4707	5073	4829
NA	ENSG00000103549	RNF40	2	0.0377181	FALSE	NA	NA	NA	NA	NA	NA	3451	3451	7587	4829.67
NA	ENSG00000103966	EHD4	1	0.0379849	FALSE	NA	NA	NA	NA	NA	NA	3474	3474	7542	4830
NA	ENSG00000100241	SBF1	2	0.0328702	FALSE	NA	NA	NA	NA	NA	NA	2890	2890	8720	4833.33
NA	ENSG00000125845	BMP2	1	0.088565	FALSE	NA	NA	NA	NA	NA	NA	6094	6094	2313	4833.67
NA	ENSG00000070526	ST6GALNAC1	1	0.0253907	FALSE	NA	NA	NA	NA	NA	NA	1885	1885	10732	4834
NA	ENSG00000100350	FOXRED2	1	0.033214	FALSE	NA	NA	NA	NA	NA	NA	2931	2931	8640	4834
NA	ENSG00000109079	TNFAIP1	1	0.0461701	FALSE	NA	NA	NA	NA	NA	NA	4156	4156	6190	4834
NA	ENSG00000119986	AVPI1	1	0.0702058	FALSE	NA	NA	NA	NA	NA	NA	5423	5423	3660	4835.33
NA	ENSG00000127920	GNG11	1	0.0954643	FALSE	NA	NA	NA	NA	NA	NA	6304	6304	1899	4835.67
NA	ENSG00000100410	PHF5A	2	0.0333794	FALSE	NA	NA	NA	NA	NA	NA	2950	2950	8610	4836.67
NA	ENSG00000069329	VPS35	2	0.0250962	FALSE	NA	NA	NA	NA	NA	NA	1843	1843	10827	4837.67
NA	ENSG00000130962	PRRG1	1	0.113333	FALSE	NA	NA	NA	NA	NA	NA	6681	6681	1151	4837.67
NA	ENSG00000130957	FBP2	1	0.113009	FALSE	NA	NA	NA	NA	NA	NA	6679	6679	1156	4838
NA	ENSG00000108651	UTP6	2	0.045495	FALSE	NA	NA	NA	NA	NA	NA	4107	4107	6301	4838.33
NA	ENSG00000117560	FASLG	1	0.0646148	FALSE	NA	NA	NA	NA	NA	NA	5179	5179	4159	4839
NA	ENSG00000101972	STAG2	2	0.0356736	FALSE	NA	NA	NA	NA	NA	NA	3232	3232	8056	4840
NA	ENSG00000075539	FRYL	2	0.026511	FALSE	NA	NA	NA	NA	NA	NA	2064	2064	10394	4840.67
NA	ENSG00000084093	REST	2	0.0285721	FALSE	NA	NA	NA	NA	NA	NA	2351	2351	9822	4841.33
NA	ENSG00000092094	OSGEP	2	0.0309254	FALSE	NA	NA	NA	NA	NA	NA	2657	2657	9215	4843
NA	ENSG00000076984	MAP2K7	2	0.026776	FALSE	NA	NA	NA	NA	NA	NA	2112	2112	10314	4846
NA	ENSG00000120149	MSX2	1	0.0701343	FALSE	NA	NA	NA	NA	NA	NA	5438	5438	3665	4847
NA	ENSG00000125910	S1PR4	1	0.0886296	FALSE	NA	NA	NA	NA	NA	NA	6117	6117	2307	4847
NA	ENSG00000076685	NT5C2	2	0.0266866	FALSE	NA	NA	NA	NA	NA	NA	2103	2103	10338	4848
NA	ENSG00000115935	WIPF1	1	0.0597275	FALSE	NA	NA	NA	NA	NA	NA	4970	4970	4607	4849
9:124751312:C:T	ENSG00000175764	TTLL11	2	0.0165253	TRUE	3_prime_UTR_variant	MODIFIER	TTLL11	0.0152	2.43	0.0104931	270	661	13617	4849.33
NA	ENSG00000050130	JKAMP	2	0.0227191	FALSE	NA	NA	NA	NA	NA	NA	1471	1471	11608	4850
NA	ENSG00000076554	TPD52	2	0.0266307	FALSE	NA	NA	NA	NA	NA	NA	2097	2097	10359	4851
NA	ENSG00000117399	CDC20	2	0.0635274	FALSE	NA	NA	NA	NA	NA	NA	5154	5154	4248	4852
NA	ENSG00000103253	HAGHL	1	0.03701	FALSE	NA	NA	NA	NA	NA	NA	3408	3408	7745	4853.67
NA	ENSG00000108861	DUSP3	1	0.04554	FALSE	NA	NA	NA	NA	NA	NA	4138	4138	6288	4854.67
NA	ENSG00000106392	C1GALT1	1	0.0419736	FALSE	NA	NA	NA	NA	NA	NA	3863	3863	6841	4855.67
10:98759060:C:T	ENSG00000269891	ARHGAP19-SLIT1	1	0.0175427	TRUE	3_prime_UTR_variant	MODIFIER	ARHGAP19-SLIT1	0.0152	4.199	0.0343311	683	596	13291	4856.67
NA	ENSG00000100038	TOP3B	2	0.0322385	FALSE	NA	NA	NA	NA	NA	NA	2841	2841	8889	4857
NA	ENSG00000113407	TARS1	2	0.0536734	FALSE	NA	NA	NA	NA	NA	NA	4669	4669	5235	4857.67
NA	ENSG00000110693	SOX6	1	0.0478519	FALSE	NA	NA	NA	NA	NA	NA	4313	4313	5955	4860.33
NA	ENSG00000103343	ZNF174	1	0.0370283	FALSE	NA	NA	NA	NA	NA	NA	3423	3423	7737	4861
NA	ENSG00000114251	WNT5A	1	0.0550645	FALSE	NA	NA	NA	NA	NA	NA	4749	4749	5085	4861
NA	ENSG00000091527	CDV3	2	0.0304963	FALSE	NA	NA	NA	NA	NA	NA	2634	2634	9317	4861.67
NA	ENSG00000123453	SARDH	1	0.077938	FALSE	NA	NA	NA	NA	NA	NA	5779	5779	3028	4862
NA	ENSG00000100142	POLR2F	2	0.0323427	FALSE	NA	NA	NA	NA	NA	NA	2865	2865	8858	4862.67
NA	ENSG00000058804	NDC1	2	0.0232781	FALSE	NA	NA	NA	NA	NA	NA	1583	1583	11424	4863.33
NA	ENSG00000105323	HNRNPUL1	2	0.0393723	FALSE	NA	NA	NA	NA	NA	NA	3660	3660	7273	4864.33
NA	ENSG00000122877	EGR2	1	0.0761526	FALSE	NA	NA	NA	NA	NA	NA	5717	5717	3170	4868
NA	ENSG00000089009	RPL6	2	0.0294842	FALSE	NA	NA	NA	NA	NA	NA	2518	2518	9570	4868.67
NA	ENSG00000127588	GNG13	1	0.0929026	FALSE	NA	NA	NA	NA	NA	NA	6285	6285	2036	4868.67
NA	ENSG00000132535	DLG4	1	0.127943	FALSE	NA	NA	NA	NA	NA	NA	6892	6892	828	4870.67
NA	ENSG00000109861	CTSC	1	0.0464568	FALSE	NA	NA	NA	NA	NA	NA	4234	4234	6150	4872.67
NA	ENSG00000127951	FGL2	1	0.093455	FALSE	NA	NA	NA	NA	NA	NA	6310	6310	2000	4873.33
NA	ENSG00000129521	EGLN3	1	0.100038	FALSE	NA	NA	NA	NA	NA	NA	6481	6481	1660	4874
NA	ENSG00000115484	CCT4	2	0.0577077	FALSE	NA	NA	NA	NA	NA	NA	4908	4908	4807	4874.33
NA	ENSG00000132915	PDE6A	1	0.13599	FALSE	NA	NA	NA	NA	NA	NA	6961	6961	702	4874.67
NA	ENSG00000050767	COL23A1	1	0.0225547	FALSE	NA	NA	NA	NA	NA	NA	1482	1482	11662	4875.33
NA	ENSG00000110002	VWA5A	1	0.0465258	FALSE	NA	NA	NA	NA	NA	NA	4247	4247	6134	4876
NA	ENSG00000110786	PTPN5	1	0.0477016	FALSE	NA	NA	NA	NA	NA	NA	4326	4326	5977	4876.33
NA	ENSG00000126947	ARMCX1	1	0.0906784	FALSE	NA	NA	NA	NA	NA	NA	6225	6225	2179	4876.33
NA	ENSG00000029993	HMGB3	2	0.0213353	FALSE	NA	NA	NA	NA	NA	NA	1290	1290	12056	4878.67
NA	ENSG00000129116	PALLD	1	0.0979203	FALSE	NA	NA	NA	NA	NA	NA	6434	6434	1768	4878.67
NA	ENSG00000112414	ADGRG6	1	0.0512404	FALSE	NA	NA	NA	NA	NA	NA	4562	4562	5513	4879
NA	ENSG00000017483	SLC38A5	1	0.0207179	FALSE	NA	NA	NA	NA	NA	NA	1193	1193	12257	4881
NA	ENSG00000120729	MYOT	1	0.0706111	FALSE	NA	NA	NA	NA	NA	NA	5513	5513	3620	4882
NA	ENSG00000132563	REEP2	1	0.125765	FALSE	NA	NA	NA	NA	NA	NA	6897	6897	859	4884.33
NA	ENSG00000081800	SLC13A1	1	0.0276571	FALSE	NA	NA	NA	NA	NA	NA	2282	2282	10094	4886
NA	ENSG00000081320	STK17B	2	0.0275945	FALSE	NA	NA	NA	NA	NA	NA	2273	2273	10114	4886.67
NA	ENSG00000090060	PAPOLA	2	0.0297155	FALSE	NA	NA	NA	NA	NA	NA	2573	2573	9516	4887.33
NA	ENSG00000066923	STAG3	1	0.024109	FALSE	NA	NA	NA	NA	NA	NA	1766	1766	11132	4888
NA	ENSG00000101074	R3HDML	1	0.0337298	FALSE	NA	NA	NA	NA	NA	NA	3076	3076	8518	4890
NA	ENSG00000090889	KIF4A	2	0.0299177	FALSE	NA	NA	NA	NA	NA	NA	2606	2606	9461	4891
NA	ENSG00000123095	BHLHE41	1	0.0755373	FALSE	NA	NA	NA	NA	NA	NA	5732	5732	3209	4891
NA	ENSG00000117758	STX12	1	0.0633568	FALSE	NA	NA	NA	NA	NA	NA	5206	5206	4263	4891.67
NA	ENSG00000116133	DHCR24	1	0.0588308	FALSE	NA	NA	NA	NA	NA	NA	4999	4999	4684	4894
NA	ENSG00000035141	FAM136A	2	0.0213766	FALSE	NA	NA	NA	NA	NA	NA	1324	1324	12037	4895
NA	ENSG00000100376	FAM118A	1	0.0324799	FALSE	NA	NA	NA	NA	NA	NA	2941	2941	8808	4896.67
NA	ENSG00000129946	SHC2	1	0.0998793	FALSE	NA	NA	NA	NA	NA	NA	6511	6511	1668	4896.67
NA	ENSG00000105058	FAM32A	2	0.0383896	FALSE	NA	NA	NA	NA	NA	NA	3617	3617	7461	4898.33
NA	ENSG00000130643	CALY	1	0.104677	FALSE	NA	NA	NA	NA	NA	NA	6614	6614	1467	4898.33
NA	ENSG00000122691	TWIST1	1	0.0742301	FALSE	NA	NA	NA	NA	NA	NA	5692	5692	3312	4898.67
NA	ENSG00000112309	B3GAT2	1	0.0505697	FALSE	NA	NA	NA	NA	NA	NA	4546	4546	5606	4899.33
NA	ENSG00000097033	SH3GLB1	2	0.0311078	FALSE	NA	NA	NA	NA	NA	NA	2765	2765	9176	4902
NA	ENSG00000108064	TFAM	2	0.0433912	FALSE	NA	NA	NA	NA	NA	NA	4040	4040	6628	4902.67
NA	ENSG00000114638	UPK1B	1	0.0545642	FALSE	NA	NA	NA	NA	NA	NA	4788	4788	5133	4903
NA	ENSG00000105549	THEG	1	0.0392942	FALSE	NA	NA	NA	NA	NA	NA	3713	3713	7284	4903.33
NA	ENSG00000075711	DLG1	2	0.0260113	FALSE	NA	NA	NA	NA	NA	NA	2072	2072	10568	4904
NA	ENSG00000130176	CNN1	1	0.10065	FALSE	NA	NA	NA	NA	NA	NA	6540	6540	1634	4904.67
NA	ENSG00000112812	PRSS16	1	0.0513042	FALSE	NA	NA	NA	NA	NA	NA	4604	4604	5507	4905
NA	ENSG00000075975	MKRN2	2	0.0260407	FALSE	NA	NA	NA	NA	NA	NA	2081	2081	10554	4905.33
NA	ENSG00000116005	PCYOX1	1	0.058224	FALSE	NA	NA	NA	NA	NA	NA	4980	4980	4757	4905.67
NA	ENSG00000114503	NCBP2	2	0.0543287	FALSE	NA	NA	NA	NA	NA	NA	4778	4778	5162	4906
NA	ENSG00000010270	STARD3NL	2	0.0198256	FALSE	NA	NA	NA	NA	NA	NA	1084	1084	12551	4906.33
NA	ENSG00000111537	IFNG	1	0.0483114	FALSE	NA	NA	NA	NA	NA	NA	4414	4414	5891	4906.33
NA	ENSG00000117115	PADI2	1	0.0611472	FALSE	NA	NA	NA	NA	NA	NA	5123	5123	4474	4906.67
NA	ENSG00000129437	KLK14	1	0.0974306	FALSE	NA	NA	NA	NA	NA	NA	6465	6465	1794	4908
NA	ENSG00000130948	HSD17B3	1	0.107209	FALSE	NA	NA	NA	NA	NA	NA	6677	6677	1373	4909
NA	ENSG00000123307	NEUROD4	1	0.0754899	FALSE	NA	NA	NA	NA	NA	NA	5758	5758	3212	4909.33
NA	ENSG00000070413	DGCR2	2	0.0246037	FALSE	NA	NA	NA	NA	NA	NA	1879	1879	10979	4912.33
NA	ENSG00000105438	KDELR1	2	0.0388868	FALSE	NA	NA	NA	NA	NA	NA	3691	3691	7359	4913.67
NA	ENSG00000132703	APCS	1	0.124237	FALSE	NA	NA	NA	NA	NA	NA	6928	6928	888	4914.67
NA	ENSG00000110077	MS4A6A	1	0.0459392	FALSE	NA	NA	NA	NA	NA	NA	4263	4263	6225	4917
NA	ENSG00000120093	HOXB3	1	0.0675523	FALSE	NA	NA	NA	NA	NA	NA	5434	5434	3883	4917
NA	ENSG00000056050	HPF1	2	0.0225624	FALSE	NA	NA	NA	NA	NA	NA	1548	1548	11660	4918.67
NA	ENSG00000116882	HAO2	1	0.0602755	FALSE	NA	NA	NA	NA	NA	NA	5096	5096	4565	4919
NA	ENSG00000100852	ARHGAP5	2	0.0330161	FALSE	NA	NA	NA	NA	NA	NA	3040	3040	8683	4921
NA	ENSG00000052723	SIKE1	2	0.0222045	FALSE	NA	NA	NA	NA	NA	NA	1496	1496	11777	4923
NA	ENSG00000111361	EIF2B1	2	0.0477834	FALSE	NA	NA	NA	NA	NA	NA	4399	4399	5971	4923
NA	ENSG00000124749	COL21A1	1	0.0802878	FALSE	NA	NA	NA	NA	NA	NA	5951	5951	2868	4923.33
NA	ENSG00000106397	PLOD3	2	0.0406862	FALSE	NA	NA	NA	NA	NA	NA	3864	3864	7044	4924
NA	ENSG00000115665	SLC5A7	1	0.056988	FALSE	NA	NA	NA	NA	NA	NA	4941	4941	4890	4924
NA	ENSG00000131910	NR0B2	1	0.112945	FALSE	NA	NA	NA	NA	NA	NA	6805	6805	1162	4924
NA	ENSG00000125046	SSUH2	1	0.0810197	FALSE	NA	NA	NA	NA	NA	NA	5979	5979	2815	4924.33
NA	ENSG00000125249	RAP2A	1	0.0812685	FALSE	NA	NA	NA	NA	NA	NA	5992	5992	2790	4924.67
NA	ENSG00000121053	EPX	1	0.0697855	FALSE	NA	NA	NA	NA	NA	NA	5546	5546	3693	4928.33
NA	ENSG00000134201	GSTM5	1	0.148198	FALSE	NA	NA	NA	NA	NA	NA	7108	7108	570	4928.67
NA	ENSG00000112276	BVES	1	0.0496061	FALSE	NA	NA	NA	NA	NA	NA	4533	4533	5724	4930
NA	ENSG00000132671	SSTR4	1	0.121003	FALSE	NA	NA	NA	NA	NA	NA	6917	6917	956	4930
NA	ENSG00000077514	POLD3	2	0.0261129	FALSE	NA	NA	NA	NA	NA	NA	2137	2137	10517	4930.33
NA	ENSG00000099949	LZTR1	2	0.0311727	FALSE	NA	NA	NA	NA	NA	NA	2820	2820	9153	4931
NA	ENSG00000088682	COQ9	2	0.028606	FALSE	NA	NA	NA	NA	NA	NA	2493	2493	9808	4931.33
NA	ENSG00000100162	CENPM	2	0.0315605	FALSE	NA	NA	NA	NA	NA	NA	2871	2871	9054	4932
NA	ENSG00000105829	BET1	2	0.0394869	FALSE	NA	NA	NA	NA	NA	NA	3773	3773	7251	4932.33
NA	ENSG00000106605	BLVRA	1	0.0409293	FALSE	NA	NA	NA	NA	NA	NA	3894	3894	7010	4932.67
NA	ENSG00000124134	KCNS1	1	0.0768697	FALSE	NA	NA	NA	NA	NA	NA	5844	5844	3111	4933
NA	ENSG00000103257	SLC7A5	2	0.0360296	FALSE	NA	NA	NA	NA	NA	NA	3410	3410	7984	4934.67
NA	ENSG00000047617	ANO2	1	0.0216387	FALSE	NA	NA	NA	NA	NA	NA	1426	1426	11953	4935
NA	ENSG00000108784	NAGLU	1	0.0437738	FALSE	NA	NA	NA	NA	NA	NA	4122	4122	6561	4935
NA	ENSG00000115541	HSPE1	2	0.0561638	FALSE	NA	NA	NA	NA	NA	NA	4921	4921	4966	4936
3:57484203:C:T	ENSG00000174844	DNAH12	1	0.0153409	TRUE	3_prime_UTR_variant	MODIFIER	DNAH12	0.001	6.645	0.0119795	305	506	13997	4936
NA	ENSG00000104998	IL27RA	1	0.037721	FALSE	NA	NA	NA	NA	NA	NA	3613	3613	7584	4936.67
NA	ENSG00000124449	IRGC	1	0.0784183	FALSE	NA	NA	NA	NA	NA	NA	5906	5906	3000	4937.33
NA	ENSG00000100219	XBP1	2	0.0315608	FALSE	NA	NA	NA	NA	NA	NA	2881	2881	9053	4938.33
NA	ENSG00000072682	P4HA2	1	0.0248697	FALSE	NA	NA	NA	NA	NA	NA	1963	1963	10892	4939.33
NA	ENSG00000130829	DUSP9	1	0.104076	FALSE	NA	NA	NA	NA	NA	NA	6666	6666	1488	4940
NA	ENSG00000111846	GCNT2	1	0.0483075	FALSE	NA	NA	NA	NA	NA	NA	4470	4470	5892	4944
NA	ENSG00000113013	HSPA9	2	0.0507294	FALSE	NA	NA	NA	NA	NA	NA	4622	4622	5588	4944
NA	ENSG00000117984	CTSD	1	0.0619539	FALSE	NA	NA	NA	NA	NA	NA	5216	5216	4401	4944.33
NA	ENSG00000113569	NUP155	2	0.0516873	FALSE	NA	NA	NA	NA	NA	NA	4684	4684	5468	4945.33
NA	ENSG00000114541	FRMD4B	1	0.0533509	FALSE	NA	NA	NA	NA	NA	NA	4781	4781	5275	4945.67
NA	ENSG00000100678	SLC8A3	1	0.0324844	FALSE	NA	NA	NA	NA	NA	NA	3016	3016	8806	4946
NA	ENSG00000101911	PRPS2	2	0.0342972	FALSE	NA	NA	NA	NA	NA	NA	3221	3221	8396	4946
NA	ENSG00000102879	CORO1A	2	0.0352009	FALSE	NA	NA	NA	NA	NA	NA	3340	3340	8160	4946.67
NA	ENSG00000111276	CDKN1B	2	0.0469063	FALSE	NA	NA	NA	NA	NA	NA	4384	4384	6072	4946.67
NA	ENSG00000125726	CD70	1	0.0823251	FALSE	NA	NA	NA	NA	NA	NA	6056	6056	2729	4947
NA	ENSG00000088833	NSFL1C	2	0.0285306	FALSE	NA	NA	NA	NA	NA	NA	2504	2504	9837	4948.33
NA	ENSG00000107902	LHPP	1	0.0422623	FALSE	NA	NA	NA	NA	NA	NA	4022	4022	6801	4948.33
NA	ENSG00000105176	URI1	2	0.0377278	FALSE	NA	NA	NA	NA	NA	NA	3632	3632	7582	4948.67
NA	ENSG00000100554	ATP6V1D	2	0.032278	FALSE	NA	NA	NA	NA	NA	NA	2985	2985	8879	4949.67
NA	ENSG00000112562	SMOC2	1	0.0497428	FALSE	NA	NA	NA	NA	NA	NA	4573	4573	5706	4950.67
NA	ENSG00000110330	BIRC2	2	0.0455918	FALSE	NA	NA	NA	NA	NA	NA	4289	4289	6275	4951
NA	ENSG00000034152	MAP2K3	2	0.0208114	FALSE	NA	NA	NA	NA	NA	NA	1315	1315	12227	4952.33
NA	ENSG00000129988	LBP	1	0.0965833	FALSE	NA	NA	NA	NA	NA	NA	6514	6514	1831	4953
NA	ENSG00000047597	XK	2	0.0214487	FALSE	NA	NA	NA	NA	NA	NA	1425	1425	12010	4953.33
NA	ENSG00000100316	RPL3	2	0.0316728	FALSE	NA	NA	NA	NA	NA	NA	2918	2918	9027	4954.33
NA	ENSG00000111666	CHPT1	1	0.0474978	FALSE	NA	NA	NA	NA	NA	NA	4431	4431	6001	4954.33
NA	ENSG00000094975	SUCO	2	0.0299636	FALSE	NA	NA	NA	NA	NA	NA	2707	2707	9450	4954.67
NA	ENSG00000134200	TSHB	1	0.140379	FALSE	NA	NA	NA	NA	NA	NA	7107	7107	650	4954.67
NA	ENSG00000107819	SFXN3	1	0.0418849	FALSE	NA	NA	NA	NA	NA	NA	4007	4007	6852	4955.33
NA	ENSG00000122566	HNRNPA2B1	2	0.072009	FALSE	NA	NA	NA	NA	NA	NA	5684	5684	3502	4956.67
NA	ENSG00000115107	STEAP3	1	0.0539789	FALSE	NA	NA	NA	NA	NA	NA	4837	4837	5197	4957
3:131102776:T:G	ENSG00000198585	NUDT16	2	0.0147342	TRUE	3_prime_UTR_variant	MODIFIER	NUDT16	0.0312	7.766	0.00821492	213	466	14195	4958
NA	ENSG00000005206	SPPL2B	2	0.0183664	FALSE	NA	NA	NA	NA	NA	NA	930	930	13020	4960
NA	ENSG00000018699	TTC27	2	0.0200317	FALSE	NA	NA	NA	NA	NA	NA	1202	1202	12478	4960.67
NA	ENSG00000076944	STXBP2	2	0.0256469	FALSE	NA	NA	NA	NA	NA	NA	2111	2111	10661	4961
NA	ENSG00000099954	CECR2	1	0.0308055	FALSE	NA	NA	NA	NA	NA	NA	2821	2821	9241	4961
NA	ENSG00000118689	FOXO3	1	0.0626844	FALSE	NA	NA	NA	NA	NA	NA	5278	5278	4327	4961
NA	ENSG00000067177	PHKA1	2	0.0235448	FALSE	NA	NA	NA	NA	NA	NA	1777	1777	11330	4961.33
NA	ENSG00000065970	FOXJ2	2	0.0232803	FALSE	NA	NA	NA	NA	NA	NA	1732	1732	11423	4962.33
NA	ENSG00000114948	ADAM23	1	0.0535906	FALSE	NA	NA	NA	NA	NA	NA	4823	4823	5243	4963
NA	ENSG00000126353	CCR7	1	0.0848617	FALSE	NA	NA	NA	NA	NA	NA	6168	6168	2554	4963.33
NA	ENSG00000131686	CA6	1	0.107882	FALSE	NA	NA	NA	NA	NA	NA	6778	6778	1338	4964.67
NA	ENSG00000102445	RUBCNL	1	0.0346899	FALSE	NA	NA	NA	NA	NA	NA	3304	3304	8288	4965.33
NA	ENSG00000108830	RND2	1	0.0433439	FALSE	NA	NA	NA	NA	NA	NA	4131	4131	6635	4965.67
NA	ENSG00000088882	CPXM1	1	0.0283891	FALSE	NA	NA	NA	NA	NA	NA	2509	2509	9881	4966.33
NA	ENSG00000100429	HDAC10	1	0.0318201	FALSE	NA	NA	NA	NA	NA	NA	2960	2960	8983	4967.67
NA	ENSG00000102178	UBL4A	2	0.0344225	FALSE	NA	NA	NA	NA	NA	NA	3270	3270	8366	4968.67
NA	ENSG00000115844	DLX2	1	0.0560272	FALSE	NA	NA	NA	NA	NA	NA	4962	4962	4982	4968.67
NA	ENSG00000111897	SERINC1	2	0.0479088	FALSE	NA	NA	NA	NA	NA	NA	4481	4481	5945	4969
NA	ENSG00000127083	OMD	1	0.0865635	FALSE	NA	NA	NA	NA	NA	NA	6234	6234	2440	4969.33
NA	ENSG00000103485	QPRT	1	0.0357496	FALSE	NA	NA	NA	NA	NA	NA	3436	3436	8044	4972
NA	ENSG00000129451	KLK10	1	0.0938141	FALSE	NA	NA	NA	NA	NA	NA	6467	6467	1984	4972.67
NA	ENSG00000070193	FGF10	1	0.023979	FALSE	NA	NA	NA	NA	NA	NA	1871	1871	11178	4973.33
NA	ENSG00000108773	KAT2A	2	0.043027	FALSE	NA	NA	NA	NA	NA	NA	4120	4120	6680	4973.33
NA	ENSG00000118298	CA14	1	0.0615623	FALSE	NA	NA	NA	NA	NA	NA	5243	5243	4434	4973.33
NA	ENSG00000128242	GAL3ST1	1	0.089458	FALSE	NA	NA	NA	NA	NA	NA	6333	6333	2254	4973.33
NA	ENSG00000087338	GMCL1	2	0.0280097	FALSE	NA	NA	NA	NA	NA	NA	2461	2461	10000	4974
NA	ENSG00000115257	PCSK4	1	0.0539487	FALSE	NA	NA	NA	NA	NA	NA	4864	4864	5198	4975.33
NA	ENSG00000114698	PLSCR4	1	0.0527777	FALSE	NA	NA	NA	NA	NA	NA	4795	4795	5339	4976.33
NA	ENSG00000070985	TRPM5	1	0.024154	FALSE	NA	NA	NA	NA	NA	NA	1907	1907	11116	4976.67
NA	ENSG00000122733	PHF24	1	0.0716111	FALSE	NA	NA	NA	NA	NA	NA	5701	5701	3529	4977
NA	ENSG00000100941	PNN	2	0.0324205	FALSE	NA	NA	NA	NA	NA	NA	3057	3057	8830	4981.33
NA	ENSG00000071243	ING3	2	0.0241837	FALSE	NA	NA	NA	NA	NA	NA	1917	1917	11111	4981.67
NA	ENSG00000125650	PSPN	1	0.0804601	FALSE	NA	NA	NA	NA	NA	NA	6046	6046	2853	4981.67
NA	ENSG00000132970	WASF3	1	0.118153	FALSE	NA	NA	NA	NA	NA	NA	6971	6971	1005	4982.33
NA	ENSG00000005448	WDR54	2	0.0182035	FALSE	NA	NA	NA	NA	NA	NA	940	940	13068	4982.67
NA	ENSG00000101624	CEP76	2	0.0335318	FALSE	NA	NA	NA	NA	NA	NA	3191	3191	8566	4982.67
NA	ENSG00000133661	SFTPD	1	0.125305	FALSE	NA	NA	NA	NA	NA	NA	7043	7043	866	4984
NA	ENSG00000072778	ACADVL	2	0.0244669	FALSE	NA	NA	NA	NA	NA	NA	1967	1967	11020	4984.67
NA	ENSG00000008952	SEC62	2	0.0190101	FALSE	NA	NA	NA	NA	NA	NA	1063	1063	12838	4988
NA	ENSG00000116675	DNAJC6	1	0.057341	FALSE	NA	NA	NA	NA	NA	NA	5055	5055	4857	4989
NA	ENSG00000070495	JMJD6	2	0.0238814	FALSE	NA	NA	NA	NA	NA	NA	1883	1883	11203	4989.67
NA	ENSG00000117308	GALE	1	0.0589594	FALSE	NA	NA	NA	NA	NA	NA	5146	5146	4678	4990
NA	ENSG00000121440	PDZRN3	1	0.0682958	FALSE	NA	NA	NA	NA	NA	NA	5578	5578	3818	4991.33
NA	ENSG00000129152	MYOD1	1	0.0917828	FALSE	NA	NA	NA	NA	NA	NA	6437	6437	2100	4991.33
NA	ENSG00000112599	GUCA1B	1	0.0488598	FALSE	NA	NA	NA	NA	NA	NA	4577	4577	5821	4991.67
NA	ENSG00000101337	TM9SF4	2	0.0329252	FALSE	NA	NA	NA	NA	NA	NA	3139	3139	8708	4995.33
NA	ENSG00000108654	DDX5	2	0.0424827	FALSE	NA	NA	NA	NA	NA	NA	4108	4108	6770	4995.33
NA	ENSG00000130707	ASS1	1	0.0983907	FALSE	NA	NA	NA	NA	NA	NA	6626	6626	1746	4999.33
NA	ENSG00000071553	ATP6AP1	2	0.0240446	FALSE	NA	NA	NA	NA	NA	NA	1923	1923	11153	4999.67
NA	ENSG00000056586	RC3H2	2	0.0218313	FALSE	NA	NA	NA	NA	NA	NA	1554	1554	11894	5000.67
NA	ENSG00000072415	MPP5	1	0.0242444	FALSE	NA	NA	NA	NA	NA	NA	1955	1955	11094	5001.33
NA	ENSG00000092820	EZR	2	0.0292143	FALSE	NA	NA	NA	NA	NA	NA	2679	2679	9646	5001.33
NA	ENSG00000055044	NOP58	2	0.0216688	FALSE	NA	NA	NA	NA	NA	NA	1531	1531	11946	5002.67
NA	ENSG00000089195	TRMT6	2	0.0282294	FALSE	NA	NA	NA	NA	NA	NA	2540	2540	9931	5003.67
NA	ENSG00000121653	MAPK8IP1	1	0.0681245	FALSE	NA	NA	NA	NA	NA	NA	5593	5593	3829	5005
NA	ENSG00000130203	APOE	1	0.0948917	FALSE	NA	NA	NA	NA	NA	NA	6545	6545	1925	5005
NA	ENSG00000054938	CHRDL2	1	0.0216024	FALSE	NA	NA	NA	NA	NA	NA	1527	1527	11963	5005.67
NA	ENSG00000101343	CRNKL1	2	0.0327513	FALSE	NA	NA	NA	NA	NA	NA	3141	3141	8741	5007.67
NA	ENSG00000073067	CYP2W1	1	0.0243104	FALSE	NA	NA	NA	NA	NA	NA	1978	1978	11068	5008
NA	ENSG00000070444	MNT	2	0.0236832	FALSE	NA	NA	NA	NA	NA	NA	1881	1881	11264	5008.67
NA	ENSG00000113555	PCDH12	1	0.0500698	FALSE	NA	NA	NA	NA	NA	NA	4682	4682	5662	5008.67
NA	ENSG00000008197	TFAP2D	1	0.0185902	FALSE	NA	NA	NA	NA	NA	NA	1039	1039	12950	5009.33
NA	ENSG00000051596	THOC3	2	0.0213491	FALSE	NA	NA	NA	NA	NA	NA	1491	1491	12053	5011.67
NA	ENSG00000092847	AGO1	2	0.0291273	FALSE	NA	NA	NA	NA	NA	NA	2681	2681	9673	5011.67
NA	ENSG00000105538	RASIP1	1	0.0375854	FALSE	NA	NA	NA	NA	NA	NA	3712	3712	7614	5012.67
NA	ENSG00000076924	XAB2	2	0.025125	FALSE	NA	NA	NA	NA	NA	NA	2109	2109	10822	5013.33
NA	ENSG00000125388	GRK4	1	0.0780338	FALSE	NA	NA	NA	NA	NA	NA	6011	6011	3019	5013.67
NA	ENSG00000125753	VASP	1	0.0797379	FALSE	NA	NA	NA	NA	NA	NA	6067	6067	2907	5013.67
NA	ENSG00000001630	CYP51A1	2	0.0174746	FALSE	NA	NA	NA	NA	NA	NA	867	867	13309	5014.33
NA	ENSG00000062598	ELMO2	1	0.0221926	FALSE	NA	NA	NA	NA	NA	NA	1630	1630	11783	5014.33
NA	ENSG00000132693	CRP	1	0.111944	FALSE	NA	NA	NA	NA	NA	NA	6924	6924	1196	5014.67
NA	ENSG00000119508	NR4A3	1	0.0623253	FALSE	NA	NA	NA	NA	NA	NA	5344	5344	4360	5016
NA	ENSG00000111206	FOXM1	2	0.0453326	FALSE	NA	NA	NA	NA	NA	NA	4368	4368	6322	5019.33
NA	ENSG00000052126	PLEKHA5	1	0.0212859	FALSE	NA	NA	NA	NA	NA	NA	1494	1494	12071	5019.67
NA	ENSG00000122786	CALD1	1	0.0703091	FALSE	NA	NA	NA	NA	NA	NA	5708	5708	3648	5021.33
NA	ENSG00000124788	ATXN1	1	0.0764881	FALSE	NA	NA	NA	NA	NA	NA	5963	5963	3145	5023.67
NA	ENSG00000087074	PPP1R15A	2	0.0271932	FALSE	NA	NA	NA	NA	NA	NA	2435	2435	10210	5026.67
NA	ENSG00000100109	TFIP11	2	0.0303111	FALSE	NA	NA	NA	NA	NA	NA	2858	2858	9365	5027
NA	ENSG00000127954	STEAP4	1	0.0862022	FALSE	NA	NA	NA	NA	NA	NA	6312	6312	2462	5028.67
NA	ENSG00000131979	GCH1	1	0.104836	FALSE	NA	NA	NA	NA	NA	NA	6814	6814	1458	5028.67
NA	ENSG00000111799	COL12A1	1	0.0463584	FALSE	NA	NA	NA	NA	NA	NA	4462	4462	6164	5029.33
NA	ENSG00000109255	NMU	1	0.0427024	FALSE	NA	NA	NA	NA	NA	NA	4179	4179	6731	5029.67
NA	ENSG00000087589	CASS4	1	0.0274218	FALSE	NA	NA	NA	NA	NA	NA	2471	2471	10148	5030
NA	ENSG00000124839	RAB17	1	0.0764429	FALSE	NA	NA	NA	NA	NA	NA	5972	5972	3148	5030.67
NA	ENSG00000110328	GALNT18	1	0.0440231	FALSE	NA	NA	NA	NA	NA	NA	4288	4288	6518	5031.33
NA	ENSG00000112578	BYSL	2	0.0479009	FALSE	NA	NA	NA	NA	NA	NA	4575	4575	5946	5032
NA	ENSG00000121022	COPS5	2	0.0661901	FALSE	NA	NA	NA	NA	NA	NA	5544	5544	4011	5033
NA	ENSG00000049283	EPN3	1	0.0209429	FALSE	NA	NA	NA	NA	NA	NA	1461	1461	12178	5033.33
NA	ENSG00000109534	GAR1	2	0.0428712	FALSE	NA	NA	NA	NA	NA	NA	4201	4201	6701	5034.33
NA	ENSG00000113312	TTC1	2	0.0490454	FALSE	NA	NA	NA	NA	NA	NA	4655	4655	5797	5035.67
NA	ENSG00000100442	FKBP3	2	0.0310768	FALSE	NA	NA	NA	NA	NA	NA	2964	2964	9181	5036.33
NA	ENSG00000107651	SEC23IP	2	0.0402333	FALSE	NA	NA	NA	NA	NA	NA	3988	3988	7133	5036.33
NA	ENSG00000105219	CCNP	1	0.0366225	FALSE	NA	NA	NA	NA	NA	NA	3639	3639	7834	5037.33
NA	ENSG00000059758	CDK17	2	0.0217172	FALSE	NA	NA	NA	NA	NA	NA	1593	1593	11928	5038
NA	ENSG00000102054	RBBP7	2	0.0333731	FALSE	NA	NA	NA	NA	NA	NA	3251	3251	8612	5038
NA	ENSG00000100568	VTI1B	2	0.0312607	FALSE	NA	NA	NA	NA	NA	NA	2991	2991	9133	5038.33
NA	ENSG00000103056	SMPD3	1	0.0344373	FALSE	NA	NA	NA	NA	NA	NA	3378	3378	8360	5038.67
NA	ENSG00000122859	NEUROG3	1	0.0698283	FALSE	NA	NA	NA	NA	NA	NA	5712	5712	3692	5038.67
NA	ENSG00000100902	PSMA6	2	0.0316968	FALSE	NA	NA	NA	NA	NA	NA	3049	3049	9021	5039.67
NA	ENSG00000072042	RDH11	2	0.0237261	FALSE	NA	NA	NA	NA	NA	NA	1937	1937	11246	5040
NA	ENSG00000075914	EXOSC7	2	0.0246594	FALSE	NA	NA	NA	NA	NA	NA	2079	2079	10962	5040
NA	ENSG00000129159	KCNC1	1	0.0895793	FALSE	NA	NA	NA	NA	NA	NA	6439	6439	2242	5040
NA	ENSG00000114544	SLC41A3	1	0.0510176	FALSE	NA	NA	NA	NA	NA	NA	4782	4782	5557	5040.33
NA	ENSG00000119953	SMNDC1	2	0.063132	FALSE	NA	NA	NA	NA	NA	NA	5417	5417	4288	5040.67
NA	ENSG00000127831	VIL1	1	0.0852389	FALSE	NA	NA	NA	NA	NA	NA	6296	6296	2530	5040.67
NA	ENSG00000095397	WHRN	1	0.0290859	FALSE	NA	NA	NA	NA	NA	NA	2722	2722	9682	5042
NA	ENSG00000127241	MASP1	1	0.0834609	FALSE	NA	NA	NA	NA	NA	NA	6243	6243	2640	5042
NA	ENSG00000135063	FAM189A2	1	0.143166	FALSE	NA	NA	NA	NA	NA	NA	7254	7254	621	5043
NA	ENSG00000128250	RFPL1	1	0.0862346	FALSE	NA	NA	NA	NA	NA	NA	6335	6335	2461	5043.67
NA	ENSG00000106012	IQCE	1	0.0381878	FALSE	NA	NA	NA	NA	NA	NA	3812	3812	7508	5044
NA	ENSG00000104133	SPG11	2	0.0351839	FALSE	NA	NA	NA	NA	NA	NA	3486	3486	8163	5045
NA	ENSG00000131981	LGALS3	1	0.1036	FALSE	NA	NA	NA	NA	NA	NA	6815	6815	1505	5045
NA	ENSG00000004848	ARX	1	0.0174573	FALSE	NA	NA	NA	NA	NA	NA	910	910	13316	5045.33
NA	ENSG00000109685	NSD2	2	0.042811	FALSE	NA	NA	NA	NA	NA	NA	4215	4215	6708	5046
NA	ENSG00000131016	AKAP12	1	0.0980263	FALSE	NA	NA	NA	NA	NA	NA	6687	6687	1765	5046.33
NA	ENSG00000111450	STX2	1	0.0453093	FALSE	NA	NA	NA	NA	NA	NA	4408	4408	6324	5046.67
NA	ENSG00000114248	LRRC31	1	0.0501744	FALSE	NA	NA	NA	NA	NA	NA	4748	4748	5649	5048.33
NA	ENSG00000092140	G2E3	2	0.0285537	FALSE	NA	NA	NA	NA	NA	NA	2660	2660	9826	5048.67
NA	ENSG00000123989	CHPF	1	0.0720856	FALSE	NA	NA	NA	NA	NA	NA	5826	5826	3496	5049.33
NA	ENSG00000135406	PRPH	1	0.156992	FALSE	NA	NA	NA	NA	NA	NA	7315	7315	518	5049.33
NA	ENSG00000100335	MIEF1	2	0.0305545	FALSE	NA	NA	NA	NA	NA	NA	2924	2924	9301	5049.67
NA	ENSG00000100697	DICER1	2	0.0313183	FALSE	NA	NA	NA	NA	NA	NA	3017	3017	9115	5049.67
NA	ENSG00000103365	GGA2	1	0.0346836	FALSE	NA	NA	NA	NA	NA	NA	3429	3429	8291	5049.67
NA	ENSG00000012211	PRICKLE3	2	0.018906	FALSE	NA	NA	NA	NA	NA	NA	1144	1144	12864	5050.67
NA	ENSG00000063601	MTMR1	2	0.0219661	FALSE	NA	NA	NA	NA	NA	NA	1649	1649	11854	5050.67
NA	ENSG00000101132	PFDN4	2	0.031837	FALSE	NA	NA	NA	NA	NA	NA	3087	3087	8978	5050.67
NA	ENSG00000011243	AKAP8L	2	0.0187023	FALSE	NA	NA	NA	NA	NA	NA	1118	1118	12921	5052.33
NA	ENSG00000041802	LSG1	2	0.0202628	FALSE	NA	NA	NA	NA	NA	NA	1380	1380	12400	5053.33
NA	ENSG00000117407	ARTN	1	0.0573687	FALSE	NA	NA	NA	NA	NA	NA	5156	5156	4850	5054
NA	ENSG00000123146	ADGRE5	1	0.0700279	FALSE	NA	NA	NA	NA	NA	NA	5743	5743	3680	5055.33
NA	ENSG00000130540	SULT4A1	1	0.0942868	FALSE	NA	NA	NA	NA	NA	NA	6601	6601	1964	5055.33
NA	ENSG00000088881	EBF4	1	0.0274141	FALSE	NA	NA	NA	NA	NA	NA	2508	2508	10151	5055.67
NA	ENSG00000110696	C11orf58	2	0.0438869	FALSE	NA	NA	NA	NA	NA	NA	4314	4314	6539	5055.67
NA	ENSG00000105357	MYH14	1	0.0366182	FALSE	NA	NA	NA	NA	NA	NA	3667	3667	7835	5056.33
NA	ENSG00000131142	CCL25	1	0.0983556	FALSE	NA	NA	NA	NA	NA	NA	6712	6712	1747	5057
NA	ENSG00000079150	FKBP7	1	0.0252395	FALSE	NA	NA	NA	NA	NA	NA	2195	2195	10783	5057.67
NA	ENSG00000134873	CLDN10	1	0.134767	FALSE	NA	NA	NA	NA	NA	NA	7226	7226	722	5058
NA	ENSG00000116649	SRM	2	0.0550848	FALSE	NA	NA	NA	NA	NA	NA	5049	5049	5080	5059.33
NA	ENSG00000081154	PCNP	2	0.0256862	FALSE	NA	NA	NA	NA	NA	NA	2266	2266	10650	5060.67
NA	ENSG00000082515	MRPL22	2	0.0260104	FALSE	NA	NA	NA	NA	NA	NA	2307	2307	10569	5061
NA	ENSG00000109424	UCP1	1	0.0421911	FALSE	NA	NA	NA	NA	NA	NA	4189	4189	6811	5063
NA	ENSG00000124785	NRN1	1	0.0747956	FALSE	NA	NA	NA	NA	NA	NA	5960	5960	3271	5063.67
NA	ENSG00000116833	NR5A2	1	0.0557371	FALSE	NA	NA	NA	NA	NA	NA	5090	5090	5014	5064.67
NA	ENSG00000116983	HPCAL4	1	0.0560377	FALSE	NA	NA	NA	NA	NA	NA	5107	5107	4980	5064.67
NA	ENSG00000099942	CRKL	2	0.0295237	FALSE	NA	NA	NA	NA	NA	NA	2819	2819	9560	5066
NA	ENSG00000120833	SOCS2	1	0.0647294	FALSE	NA	NA	NA	NA	NA	NA	5524	5524	4151	5066.33
NA	ENSG00000132359	RAP1GAP2	1	0.104334	FALSE	NA	NA	NA	NA	NA	NA	6859	6859	1481	5066.33
NA	ENSG00000104361	NIPAL2	1	0.0351474	FALSE	NA	NA	NA	NA	NA	NA	3516	3516	8174	5068.67
NA	ENSG00000104960	PTOV1	2	0.0359648	FALSE	NA	NA	NA	NA	NA	NA	3604	3604	7999	5069
NA	ENSG00000106302	HYAL4	1	0.0381343	FALSE	NA	NA	NA	NA	NA	NA	3847	3847	7515	5069.67
NA	ENSG00000106245	BUD31	2	0.0380098	FALSE	NA	NA	NA	NA	NA	NA	3838	3838	7534	5070
NA	ENSG00000131480	AOC2	1	0.0994	FALSE	NA	NA	NA	NA	NA	NA	6761	6761	1694	5072
NA	ENSG00000020129	NCDN	2	0.0191298	FALSE	NA	NA	NA	NA	NA	NA	1211	1211	12797	5073
NA	ENSG00000051009	FAM160A2	2	0.0207446	FALSE	NA	NA	NA	NA	NA	NA	1484	1484	12252	5073.33
NA	ENSG00000106459	NRF1	2	0.0383423	FALSE	NA	NA	NA	NA	NA	NA	3872	3872	7476	5073.33
NA	ENSG00000092531	SNAP23	2	0.0284412	FALSE	NA	NA	NA	NA	NA	NA	2675	2675	9871	5073.67
NA	ENSG00000128645	HOXD1	1	0.0864684	FALSE	NA	NA	NA	NA	NA	NA	6388	6388	2449	5075
NA	ENSG00000111581	NUP107	2	0.0449098	FALSE	NA	NA	NA	NA	NA	NA	4417	4417	6392	5075.33
NA	ENSG00000116254	CHD5	1	0.054084	FALSE	NA	NA	NA	NA	NA	NA	5020	5020	5187	5075.67
NA	ENSG00000074842	MYDGF	2	0.0240034	FALSE	NA	NA	NA	NA	NA	NA	2031	2031	11172	5078
NA	ENSG00000103202	NME4	2	0.0341357	FALSE	NA	NA	NA	NA	NA	NA	3403	3403	8432	5079.33
NA	ENSG00000037241	RPL26L1	2	0.0198127	FALSE	NA	NA	NA	NA	NA	NA	1341	1341	12559	5080.33
NA	ENSG00000089063	TMEM230	2	0.0272717	FALSE	NA	NA	NA	NA	NA	NA	2527	2527	10190	5081.33
NA	ENSG00000100147	CCDC134	1	0.0297198	FALSE	NA	NA	NA	NA	NA	NA	2867	2867	9515	5083
NA	ENSG00000111490	TBC1D30	1	0.0446348	FALSE	NA	NA	NA	NA	NA	NA	4411	4411	6428	5083.33
NA	ENSG00000037749	MFAP3	2	0.0197841	FALSE	NA	NA	NA	NA	NA	NA	1345	1345	12569	5086.33
NA	ENSG00000105372	RPS19	2	0.0363382	FALSE	NA	NA	NA	NA	NA	NA	3673	3673	7917	5087.67
NA	ENSG00000103671	TRIP4	2	0.0345023	FALSE	NA	NA	NA	NA	NA	NA	3460	3460	8345	5088.33
NA	ENSG00000130675	MNX1	1	0.0929971	FALSE	NA	NA	NA	NA	NA	NA	6619	6619	2028	5088.67
NA	ENSG00000105281	SLC1A5	2	0.0361513	FALSE	NA	NA	NA	NA	NA	NA	3654	3654	7962	5090
NA	ENSG00000118194	TNNT2	1	0.0576446	FALSE	NA	NA	NA	NA	NA	NA	5229	5229	4812	5090
NA	ENSG00000081014	AP4E1	2	0.0253035	FALSE	NA	NA	NA	NA	NA	NA	2256	2256	10764	5092
NA	ENSG00000131781	FMO5	1	0.0994271	FALSE	NA	NA	NA	NA	NA	NA	6792	6792	1692	5092
NA	ENSG00000101608	MYL12A	2	0.0321867	FALSE	NA	NA	NA	NA	NA	NA	3190	3190	8899	5093
NA	ENSG00000054523	KIF1B	2	0.0207688	FALSE	NA	NA	NA	NA	NA	NA	1520	1520	12240	5093.33
NA	ENSG00000104375	STK3	2	0.0348694	FALSE	NA	NA	NA	NA	NA	NA	3520	3520	8240	5093.33
NA	ENSG00000126890	CTAG2	1	0.080669	FALSE	NA	NA	NA	NA	NA	NA	6220	6220	2840	5093.33
NA	ENSG00000134757	DSG3	1	0.124718	FALSE	NA	NA	NA	NA	NA	NA	7202	7202	876	5093.33
NA	ENSG00000127324	TSPAN8	1	0.0813889	FALSE	NA	NA	NA	NA	NA	NA	6249	6249	2783	5093.67
NA	ENSG00000078808	SDF4	2	0.0248062	FALSE	NA	NA	NA	NA	NA	NA	2186	2186	10911	5094.33
NA	ENSG00000120693	SMAD9	1	0.0632529	FALSE	NA	NA	NA	NA	NA	NA	5503	5503	4281	5095.67
NA	ENSG00000124334	IL9R	1	0.0720427	FALSE	NA	NA	NA	NA	NA	NA	5894	5894	3500	5096
NA	ENSG00000002330	BAD	2	0.0167764	FALSE	NA	NA	NA	NA	NA	NA	868	868	13555	5097
NA	ENSG00000125618	PAX8	1	0.0754894	FALSE	NA	NA	NA	NA	NA	NA	6040	6040	3213	5097.67
NA	ENSG00000135298	ADGRB3	1	0.135427	FALSE	NA	NA	NA	NA	NA	NA	7290	7290	713	5097.67
NA	ENSG00000132170	PPARG	1	0.100694	FALSE	NA	NA	NA	NA	NA	NA	6834	6834	1632	5100
NA	ENSG00000133742	CA1	1	0.111788	FALSE	NA	NA	NA	NA	NA	NA	7053	7053	1202	5102.67
NA	ENSG00000122862	SRGN	1	0.0675694	FALSE	NA	NA	NA	NA	NA	NA	5714	5714	3881	5103
NA	ENSG00000106436	MYL10	1	0.0377822	FALSE	NA	NA	NA	NA	NA	NA	3870	3870	7574	5104.67
NA	ENSG00000111536	IL26	1	0.0442267	FALSE	NA	NA	NA	NA	NA	NA	4413	4413	6490	5105.33
NA	ENSG00000130656	HBZ	1	0.0921344	FALSE	NA	NA	NA	NA	NA	NA	6617	6617	2082	5105.33
NA	ENSG00000038002	AGA	2	0.0196361	FALSE	NA	NA	NA	NA	NA	NA	1349	1349	12619	5105.67
NA	ENSG00000086065	CHMP5	2	0.0261708	FALSE	NA	NA	NA	NA	NA	NA	2407	2407	10503	5105.67
NA	ENSG00000078804	TP53INP2	1	0.0246926	FALSE	NA	NA	NA	NA	NA	NA	2185	2185	10948	5106
NA	ENSG00000111875	ASF1A	2	0.0450631	FALSE	NA	NA	NA	NA	NA	NA	4475	4475	6368	5106
NA	ENSG00000129167	TPH1	1	0.0865791	FALSE	NA	NA	NA	NA	NA	NA	6440	6440	2439	5106.33
NA	ENSG00000126217	MCF2L	1	0.0779896	FALSE	NA	NA	NA	NA	NA	NA	6149	6149	3022	5106.67
NA	ENSG00000106351	AGFG2	1	0.0376412	FALSE	NA	NA	NA	NA	NA	NA	3859	3859	7604	5107.33
NA	ENSG00000102317	RBM3	2	0.0327573	FALSE	NA	NA	NA	NA	NA	NA	3292	3292	8740	5108
NA	ENSG00000118849	RARRES1	1	0.058298	FALSE	NA	NA	NA	NA	NA	NA	5290	5290	4745	5108.33
NA	ENSG00000100266	PACSIN2	2	0.0296599	FALSE	NA	NA	NA	NA	NA	NA	2898	2898	9530	5108.67
NA	ENSG00000134115	CNTN6	1	0.113965	FALSE	NA	NA	NA	NA	NA	NA	7096	7096	1134	5108.67
NA	ENSG00000120889	TNFRSF10B	1	0.0633033	FALSE	NA	NA	NA	NA	NA	NA	5529	5529	4272	5110
NA	ENSG00000111801	BTN3A3	1	0.0448039	FALSE	NA	NA	NA	NA	NA	NA	4463	4463	6405	5110.33
NA	ENSG00000114784	EIF1B	2	0.0496515	FALSE	NA	NA	NA	NA	NA	NA	4808	4808	5716	5110.67
NA	ENSG00000096433	ITPR3	2	0.0285801	FALSE	NA	NA	NA	NA	NA	NA	2757	2757	9819	5111
NA	ENSG00000134138	MEIS2	1	0.113723	FALSE	NA	NA	NA	NA	NA	NA	7098	7098	1138	5111.33
NA	ENSG00000125347	IRF1	1	0.0739659	FALSE	NA	NA	NA	NA	NA	NA	6000	6000	3339	5113
NA	ENSG00000128709	HOXD9	1	0.0849089	FALSE	NA	NA	NA	NA	NA	NA	6397	6397	2546	5113.33
NA	ENSG00000101109	STK4	2	0.0311109	FALSE	NA	NA	NA	NA	NA	NA	3084	3084	9173	5113.67
NA	ENSG00000100139	MICALL1	2	0.0293349	FALSE	NA	NA	NA	NA	NA	NA	2864	2864	9616	5114.67
NA	ENSG00000089289	IGBP1	2	0.0270129	FALSE	NA	NA	NA	NA	NA	NA	2548	2548	10250	5115.33
NA	ENSG00000113430	IRX4	1	0.0474304	FALSE	NA	NA	NA	NA	NA	NA	4670	4670	6010	5116.67
NA	ENSG00000111199	TRPV4	1	0.0434506	FALSE	NA	NA	NA	NA	NA	NA	4366	4366	6620	5117.33
NA	ENSG00000128310	GALR3	1	0.0833219	FALSE	NA	NA	NA	NA	NA	NA	6349	6349	2654	5117.33
NA	ENSG00000103888	CEMIP	1	0.0342145	FALSE	NA	NA	NA	NA	NA	NA	3471	3471	8411	5117.67
NA	ENSG00000121634	GJA8	1	0.064455	FALSE	NA	NA	NA	NA	NA	NA	5591	5591	4174	5118.67
NA	ENSG00000106336	FBXO24	1	0.0374333	FALSE	NA	NA	NA	NA	NA	NA	3854	3854	7649	5119
NA	ENSG00000100599	RIN3	1	0.0303612	FALSE	NA	NA	NA	NA	NA	NA	3001	3001	9356	5119.33
NA	ENSG00000112062	MAPK14	2	0.0450877	FALSE	NA	NA	NA	NA	NA	NA	4497	4497	6364	5119.33
NA	ENSG00000104884	ERCC2	2	0.0350371	FALSE	NA	NA	NA	NA	NA	NA	3581	3581	8197	5119.67
NA	ENSG00000125730	C3	1	0.0749868	FALSE	NA	NA	NA	NA	NA	NA	6057	6057	3254	5122.67
NA	ENSG00000134121	CHL1	1	0.112677	FALSE	NA	NA	NA	NA	NA	NA	7097	7097	1175	5123
NA	ENSG00000006576	PHTF2	2	0.0171885	FALSE	NA	NA	NA	NA	NA	NA	980	980	13412	5124
NA	ENSG00000107862	GBF1	2	0.0389066	FALSE	NA	NA	NA	NA	NA	NA	4014	4014	7349	5125.67
NA	ENSG00000106868	SUSD1	1	0.0380967	FALSE	NA	NA	NA	NA	NA	NA	3929	3929	7522	5126.67
NA	ENSG00000113368	LMNB1	2	0.0470062	FALSE	NA	NA	NA	NA	NA	NA	4662	4662	6057	5127
NA	ENSG00000134760	DSG1	1	0.120136	FALSE	NA	NA	NA	NA	NA	NA	7205	7205	971	5127
NA	ENSG00000096080	MRPS18A	2	0.0283554	FALSE	NA	NA	NA	NA	NA	NA	2749	2749	9889	5129
NA	ENSG00000095485	CWF19L1	2	0.0282048	FALSE	NA	NA	NA	NA	NA	NA	2724	2724	9940	5129.33
NA	ENSG00000111700	SLCO1B3	1	0.0440715	FALSE	NA	NA	NA	NA	NA	NA	4441	4441	6510	5130.67
NA	ENSG00000130988	RGN	1	0.0930356	FALSE	NA	NA	NA	NA	NA	NA	6683	6683	2027	5131
NA	ENSG00000114209	PDCD10	2	0.0481683	FALSE	NA	NA	NA	NA	NA	NA	4747	4747	5909	5134.33
NA	ENSG00000007520	TSR3	2	0.0173355	FALSE	NA	NA	NA	NA	NA	NA	1022	1022	13362	5135.33
NA	ENSG00000112319	EYA4	1	0.0454197	FALSE	NA	NA	NA	NA	NA	NA	4548	4548	6310	5135.33
NA	ENSG00000130368	MAS1	1	0.0893975	FALSE	NA	NA	NA	NA	NA	NA	6575	6575	2259	5136.33
NA	ENSG00000104689	TNFRSF10A	1	0.034617	FALSE	NA	NA	NA	NA	NA	NA	3550	3550	8310	5136.67
NA	ENSG00000047932	GOPC	2	0.0198288	FALSE	NA	NA	NA	NA	NA	NA	1433	1433	12548	5138
NA	ENSG00000111642	CHD4	2	0.0437558	FALSE	NA	NA	NA	NA	NA	NA	4424	4424	6566	5138
NA	ENSG00000133083	DCLK1	1	0.10522	FALSE	NA	NA	NA	NA	NA	NA	6986	6986	1442	5138
NA	ENSG00000077463	SIRT6	2	0.0240695	FALSE	NA	NA	NA	NA	NA	NA	2135	2135	11145	5138.33
NA	ENSG00000120659	TNFSF11	1	0.0616462	FALSE	NA	NA	NA	NA	NA	NA	5495	5495	4428	5139.33
NA	ENSG00000109107	ALDOC	1	0.0404165	FALSE	NA	NA	NA	NA	NA	NA	4163	4163	7093	5139.67
NA	ENSG00000078124	ACER3	1	0.0242108	FALSE	NA	NA	NA	NA	NA	NA	2159	2159	11103	5140.33
NA	ENSG00000117505	DR1	2	0.0550965	FALSE	NA	NA	NA	NA	NA	NA	5172	5172	5079	5141
NA	ENSG00000082516	GEMIN5	2	0.0251817	FALSE	NA	NA	NA	NA	NA	NA	2308	2308	10809	5141.67
NA	ENSG00000112742	TTK	2	0.0458627	FALSE	NA	NA	NA	NA	NA	NA	4594	4594	6238	5142
NA	ENSG00000089818	NECAP1	2	0.0268272	FALSE	NA	NA	NA	NA	NA	NA	2563	2563	10302	5142.67
NA	ENSG00000112941	TENT4A	2	0.0460759	FALSE	NA	NA	NA	NA	NA	NA	4613	4613	6205	5143.67
NA	ENSG00000005100	DHX33	2	0.0166362	FALSE	NA	NA	NA	NA	NA	NA	922	922	13588	5144
NA	ENSG00000083168	KAT6A	2	0.0252323	FALSE	NA	NA	NA	NA	NA	NA	2320	2320	10793	5144.33
NA	ENSG00000055609	KMT2C	2	0.0203939	FALSE	NA	NA	NA	NA	NA	NA	1541	1541	12361	5147.67
NA	ENSG00000116752	BCAS2	2	0.0532381	FALSE	NA	NA	NA	NA	NA	NA	5077	5077	5289	5147.67
NA	ENSG00000111331	OAS3	1	0.0431412	FALSE	NA	NA	NA	NA	NA	NA	4392	4392	6665	5149.67
NA	ENSG00000115524	SF3B1	2	0.050464	FALSE	NA	NA	NA	NA	NA	NA	4916	4916	5620	5150.67
NA	ENSG00000128322	IGLL1	1	0.082013	FALSE	NA	NA	NA	NA	NA	NA	6351	6351	2751	5151
NA	ENSG00000119711	ALDH6A1	1	0.0586351	FALSE	NA	NA	NA	NA	NA	NA	5379	5379	4699	5152.33
NA	ENSG00000113460	BRIX1	2	0.0466714	FALSE	NA	NA	NA	NA	NA	NA	4674	4674	6110	5152.67
NA	ENSG00000087086	FTL	2	0.0259374	FALSE	NA	NA	NA	NA	NA	NA	2439	2439	10583	5153.67
NA	ENSG00000113758	DBN1	1	0.0471407	FALSE	NA	NA	NA	NA	NA	NA	4710	4710	6041	5153.67
NA	ENSG00000111802	TDP2	2	0.043936	FALSE	NA	NA	NA	NA	NA	NA	4464	4464	6534	5154
NA	ENSG00000115486	GGCX	1	0.0502109	FALSE	NA	NA	NA	NA	NA	NA	4909	4909	5645	5154.33
NA	ENSG00000112992	NNT	2	0.0459227	FALSE	NA	NA	NA	NA	NA	NA	4620	4620	6227	5155.67
NA	ENSG00000108528	SLC25A11	2	0.039237	FALSE	NA	NA	NA	NA	NA	NA	4088	4088	7292	5156
NA	ENSG00000115339	GALNT3	1	0.0497525	FALSE	NA	NA	NA	NA	NA	NA	4883	4883	5705	5157
NA	ENSG00000105810	CDK6	2	0.0362694	FALSE	NA	NA	NA	NA	NA	NA	3769	3769	7934	5157.33
NA	ENSG00000115386	REG1A	1	0.0498573	FALSE	NA	NA	NA	NA	NA	NA	4893	4893	5693	5159.67
NA	ENSG00000134640	MTNR1B	1	0.11535	FALSE	NA	NA	NA	NA	NA	NA	7190	7190	1100	5160
NA	ENSG00000061987	MON2	2	0.020765	FALSE	NA	NA	NA	NA	NA	NA	1621	1621	12241	5161
NA	ENSG00000104325	DECR1	2	0.0339449	FALSE	NA	NA	NA	NA	NA	NA	3509	3509	8465	5161
NA	ENSG00000022277	RTF2	2	0.0182913	FALSE	NA	NA	NA	NA	NA	NA	1229	1229	13038	5165.33
NA	ENSG00000120162	MOB3B	1	0.0594814	FALSE	NA	NA	NA	NA	NA	NA	5443	5443	4625	5170.33
NA	ENSG00000115446	UNC50	2	0.0497038	FALSE	NA	NA	NA	NA	NA	NA	4901	4901	5710	5170.67
NA	ENSG00000101489	CELF4	1	0.0311626	FALSE	NA	NA	NA	NA	NA	NA	3179	3179	9155	5171
NA	ENSG00000134259	NGF	1	0.110056	FALSE	NA	NA	NA	NA	NA	NA	7126	7126	1262	5171.33
NA	ENSG00000112715	VEGFA	1	0.0452739	FALSE	NA	NA	NA	NA	NA	NA	4592	4592	6332	5172
NA	ENSG00000125851	PCSK2	1	0.074075	FALSE	NA	NA	NA	NA	NA	NA	6098	6098	3325	5173.67
NA	ENSG00000083750	RRAGB	2	0.0249991	FALSE	NA	NA	NA	NA	NA	NA	2333	2333	10857	5174.33
NA	ENSG00000116218	NPHS2	1	0.0513724	FALSE	NA	NA	NA	NA	NA	NA	5016	5016	5498	5176.67
NA	ENSG00000129991	TNNI3	1	0.0856957	FALSE	NA	NA	NA	NA	NA	NA	6516	6516	2500	5177.33
NA	ENSG00000117009	KMO	1	0.0530451	FALSE	NA	NA	NA	NA	NA	NA	5114	5114	5310	5179.33
NA	ENSG00000117751	PPP1R8	2	0.0545852	FALSE	NA	NA	NA	NA	NA	NA	5205	5205	5129	5179.67
NA	ENSG00000127472	PLA2G5	1	0.0783434	FALSE	NA	NA	NA	NA	NA	NA	6267	6267	3005	5179.67
NA	ENSG00000064115	TM7SF3	2	0.0208104	FALSE	NA	NA	NA	NA	NA	NA	1656	1656	12228	5180
NA	ENSG00000105671	DDX49	2	0.035631	FALSE	NA	NA	NA	NA	NA	NA	3738	3738	8064	5180
NA	ENSG00000130383	FUT5	1	0.0873172	FALSE	NA	NA	NA	NA	NA	NA	6578	6578	2384	5180
NA	ENSG00000106100	NOD1	1	0.0364263	FALSE	NA	NA	NA	NA	NA	NA	3828	3828	7888	5181.33
NA	ENSG00000033122	LRRC7	1	0.0186896	FALSE	NA	NA	NA	NA	NA	NA	1309	1309	12927	5181.67
NA	ENSG00000123999	INHA	1	0.0674038	FALSE	NA	NA	NA	NA	NA	NA	5827	5827	3893	5182.33
NA	ENSG00000108179	PPIF	2	0.0384256	FALSE	NA	NA	NA	NA	NA	NA	4048	4048	7453	5183
NA	ENSG00000130827	PLXNA3	1	0.0900061	FALSE	NA	NA	NA	NA	NA	NA	6665	6665	2219	5183
NA	ENSG00000087053	MTMR2	2	0.0255638	FALSE	NA	NA	NA	NA	NA	NA	2434	2434	10683	5183.67
NA	ENSG00000105173	CCNE1	2	0.0346787	FALSE	NA	NA	NA	NA	NA	NA	3631	3631	8294	5185.33
NA	ENSG00000124795	DEK	2	0.0705189	FALSE	NA	NA	NA	NA	NA	NA	5965	5965	3629	5186.33
NA	ENSG00000008130	NADK	2	0.0169689	FALSE	NA	NA	NA	NA	NA	NA	1037	1037	13487	5187
NA	ENSG00000003509	NDUFAF7	2	0.0159635	FALSE	NA	NA	NA	NA	NA	NA	888	888	13794	5190
NA	ENSG00000130598	TNNI2	1	0.0878335	FALSE	NA	NA	NA	NA	NA	NA	6610	6610	2353	5191
NA	ENSG00000100201	DDX17	2	0.0285595	FALSE	NA	NA	NA	NA	NA	NA	2875	2875	9825	5191.67
NA	ENSG00000099624	ATP5F1D	2	0.0280204	FALSE	NA	NA	NA	NA	NA	NA	2790	2790	9996	5192
NA	ENSG00000071564	TCF3	2	0.0223549	FALSE	NA	NA	NA	NA	NA	NA	1924	1924	11732	5193.33
NA	ENSG00000108639	SYNGR2	1	0.0388323	FALSE	NA	NA	NA	NA	NA	NA	4105	4105	7371	5193.67
NA	ENSG00000006837	CDKL3	2	0.0166666	FALSE	NA	NA	NA	NA	NA	NA	999	999	13584	5194
NA	ENSG00000081853	PCDHGA2	1	0.0244894	FALSE	NA	NA	NA	NA	NA	NA	2286	2286	11012	5194.67
NA	ENSG00000100324	TAB1	2	0.0288615	FALSE	NA	NA	NA	NA	NA	NA	2921	2921	9742	5194.67
NA	ENSG00000112592	TBP	2	0.0446095	FALSE	NA	NA	NA	NA	NA	NA	4576	4576	6433	5195
NA	ENSG00000116147	TNR	1	0.050773	FALSE	NA	NA	NA	NA	NA	NA	5002	5002	5581	5195
NA	ENSG00000111540	RAB5B	2	0.0425949	FALSE	NA	NA	NA	NA	NA	NA	4415	4415	6756	5195.33
NA	ENSG00000055813	CCDC85A	1	0.0199599	FALSE	NA	NA	NA	NA	NA	NA	1543	1543	12503	5196.33
NA	ENSG00000125848	FLRT3	1	0.0732368	FALSE	NA	NA	NA	NA	NA	NA	6096	6096	3401	5197.67
NA	ENSG00000113048	MRPS27	2	0.0451858	FALSE	NA	NA	NA	NA	NA	NA	4623	4623	6349	5198.33
NA	ENSG00000124789	NUP153	2	0.0700884	FALSE	NA	NA	NA	NA	NA	NA	5964	5964	3673	5200.33
NA	ENSG00000092621	PHGDH	2	0.027019	FALSE	NA	NA	NA	NA	NA	NA	2677	2677	10248	5200.67
NA	ENSG00000055483	USP36	2	0.0198875	FALSE	NA	NA	NA	NA	NA	NA	1540	1540	12525	5201.67
NA	ENSG00000131730	CKMT2	1	0.0928538	FALSE	NA	NA	NA	NA	NA	NA	6783	6783	2039	5201.67
NA	ENSG00000134240	HMGCS2	1	0.107169	FALSE	NA	NA	NA	NA	NA	NA	7114	7114	1377	5201.67
NA	ENSG00000130528	HRC	1	0.0869586	FALSE	NA	NA	NA	NA	NA	NA	6598	6598	2411	5202.33
NA	ENSG00000099800	TIMM13	2	0.0279703	FALSE	NA	NA	NA	NA	NA	NA	2799	2799	10011	5203
NA	ENSG00000102119	EMD	2	0.0314225	FALSE	NA	NA	NA	NA	NA	NA	3262	3262	9089	5204.33
NA	ENSG00000112494	UNC93A	1	0.0443039	FALSE	NA	NA	NA	NA	NA	NA	4566	4566	6485	5205.67
NA	ENSG00000126950	TMEM35A	1	0.076176	FALSE	NA	NA	NA	NA	NA	NA	6226	6226	3168	5206.67
NA	ENSG00000083807	SLC27A5	1	0.0246886	FALSE	NA	NA	NA	NA	NA	NA	2336	2336	10949	5207
NA	ENSG00000091106	NLRC4	1	0.0265173	FALSE	NA	NA	NA	NA	NA	NA	2615	2615	10393	5207.67
NA	ENSG00000106443	PHF14	2	0.0364445	FALSE	NA	NA	NA	NA	NA	NA	3871	3871	7883	5208.33
NA	ENSG00000123405	NFE2	1	0.0654951	FALSE	NA	NA	NA	NA	NA	NA	5772	5772	4084	5209.33
NA	ENSG00000116977	LGALS8	1	0.0520946	FALSE	NA	NA	NA	NA	NA	NA	5105	5105	5419	5209.67
NA	ENSG00000101365	IDH3B	2	0.0304246	FALSE	NA	NA	NA	NA	NA	NA	3149	3149	9334	5210.67
NA	ENSG00000119547	ONECUT2	1	0.0565066	FALSE	NA	NA	NA	NA	NA	NA	5351	5351	4933	5211.67
NA	ENSG00000132437	DDC	1	0.0956562	FALSE	NA	NA	NA	NA	NA	NA	6872	6872	1892	5212
NA	ENSG00000113396	SLC27A6	1	0.0454679	FALSE	NA	NA	NA	NA	NA	NA	4668	4668	6304	5213.33
NA	ENSG00000111731	C2CD5	2	0.0426655	FALSE	NA	NA	NA	NA	NA	NA	4452	4452	6740	5214.67
NA	ENSG00000110777	POU2AF1	1	0.0410043	FALSE	NA	NA	NA	NA	NA	NA	4325	4325	6996	5215.33
NA	ENSG00000130635	COL5A1	1	0.0868115	FALSE	NA	NA	NA	NA	NA	NA	6611	6611	2424	5215.33
NA	ENSG00000130821	SLC6A8	1	0.0883732	FALSE	NA	NA	NA	NA	NA	NA	6662	6662	2327	5217
NA	ENSG00000103544	VPS35L	2	0.0327141	FALSE	NA	NA	NA	NA	NA	NA	3449	3449	8755	5217.67
NA	ENSG00000134853	PDGFRA	1	0.111397	FALSE	NA	NA	NA	NA	NA	NA	7223	7223	1216	5220.67
NA	ENSG00000011523	CEP68	2	0.0172207	FALSE	NA	NA	NA	NA	NA	NA	1133	1133	13397	5221
NA	ENSG00000035115	SH3YL1	2	0.0183838	FALSE	NA	NA	NA	NA	NA	NA	1323	1323	13017	5221
NA	ENSG00000115875	SRSF7	2	0.0495187	FALSE	NA	NA	NA	NA	NA	NA	4964	4964	5736	5221.33
NA	ENSG00000119125	GDA	1	0.0554237	FALSE	NA	NA	NA	NA	NA	NA	5312	5312	5040	5221.33
NA	ENSG00000091651	ORC6	2	0.0265314	FALSE	NA	NA	NA	NA	NA	NA	2640	2640	10387	5222.33
NA	ENSG00000104812	GYS1	2	0.0336665	FALSE	NA	NA	NA	NA	NA	NA	3565	3565	8538	5222.67
NA	ENSG00000066136	NFYC	2	0.0209237	FALSE	NA	NA	NA	NA	NA	NA	1742	1742	12185	5223
NA	ENSG00000134762	DSC3	1	0.110209	FALSE	NA	NA	NA	NA	NA	NA	7206	7206	1258	5223.33
NA	ENSG00000005302	MSL3	2	0.0159231	FALSE	NA	NA	NA	NA	NA	NA	934	934	13803	5223.67
NA	ENSG00000105364	MRPL4	2	0.0345498	FALSE	NA	NA	NA	NA	NA	NA	3668	3668	8335	5223.67
NA	ENSG00000074771	NOX3	1	0.0226994	FALSE	NA	NA	NA	NA	NA	NA	2028	2028	11616	5224
NA	ENSG00000125149	C16orf70	1	0.0697177	FALSE	NA	NA	NA	NA	NA	NA	5987	5987	3700	5224.67
NA	ENSG00000134817	APLNR	1	0.110658	FALSE	NA	NA	NA	NA	NA	NA	7216	7216	1242	5224.67
NA	ENSG00000110880	CORO1C	2	0.0409741	FALSE	NA	NA	NA	NA	NA	NA	4337	4337	7001	5225
NA	ENSG00000125931	CITED1	1	0.0728902	FALSE	NA	NA	NA	NA	NA	NA	6119	6119	3437	5225
NA	ENSG00000114796	KLHL24	1	0.0470079	FALSE	NA	NA	NA	NA	NA	NA	4810	4810	6056	5225.33
NA	ENSG00000122565	CBX3	2	0.0627667	FALSE	NA	NA	NA	NA	NA	NA	5683	5683	4318	5228
NA	ENSG00000135312	HTR1B	1	0.115134	FALSE	NA	NA	NA	NA	NA	NA	7292	7292	1107	5230.33
NA	ENSG00000114805	PLCH1	1	0.0469016	FALSE	NA	NA	NA	NA	NA	NA	4811	4811	6075	5232.33
NA	ENSG00000040487	SLC66A1	1	0.0185841	FALSE	NA	NA	NA	NA	NA	NA	1372	1372	12954	5232.67
NA	ENSG00000091039	OSBPL8	2	0.0262558	FALSE	NA	NA	NA	NA	NA	NA	2614	2614	10472	5233.33
NA	ENSG00000121691	CAT	1	0.0608414	FALSE	NA	NA	NA	NA	NA	NA	5597	5597	4506	5233.33
NA	ENSG00000060762	MPC1	2	0.0199837	FALSE	NA	NA	NA	NA	NA	NA	1608	1608	12489	5235
NA	ENSG00000100983	GSS	2	0.0294446	FALSE	NA	NA	NA	NA	NA	NA	3062	3062	9581	5235
NA	ENSG00000135443	KRT85	1	0.116613	FALSE	NA	NA	NA	NA	NA	NA	7327	7327	1052	5235.33
NA	ENSG00000087274	ADD1	2	0.0252011	FALSE	NA	NA	NA	NA	NA	NA	2456	2456	10801	5237.67
NA	ENSG00000104691	UBXN8	2	0.033366	FALSE	NA	NA	NA	NA	NA	NA	3551	3551	8613	5238.33
NA	ENSG00000112208	BAG2	2	0.0430334	FALSE	NA	NA	NA	NA	NA	NA	4520	4520	6678	5239.33
NA	ENSG00000069998	HDHD5	2	0.0214953	FALSE	NA	NA	NA	NA	NA	NA	1862	1862	11995	5239.67
NA	ENSG00000099331	MYO9B	2	0.0273927	FALSE	NA	NA	NA	NA	NA	NA	2781	2781	10157	5239.67
NA	ENSG00000130595	TNNT3	1	0.0856929	FALSE	NA	NA	NA	NA	NA	NA	6609	6609	2501	5239.67
NA	ENSG00000124205	EDN3	1	0.0663538	FALSE	NA	NA	NA	NA	NA	NA	5864	5864	3992	5240
NA	ENSG00000090989	EXOC1	2	0.0261801	FALSE	NA	NA	NA	NA	NA	NA	2611	2611	10501	5241
NA	ENSG00000080189	SLC35C2	2	0.0236812	FALSE	NA	NA	NA	NA	NA	NA	2229	2229	11266	5241.33
NA	ENSG00000119899	SLC17A5	1	0.0566544	FALSE	NA	NA	NA	NA	NA	NA	5403	5403	4921	5242.33
NA	ENSG00000115211	EIF2B4	2	0.0472938	FALSE	NA	NA	NA	NA	NA	NA	4853	4853	6024	5243.33
NA	ENSG00000100344	PNPLA3	1	0.0284249	FALSE	NA	NA	NA	NA	NA	NA	2928	2928	9875	5243.67
NA	ENSG00000095906	NUBP2	2	0.0269793	FALSE	NA	NA	NA	NA	NA	NA	2739	2739	10255	5244.33
NA	ENSG00000126016	AMOT	1	0.0725453	FALSE	NA	NA	NA	NA	NA	NA	6139	6139	3459	5245.67
NA	ENSG00000064687	ABCA7	2	0.0203125	FALSE	NA	NA	NA	NA	NA	NA	1677	1677	12384	5246
NA	ENSG00000123374	CDK2	2	0.0640654	FALSE	NA	NA	NA	NA	NA	NA	5768	5768	4204	5246.67
NA	ENSG00000127990	SGCE	1	0.0768776	FALSE	NA	NA	NA	NA	NA	NA	6316	6316	3109	5247
NA	ENSG00000132470	ITGB4	1	0.0938527	FALSE	NA	NA	NA	NA	NA	NA	6879	6879	1983	5247
NA	ENSG00000135973	GPR45	1	0.124304	FALSE	NA	NA	NA	NA	NA	NA	7429	7429	885	5247.67
NA	ENSG00000103067	ESRP2	1	0.0318316	FALSE	NA	NA	NA	NA	NA	NA	3382	3382	8980	5248
NA	ENSG00000106244	PDAP1	2	0.0355984	FALSE	NA	NA	NA	NA	NA	NA	3837	3837	8071	5248.33
NA	ENSG00000116704	SLC35D1	1	0.0505138	FALSE	NA	NA	NA	NA	NA	NA	5065	5065	5618	5249.33
NA	ENSG00000117748	RPA2	2	0.0527715	FALSE	NA	NA	NA	NA	NA	NA	5204	5204	5341	5249.67
NA	ENSG00000131791	PRKAB2	1	0.0909094	FALSE	NA	NA	NA	NA	NA	NA	6793	6793	2163	5249.67
NA	ENSG00000073605	GSDMB	1	0.0222481	FALSE	NA	NA	NA	NA	NA	NA	1992	1992	11768	5250.67
NA	ENSG00000089006	SNX5	2	0.0254226	FALSE	NA	NA	NA	NA	NA	NA	2517	2517	10719	5251
NA	ENSG00000124813	RUNX2	1	0.0682789	FALSE	NA	NA	NA	NA	NA	NA	5968	5968	3820	5252
NA	ENSG00000010072	SPRTN	2	0.0165813	FALSE	NA	NA	NA	NA	NA	NA	1079	1079	13599	5252.33
NA	ENSG00000055070	SZRD1	2	0.0194016	FALSE	NA	NA	NA	NA	NA	NA	1532	1532	12703	5255.67
NA	ENSG00000106638	TBL2	2	0.0361586	FALSE	NA	NA	NA	NA	NA	NA	3904	3904	7959	5255.67
NA	ENSG00000106803	SEC61B	2	0.0363125	FALSE	NA	NA	NA	NA	NA	NA	3921	3921	7925	5255.67
NA	ENSG00000101695	RNF125	1	0.0302724	FALSE	NA	NA	NA	NA	NA	NA	3196	3196	9377	5256.33
NA	ENSG00000136535	TBR1	1	0.135399	FALSE	NA	NA	NA	NA	NA	NA	7528	7528	714	5256.67
NA	ENSG00000103260	METRN	1	0.031974	FALSE	NA	NA	NA	NA	NA	NA	3411	3411	8950	5257.33
NA	ENSG00000030110	BAK1	2	0.0178522	FALSE	NA	NA	NA	NA	NA	NA	1292	1292	13191	5258.33
NA	ENSG00000099875	MKNK2	2	0.027398	FALSE	NA	NA	NA	NA	NA	NA	2811	2811	10154	5258.67
NA	ENSG00000136531	SCN2A	1	0.134588	FALSE	NA	NA	NA	NA	NA	NA	7527	7527	726	5260
NA	ENSG00000112378	PERP	1	0.0430993	FALSE	NA	NA	NA	NA	NA	NA	4558	4558	6667	5261
NA	ENSG00000104907	TRMT1	2	0.0334203	FALSE	NA	NA	NA	NA	NA	NA	3593	3593	8598	5261.33
NA	ENSG00000133710	SPINK5	1	0.0995615	FALSE	NA	NA	NA	NA	NA	NA	7049	7049	1687	5261.67
NA	ENSG00000105968	H2AZ2	2	0.0350248	FALSE	NA	NA	NA	NA	NA	NA	3797	3797	8203	5265.67
NA	ENSG00000069974	RAB27A	2	0.0212745	FALSE	NA	NA	NA	NA	NA	NA	1861	1861	12076	5266
NA	ENSG00000064218	DMRT3	1	0.0200264	FALSE	NA	NA	NA	NA	NA	NA	1660	1660	12480	5266.67
NA	ENSG00000131435	PDLIM4	1	0.088592	FALSE	NA	NA	NA	NA	NA	NA	6749	6749	2311	5269.67
NA	ENSG00000107937	GTPBP4	2	0.0369153	FALSE	NA	NA	NA	NA	NA	NA	4024	4024	7767	5271.67
NA	ENSG00000111142	METAP2	2	0.0404019	FALSE	NA	NA	NA	NA	NA	NA	4360	4360	7095	5271.67
NA	ENSG00000104941	RSPH6A	1	0.0333011	FALSE	NA	NA	NA	NA	NA	NA	3599	3599	8624	5274
NA	ENSG00000064490	RFXANK	2	0.0199966	FALSE	NA	NA	NA	NA	NA	NA	1669	1669	12485	5274.33
NA	ENSG00000115159	GPD2	1	0.0465196	FALSE	NA	NA	NA	NA	NA	NA	4845	4845	6135	5275
NA	ENSG00000103051	COG4	2	0.0314941	FALSE	NA	NA	NA	NA	NA	NA	3377	3377	9072	5275.33
NA	ENSG00000109208	SMR3A	1	0.0383465	FALSE	NA	NA	NA	NA	NA	NA	4177	4177	7475	5276.33
NA	ENSG00000117360	PRPF3	2	0.0511409	FALSE	NA	NA	NA	NA	NA	NA	5149	5149	5532	5276.67
NA	ENSG00000103018	CYB5B	2	0.0313617	FALSE	NA	NA	NA	NA	NA	NA	3367	3367	9098	5277.33
NA	ENSG00000072609	CHFR	2	0.0217669	FALSE	NA	NA	NA	NA	NA	NA	1961	1961	11911	5277.67
NA	ENSG00000076043	REXO2	2	0.02254	FALSE	NA	NA	NA	NA	NA	NA	2083	2083	11668	5278
NA	ENSG00000130768	SMPDL3B	1	0.0850581	FALSE	NA	NA	NA	NA	NA	NA	6648	6648	2542	5279.33
NA	ENSG00000109111	SUPT6H	2	0.0381392	FALSE	NA	NA	NA	NA	NA	NA	4164	4164	7514	5280.67
NA	ENSG00000130208	APOC1	1	0.0820148	FALSE	NA	NA	NA	NA	NA	NA	6546	6546	2750	5280.67
NA	ENSG00000109184	DCUN1D4	2	0.0382293	FALSE	NA	NA	NA	NA	NA	NA	4174	4174	7497	5281.67
NA	ENSG00000133124	IRS4	1	0.0963133	FALSE	NA	NA	NA	NA	NA	NA	6999	6999	1849	5282.33
NA	ENSG00000103363	ELOB	2	0.0317842	FALSE	NA	NA	NA	NA	NA	NA	3428	3428	8992	5282.67
NA	ENSG00000132746	ALDH3B2	1	0.0937248	FALSE	NA	NA	NA	NA	NA	NA	6934	6934	1988	5285.33
NA	ENSG00000135409	AMHR2	1	0.111347	FALSE	NA	NA	NA	NA	NA	NA	7317	7317	1223	5285.67
NA	ENSG00000119431	HDHD3	1	0.0541465	FALSE	NA	NA	NA	NA	NA	NA	5339	5339	5181	5286.33
NA	ENSG00000131398	KCNC3	1	0.0875643	FALSE	NA	NA	NA	NA	NA	NA	6745	6745	2369	5286.33
NA	ENSG00000136110	CNMD	1	0.121246	FALSE	NA	NA	NA	NA	NA	NA	7453	7453	953	5286.33
NA	ENSG00000092470	WDR76	2	0.0261145	FALSE	NA	NA	NA	NA	NA	NA	2673	2673	10516	5287.33
NA	ENSG00000005486	RHBDD2	2	0.0154214	FALSE	NA	NA	NA	NA	NA	NA	944	944	13975	5287.67
NA	ENSG00000110906	KCTD10	1	0.0398587	FALSE	NA	NA	NA	NA	NA	NA	4341	4341	7182	5288
NA	ENSG00000135363	LMO2	1	0.110295	FALSE	NA	NA	NA	NA	NA	NA	7305	7305	1254	5288
NA	ENSG00000113595	TRIM23	2	0.0442819	FALSE	NA	NA	NA	NA	NA	NA	4691	4691	6486	5289.33
NA	ENSG00000095574	IKZF5	2	0.02645	FALSE	NA	NA	NA	NA	NA	NA	2727	2727	10420	5291.33
NA	ENSG00000111670	GNPTAB	1	0.0409095	FALSE	NA	NA	NA	NA	NA	NA	4433	4433	7012	5292.67
NA	ENSG00000103335	PIEZO1	2	0.0316313	FALSE	NA	NA	NA	NA	NA	NA	3421	3421	9037	5293
NA	ENSG00000132164	SLC6A11	1	0.0900578	FALSE	NA	NA	NA	NA	NA	NA	6833	6833	2214	5293.33
NA	ENSG00000080815	PSEN1	2	0.023389	FALSE	NA	NA	NA	NA	NA	NA	2247	2247	11387	5293.67
NA	ENSG00000130055	GDPD2	1	0.080903	FALSE	NA	NA	NA	NA	NA	NA	6528	6528	2826	5294
NA	ENSG00000105520	PLPPR2	1	0.033955	FALSE	NA	NA	NA	NA	NA	NA	3710	3710	8463	5294.33
NA	ENSG00000130762	ARHGEF16	1	0.0842666	FALSE	NA	NA	NA	NA	NA	NA	6645	6645	2598	5296
NA	ENSG00000074603	DPP8	2	0.0219743	FALSE	NA	NA	NA	NA	NA	NA	2022	2022	11851	5298.33
NA	ENSG00000135346	CGA	1	0.108989	FALSE	NA	NA	NA	NA	NA	NA	7302	7302	1292	5298.67
NA	ENSG00000084733	RAB10	2	0.0240223	FALSE	NA	NA	NA	NA	NA	NA	2366	2366	11165	5299
NA	ENSG00000104341	LAPTM4B	2	0.0322738	FALSE	NA	NA	NA	NA	NA	NA	3513	3513	8881	5302.33
NA	ENSG00000086848	ALG9	2	0.0243844	FALSE	NA	NA	NA	NA	NA	NA	2432	2432	11045	5303
NA	ENSG00000135502	NA	1	0.111274	FALSE	NA	NA	NA	NA	NA	NA	7341	7341	1227	5303
NA	ENSG00000065802	ASB1	2	0.0200918	FALSE	NA	NA	NA	NA	NA	NA	1726	1726	12458	5303.33
NA	ENSG00000130382	MLLT1	1	0.081874	FALSE	NA	NA	NA	NA	NA	NA	6577	6577	2757	5303.67
NA	ENSG00000078399	HOXA9	1	0.0228107	FALSE	NA	NA	NA	NA	NA	NA	2170	2170	11572	5304
NA	ENSG00000080845	DLGAP4	2	0.0233325	FALSE	NA	NA	NA	NA	NA	NA	2253	2253	11406	5304
NA	ENSG00000115816	CEBPZ	2	0.0474916	FALSE	NA	NA	NA	NA	NA	NA	4955	4955	6002	5304
NA	ENSG00000047346	FAM214A	2	0.0181938	FALSE	NA	NA	NA	NA	NA	NA	1420	1420	13073	5304.33
NA	ENSG00000076108	BAZ2A	2	0.0223175	FALSE	NA	NA	NA	NA	NA	NA	2086	2086	11746	5306
NA	ENSG00000102218	RP2	2	0.0302841	FALSE	NA	NA	NA	NA	NA	NA	3274	3274	9372	5306.67
NA	ENSG00000101856	PGRMC1	2	0.0297565	FALSE	NA	NA	NA	NA	NA	NA	3212	3212	9503	5309
NA	ENSG00000126545	CSN1S1	1	0.0712439	FALSE	NA	NA	NA	NA	NA	NA	6182	6182	3564	5309.33
NA	ENSG00000111845	PAK1IP1	2	0.0410171	FALSE	NA	NA	NA	NA	NA	NA	4469	4469	6993	5310.33
NA	ENSG00000112159	MDN1	2	0.0415355	FALSE	NA	NA	NA	NA	NA	NA	4512	4512	6908	5310.67
NA	ENSG00000116455	WDR77	2	0.0485881	FALSE	NA	NA	NA	NA	NA	NA	5033	5033	5867	5311
NA	ENSG00000129226	CD68	1	0.0778955	FALSE	NA	NA	NA	NA	NA	NA	6451	6451	3032	5311.33
NA	ENSG00000057935	MTA3	2	0.0191195	FALSE	NA	NA	NA	NA	NA	NA	1569	1569	12799	5312.33
NA	ENSG00000089248	ERP29	2	0.0250166	FALSE	NA	NA	NA	NA	NA	NA	2545	2545	10847	5312.33
NA	ENSG00000104231	ZFAND1	2	0.0320267	FALSE	NA	NA	NA	NA	NA	NA	3499	3499	8940	5312.67
NA	ENSG00000123104	ITPR2	1	0.0612155	FALSE	NA	NA	NA	NA	NA	NA	5734	5734	4470	5312.67
NA	ENSG00000132274	TRIM22	1	0.0894691	FALSE	NA	NA	NA	NA	NA	NA	6844	6844	2250	5312.67
NA	ENSG00000109332	UBE2D3	2	0.037838	FALSE	NA	NA	NA	NA	NA	NA	4186	4186	7569	5313.67
NA	ENSG00000100784	RPS6KA5	2	0.0283861	FALSE	NA	NA	NA	NA	NA	NA	3029	3029	9884	5314
NA	ENSG00000006459	KDM7A	2	0.0153472	FALSE	NA	NA	NA	NA	NA	NA	977	977	13994	5316
NA	ENSG00000115364	MRPL19	2	0.0463032	FALSE	NA	NA	NA	NA	NA	NA	4889	4889	6173	5317
NA	ENSG00000081026	MAGI3	1	0.0232181	FALSE	NA	NA	NA	NA	NA	NA	2258	2258	11441	5319
NA	ENSG00000134755	DSC2	1	0.102431	FALSE	NA	NA	NA	NA	NA	NA	7201	7201	1558	5320
NA	ENSG00000079950	STX7	2	0.0229655	FALSE	NA	NA	NA	NA	NA	NA	2223	2223	11515	5320.33
NA	ENSG00000134940	ACRV1	1	0.104058	FALSE	NA	NA	NA	NA	NA	NA	7238	7238	1490	5322
NA	ENSG00000137392	CLPS	1	0.144489	FALSE	NA	NA	NA	NA	NA	NA	7681	7681	605	5322.33
NA	ENSG00000123338	NCKAP1L	1	0.0613926	FALSE	NA	NA	NA	NA	NA	NA	5760	5760	4449	5323
NA	ENSG00000101452	DHX35	2	0.0292809	FALSE	NA	NA	NA	NA	NA	NA	3171	3171	9631	5324.33
NA	ENSG00000105726	ATP13A1	2	0.0339768	FALSE	NA	NA	NA	NA	NA	NA	3757	3757	8461	5325
NA	ENSG00000116478	HDAC1	2	0.0481901	FALSE	NA	NA	NA	NA	NA	NA	5036	5036	5903	5325
NA	ENSG00000117091	CD48	1	0.0495503	FALSE	NA	NA	NA	NA	NA	NA	5121	5121	5733	5325
NA	ENSG00000137673	MMP7	1	0.151545	FALSE	NA	NA	NA	NA	NA	NA	7719	7719	544	5327.33
NA	ENSG00000105428	ZNRF4	1	0.0333959	FALSE	NA	NA	NA	NA	NA	NA	3689	3689	8607	5328.33
NA	ENSG00000113712	CSNK1A1	2	0.0436482	FALSE	NA	NA	NA	NA	NA	NA	4701	4701	6584	5328.67
NA	ENSG00000110025	SNX15	1	0.0382651	FALSE	NA	NA	NA	NA	NA	NA	4250	4250	7491	5330.33
NA	ENSG00000137507	LRRC32	1	0.145001	FALSE	NA	NA	NA	NA	NA	NA	7702	7702	597	5333.67
NA	ENSG00000132026	RTBDN	1	0.0878377	FALSE	NA	NA	NA	NA	NA	NA	6825	6825	2352	5334
NA	ENSG00000033011	ALG1	2	0.0172309	FALSE	NA	NA	NA	NA	NA	NA	1305	1305	13393	5334.33
NA	ENSG00000069275	NUCKS1	2	0.0205161	FALSE	NA	NA	NA	NA	NA	NA	1842	1842	12326	5336.67
NA	ENSG00000123364	HOXC13	1	0.0610209	FALSE	NA	NA	NA	NA	NA	NA	5767	5767	4479	5337.67
NA	ENSG00000104671	DCTN6	2	0.0321036	FALSE	NA	NA	NA	NA	NA	NA	3547	3547	8920	5338
NA	ENSG00000107679	PLEKHA1	1	0.0357716	FALSE	NA	NA	NA	NA	NA	NA	3991	3991	8037	5339.67
NA	ENSG00000013306	SLC25A39	2	0.0162517	FALSE	NA	NA	NA	NA	NA	NA	1155	1155	13710	5340
NA	ENSG00000111880	RNGTT	2	0.0405463	FALSE	NA	NA	NA	NA	NA	NA	4478	4478	7064	5340
NA	ENSG00000127364	TAS2R4	1	0.071862	FALSE	NA	NA	NA	NA	NA	NA	6256	6256	3509	5340.33
NA	ENSG00000134470	IL15RA	1	0.0994453	FALSE	NA	NA	NA	NA	NA	NA	7165	7165	1691	5340.33
NA	ENSG00000115415	STAT1	1	0.0458865	FALSE	NA	NA	NA	NA	NA	NA	4896	4896	6232	5341.33
NA	ENSG00000113643	RARS1	2	0.0433586	FALSE	NA	NA	NA	NA	NA	NA	4696	4696	6633	5341.67
NA	ENSG00000102901	CENPT	2	0.0304681	FALSE	NA	NA	NA	NA	NA	NA	3349	3349	9328	5342
NA	ENSG00000135902	CHRND	1	0.111541	FALSE	NA	NA	NA	NA	NA	NA	7406	7406	1214	5342
NA	ENSG00000068654	POLR1A	2	0.0203034	FALSE	NA	NA	NA	NA	NA	NA	1823	1823	12385	5343.67
NA	ENSG00000070366	SMG6	2	0.0206133	FALSE	NA	NA	NA	NA	NA	NA	1874	1874	12284	5344
NA	ENSG00000117280	RAB29	1	0.0494319	FALSE	NA	NA	NA	NA	NA	NA	5142	5142	5748	5344
NA	ENSG00000137273	FOXF2	1	0.137022	FALSE	NA	NA	NA	NA	NA	NA	7673	7673	687	5344.33
NA	ENSG00000125835	SNRPB	2	0.067873	FALSE	NA	NA	NA	NA	NA	NA	6090	6090	3854	5344.67
NA	ENSG00000102893	PHKB	2	0.0303812	FALSE	NA	NA	NA	NA	NA	NA	3345	3345	9347	5345.67
NA	ENSG00000136367	ZFHX2	1	0.116922	FALSE	NA	NA	NA	NA	NA	NA	7499	7499	1040	5346
NA	ENSG00000132669	RIN2	1	0.0900186	FALSE	NA	NA	NA	NA	NA	NA	6915	6915	2217	5349
NA	ENSG00000126759	CFP	1	0.0702532	FALSE	NA	NA	NA	NA	NA	NA	6196	6196	3656	5349.33
NA	ENSG00000116151	MORN1	1	0.0471113	FALSE	NA	NA	NA	NA	NA	NA	5003	5003	6045	5350.33
NA	ENSG00000135914	HTR2B	1	0.111202	FALSE	NA	NA	NA	NA	NA	NA	7411	7411	1229	5350.33
NA	ENSG00000113924	HGD	1	0.0435261	FALSE	NA	NA	NA	NA	NA	NA	4724	4724	6604	5350.67
NA	ENSG00000112242	E2F3	2	0.0410007	FALSE	NA	NA	NA	NA	NA	NA	4528	4528	6998	5351.33
NA	ENSG00000103852	TTC23	1	0.0312844	FALSE	NA	NA	NA	NA	NA	NA	3468	3468	9121	5352.33
NA	ENSG00000116754	SRSF11	2	0.0481925	FALSE	NA	NA	NA	NA	NA	NA	5078	5078	5902	5352.67
NA	ENSG00000121853	GHSR	1	0.0574777	FALSE	NA	NA	NA	NA	NA	NA	5611	5611	4838	5353.33
NA	ENSG00000128591	FLNC	1	0.0743111	FALSE	NA	NA	NA	NA	NA	NA	6376	6376	3309	5353.67
NA	ENSG00000114491	UMPS	2	0.0440901	FALSE	NA	NA	NA	NA	NA	NA	4777	4777	6508	5354
NA	ENSG00000118972	FGF23	1	0.0517715	FALSE	NA	NA	NA	NA	NA	NA	5303	5303	5457	5354.33
NA	ENSG00000116729	WLS	1	0.0480379	FALSE	NA	NA	NA	NA	NA	NA	5070	5070	5924	5354.67
NA	ENSG00000101966	XIAP	2	0.0293607	FALSE	NA	NA	NA	NA	NA	NA	3231	3231	9606	5356
NA	ENSG00000063245	EPN1	2	0.0191848	FALSE	NA	NA	NA	NA	NA	NA	1644	1644	12783	5357
NA	ENSG00000120318	ARAP3	1	0.0544787	FALSE	NA	NA	NA	NA	NA	NA	5462	5462	5147	5357
NA	ENSG00000070718	AP3M2	2	0.0205907	FALSE	NA	NA	NA	NA	NA	NA	1890	1890	12296	5358.67
NA	ENSG00000132518	GUCY2D	1	0.0887675	FALSE	NA	NA	NA	NA	NA	NA	6889	6889	2301	5359.67
NA	ENSG00000130054	FAM155B	1	0.0779391	FALSE	NA	NA	NA	NA	NA	NA	6527	6527	3027	5360.33
NA	ENSG00000114529	C3orf52	1	0.0440099	FALSE	NA	NA	NA	NA	NA	NA	4780	4780	6522	5360.67
NA	ENSG00000105193	RPS16	2	0.0324695	FALSE	NA	NA	NA	NA	NA	NA	3635	3635	8815	5361.67
NA	ENSG00000116985	BMP8B	1	0.0484734	FALSE	NA	NA	NA	NA	NA	NA	5109	5109	5879	5365.67
NA	ENSG00000062194	GPBP1	2	0.0189573	FALSE	NA	NA	NA	NA	NA	NA	1624	1624	12851	5366.33
NA	ENSG00000134871	COL4A2	1	0.100285	FALSE	NA	NA	NA	NA	NA	NA	7225	7225	1649	5366.33
NA	ENSG00000108518	PFN1	2	0.0362897	FALSE	NA	NA	NA	NA	NA	NA	4086	4086	7932	5368
NA	ENSG00000117791	MTARC2	1	0.0498813	FALSE	NA	NA	NA	NA	NA	NA	5207	5207	5691	5368.33
NA	ENSG00000117322	CR2	1	0.048881	FALSE	NA	NA	NA	NA	NA	NA	5147	5147	5815	5369.67
NA	ENSG00000101596	SMCHD1	2	0.0288963	FALSE	NA	NA	NA	NA	NA	NA	3188	3188	9735	5370.33
NA	ENSG00000123836	PFKFB2	1	0.0609915	FALSE	NA	NA	NA	NA	NA	NA	5816	5816	4483	5371.67
NA	ENSG00000126895	AVPR2	1	0.070083	FALSE	NA	NA	NA	NA	NA	NA	6221	6221	3676	5372.67
NA	ENSG00000131899	LLGL1	1	0.0855198	FALSE	NA	NA	NA	NA	NA	NA	6804	6804	2512	5373.33
NA	ENSG00000115234	SNX17	2	0.0448161	FALSE	NA	NA	NA	NA	NA	NA	4859	4859	6403	5373.67
NA	ENSG00000000460	C1orf112	2	0.0140486	FALSE	NA	NA	NA	NA	NA	NA	854	854	14415	5374.33
NA	ENSG00000117477	CCDC181	1	0.0490563	FALSE	NA	NA	NA	NA	NA	NA	5166	5166	5795	5375.67
NA	ENSG00000112343	TRIM38	1	0.0408237	FALSE	NA	NA	NA	NA	NA	NA	4554	4554	7022	5376.67
NA	ENSG00000128567	PODXL	1	0.0733663	FALSE	NA	NA	NA	NA	NA	NA	6370	6370	3391	5377
NA	ENSG00000121104	FAM117A	1	0.0556751	FALSE	NA	NA	NA	NA	NA	NA	5556	5556	5020	5377.33
NA	ENSG00000124157	SEMG2	1	0.0615681	FALSE	NA	NA	NA	NA	NA	NA	5850	5850	4433	5377.67
NA	ENSG00000088298	EDEM2	2	0.0240113	FALSE	NA	NA	NA	NA	NA	NA	2482	2482	11170	5378
NA	ENSG00000113303	BTNL8	1	0.0420645	FALSE	NA	NA	NA	NA	NA	NA	4654	4654	6831	5379.67
NA	ENSG00000104140	RHOV	1	0.0311401	FALSE	NA	NA	NA	NA	NA	NA	3487	3487	9166	5380
NA	ENSG00000126351	THRA	1	0.068388	FALSE	NA	NA	NA	NA	NA	NA	6167	6167	3807	5380.33
NA	ENSG00000135047	CTSL	1	0.100443	FALSE	NA	NA	NA	NA	NA	NA	7250	7250	1644	5381.33
NA	ENSG00000008988	RPS20	2	0.0152794	FALSE	NA	NA	NA	NA	NA	NA	1064	1064	14022	5383.33
NA	ENSG00000116661	FBXO2	1	0.0470756	FALSE	NA	NA	NA	NA	NA	NA	5050	5050	6051	5383.67
NA	ENSG00000119866	BCL11A	1	0.0526442	FALSE	NA	NA	NA	NA	NA	NA	5400	5400	5351	5383.67
NA	ENSG00000100364	KIAA0930	1	0.0268885	FALSE	NA	NA	NA	NA	NA	NA	2937	2937	10278	5384
NA	ENSG00000108395	TRIM37	2	0.035828	FALSE	NA	NA	NA	NA	NA	NA	4068	4068	8022	5386
NA	ENSG00000105258	POLR2I	2	0.0323425	FALSE	NA	NA	NA	NA	NA	NA	3650	3650	8859	5386.33
NA	ENSG00000125657	TNFSF9	1	0.0657908	FALSE	NA	NA	NA	NA	NA	NA	6050	6050	4062	5387.33
NA	ENSG00000135218	CD36	1	0.101128	FALSE	NA	NA	NA	NA	NA	NA	7279	7279	1613	5390.33
NA	ENSG00000136250	AOAH	1	0.111739	FALSE	NA	NA	NA	NA	NA	NA	7484	7484	1204	5390.67
NA	ENSG00000129990	SYT5	1	0.0764468	FALSE	NA	NA	NA	NA	NA	NA	6515	6515	3147	5392.33
NA	ENSG00000136099	PCDH8	1	0.109534	FALSE	NA	NA	NA	NA	NA	NA	7449	7449	1279	5392.33
NA	ENSG00000088451	TGDS	2	0.0238927	FALSE	NA	NA	NA	NA	NA	NA	2490	2490	11200	5393.33
NA	ENSG00000127561	SYNGR3	1	0.0705371	FALSE	NA	NA	NA	NA	NA	NA	6279	6279	3626	5394.67
NA	ENSG00000107551	RASSF4	1	0.0348947	FALSE	NA	NA	NA	NA	NA	NA	3977	3977	8231	5395
NA	ENSG00000066926	FECH	2	0.0195393	FALSE	NA	NA	NA	NA	NA	NA	1767	1767	12654	5396
NA	ENSG00000095110	NXPE1	1	0.0252869	FALSE	NA	NA	NA	NA	NA	NA	2711	2711	10768	5396.67
NA	ENSG00000126822	PLEKHG3	1	0.0688452	FALSE	NA	NA	NA	NA	NA	NA	6210	6210	3770	5396.67
NA	ENSG00000100302	RASD2	1	0.0266099	FALSE	NA	NA	NA	NA	NA	NA	2913	2913	10367	5397.67
NA	ENSG00000066427	ATXN3	2	0.0194225	FALSE	NA	NA	NA	NA	NA	NA	1752	1752	12693	5399
NA	ENSG00000105122	RASAL3	1	0.0319351	FALSE	NA	NA	NA	NA	NA	NA	3621	3621	8959	5400.33
NA	ENSG00000008128	CDK11A	2	0.0149481	FALSE	NA	NA	NA	NA	NA	NA	1036	1036	14131	5401
NA	ENSG00000081692	JMJD4	2	0.0225962	FALSE	NA	NA	NA	NA	NA	NA	2278	2278	11648	5401.33
NA	ENSG00000100033	PRODH	1	0.0260902	FALSE	NA	NA	NA	NA	NA	NA	2838	2838	10528	5401.33
NA	ENSG00000072121	ZFYVE26	2	0.0205254	FALSE	NA	NA	NA	NA	NA	NA	1942	1942	12321	5401.67
NA	ENSG00000106355	LSM5	2	0.0338671	FALSE	NA	NA	NA	NA	NA	NA	3860	3860	8485	5401.67
NA	ENSG00000126803	HSPA2	1	0.0685377	FALSE	NA	NA	NA	NA	NA	NA	6206	6206	3794	5402
NA	ENSG00000004866	ST7	2	0.0141472	FALSE	NA	NA	NA	NA	NA	NA	912	912	14383	5402.33
NA	ENSG00000115306	SPTBN1	1	0.0444731	FALSE	NA	NA	NA	NA	NA	NA	4878	4878	6457	5404.33
NA	ENSG00000125531	FNDC11	1	0.0647096	FALSE	NA	NA	NA	NA	NA	NA	6033	6033	4153	5406.33
NA	ENSG00000122224	LY9	1	0.0566851	FALSE	NA	NA	NA	NA	NA	NA	5654	5654	4917	5408.33
NA	ENSG00000119782	FKBP1B	1	0.0519038	FALSE	NA	NA	NA	NA	NA	NA	5393	5393	5441	5409
NA	ENSG00000102882	MAPK3	2	0.0295831	FALSE	NA	NA	NA	NA	NA	NA	3341	3341	9547	5409.67
NA	ENSG00000105447	GRWD1	2	0.0323862	FALSE	NA	NA	NA	NA	NA	NA	3693	3693	8843	5409.67
NA	ENSG00000114650	SCAP	2	0.043224	FALSE	NA	NA	NA	NA	NA	NA	4791	4791	6651	5411
NA	ENSG00000121807	CCR2	1	0.0557177	FALSE	NA	NA	NA	NA	NA	NA	5609	5609	5016	5411.33
NA	ENSG00000089220	PEBP1	2	0.0240481	FALSE	NA	NA	NA	NA	NA	NA	2542	2542	11151	5411.67
NA	ENSG00000089682	RBM41	2	0.0241498	FALSE	NA	NA	NA	NA	NA	NA	2558	2558	11119	5411.67
NA	ENSG00000103326	CAPN15	2	0.0302108	FALSE	NA	NA	NA	NA	NA	NA	3420	3420	9395	5411.67
NA	ENSG00000118094	TREH	1	0.049115	FALSE	NA	NA	NA	NA	NA	NA	5222	5222	5792	5412
NA	ENSG00000102796	DHRS12	1	0.029452	FALSE	NA	NA	NA	NA	NA	NA	3331	3331	9576	5412.67
NA	ENSG00000134780	DAGLA	1	0.096835	FALSE	NA	NA	NA	NA	NA	NA	7211	7211	1816	5412.67
NA	ENSG00000110713	NUP98	2	0.0376376	FALSE	NA	NA	NA	NA	NA	NA	4318	4318	7605	5413.67
NA	ENSG00000069943	PIGB	2	0.0198866	FALSE	NA	NA	NA	NA	NA	NA	1858	1858	12526	5414
NA	ENSG00000107290	SETX	2	0.0345736	FALSE	NA	NA	NA	NA	NA	NA	3961	3961	8322	5414.67
NA	ENSG00000116990	MYCL	1	0.0472857	FALSE	NA	NA	NA	NA	NA	NA	5110	5110	6025	5415
NA	ENSG00000081087	OSTM1	2	0.0223761	FALSE	NA	NA	NA	NA	NA	NA	2263	2263	11724	5416.67
NA	ENSG00000137801	THBS1	1	0.131404	FALSE	NA	NA	NA	NA	NA	NA	7744	7744	768	5418.67
NA	ENSG00000101193	GID8	2	0.0277718	FALSE	NA	NA	NA	NA	NA	NA	3104	3104	10058	5422
NA	ENSG00000078142	PIK3C3	2	0.0216193	FALSE	NA	NA	NA	NA	NA	NA	2161	2161	11956	5426
NA	ENSG00000135175	OCM2	1	0.0987562	FALSE	NA	NA	NA	NA	NA	NA	7275	7275	1731	5427
NA	ENSG00000087088	BAX	2	0.0233429	FALSE	NA	NA	NA	NA	NA	NA	2441	2441	11403	5428.33
NA	ENSG00000135404	CD63	1	0.100091	FALSE	NA	NA	NA	NA	NA	NA	7314	7314	1657	5428.33
NA	ENSG00000105723	GSK3A	2	0.0325956	FALSE	NA	NA	NA	NA	NA	NA	3756	3756	8782	5431.33
NA	ENSG00000104442	ARMC1	2	0.0308437	FALSE	NA	NA	NA	NA	NA	NA	3531	3531	9233	5431.67
NA	ENSG00000126458	RRAS	1	0.0669161	FALSE	NA	NA	NA	NA	NA	NA	6175	6175	3947	5432.33
NA	ENSG00000120129	DUSP1	1	0.0519588	FALSE	NA	NA	NA	NA	NA	NA	5436	5436	5432	5434.67
NA	ENSG00000125430	HS3ST3B1	1	0.0632801	FALSE	NA	NA	NA	NA	NA	NA	6015	6015	4276	5435.33
NA	ENSG00000117425	PTCH2	1	0.0476047	FALSE	NA	NA	NA	NA	NA	NA	5161	5161	5987	5436.33
NA	ENSG00000118514	ALDH8A1	1	0.0492055	FALSE	NA	NA	NA	NA	NA	NA	5265	5265	5779	5436.33
NA	ENSG00000134443	GRP	1	0.0935646	FALSE	NA	NA	NA	NA	NA	NA	7158	7158	1993	5436.33
NA	ENSG00000110104	CCDC86	2	0.0368986	FALSE	NA	NA	NA	NA	NA	NA	4268	4268	7774	5436.67
NA	ENSG00000133063	CHIT1	1	0.0879874	FALSE	NA	NA	NA	NA	NA	NA	6982	6982	2346	5436.67
NA	ENSG00000134343	ANO3	1	0.0931409	FALSE	NA	NA	NA	NA	NA	NA	7146	7146	2019	5437
NA	ENSG00000120705	ETF1	2	0.0531429	FALSE	NA	NA	NA	NA	NA	NA	5508	5508	5301	5439
NA	ENSG00000109917	ZPR1	2	0.0365975	FALSE	NA	NA	NA	NA	NA	NA	4238	4238	7842	5439.33
NA	ENSG00000101883	RHOXF1	1	0.0283539	FALSE	NA	NA	NA	NA	NA	NA	3216	3216	9891	5441
NA	ENSG00000103599	IQCH	1	0.0301409	FALSE	NA	NA	NA	NA	NA	NA	3455	3455	9413	5441
NA	ENSG00000124207	CSE1L	2	0.0598485	FALSE	NA	NA	NA	NA	NA	NA	5865	5865	4593	5441
NA	ENSG00000087253	LPCAT2	1	0.0232853	FALSE	NA	NA	NA	NA	NA	NA	2452	2452	11420	5441.33
NA	ENSG00000095059	DHPS	2	0.024821	FALSE	NA	NA	NA	NA	NA	NA	2709	2709	10906	5441.33
NA	ENSG00000100425	BRD1	2	0.0264768	FALSE	NA	NA	NA	NA	NA	NA	2957	2957	10411	5441.67
NA	ENSG00000129654	FOXJ1	1	0.0739567	FALSE	NA	NA	NA	NA	NA	NA	6492	6492	3341	5441.67
NA	ENSG00000114767	RRP9	2	0.0427574	FALSE	NA	NA	NA	NA	NA	NA	4804	4804	6718	5442
NA	ENSG00000032219	ARID4A	2	0.0161934	FALSE	NA	NA	NA	NA	NA	NA	1301	1301	13728	5443.33
NA	ENSG00000115946	PNO1	2	0.0449514	FALSE	NA	NA	NA	NA	NA	NA	4972	4972	6387	5443.67
NA	ENSG00000101255	TRIB3	2	0.0276577	FALSE	NA	NA	NA	NA	NA	NA	3120	3120	10093	5444.33
NA	ENSG00000124313	IQSEC2	1	0.0603811	FALSE	NA	NA	NA	NA	NA	NA	5892	5892	4549	5444.33
NA	ENSG00000135631	RAB11FIP5	1	0.101344	FALSE	NA	NA	NA	NA	NA	NA	7364	7364	1606	5444.67
NA	ENSG00000085491	SLC25A24	2	0.0228282	FALSE	NA	NA	NA	NA	NA	NA	2384	2384	11567	5445
NA	ENSG00000135569	TAAR5	1	0.100845	FALSE	NA	NA	NA	NA	NA	NA	7354	7354	1627	5445
NA	ENSG00000115109	EPB41L5	1	0.0431442	FALSE	NA	NA	NA	NA	NA	NA	4838	4838	6664	5446.67
NA	ENSG00000116678	LEPR	1	0.0459184	FALSE	NA	NA	NA	NA	NA	NA	5056	5056	6228	5446.67
NA	ENSG00000128805	ARHGAP22	1	0.0715911	FALSE	NA	NA	NA	NA	NA	NA	6404	6404	3532	5446.67
NA	ENSG00000137098	SPAG8	1	0.115976	FALSE	NA	NA	NA	NA	NA	NA	7638	7638	1074	5450
NA	ENSG00000112195	TREML2	1	0.0391246	FALSE	NA	NA	NA	NA	NA	NA	4519	4519	7313	5450.33
NA	ENSG00000122122	SASH3	1	0.0551864	FALSE	NA	NA	NA	NA	NA	NA	5642	5642	5067	5450.33
NA	ENSG00000091986	CCDC80	1	0.0243599	FALSE	NA	NA	NA	NA	NA	NA	2649	2649	11055	5451
NA	ENSG00000083097	DOP1A	2	0.0223811	FALSE	NA	NA	NA	NA	NA	NA	2317	2317	11721	5451.67
NA	ENSG00000107593	PKD2L1	1	0.0343187	FALSE	NA	NA	NA	NA	NA	NA	3983	3983	8389	5451.67
NA	ENSG00000081870	HSPB11	2	0.0221943	FALSE	NA	NA	NA	NA	NA	NA	2287	2287	11782	5452
NA	ENSG00000128276	RFPL3	1	0.0700891	FALSE	NA	NA	NA	NA	NA	NA	6342	6342	3672	5452
NA	ENSG00000135862	LAMC1	1	0.102606	FALSE	NA	NA	NA	NA	NA	NA	7402	7402	1553	5452.33
NA	ENSG00000124731	TREM1	1	0.0612319	FALSE	NA	NA	NA	NA	NA	NA	5948	5948	4467	5454.33
NA	ENSG00000005812	FBXL3	2	0.0138767	FALSE	NA	NA	NA	NA	NA	NA	948	948	14469	5455
NA	ENSG00000085662	AKR1B1	2	0.0227621	FALSE	NA	NA	NA	NA	NA	NA	2390	2390	11588	5456
NA	ENSG00000073737	DHRS9	1	0.0203177	FALSE	NA	NA	NA	NA	NA	NA	1996	1996	12380	5457.33
NA	ENSG00000110172	CHORDC1	2	0.0366509	FALSE	NA	NA	NA	NA	NA	NA	4274	4274	7829	5459
NA	ENSG00000078674	PCM1	2	0.021424	FALSE	NA	NA	NA	NA	NA	NA	2179	2179	12020	5459.33
NA	ENSG00000124935	SCGB1D2	1	0.0616725	FALSE	NA	NA	NA	NA	NA	NA	5976	5976	4426	5459.33
NA	ENSG00000083799	CYLD	2	0.0224217	FALSE	NA	NA	NA	NA	NA	NA	2335	2335	11709	5459.67
NA	ENSG00000138798	EGF	1	0.163798	FALSE	NA	NA	NA	NA	NA	NA	7947	7947	486	5460
NA	ENSG00000108592	FTSJ3	2	0.0350966	FALSE	NA	NA	NA	NA	NA	NA	4100	4100	8182	5460.67
NA	ENSG00000105954	NPVF	1	0.0325439	FALSE	NA	NA	NA	NA	NA	NA	3795	3795	8793	5461
NA	ENSG00000051523	CYBA	2	0.0172022	FALSE	NA	NA	NA	NA	NA	NA	1490	1490	13404	5461.33
NA	ENSG00000075420	FNDC3B	1	0.0206795	FALSE	NA	NA	NA	NA	NA	NA	2060	2060	12266	5462
NA	ENSG00000008382	MPND	1	0.0144626	FALSE	NA	NA	NA	NA	NA	NA	1050	1050	14291	5463.67
NA	ENSG00000047621	C12orf4	2	0.0168144	FALSE	NA	NA	NA	NA	NA	NA	1427	1427	13538	5464
NA	ENSG00000100564	PIGH	2	0.0264643	FALSE	NA	NA	NA	NA	NA	NA	2988	2988	10416	5464
NA	ENSG00000104880	ARHGEF18	2	0.0308326	FALSE	NA	NA	NA	NA	NA	NA	3578	3578	9237	5464.33
NA	ENSG00000134716	CYP2J2	1	0.093386	FALSE	NA	NA	NA	NA	NA	NA	7197	7197	2005	5466.33
NA	ENSG00000066084	DIP2B	1	0.0186897	FALSE	NA	NA	NA	NA	NA	NA	1739	1739	12926	5468
NA	ENSG00000103024	NME3	2	0.0291433	FALSE	NA	NA	NA	NA	NA	NA	3369	3369	9667	5468.33
NA	ENSG00000087152	ATXN7L3	1	0.0229441	FALSE	NA	NA	NA	NA	NA	NA	2445	2445	11522	5470.67
NA	ENSG00000134028	ADAMDEC1	1	0.089527	FALSE	NA	NA	NA	NA	NA	NA	7083	7083	2247	5471
NA	ENSG00000121900	TMEM54	1	0.0541625	FALSE	NA	NA	NA	NA	NA	NA	5619	5619	5176	5471.33
NA	ENSG00000126561	STAT5A	1	0.0659337	FALSE	NA	NA	NA	NA	NA	NA	6183	6183	4050	5472
NA	ENSG00000071189	SNX13	2	0.0196832	FALSE	NA	NA	NA	NA	NA	NA	1913	1913	12599	5475
NA	ENSG00000128294	TPST2	1	0.0691481	FALSE	NA	NA	NA	NA	NA	NA	6346	6346	3741	5477.67
NA	ENSG00000124610	H1-1	1	0.0602506	FALSE	NA	NA	NA	NA	NA	NA	5934	5934	4566	5478
NA	ENSG00000138136	LBX1	1	0.131078	FALSE	NA	NA	NA	NA	NA	NA	7828	7828	778	5478
NA	ENSG00000102387	TAF7L	1	0.0285268	FALSE	NA	NA	NA	NA	NA	NA	3299	3299	9840	5479.33
NA	ENSG00000100445	SDR39U1	2	0.0261514	FALSE	NA	NA	NA	NA	NA	NA	2965	2965	10509	5479.67
NA	ENSG00000126778	SIX1	1	0.0660341	FALSE	NA	NA	NA	NA	NA	NA	6202	6202	4036	5480
NA	ENSG00000136854	STXBP1	1	0.109691	FALSE	NA	NA	NA	NA	NA	NA	7582	7582	1276	5480
NA	ENSG00000012660	ELOVL5	2	0.0149069	FALSE	NA	NA	NA	NA	NA	NA	1148	1148	14145	5480.33
NA	ENSG00000111605	CPSF6	2	0.0376427	FALSE	NA	NA	NA	NA	NA	NA	4419	4419	7603	5480.33
NA	ENSG00000100354	TNRC6B	2	0.0259673	FALSE	NA	NA	NA	NA	NA	NA	2934	2934	10575	5481
NA	ENSG00000106144	CASP2	2	0.0326091	FALSE	NA	NA	NA	NA	NA	NA	3832	3832	8780	5481.33
NA	ENSG00000130385	BMP15	1	0.0746646	FALSE	NA	NA	NA	NA	NA	NA	6579	6579	3286	5481.33
NA	ENSG00000116337	AMPD2	2	0.0449399	FALSE	NA	NA	NA	NA	NA	NA	5028	5028	6390	5482
NA	ENSG00000028203	VEZT	2	0.0156831	FALSE	NA	NA	NA	NA	NA	NA	1279	1279	13889	5482.33
NA	ENSG00000110218	PANX1	1	0.0364136	FALSE	NA	NA	NA	NA	NA	NA	4278	4278	7891	5482.33
NA	ENSG00000123096	SSPN	1	0.0559972	FALSE	NA	NA	NA	NA	NA	NA	5733	5733	4985	5483.67
NA	ENSG00000070501	POLB	2	0.0194447	FALSE	NA	NA	NA	NA	NA	NA	1884	1884	12685	5484.33
NA	ENSG00000125895	TMEM74B	1	0.0637724	FALSE	NA	NA	NA	NA	NA	NA	6112	6112	4230	5484.67
NA	ENSG00000127948	POR	1	0.0680409	FALSE	NA	NA	NA	NA	NA	NA	6309	6309	3836	5484.67
NA	ENSG00000128045	RASL11B	1	0.0683534	FALSE	NA	NA	NA	NA	NA	NA	6323	6323	3811	5485.67
NA	ENSG00000089048	ESF1	2	0.0233024	FALSE	NA	NA	NA	NA	NA	NA	2522	2522	11414	5486
NA	ENSG00000104549	SQLE	2	0.0302601	FALSE	NA	NA	NA	NA	NA	NA	3540	3540	9382	5487.33
NA	ENSG00000057757	PITHD1	2	0.0174182	FALSE	NA	NA	NA	NA	NA	NA	1568	1568	13328	5488
NA	ENSG00000102409	BEX4	2	0.0284694	FALSE	NA	NA	NA	NA	NA	NA	3303	3303	9862	5489.33
NA	ENSG00000133101	CCNA1	1	0.0857463	FALSE	NA	NA	NA	NA	NA	NA	6987	6987	2495	5489.67
NA	ENSG00000069509	FUNDC1	2	0.0192044	FALSE	NA	NA	NA	NA	NA	NA	1850	1850	12774	5491.33
NA	ENSG00000037637	FBXO42	2	0.0159713	FALSE	NA	NA	NA	NA	NA	NA	1344	1344	13790	5492.67
NA	ENSG00000134569	LRP4	1	0.0915315	FALSE	NA	NA	NA	NA	NA	NA	7179	7179	2126	5494.67
NA	ENSG00000135744	AGT	1	0.0989317	FALSE	NA	NA	NA	NA	NA	NA	7383	7383	1721	5495.67
NA	ENSG00000133019	CHRM3	1	0.0849702	FALSE	NA	NA	NA	NA	NA	NA	6973	6973	2545	5497
NA	ENSG00000107175	CREB3	2	0.0334465	FALSE	NA	NA	NA	NA	NA	NA	3951	3951	8591	5497.67
NA	ENSG00000073417	PDE8A	2	0.0198926	FALSE	NA	NA	NA	NA	NA	NA	1986	1986	12524	5498.67
NA	ENSG00000076650	GPATCH1	2	0.0205912	FALSE	NA	NA	NA	NA	NA	NA	2101	2101	12295	5499
NA	ENSG00000105997	HOXA3	1	0.032255	FALSE	NA	NA	NA	NA	NA	NA	3807	3807	8885	5499.67
NA	ENSG00000111344	RASAL1	1	0.0371534	FALSE	NA	NA	NA	NA	NA	NA	4396	4396	7707	5499.67
NA	ENSG00000108883	EFTUD2	2	0.0349139	FALSE	NA	NA	NA	NA	NA	NA	4140	4140	8224	5501.33
NA	ENSG00000058799	YIPF1	2	0.0173796	FALSE	NA	NA	NA	NA	NA	NA	1582	1582	13343	5502.33
NA	ENSG00000105939	ZC3HAV1	2	0.0320987	FALSE	NA	NA	NA	NA	NA	NA	3792	3792	8923	5502.33
NA	ENSG00000100811	YY1	2	0.0263584	FALSE	NA	NA	NA	NA	NA	NA	3033	3033	10443	5503
NA	ENSG00000105717	PBX4	1	0.0317492	FALSE	NA	NA	NA	NA	NA	NA	3754	3754	9002	5503.33
NA	ENSG00000123901	GPR83	1	0.0571318	FALSE	NA	NA	NA	NA	NA	NA	5820	5820	4873	5504.33
NA	ENSG00000101361	NOP56	2	0.0271425	FALSE	NA	NA	NA	NA	NA	NA	3147	3147	10220	5504.67
NA	ENSG00000112029	FBXO5	2	0.0380054	FALSE	NA	NA	NA	NA	NA	NA	4490	4490	7537	5505.67
NA	ENSG00000127329	PTPRB	1	0.0661882	FALSE	NA	NA	NA	NA	NA	NA	6252	6252	4013	5505.67
NA	ENSG00000074356	NCBP3	2	0.0199822	FALSE	NA	NA	NA	NA	NA	NA	2015	2015	12492	5507.33
NA	ENSG00000106852	LHX6	1	0.033066	FALSE	NA	NA	NA	NA	NA	NA	3927	3927	8670	5508
NA	ENSG00000092377	TBL1Y	1	0.0239372	FALSE	NA	NA	NA	NA	NA	NA	2670	2670	11188	5509.33
NA	ENSG00000130522	JUND	1	0.0739644	FALSE	NA	NA	NA	NA	NA	NA	6597	6597	3340	5511.33
NA	ENSG00000108352	RAPGEFL1	1	0.0341975	FALSE	NA	NA	NA	NA	NA	NA	4061	4061	8417	5513
NA	ENSG00000121316	PLBD1	1	0.0522032	FALSE	NA	NA	NA	NA	NA	NA	5568	5568	5404	5513.33
NA	ENSG00000125735	TNFSF14	1	0.0616848	FALSE	NA	NA	NA	NA	NA	NA	6061	6061	4423	5515
NA	ENSG00000114166	KAT2B	2	0.0405421	FALSE	NA	NA	NA	NA	NA	NA	4744	4744	7065	5517.67
NA	ENSG00000104299	INTS9	2	0.0295769	FALSE	NA	NA	NA	NA	NA	NA	3503	3503	9548	5518
NA	ENSG00000100575	TIMM9	2	0.026004	FALSE	NA	NA	NA	NA	NA	NA	2992	2992	10571	5518.33
NA	ENSG00000101442	ACTR5	2	0.027104	FALSE	NA	NA	NA	NA	NA	NA	3164	3164	10227	5518.33
NA	ENSG00000111186	WNT5B	1	0.0366565	FALSE	NA	NA	NA	NA	NA	NA	4364	4364	7828	5518.67
NA	ENSG00000087095	NLK	2	0.0225242	FALSE	NA	NA	NA	NA	NA	NA	2442	2442	11675	5519.67
NA	ENSG00000063854	HAGH	2	0.0176589	FALSE	NA	NA	NA	NA	NA	NA	1651	1651	13259	5520.33
NA	ENSG00000137462	TLR2	1	0.112441	FALSE	NA	NA	NA	NA	NA	NA	7690	7690	1181	5520.33
NA	ENSG00000112312	GMNN	2	0.0383576	FALSE	NA	NA	NA	NA	NA	NA	4547	4547	7471	5521.67
NA	ENSG00000137261	KIAA0319	1	0.111107	FALSE	NA	NA	NA	NA	NA	NA	7667	7667	1232	5522
NA	ENSG00000100461	RBM23	2	0.0257651	FALSE	NA	NA	NA	NA	NA	NA	2969	2969	10630	5522.67
NA	ENSG00000132471	WBP2	1	0.0810646	FALSE	NA	NA	NA	NA	NA	NA	6880	6880	2812	5524
NA	ENSG00000115221	ITGB6	1	0.0417708	FALSE	NA	NA	NA	NA	NA	NA	4855	4855	6863	5524.33
NA	ENSG00000137203	TFAP2A	1	0.110037	FALSE	NA	NA	NA	NA	NA	NA	7658	7658	1263	5526.33
NA	ENSG00000124089	MC3R	1	0.0566905	FALSE	NA	NA	NA	NA	NA	NA	5833	5833	4916	5527.33
NA	ENSG00000126337	KRT36	1	0.0635006	FALSE	NA	NA	NA	NA	NA	NA	6166	6166	4253	5528.33
NA	ENSG00000124657	OR2B6	1	0.0585797	FALSE	NA	NA	NA	NA	NA	NA	5940	5940	4706	5528.67
NA	ENSG00000067048	DDX3Y	2	0.0182506	FALSE	NA	NA	NA	NA	NA	NA	1769	1769	13051	5529.67
NA	ENSG00000129221	AIPL1	1	0.0698456	FALSE	NA	NA	NA	NA	NA	NA	6450	6450	3689	5529.67
NA	ENSG00000132329	RAMP1	1	0.0801368	FALSE	NA	NA	NA	NA	NA	NA	6854	6854	2882	5530
NA	ENSG00000078304	PPP2R5C	2	0.0207084	FALSE	NA	NA	NA	NA	NA	NA	2167	2167	12259	5531
NA	ENSG00000114573	ATP6V1A	2	0.0407514	FALSE	NA	NA	NA	NA	NA	NA	4785	4785	7031	5533.67
NA	ENSG00000120733	KDM3B	2	0.0508084	FALSE	NA	NA	NA	NA	NA	NA	5514	5514	5575	5534.33
NA	ENSG00000029364	SLC39A9	2	0.0152284	FALSE	NA	NA	NA	NA	NA	NA	1285	1285	14037	5535.67
NA	ENSG00000105402	NAPA	2	0.0308087	FALSE	NA	NA	NA	NA	NA	NA	3684	3684	9240	5536
NA	ENSG00000104897	SF3A2	2	0.0300424	FALSE	NA	NA	NA	NA	NA	NA	3588	3588	9433	5536.33
NA	ENSG00000117906	RCN2	2	0.0462093	FALSE	NA	NA	NA	NA	NA	NA	5214	5214	6181	5536.33
NA	ENSG00000138109	CYP2C9	1	0.120371	FALSE	NA	NA	NA	NA	NA	NA	7821	7821	967	5536.33
11:22880996:A:G	ENSG00000255359	CCDC179	1	0.00743159	TRUE	splice_donor_variant	HIGH	CCDC179	-	26.5	0.00444417	129	51	16432	5537.33
NA	ENSG00000107371	EXOSC3	2	0.0330396	FALSE	NA	NA	NA	NA	NA	NA	3968	3968	8678	5538
NA	ENSG00000131669	NINJ1	1	0.0775342	FALSE	NA	NA	NA	NA	NA	NA	6777	6777	3065	5539.67
NA	ENSG00000122592	HOXA7	1	0.0535542	FALSE	NA	NA	NA	NA	NA	NA	5688	5688	5250	5542
NA	ENSG00000009830	POMT2	2	0.0138468	FALSE	NA	NA	NA	NA	NA	NA	1073	1073	14481	5542.33
NA	ENSG00000101216	GMEB2	2	0.0264931	FALSE	NA	NA	NA	NA	NA	NA	3113	3113	10402	5542.67
NA	ENSG00000116473	RAP1A	2	0.0437852	FALSE	NA	NA	NA	NA	NA	NA	5035	5035	6558	5542.67
NA	ENSG00000068912	ERLEC1	2	0.0185329	FALSE	NA	NA	NA	NA	NA	NA	1833	1833	12970	5545.33
NA	ENSG00000134769	DTNA	1	0.0899603	FALSE	NA	NA	NA	NA	NA	NA	7208	7208	2221	5545.67
NA	ENSG00000082684	SEMA5B	1	0.0214416	FALSE	NA	NA	NA	NA	NA	NA	2311	2311	12016	5546
NA	ENSG00000068724	TTC7A	2	0.0184656	FALSE	NA	NA	NA	NA	NA	NA	1825	1825	12991	5547
NA	ENSG00000007545	CRAMP1	2	0.0136144	FALSE	NA	NA	NA	NA	NA	NA	1024	1024	14605	5551
NA	ENSG00000054116	TRAPPC3	2	0.0164998	FALSE	NA	NA	NA	NA	NA	NA	1513	1513	13627	5551
NA	ENSG00000112701	SENP6	2	0.0383514	FALSE	NA	NA	NA	NA	NA	NA	4590	4590	7474	5551.33
NA	ENSG00000117385	P3H1	1	0.0451403	FALSE	NA	NA	NA	NA	NA	NA	5151	5151	6355	5552.33
NA	ENSG00000102189	EEA1	2	0.0275875	FALSE	NA	NA	NA	NA	NA	NA	3272	3272	10116	5553.33
NA	ENSG00000099203	TMED1	2	0.024139	FALSE	NA	NA	NA	NA	NA	NA	2769	2769	11125	5554.33
NA	ENSG00000123066	MED13L	1	0.0538938	FALSE	NA	NA	NA	NA	NA	NA	5728	5728	5208	5554.67
NA	ENSG00000088448	ANKRD10	2	0.0224893	FALSE	NA	NA	NA	NA	NA	NA	2489	2489	11689	5555.67
NA	ENSG00000075142	SRI	2	0.0197074	FALSE	NA	NA	NA	NA	NA	NA	2040	2040	12593	5557.67
NA	ENSG00000131446	MGAT1	1	0.0760935	FALSE	NA	NA	NA	NA	NA	NA	6751	6751	3171	5557.67
NA	ENSG00000112624	BICRAL	2	0.0381252	FALSE	NA	NA	NA	NA	NA	NA	4579	4579	7516	5558
NA	ENSG00000138061	CYP1B1	1	0.116078	FALSE	NA	NA	NA	NA	NA	NA	7803	7803	1071	5559
NA	ENSG00000109971	HSPA8	2	0.0350532	FALSE	NA	NA	NA	NA	NA	NA	4245	4245	8190	5560
NA	ENSG00000055950	MRPL43	2	0.016624	FALSE	NA	NA	NA	NA	NA	NA	1545	1545	13591	5560.33
NA	ENSG00000083223	TUT7	2	0.021372	FALSE	NA	NA	NA	NA	NA	NA	2321	2321	12040	5560.67
NA	ENSG00000131459	GFPT2	1	0.0759423	FALSE	NA	NA	NA	NA	NA	NA	6752	6752	3184	5562.67
NA	ENSG00000066735	KIF26A	1	0.0179218	FALSE	NA	NA	NA	NA	NA	NA	1761	1761	13171	5564.33
NA	ENSG00000013375	PGM3	2	0.0141502	FALSE	NA	NA	NA	NA	NA	NA	1157	1157	14380	5564.67
NA	ENSG00000117983	MUC5B	1	0.0456514	FALSE	NA	NA	NA	NA	NA	NA	5215	5215	6264	5564.67
NA	ENSG00000119227	PIGZ	1	0.047006	FALSE	NA	NA	NA	NA	NA	NA	5318	5318	6058	5564.67
NA	ENSG00000119636	BBOF1	1	0.0476963	FALSE	NA	NA	NA	NA	NA	NA	5360	5360	5980	5566.67
NA	ENSG00000131724	IL13RA1	1	0.0765367	FALSE	NA	NA	NA	NA	NA	NA	6781	6781	3142	5568
NA	ENSG00000124391	IL17C	1	0.0567965	FALSE	NA	NA	NA	NA	NA	NA	5900	5900	4905	5568.33
NA	ENSG00000105227	PRX	1	0.0301161	FALSE	NA	NA	NA	NA	NA	NA	3642	3642	9422	5568.67
NA	ENSG00000130147	SH3BP4	1	0.0703158	FALSE	NA	NA	NA	NA	NA	NA	6531	6531	3647	5569.67
NA	ENSG00000132718	SYT11	1	0.0805243	FALSE	NA	NA	NA	NA	NA	NA	6931	6931	2847	5569.67
NA	ENSG00000112796	ENPP5	1	0.0381941	FALSE	NA	NA	NA	NA	NA	NA	4602	4602	7506	5570
NA	ENSG00000099804	CDC34	2	0.0241634	FALSE	NA	NA	NA	NA	NA	NA	2800	2800	11114	5571.33
NA	ENSG00000089351	GRAMD1A	2	0.0227019	FALSE	NA	NA	NA	NA	NA	NA	2551	2551	11614	5572
NA	ENSG00000120289	MAGEB4	1	0.0490399	FALSE	NA	NA	NA	NA	NA	NA	5459	5459	5798	5572
NA	ENSG00000135074	ADAM19	1	0.0902784	FALSE	NA	NA	NA	NA	NA	NA	7257	7257	2202	5572
NA	ENSG00000130649	CYP2E1	1	0.0721347	FALSE	NA	NA	NA	NA	NA	NA	6615	6615	3492	5574
NA	ENSG00000103121	CMC2	2	0.0281593	FALSE	NA	NA	NA	NA	NA	NA	3386	3386	9955	5575.67
NA	ENSG00000114113	RBP2	1	0.0394709	FALSE	NA	NA	NA	NA	NA	NA	4737	4737	7254	5576
NA	ENSG00000116031	CD207	1	0.0425539	FALSE	NA	NA	NA	NA	NA	NA	4985	4985	6760	5576.67
NA	ENSG00000134183	GNAT2	1	0.0852591	FALSE	NA	NA	NA	NA	NA	NA	7102	7102	2527	5577
NA	ENSG00000112561	TFEB	1	0.0376915	FALSE	NA	NA	NA	NA	NA	NA	4572	4572	7594	5579.33
NA	ENSG00000068650	ATP11A	2	0.0181325	FALSE	NA	NA	NA	NA	NA	NA	1822	1822	13095	5579.67
NA	ENSG00000105993	DNAJB6	2	0.0312652	FALSE	NA	NA	NA	NA	NA	NA	3805	3805	9129	5579.67
NA	ENSG00000101104	PABPC1L	2	0.0259619	FALSE	NA	NA	NA	NA	NA	NA	3083	3083	10576	5580.67
NA	ENSG00000100626	GALNT16	1	0.0253981	FALSE	NA	NA	NA	NA	NA	NA	3008	3008	10728	5581.33
NA	ENSG00000103502	CDIPT	2	0.0284726	FALSE	NA	NA	NA	NA	NA	NA	3442	3442	9860	5581.33
NA	ENSG00000122863	CHST3	1	0.0530194	FALSE	NA	NA	NA	NA	NA	NA	5715	5715	5314	5581.33
NA	ENSG00000006606	CCL26	1	0.0131205	FALSE	NA	NA	NA	NA	NA	NA	981	981	14783	5581.67
NA	ENSG00000125245	GPR18	1	0.0581103	FALSE	NA	NA	NA	NA	NA	NA	5990	5990	4765	5581.67
NA	ENSG00000114062	UBE3A	2	0.0393244	FALSE	NA	NA	NA	NA	NA	NA	4734	4734	7279	5582.33
NA	ENSG00000101199	ARFGAP1	2	0.0260769	FALSE	NA	NA	NA	NA	NA	NA	3107	3107	10539	5584.33
NA	ENSG00000127529	OR7C2	1	0.0640455	FALSE	NA	NA	NA	NA	NA	NA	6274	6274	4206	5584.67
NA	ENSG00000089639	GMIP	2	0.0226173	FALSE	NA	NA	NA	NA	NA	NA	2557	2557	11641	5585
NA	ENSG00000125970	RALY	2	0.0608382	FALSE	NA	NA	NA	NA	NA	NA	6127	6127	4508	5587.33
NA	ENSG00000072195	SPEG	1	0.0188718	FALSE	NA	NA	NA	NA	NA	NA	1948	1948	12869	5588.33
NA	ENSG00000074071	MRPS34	2	0.0192773	FALSE	NA	NA	NA	NA	NA	NA	2006	2006	12753	5588.33
NA	ENSG00000103591	AAGAB	2	0.0284763	FALSE	NA	NA	NA	NA	NA	NA	3454	3454	9857	5588.33
NA	ENSG00000060642	PIGV	2	0.0167486	FALSE	NA	NA	NA	NA	NA	NA	1603	1603	13561	5589
NA	ENSG00000130052	STARD8	1	0.0693762	FALSE	NA	NA	NA	NA	NA	NA	6526	6526	3717	5589.67
12:100646180:G:A	ENSG00000166153	DEPDC4	2	0.00959915	TRUE	3_prime_UTR_variant	MODIFIER	DEPDC4	-	16.59	0.0345416	687	240	15846	5591
NA	ENSG00000130755	GMFG	1	0.0722201	FALSE	NA	NA	NA	NA	NA	NA	6643	6643	3488	5591.33
NA	ENSG00000135333	EPHA7	1	0.0906606	FALSE	NA	NA	NA	NA	NA	NA	7297	7297	2180	5591.33
NA	ENSG00000104635	SLC39A14	2	0.0290629	FALSE	NA	NA	NA	NA	NA	NA	3544	3544	9689	5592.33
NA	ENSG00000063438	AHRR	1	0.0169723	FALSE	NA	NA	NA	NA	NA	NA	1646	1646	13486	5592.67
NA	ENSG00000130377	ACSBG2	1	0.0705284	FALSE	NA	NA	NA	NA	NA	NA	6576	6576	3627	5593
NA	ENSG00000120699	EXOSC8	2	0.0492509	FALSE	NA	NA	NA	NA	NA	NA	5507	5507	5768	5594
NA	ENSG00000011132	APBA3	2	0.0137551	FALSE	NA	NA	NA	NA	NA	NA	1114	1114	14558	5595.33
NA	ENSG00000138623	SEMA7A	1	0.118926	FALSE	NA	NA	NA	NA	NA	NA	7898	7898	990	5595.33
NA	ENSG00000110900	TSPAN11	1	0.0354545	FALSE	NA	NA	NA	NA	NA	NA	4340	4340	8107	5595.67
NA	ENSG00000116062	MSH6	2	0.042179	FALSE	NA	NA	NA	NA	NA	NA	4990	4990	6813	5597.67
NA	ENSG00000116350	SRSF4	2	0.0426941	FALSE	NA	NA	NA	NA	NA	NA	5029	5029	6736	5598
NA	ENSG00000104957	CCDC130	2	0.029417	FALSE	NA	NA	NA	NA	NA	NA	3603	3603	9589	5598.33
NA	ENSG00000105325	FZR1	2	0.0298652	FALSE	NA	NA	NA	NA	NA	NA	3661	3661	9473	5598.33
NA	ENSG00000130726	TRIM28	2	0.0716578	FALSE	NA	NA	NA	NA	NA	NA	6635	6635	3525	5598.33
NA	ENSG00000101997	CCDC22	2	0.0267425	FALSE	NA	NA	NA	NA	NA	NA	3237	3237	10323	5599
NA	ENSG00000100263	RHBDD3	2	0.0245175	FALSE	NA	NA	NA	NA	NA	NA	2897	2897	11004	5599.33
NA	ENSG00000130477	UNC13A	1	0.0705575	FALSE	NA	NA	NA	NA	NA	NA	6587	6587	3625	5599.67
NA	ENSG00000113282	CLINT1	2	0.0382097	FALSE	NA	NA	NA	NA	NA	NA	4650	4650	7500	5600
NA	ENSG00000001036	FUCA2	2	0.0121925	FALSE	NA	NA	NA	NA	NA	NA	857	857	15088	5600.67
NA	ENSG00000136630	HLX	1	0.0987927	FALSE	NA	NA	NA	NA	NA	NA	7538	7538	1729	5601.67
NA	ENSG00000100483	VCPKMT	2	0.0249982	FALSE	NA	NA	NA	NA	NA	NA	2974	2974	10858	5602
NA	ENSG00000059691	GATB	2	0.0164948	FALSE	NA	NA	NA	NA	NA	NA	1591	1591	13630	5604
NA	ENSG00000138772	ANXA3	1	0.122175	FALSE	NA	NA	NA	NA	NA	NA	7939	7939	935	5604.33
NA	ENSG00000086712	TXLNG	2	0.0216074	FALSE	NA	NA	NA	NA	NA	NA	2427	2427	11960	5604.67
NA	ENSG00000111229	ARPC3	2	0.0355837	FALSE	NA	NA	NA	NA	NA	NA	4371	4371	8080	5607.33
NA	ENSG00000109270	LAMTOR3	2	0.0339636	FALSE	NA	NA	NA	NA	NA	NA	4181	4181	8462	5608
NA	ENSG00000132702	HAPLN2	1	0.0789376	FALSE	NA	NA	NA	NA	NA	NA	6927	6927	2970	5608
NA	ENSG00000138378	STAT4	1	0.114721	FALSE	NA	NA	NA	NA	NA	NA	7857	7857	1113	5609
NA	ENSG00000113593	PPWD1	2	0.0384372	FALSE	NA	NA	NA	NA	NA	NA	4689	4689	7450	5609.33
NA	ENSG00000103495	MAZ	2	0.0281662	FALSE	NA	NA	NA	NA	NA	NA	3440	3440	9952	5610.67
NA	ENSG00000132334	PTPRE	1	0.0767302	FALSE	NA	NA	NA	NA	NA	NA	6855	6855	3122	5610.67
NA	ENSG00000131264	CDX4	1	0.0735456	FALSE	NA	NA	NA	NA	NA	NA	6730	6730	3373	5611
NA	ENSG00000130529	TRPM4	1	0.0704348	FALSE	NA	NA	NA	NA	NA	NA	6599	6599	3638	5612
NA	ENSG00000101639	CEP192	2	0.0263233	FALSE	NA	NA	NA	NA	NA	NA	3192	3192	10459	5614.33
NA	ENSG00000118922	KLF12	1	0.0457504	FALSE	NA	NA	NA	NA	NA	NA	5296	5296	6251	5614.33
NA	ENSG00000136274	NACAD	1	0.0959897	FALSE	NA	NA	NA	NA	NA	NA	7489	7489	1866	5614.67
NA	ENSG00000120068	HOXB8	1	0.0476708	FALSE	NA	NA	NA	NA	NA	NA	5432	5432	5981	5615
NA	ENSG00000124882	EREG	1	0.0568842	FALSE	NA	NA	NA	NA	NA	NA	5974	5974	4898	5615.33
NA	ENSG00000107625	DDX50	2	0.0322907	FALSE	NA	NA	NA	NA	NA	NA	3986	3986	8876	5616
NA	ENSG00000105355	PLIN3	2	0.0297065	FALSE	NA	NA	NA	NA	NA	NA	3666	3666	9518	5616.67
NA	ENSG00000113810	SMC4	2	0.0385826	FALSE	NA	NA	NA	NA	NA	NA	4715	4715	7421	5617
NA	ENSG00000135750	KCNK1	1	0.0920443	FALSE	NA	NA	NA	NA	NA	NA	7386	7386	2087	5619.67
NA	ENSG00000135318	NT5E	1	0.0892289	FALSE	NA	NA	NA	NA	NA	NA	7295	7295	2270	5620
NA	ENSG00000100926	TM9SF1	2	0.0253386	FALSE	NA	NA	NA	NA	NA	NA	3055	3055	10754	5621.33
NA	ENSG00000123689	G0S2	1	0.0535717	FALSE	NA	NA	NA	NA	NA	NA	5809	5809	5247	5621.67
NA	ENSG00000108443	RPS6KB1	2	0.0328987	FALSE	NA	NA	NA	NA	NA	NA	4075	4075	8717	5622.33
NA	ENSG00000137364	TPMT	1	0.103542	FALSE	NA	NA	NA	NA	NA	NA	7680	7680	1509	5623
NA	ENSG00000108799	EZH1	2	0.0333371	FALSE	NA	NA	NA	NA	NA	NA	4126	4126	8619	5623.67
NA	ENSG00000065615	CYB5R4	2	0.0171168	FALSE	NA	NA	NA	NA	NA	NA	1720	1720	13436	5625.33
NA	ENSG00000085998	POMGNT1	2	0.0212788	FALSE	NA	NA	NA	NA	NA	NA	2402	2402	12074	5626
NA	ENSG00000094914	AAAS	2	0.0231119	FALSE	NA	NA	NA	NA	NA	NA	2704	2704	11471	5626.33
NA	ENSG00000117501	MROH9	1	0.0438855	FALSE	NA	NA	NA	NA	NA	NA	5171	5171	6540	5627.33
NA	ENSG00000121005	CRISPLD1	1	0.0490471	FALSE	NA	NA	NA	NA	NA	NA	5543	5543	5796	5627.33
NA	ENSG00000062716	VMP1	2	0.0165207	FALSE	NA	NA	NA	NA	NA	NA	1632	1632	13619	5627.67
NA	ENSG00000121774	KHDRBS1	2	0.0500041	FALSE	NA	NA	NA	NA	NA	NA	5607	5607	5671	5628.33
NA	ENSG00000110756	HPS5	2	0.0348629	FALSE	NA	NA	NA	NA	NA	NA	4323	4323	8244	5630
NA	ENSG00000126261	UBA2	2	0.0601012	FALSE	NA	NA	NA	NA	NA	NA	6161	6161	4573	5631.67
NA	ENSG00000091436	MAP3K20	1	0.0226196	FALSE	NA	NA	NA	NA	NA	NA	2629	2629	11638	5632
NA	ENSG00000104687	GSR	2	0.0286444	FALSE	NA	NA	NA	NA	NA	NA	3549	3549	9803	5633.67
NA	ENSG00000116667	C1orf21	1	0.0422802	FALSE	NA	NA	NA	NA	NA	NA	5052	5052	6797	5633.67
NA	ENSG00000092853	CLSPN	2	0.0229221	FALSE	NA	NA	NA	NA	NA	NA	2683	2683	11537	5634.33
NA	ENSG00000121594	CD80	1	0.049601	FALSE	NA	NA	NA	NA	NA	NA	5589	5589	5725	5634.33
NA	ENSG00000138115	CYP2C8	1	0.110036	FALSE	NA	NA	NA	NA	NA	NA	7823	7823	1264	5636.67
NA	ENSG00000111786	SRSF9	2	0.0359634	FALSE	NA	NA	NA	NA	NA	NA	4459	4459	8000	5639.33
NA	ENSG00000131831	RAI2	1	0.0740271	FALSE	NA	NA	NA	NA	NA	NA	6796	6796	3332	5641.33
NA	ENSG00000134516	DOCK2	1	0.0844285	FALSE	NA	NA	NA	NA	NA	NA	7171	7171	2584	5642
NA	ENSG00000136160	EDNRB	1	0.093659	FALSE	NA	NA	NA	NA	NA	NA	7468	7468	1990	5642
NA	ENSG00000115760	BIRC6	2	0.0407689	FALSE	NA	NA	NA	NA	NA	NA	4950	4950	7027	5642.33
NA	ENSG00000104660	LEPROTL1	2	0.0285288	FALSE	NA	NA	NA	NA	NA	NA	3546	3546	9838	5643.33
NA	ENSG00000108854	SMURF2	2	0.0331225	FALSE	NA	NA	NA	NA	NA	NA	4137	4137	8658	5644
NA	ENSG00000006047	YBX2	2	0.012437	FALSE	NA	NA	NA	NA	NA	NA	961	961	15014	5645.33
NA	ENSG00000105197	TIMM50	2	0.0291485	FALSE	NA	NA	NA	NA	NA	NA	3636	3636	9664	5645.33
NA	ENSG00000134575	ACP2	1	0.084612	FALSE	NA	NA	NA	NA	NA	NA	7182	7182	2572	5645.33
NA	ENSG00000107959	PITRM1	2	0.0322745	FALSE	NA	NA	NA	NA	NA	NA	4030	4030	8880	5646.67
NA	ENSG00000133169	BEX1	1	0.0794089	FALSE	NA	NA	NA	NA	NA	NA	7005	7005	2931	5647
NA	ENSG00000130513	GDF15	1	0.0690147	FALSE	NA	NA	NA	NA	NA	NA	6593	6593	3756	5647.33
NA	ENSG00000035499	DEPDC1B	2	0.0144597	FALSE	NA	NA	NA	NA	NA	NA	1326	1326	14292	5648
NA	ENSG00000118260	CREB1	2	0.0444127	FALSE	NA	NA	NA	NA	NA	NA	5238	5238	6470	5648.67
NA	ENSG00000135919	SERPINE2	1	0.0915708	FALSE	NA	NA	NA	NA	NA	NA	7414	7414	2121	5649.67
NA	ENSG00000048028	USP28	2	0.0150731	FALSE	NA	NA	NA	NA	NA	NA	1435	1435	14081	5650.33
NA	ENSG00000134363	FST	1	0.083265	FALSE	NA	NA	NA	NA	NA	NA	7148	7148	2657	5651
NA	ENSG00000064652	SNX24	2	0.0165597	FALSE	NA	NA	NA	NA	NA	NA	1674	1674	13606	5651.33
NA	ENSG00000104147	OIP5	2	0.0280625	FALSE	NA	NA	NA	NA	NA	NA	3489	3489	9976	5651.33
NA	ENSG00000070269	TMEM260	2	0.0177999	FALSE	NA	NA	NA	NA	NA	NA	1873	1873	13209	5651.67
NA	ENSG00000104365	IKBKB	2	0.0282321	FALSE	NA	NA	NA	NA	NA	NA	3517	3517	9930	5654.67
NA	ENSG00000072818	ACAP1	2	0.0183598	FALSE	NA	NA	NA	NA	NA	NA	1970	1970	13026	5655.33
NA	ENSG00000101246	ARFRP1	2	0.0253951	FALSE	NA	NA	NA	NA	NA	NA	3118	3118	10730	5655.33
NA	ENSG00000129910	CDH15	1	0.0668735	FALSE	NA	NA	NA	NA	NA	NA	6507	6507	3952	5655.33
NA	ENSG00000113805	CNTN3	1	0.0379949	FALSE	NA	NA	NA	NA	NA	NA	4714	4714	7539	5655.67
NA	ENSG00000133048	CHI3L1	1	0.0782859	FALSE	NA	NA	NA	NA	NA	NA	6979	6979	3009	5655.67
NA	ENSG00000125740	FOSB	1	0.0574022	FALSE	NA	NA	NA	NA	NA	NA	6062	6062	4844	5656
NA	ENSG00000140682	TGFB1I1	1	0.147449	FALSE	NA	NA	NA	NA	NA	NA	8196	8196	576	5656
NA	ENSG00000131634	TMEM204	1	0.0729932	FALSE	NA	NA	NA	NA	NA	NA	6772	6772	3428	5657.33
NA	ENSG00000135577	NMBR	1	0.0893255	FALSE	NA	NA	NA	NA	NA	NA	7355	7355	2262	5657.33
NA	ENSG00000125870	SNRPB2	2	0.0581052	FALSE	NA	NA	NA	NA	NA	NA	6103	6103	4767	5657.67
NA	ENSG00000074755	ZZEF1	2	0.0186924	FALSE	NA	NA	NA	NA	NA	NA	2027	2027	12923	5659
NA	ENSG00000116459	ATP5PB	2	0.0415324	FALSE	NA	NA	NA	NA	NA	NA	5034	5034	6909	5659
NA	ENSG00000141433	ADCYAP1	1	0.184921	FALSE	NA	NA	NA	NA	NA	NA	8284	8284	411	5659.67
NA	ENSG00000120948	TARDBP	2	0.04824	FALSE	NA	NA	NA	NA	NA	NA	5540	5540	5900	5660
NA	ENSG00000129048	ACKR4	1	0.0650054	FALSE	NA	NA	NA	NA	NA	NA	6428	6428	4124	5660
NA	ENSG00000138615	CILP	1	0.112153	FALSE	NA	NA	NA	NA	NA	NA	7895	7895	1190	5660
NA	ENSG00000066933	MYO9A	2	0.0170855	FALSE	NA	NA	NA	NA	NA	NA	1768	1768	13446	5660.67
NA	ENSG00000130222	GADD45G	1	0.0674834	FALSE	NA	NA	NA	NA	NA	NA	6547	6547	3888	5660.67
NA	ENSG00000112139	MDGA1	1	0.0361071	FALSE	NA	NA	NA	NA	NA	NA	4508	4508	7967	5661
NA	ENSG00000132698	RAB25	1	0.076635	FALSE	NA	NA	NA	NA	NA	NA	6926	6926	3134	5662
NA	ENSG00000140459	CYP11A1	1	0.13804	FALSE	NA	NA	NA	NA	NA	NA	8158	8158	670	5662
NA	ENSG00000121644	DESI2	2	0.048983	FALSE	NA	NA	NA	NA	NA	NA	5592	5592	5804	5662.67
NA	ENSG00000137975	CLCA2	1	0.105958	FALSE	NA	NA	NA	NA	NA	NA	7788	7788	1414	5663.33
NA	ENSG00000102362	SYTL4	1	0.0264887	FALSE	NA	NA	NA	NA	NA	NA	3295	3295	10405	5665
9:100049948:G:A	ENSG00000197816	CCDC180	2	0.00780551	TRUE	5_prime_UTR_variant	MODIFIER	CCDC180	0.0008	16.14	0.0162535	417	251	16333	5667
NA	ENSG00000136487	GH2	1	0.0941334	FALSE	NA	NA	NA	NA	NA	NA	7517	7517	1970	5668
NA	ENSG00000131482	G6PC	1	0.0722961	FALSE	NA	NA	NA	NA	NA	NA	6762	6762	3483	5669
NA	ENSG00000128342	LIF	1	0.0629771	FALSE	NA	NA	NA	NA	NA	NA	6354	6354	4300	5669.33
NA	ENSG00000100916	BRMS1L	2	0.0248237	FALSE	NA	NA	NA	NA	NA	NA	3053	3053	10905	5670.33
NA	ENSG00000136068	FLNB	1	0.0916068	FALSE	NA	NA	NA	NA	NA	NA	7447	7447	2119	5671
NA	ENSG00000100258	LMF2	2	0.0237916	FALSE	NA	NA	NA	NA	NA	NA	2896	2896	11226	5672.67
NA	ENSG00000119922	IFIT2	1	0.0461087	FALSE	NA	NA	NA	NA	NA	NA	5410	5410	6199	5673
NA	ENSG00000042317	SPATA7	2	0.0145697	FALSE	NA	NA	NA	NA	NA	NA	1387	1387	14247	5673.67
NA	ENSG00000112658	SRF	2	0.036561	FALSE	NA	NA	NA	NA	NA	NA	4583	4583	7855	5673.67
NA	ENSG00000108091	CCDC6	2	0.0319919	FALSE	NA	NA	NA	NA	NA	NA	4041	4041	8943	5675
NA	ENSG00000136943	CTSV	1	0.0973747	FALSE	NA	NA	NA	NA	NA	NA	7615	7615	1796	5675.33
NA	ENSG00000117013	KCNQ4	1	0.042263	FALSE	NA	NA	NA	NA	NA	NA	5115	5115	6800	5676.67
NA	ENSG00000119900	OGFRL1	1	0.0459433	FALSE	NA	NA	NA	NA	NA	NA	5404	5404	6222	5676.67
NA	ENSG00000070540	WIPI1	2	0.0176456	FALSE	NA	NA	NA	NA	NA	NA	1886	1886	13261	5677.67
NA	ENSG00000134061	CD180	1	0.0803786	FALSE	NA	NA	NA	NA	NA	NA	7088	7088	2861	5679
NA	ENSG00000139329	LUM	1	0.117226	FALSE	NA	NA	NA	NA	NA	NA	8004	8004	1033	5680.33
NA	ENSG00000011143	MKS1	2	0.0130479	FALSE	NA	NA	NA	NA	NA	NA	1115	1115	14812	5680.67
NA	ENSG00000114993	RTKN	1	0.0387391	FALSE	NA	NA	NA	NA	NA	NA	4828	4828	7387	5681
NA	ENSG00000105856	HBP1	2	0.0298306	FALSE	NA	NA	NA	NA	NA	NA	3780	3780	9485	5681.67
NA	ENSG00000105479	CCDC114	1	0.0291987	FALSE	NA	NA	NA	NA	NA	NA	3697	3697	9653	5682.33
NA	ENSG00000100296	THOC5	2	0.0237782	FALSE	NA	NA	NA	NA	NA	NA	2908	2908	11232	5682.67
NA	ENSG00000053900	ANAPC4	2	0.0152723	FALSE	NA	NA	NA	NA	NA	NA	1512	1512	14025	5683
NA	ENSG00000124766	SOX4	1	0.0545042	FALSE	NA	NA	NA	NA	NA	NA	5953	5953	5143	5683
NA	ENSG00000072756	TRNT1	2	0.0180573	FALSE	NA	NA	NA	NA	NA	NA	1966	1966	13119	5683.67
NA	ENSG00000122490	SLC66A2	1	0.0497991	FALSE	NA	NA	NA	NA	NA	NA	5675	5675	5701	5683.67
NA	ENSG00000136193	SCRN1	1	0.0917056	FALSE	NA	NA	NA	NA	NA	NA	7472	7472	2108	5684
NA	ENSG00000118482	PHF3	2	0.0438834	FALSE	NA	NA	NA	NA	NA	NA	5257	5257	6542	5685.33
NA	ENSG00000115616	SLC9A2	1	0.0398322	FALSE	NA	NA	NA	NA	NA	NA	4934	4934	7189	5685.67
NA	ENSG00000138769	CDKL2	1	0.112299	FALSE	NA	NA	NA	NA	NA	NA	7937	7937	1184	5686
NA	ENSG00000112110	MRPL18	2	0.0356903	FALSE	NA	NA	NA	NA	NA	NA	4503	4503	8053	5686.33
NA	ENSG00000084234	APLP2	2	0.0204427	FALSE	NA	NA	NA	NA	NA	NA	2355	2355	12351	5687
NA	ENSG00000102606	ARHGEF7	2	0.0264324	FALSE	NA	NA	NA	NA	NA	NA	3318	3318	10425	5687
NA	ENSG00000134827	TCN1	1	0.0837467	FALSE	NA	NA	NA	NA	NA	NA	7219	7219	2623	5687
NA	ENSG00000100034	PPM1F	2	0.0233974	FALSE	NA	NA	NA	NA	NA	NA	2839	2839	11384	5687.33
NA	ENSG00000103148	NPRL3	2	0.0268762	FALSE	NA	NA	NA	NA	NA	NA	3389	3389	10285	5687.67
NA	ENSG00000123243	ITIH5	1	0.0510438	FALSE	NA	NA	NA	NA	NA	NA	5755	5755	5553	5687.67
NA	ENSG00000081760	AACS	2	0.0199515	FALSE	NA	NA	NA	NA	NA	NA	2280	2280	12504	5688
NA	ENSG00000125879	OTOR	1	0.0573905	FALSE	NA	NA	NA	NA	NA	NA	6109	6109	4846	5688
NA	ENSG00000107833	NPM3	2	0.0315979	FALSE	NA	NA	NA	NA	NA	NA	4011	4011	9046	5689.33
NA	ENSG00000102390	PBDC1	2	0.0262726	FALSE	NA	NA	NA	NA	NA	NA	3300	3300	10469	5689.67
NA	ENSG00000136960	ENPP2	1	0.0965404	FALSE	NA	NA	NA	NA	NA	NA	7618	7618	1833	5689.67
NA	ENSG00000138083	SIX3	1	0.105112	FALSE	NA	NA	NA	NA	NA	NA	7814	7814	1448	5692
NA	ENSG00000108039	XPNPEP1	2	0.0317472	FALSE	NA	NA	NA	NA	NA	NA	4037	4037	9004	5692.67
NA	ENSG00000120057	SFRP5	1	0.0459478	FALSE	NA	NA	NA	NA	NA	NA	5430	5430	6220	5693.33
NA	ENSG00000060566	CREB3L3	1	0.0157189	FALSE	NA	NA	NA	NA	NA	NA	1602	1602	13878	5694
NA	ENSG00000115207	GTF3C2	2	0.0387888	FALSE	NA	NA	NA	NA	NA	NA	4852	4852	7378	5694
NA	ENSG00000079432	CIC	2	0.0194884	FALSE	NA	NA	NA	NA	NA	NA	2208	2208	12669	5695
NA	ENSG00000130592	LSP1	1	0.0676785	FALSE	NA	NA	NA	NA	NA	NA	6608	6608	3870	5695.33
NA	ENSG00000116001	TIA1	2	0.040234	FALSE	NA	NA	NA	NA	NA	NA	4979	4979	7132	5696.67
NA	ENSG00000113648	MACROH2A1	2	0.0372049	FALSE	NA	NA	NA	NA	NA	NA	4697	4697	7697	5697
NA	ENSG00000104899	AMH	1	0.0282746	FALSE	NA	NA	NA	NA	NA	NA	3589	3589	9916	5698
NA	ENSG00000099795	NDUFB7	2	0.0230197	FALSE	NA	NA	NA	NA	NA	NA	2797	2797	11502	5698.67
NA	ENSG00000135960	EDAR	1	0.0895318	FALSE	NA	NA	NA	NA	NA	NA	7425	7425	2246	5698.67
NA	ENSG00000038219	BOD1L1	2	0.0141028	FALSE	NA	NA	NA	NA	NA	NA	1351	1351	14395	5699
NA	ENSG00000122958	VPS26A	2	0.0500874	FALSE	NA	NA	NA	NA	NA	NA	5721	5721	5657	5699.67
NA	ENSG00000121577	POPDC2	1	0.0479625	FALSE	NA	NA	NA	NA	NA	NA	5586	5586	5934	5702
NA	ENSG00000109189	USP46	1	0.0326954	FALSE	NA	NA	NA	NA	NA	NA	4175	4175	8761	5703.67
NA	ENSG00000084092	NOA1	2	0.020218	FALSE	NA	NA	NA	NA	NA	NA	2350	2350	12413	5704.33
NA	ENSG00000128040	SPINK2	1	0.0611944	FALSE	NA	NA	NA	NA	NA	NA	6322	6322	4472	5705.33
NA	ENSG00000104872	PIH1D1	2	0.0281016	FALSE	NA	NA	NA	NA	NA	NA	3576	3576	9967	5706.33
NA	ENSG00000004846	ABCB5	1	0.0115007	FALSE	NA	NA	NA	NA	NA	NA	909	909	15303	5707
NA	ENSG00000125551	PLGLB2	1	0.0553443	FALSE	NA	NA	NA	NA	NA	NA	6037	6037	5047	5707
NA	ENSG00000113194	FAF2	2	0.0365779	FALSE	NA	NA	NA	NA	NA	NA	4636	4636	7850	5707.33
NA	ENSG00000110344	UBE4A	2	0.0336252	FALSE	NA	NA	NA	NA	NA	NA	4290	4290	8544	5708
NA	ENSG00000115392	FANCL	2	0.0389495	FALSE	NA	NA	NA	NA	NA	NA	4894	4894	7337	5708.33
NA	ENSG00000138722	MMRN1	1	0.109413	FALSE	NA	NA	NA	NA	NA	NA	7923	7923	1282	5709.33
NA	ENSG00000134198	TSPAN2	1	0.0796442	FALSE	NA	NA	NA	NA	NA	NA	7106	7106	2917	5709.67
NA	ENSG00000125850	OVOL2	1	0.056442	FALSE	NA	NA	NA	NA	NA	NA	6097	6097	4937	5710.33
NA	ENSG00000042062	RIPOR3	1	0.0141919	FALSE	NA	NA	NA	NA	NA	NA	1384	1384	14364	5710.67
NA	ENSG00000111879	FAM184A	1	0.0351208	FALSE	NA	NA	NA	NA	NA	NA	4477	4477	8178	5710.67
NA	ENSG00000103023	PRSS54	1	0.0265033	FALSE	NA	NA	NA	NA	NA	NA	3368	3368	10398	5711.33
NA	ENSG00000126254	RBM42	2	0.0576164	FALSE	NA	NA	NA	NA	NA	NA	6159	6159	4817	5711.67
NA	ENSG00000100722	ZC3H14	2	0.0242123	FALSE	NA	NA	NA	NA	NA	NA	3021	3021	11102	5714.67
NA	ENSG00000065518	NDUFB4	2	0.0162144	FALSE	NA	NA	NA	NA	NA	NA	1712	1712	13723	5715.67
NA	ENSG00000088888	MAVS	2	0.0211255	FALSE	NA	NA	NA	NA	NA	NA	2510	2510	12127	5715.67
NA	ENSG00000102221	JADE3	2	0.025875	FALSE	NA	NA	NA	NA	NA	NA	3275	3275	10599	5716.33
NA	ENSG00000137561	TTPA	1	0.0985883	FALSE	NA	NA	NA	NA	NA	NA	7707	7707	1737	5717
NA	ENSG00000136928	GABBR2	1	0.0945268	FALSE	NA	NA	NA	NA	NA	NA	7602	7602	1948	5717.33
NA	ENSG00000110107	PRPF19	2	0.0333554	FALSE	NA	NA	NA	NA	NA	NA	4269	4269	8615	5717.67
NA	ENSG00000131096	PYY	1	0.0691408	FALSE	NA	NA	NA	NA	NA	NA	6705	6705	3743	5717.67
NA	ENSG00000138271	GPR87	1	0.104604	FALSE	NA	NA	NA	NA	NA	NA	7843	7843	1470	5718.67
NA	ENSG00000113269	RNF130	1	0.0365228	FALSE	NA	NA	NA	NA	NA	NA	4647	4647	7865	5719.67
NA	ENSG00000121690	DEPDC7	1	0.047786	FALSE	NA	NA	NA	NA	NA	NA	5596	5596	5969	5720.33
NA	ENSG00000128713	HOXD11	1	0.0622619	FALSE	NA	NA	NA	NA	NA	NA	6399	6399	4367	5721.67
NA	ENSG00000004660	CAMKK1	2	0.0113183	FALSE	NA	NA	NA	NA	NA	NA	900	900	15366	5722
NA	ENSG00000100426	ZBED4	2	0.0237068	FALSE	NA	NA	NA	NA	NA	NA	2958	2958	11251	5722.33
NA	ENSG00000116918	TSNAX	2	0.0411663	FALSE	NA	NA	NA	NA	NA	NA	5101	5101	6966	5722.67
NA	ENSG00000101574	METTL4	2	0.0252155	FALSE	NA	NA	NA	NA	NA	NA	3186	3186	10798	5723.33
NA	ENSG00000136574	GATA4	1	0.0917724	FALSE	NA	NA	NA	NA	NA	NA	7535	7535	2101	5723.67
NA	ENSG00000135439	AGAP2	1	0.0853346	FALSE	NA	NA	NA	NA	NA	NA	7325	7325	2523	5724.33
NA	ENSG00000105011	ASF1B	2	0.0281665	FALSE	NA	NA	NA	NA	NA	NA	3614	3614	9951	5726.33
NA	ENSG00000128274	A4GALT	1	0.0609078	FALSE	NA	NA	NA	NA	NA	NA	6341	6341	4497	5726.33
NA	ENSG00000134901	POGLUT2	1	0.0824816	FALSE	NA	NA	NA	NA	NA	NA	7233	7233	2715	5727
NA	ENSG00000090686	USP48	2	0.0215477	FALSE	NA	NA	NA	NA	NA	NA	2601	2601	11980	5727.33
NA	ENSG00000095627	TDRD1	1	0.0223887	FALSE	NA	NA	NA	NA	NA	NA	2731	2731	11720	5727.33
NA	ENSG00000104886	PLEKHJ1	1	0.0279504	FALSE	NA	NA	NA	NA	NA	NA	3583	3583	10017	5727.67
NA	ENSG00000115274	INO80B	1	0.0384757	FALSE	NA	NA	NA	NA	NA	NA	4870	4870	7443	5727.67
NA	ENSG00000123975	CKS2	2	0.0511256	FALSE	NA	NA	NA	NA	NA	NA	5823	5823	5537	5727.67
NA	ENSG00000140522	RLBP1	1	0.127581	FALSE	NA	NA	NA	NA	NA	NA	8174	8174	837	5728.33
NA	ENSG00000104859	CLASRP	2	0.0278463	FALSE	NA	NA	NA	NA	NA	NA	3572	3572	10043	5729
NA	ENSG00000105223	PLD3	2	0.0283107	FALSE	NA	NA	NA	NA	NA	NA	3641	3641	9905	5729
NA	ENSG00000055211	GINM1	2	0.0149773	FALSE	NA	NA	NA	NA	NA	NA	1538	1538	14116	5730.67
NA	ENSG00000109927	TECTA	1	0.0329153	FALSE	NA	NA	NA	NA	NA	NA	4241	4241	8710	5730.67
NA	ENSG00000142484	TM4SF5	1	0.196527	FALSE	NA	NA	NA	NA	NA	NA	8404	8404	387	5731.67
NA	ENSG00000018610	CXorf56	2	0.0130892	FALSE	NA	NA	NA	NA	NA	NA	1200	1200	14796	5732
NA	ENSG00000116288	PARK7	2	0.0401404	FALSE	NA	NA	NA	NA	NA	NA	5025	5025	7147	5732.33
NA	ENSG00000133401	PDZD2	1	0.0764308	FALSE	NA	NA	NA	NA	NA	NA	7024	7024	3149	5732.33
NA	ENSG00000125743	SNRPD2	2	0.0551376	FALSE	NA	NA	NA	NA	NA	NA	6064	6064	5071	5733
NA	ENSG00000136999	CCN3	1	0.0944103	FALSE	NA	NA	NA	NA	NA	NA	7622	7622	1955	5733
NA	ENSG00000126457	PRMT1	2	0.0573616	FALSE	NA	NA	NA	NA	NA	NA	6174	6174	4853	5733.67
NA	ENSG00000112977	DAP	2	0.0360907	FALSE	NA	NA	NA	NA	NA	NA	4616	4616	7973	5735
NA	ENSG00000103510	KAT8	2	0.0267533	FALSE	NA	NA	NA	NA	NA	NA	3444	3444	10322	5736.67
NA	ENSG00000136457	CHAD	1	0.090505	FALSE	NA	NA	NA	NA	NA	NA	7513	7513	2186	5737.33
NA	ENSG00000115252	PDE1A	1	0.0382708	FALSE	NA	NA	NA	NA	NA	NA	4862	4862	7489	5737.67
NA	ENSG00000111305	GSG1	1	0.0340818	FALSE	NA	NA	NA	NA	NA	NA	4387	4387	8440	5738
NA	ENSG00000108946	PRKAR1A	2	0.0320461	FALSE	NA	NA	NA	NA	NA	NA	4143	4143	8933	5739.67
NA	ENSG00000122375	OPN4	1	0.0482472	FALSE	NA	NA	NA	NA	NA	NA	5661	5661	5898	5740
NA	ENSG00000076321	KLHL20	2	0.0182863	FALSE	NA	NA	NA	NA	NA	NA	2091	2091	13039	5740.33
NA	ENSG00000078043	PIAS2	2	0.0187131	FALSE	NA	NA	NA	NA	NA	NA	2152	2152	12917	5740.33
NA	ENSG00000105171	POP4	2	0.0281359	FALSE	NA	NA	NA	NA	NA	NA	3630	3630	9962	5740.67
12:100646131:T:G	ENSG00000166153	DEPDC4	2	0.00959915	TRUE	3_prime_UTR_variant	MODIFIER	DEPDC4	0.0082	0.285	0.0259199	576	799	15847	5740.67
NA	ENSG00000126903	SLC10A3	1	0.057977	FALSE	NA	NA	NA	NA	NA	NA	6222	6222	4780	5741.33
NA	ENSG00000131378	RFTN1	1	0.0691119	FALSE	NA	NA	NA	NA	NA	NA	6740	6740	3746	5742
NA	ENSG00000132031	MATN3	1	0.0710488	FALSE	NA	NA	NA	NA	NA	NA	6826	6826	3580	5744
NA	ENSG00000106153	CHCHD2	2	0.0294903	FALSE	NA	NA	NA	NA	NA	NA	3833	3833	9567	5744.33
NA	ENSG00000135424	ITGA7	1	0.0843114	FALSE	NA	NA	NA	NA	NA	NA	7321	7321	2592	5744.67
NA	ENSG00000103044	HAS3	1	0.0262239	FALSE	NA	NA	NA	NA	NA	NA	3375	3375	10486	5745.33
NA	ENSG00000111364	DDX55	2	0.0340951	FALSE	NA	NA	NA	NA	NA	NA	4400	4400	8437	5745.67
NA	ENSG00000111231	GPN3	2	0.0338235	FALSE	NA	NA	NA	NA	NA	NA	4372	4372	8494	5746
NA	ENSG00000109920	FNBP4	2	0.0327022	FALSE	NA	NA	NA	NA	NA	NA	4240	4240	8759	5746.33
NA	ENSG00000125089	SH3TC1	1	0.053313	FALSE	NA	NA	NA	NA	NA	NA	5981	5981	5283	5748.33
NA	ENSG00000130775	THEMIS2	1	0.0669517	FALSE	NA	NA	NA	NA	NA	NA	6651	6651	3944	5748.67
NA	ENSG00000051341	POLQ	2	0.0145081	FALSE	NA	NA	NA	NA	NA	NA	1488	1488	14272	5749.33
NA	ENSG00000100225	FBXO7	2	0.0230936	FALSE	NA	NA	NA	NA	NA	NA	2884	2884	11482	5750
NA	ENSG00000010282	HHATL	1	0.0122359	FALSE	NA	NA	NA	NA	NA	NA	1086	1086	15079	5750.33
NA	ENSG00000099377	HSD3B7	1	0.0225131	FALSE	NA	NA	NA	NA	NA	NA	2786	2786	11679	5750.33
NA	ENSG00000131773	KHDRBS3	1	0.0700881	FALSE	NA	NA	NA	NA	NA	NA	6790	6790	3674	5751.33
NA	ENSG00000117592	PRDX6	1	0.0416179	FALSE	NA	NA	NA	NA	NA	NA	5182	5182	6895	5753
NA	ENSG00000124429	POF1B	1	0.0518068	FALSE	NA	NA	NA	NA	NA	NA	5903	5903	5454	5753.33
NA	ENSG00000124333	VAMP7	2	0.0516492	FALSE	NA	NA	NA	NA	NA	NA	5893	5893	5475	5753.67
NA	ENSG00000111615	KRR1	2	0.034174	FALSE	NA	NA	NA	NA	NA	NA	4420	4420	8426	5755.33
NA	ENSG00000106052	TAX1BP1	2	0.0292847	FALSE	NA	NA	NA	NA	NA	NA	3820	3820	9630	5756.67
NA	ENSG00000138448	ITGAV	1	0.103288	FALSE	NA	NA	NA	NA	NA	NA	7877	7877	1517	5757
NA	ENSG00000128519	TAS2R16	1	0.0603606	FALSE	NA	NA	NA	NA	NA	NA	6364	6364	4552	5760
NA	ENSG00000115170	ACVR1	2	0.0377173	FALSE	NA	NA	NA	NA	NA	NA	4848	4848	7588	5761.33
NA	ENSG00000124939	SCGB2A1	1	0.0528799	FALSE	NA	NA	NA	NA	NA	NA	5977	5977	5331	5761.67
NA	ENSG00000134532	SOX5	1	0.0792771	FALSE	NA	NA	NA	NA	NA	NA	7173	7173	2939	5761.67
NA	ENSG00000130816	DNMT1	2	0.0667492	FALSE	NA	NA	NA	NA	NA	NA	6660	6660	3967	5762.33
NA	ENSG00000138311	ZNF365	1	0.101703	FALSE	NA	NA	NA	NA	NA	NA	7847	7847	1593	5762.33
15:42120342:A:G	ENSG00000243708	PLA2G4B	2	0.00574922	TRUE	missense_variant	MODERATE	PLA2G4B	0.012	16.94	0.0053593	146	231	16910	5762.33
NA	ENSG00000012174	MBTPS2	2	0.0124896	FALSE	NA	NA	NA	NA	NA	NA	1143	1143	15004	5763.33
NA	ENSG00000116954	RRAGC	1	0.0404306	FALSE	NA	NA	NA	NA	NA	NA	5103	5103	7089	5765
NA	ENSG00000114331	ACAP2	2	0.0368216	FALSE	NA	NA	NA	NA	NA	NA	4756	4756	7785	5765.67
NA	ENSG00000100336	APOL4	1	0.0231936	FALSE	NA	NA	NA	NA	NA	NA	2925	2925	11449	5766.33
NA	ENSG00000084754	HADHA	2	0.0197876	FALSE	NA	NA	NA	NA	NA	NA	2368	2368	12565	5767
NA	ENSG00000124214	STAU1	2	0.0508886	FALSE	NA	NA	NA	NA	NA	NA	5869	5869	5567	5768.33
NA	ENSG00000124490	CRISP2	1	0.0516246	FALSE	NA	NA	NA	NA	NA	NA	5913	5913	5480	5768.67
NA	ENSG00000108557	RAI1	1	0.0312764	FALSE	NA	NA	NA	NA	NA	NA	4091	4091	9126	5769.33
NA	ENSG00000077684	JADE1	2	0.0183579	FALSE	NA	NA	NA	NA	NA	NA	2142	2142	13027	5770.33
NA	ENSG00000104889	RNASEH2A	2	0.0274218	FALSE	NA	NA	NA	NA	NA	NA	3585	3585	10147	5772.33
NA	ENSG00000019995	ZRANB1	2	0.0127878	FALSE	NA	NA	NA	NA	NA	NA	1210	1210	14898	5772.67
NA	ENSG00000105366	SIGLEC8	1	0.0280315	FALSE	NA	NA	NA	NA	NA	NA	3669	3669	9988	5775.33
NA	ENSG00000124299	PEPD	1	0.0510811	FALSE	NA	NA	NA	NA	NA	NA	5890	5890	5546	5775.33
NA	ENSG00000111726	CMAS	2	0.0341378	FALSE	NA	NA	NA	NA	NA	NA	4448	4448	8431	5775.67
NA	ENSG00000085382	HACE1	2	0.0197852	FALSE	NA	NA	NA	NA	NA	NA	2380	2380	12568	5776
NA	ENSG00000113583	C5orf15	2	0.0361764	FALSE	NA	NA	NA	NA	NA	NA	4688	4688	7953	5776.33
NA	ENSG00000121879	PIK3CA	2	0.0467258	FALSE	NA	NA	NA	NA	NA	NA	5615	5615	6099	5776.33
NA	ENSG00000104237	RP1	1	0.0267241	FALSE	NA	NA	NA	NA	NA	NA	3500	3500	10330	5776.67
NA	ENSG00000125534	PPDPF	1	0.0534653	FALSE	NA	NA	NA	NA	NA	NA	6035	6035	5261	5777
NA	ENSG00000065485	PDIA5	1	0.0156043	FALSE	NA	NA	NA	NA	NA	NA	1710	1710	13914	5778
NA	ENSG00000127884	ECHS1	1	0.0583669	FALSE	NA	NA	NA	NA	NA	NA	6301	6301	4732	5778
NA	ENSG00000143127	ITGA10	1	0.197363	FALSE	NA	NA	NA	NA	NA	NA	8479	8479	378	5778.67
NA	ENSG00000125148	MT2A	1	0.0524829	FALSE	NA	NA	NA	NA	NA	NA	5986	5986	5367	5779.67
NA	ENSG00000105677	TMEM147	2	0.0284776	FALSE	NA	NA	NA	NA	NA	NA	3742	3742	9856	5780
NA	ENSG00000107643	MAPK8	2	0.0302983	FALSE	NA	NA	NA	NA	NA	NA	3987	3987	9369	5781
NA	ENSG00000063241	ISOC2	2	0.0151338	FALSE	NA	NA	NA	NA	NA	NA	1642	1642	14061	5781.67
NA	ENSG00000118096	IFT46	1	0.0416035	FALSE	NA	NA	NA	NA	NA	NA	5223	5223	6899	5781.67
NA	ENSG00000136158	SPRY2	1	0.0869546	FALSE	NA	NA	NA	NA	NA	NA	7466	7466	2414	5782
NA	ENSG00000100614	PPM1A	2	0.0235132	FALSE	NA	NA	NA	NA	NA	NA	3006	3006	11338	5783.33
NA	ENSG00000124802	EEF1E1	2	0.0520594	FALSE	NA	NA	NA	NA	NA	NA	5966	5966	5422	5784.67
NA	ENSG00000090487	SPG21	2	0.020933	FALSE	NA	NA	NA	NA	NA	NA	2588	2588	12181	5785.67
NA	ENSG00000105514	RAB3D	1	0.0281884	FALSE	NA	NA	NA	NA	NA	NA	3706	3706	9945	5785.67
NA	ENSG00000104904	OAZ1	2	0.027328	FALSE	NA	NA	NA	NA	NA	NA	3592	3592	10174	5786
NA	ENSG00000105722	ERF	2	0.0285033	FALSE	NA	NA	NA	NA	NA	NA	3755	3755	9849	5786.33
NA	ENSG00000100359	SGSM3	2	0.0230735	FALSE	NA	NA	NA	NA	NA	NA	2935	2935	11490	5786.67
NA	ENSG00000118231	CRYGD	1	0.0416154	FALSE	NA	NA	NA	NA	NA	NA	5233	5233	6897	5787.67
NA	ENSG00000107758	PPP3CB	2	0.0303007	FALSE	NA	NA	NA	NA	NA	NA	3998	3998	9368	5788
NA	ENSG00000136931	NR5A1	1	0.0909937	FALSE	NA	NA	NA	NA	NA	NA	7605	7605	2154	5788
NA	ENSG00000125744	RTN2	1	0.0536268	FALSE	NA	NA	NA	NA	NA	NA	6065	6065	5238	5789.33
NA	ENSG00000130508	PXDN	1	0.0642272	FALSE	NA	NA	NA	NA	NA	NA	6591	6591	4188	5790
NA	ENSG00000135773	CAPN9	1	0.084296	FALSE	NA	NA	NA	NA	NA	NA	7389	7389	2593	5790.33
NA	ENSG00000136826	KLF4	1	0.0897859	FALSE	NA	NA	NA	NA	NA	NA	7573	7573	2227	5791
NA	ENSG00000109180	OCIAD1	2	0.0316556	FALSE	NA	NA	NA	NA	NA	NA	4172	4172	9030	5791.33
NA	ENSG00000117724	CENPF	2	0.0411548	FALSE	NA	NA	NA	NA	NA	NA	5203	5203	6970	5792
NA	ENSG00000134812	CBLIF	1	0.0791933	FALSE	NA	NA	NA	NA	NA	NA	7214	7214	2948	5792
NA	ENSG00000072364	AFF4	2	0.0170076	FALSE	NA	NA	NA	NA	NA	NA	1953	1953	13471	5792.33
NA	ENSG00000113387	SUB1	2	0.0357045	FALSE	NA	NA	NA	NA	NA	NA	4665	4665	8049	5793
NA	ENSG00000139567	ACVRL1	1	0.108497	FALSE	NA	NA	NA	NA	NA	NA	8035	8035	1311	5793.67
NA	ENSG00000012817	KDM5D	2	0.0122049	FALSE	NA	NA	NA	NA	NA	NA	1149	1149	15086	5794.67
NA	ENSG00000126262	FFAR2	1	0.055228	FALSE	NA	NA	NA	NA	NA	NA	6162	6162	5062	5795.33
NA	ENSG00000079691	CARMIL1	2	0.0185731	FALSE	NA	NA	NA	NA	NA	NA	2216	2216	12957	5796.33
NA	ENSG00000100577	GSTZ1	2	0.023311	FALSE	NA	NA	NA	NA	NA	NA	2993	2993	11411	5799
NA	ENSG00000118690	ARMC2	1	0.041977	FALSE	NA	NA	NA	NA	NA	NA	5279	5279	6840	5799.33
NA	ENSG00000137440	FGFBP1	1	0.0930361	FALSE	NA	NA	NA	NA	NA	NA	7687	7687	2026	5800
NA	ENSG00000143387	CTSK	1	0.223654	FALSE	NA	NA	NA	NA	NA	NA	8537	8537	327	5800.33
NA	ENSG00000137267	TUBB2A	1	0.0924572	FALSE	NA	NA	NA	NA	NA	NA	7670	7670	2062	5800.67
NA	ENSG00000136872	ALDOB	1	0.0898768	FALSE	NA	NA	NA	NA	NA	NA	7590	7590	2223	5801
NA	ENSG00000105185	PDCD5	2	0.0274458	FALSE	NA	NA	NA	NA	NA	NA	3633	3633	10139	5801.67
NA	ENSG00000125813	PAX1	1	0.0535517	FALSE	NA	NA	NA	NA	NA	NA	6078	6078	5251	5802.33
NA	ENSG00000102125	TAZ	2	0.0249071	FALSE	NA	NA	NA	NA	NA	NA	3263	3263	10883	5803
NA	ENSG00000106404	CLDN15	1	0.0291129	FALSE	NA	NA	NA	NA	NA	NA	3867	3867	9676	5803.33
NA	ENSG00000091542	ALKBH5	2	0.0210587	FALSE	NA	NA	NA	NA	NA	NA	2636	2636	12142	5804.67
NA	ENSG00000128285	MCHR1	1	0.0584366	FALSE	NA	NA	NA	NA	NA	NA	6345	6345	4725	5805
NA	ENSG00000128408	RIBC2	1	0.0586238	FALSE	NA	NA	NA	NA	NA	NA	6357	6357	4702	5805.33
NA	ENSG00000100473	COCH	2	0.0231017	FALSE	NA	NA	NA	NA	NA	NA	2971	2971	11476	5806
NA	ENSG00000137699	TRIM29	1	0.0941796	FALSE	NA	NA	NA	NA	NA	NA	7725	7725	1968	5806
NA	ENSG00000139626	ITGB7	1	0.108196	FALSE	NA	NA	NA	NA	NA	NA	8046	8046	1329	5807
NA	ENSG00000104221	BRF2	2	0.026412	FALSE	NA	NA	NA	NA	NA	NA	3497	3497	10428	5807.33
NA	ENSG00000127252	PLAAT1	1	0.0565164	FALSE	NA	NA	NA	NA	NA	NA	6245	6245	4932	5807.33
NA	ENSG00000119772	DNMT3A	1	0.0432829	FALSE	NA	NA	NA	NA	NA	NA	5390	5390	6645	5808.33
NA	ENSG00000106524	ANKMY2	2	0.0291473	FALSE	NA	NA	NA	NA	NA	NA	3880	3880	9666	5808.67
NA	ENSG00000100441	KHNYN	2	0.0230186	FALSE	NA	NA	NA	NA	NA	NA	2963	2963	11503	5809.67
NA	ENSG00000135678	CPM	1	0.082833	FALSE	NA	NA	NA	NA	NA	NA	7371	7371	2689	5810.33
NA	ENSG00000112855	HARS2	2	0.0349697	FALSE	NA	NA	NA	NA	NA	NA	4609	4609	8214	5810.67
NA	ENSG00000130270	ATP8B3	1	0.0626605	FALSE	NA	NA	NA	NA	NA	NA	6554	6554	4330	5812.67
NA	ENSG00000118939	UCHL3	2	0.0419241	FALSE	NA	NA	NA	NA	NA	NA	5297	5297	6845	5813
NA	ENSG00000104936	DMPK	2	0.027029	FALSE	NA	NA	NA	NA	NA	NA	3597	3597	10246	5813.33
NA	ENSG00000138669	PRKG2	1	0.100988	FALSE	NA	NA	NA	NA	NA	NA	7911	7911	1619	5813.67
NA	ENSG00000091157	WDR7	2	0.0208951	FALSE	NA	NA	NA	NA	NA	NA	2623	2623	12196	5814
NA	ENSG00000100031	GGT1	1	0.0222456	FALSE	NA	NA	NA	NA	NA	NA	2837	2837	11769	5814.33
NA	ENSG00000058091	CDK14	2	0.0144252	FALSE	NA	NA	NA	NA	NA	NA	1573	1573	14299	5815
NA	ENSG00000088035	ALG6	2	0.0199822	FALSE	NA	NA	NA	NA	NA	NA	2477	2477	12491	5815
NA	ENSG00000133069	TMCC2	1	0.0723553	FALSE	NA	NA	NA	NA	NA	NA	6985	6985	3476	5815.33
NA	ENSG00000143167	GPA33	1	0.169643	FALSE	NA	NA	NA	NA	NA	NA	8489	8489	469	5815.67
NA	ENSG00000137252	HCRTR2	1	0.0915596	FALSE	NA	NA	NA	NA	NA	NA	7666	7666	2122	5818
NA	ENSG00000138039	LHCGR	1	0.096215	FALSE	NA	NA	NA	NA	NA	NA	7801	7801	1852	5818
NA	ENSG00000117245	KIF17	1	0.0399026	FALSE	NA	NA	NA	NA	NA	NA	5140	5140	7175	5818.33
NA	ENSG00000142748	FCN3	1	0.148506	FALSE	NA	NA	NA	NA	NA	NA	8444	8444	567	5818.33
NA	ENSG00000103152	MPG	2	0.0255968	FALSE	NA	NA	NA	NA	NA	NA	3391	3391	10674	5818.67
NA	ENSG00000115762	PLEKHB2	1	0.0379247	FALSE	NA	NA	NA	NA	NA	NA	4952	4952	7552	5818.67
NA	ENSG00000121207	LRAT	1	0.0452301	FALSE	NA	NA	NA	NA	NA	NA	5558	5558	6341	5819
NA	ENSG00000135094	SDS	1	0.0793378	FALSE	NA	NA	NA	NA	NA	NA	7262	7262	2934	5819.33
NA	ENSG00000114455	HHLA2	1	0.0363471	FALSE	NA	NA	NA	NA	NA	NA	4773	4773	7915	5820.33
NA	ENSG00000105676	ARMC6	2	0.0280502	FALSE	NA	NA	NA	NA	NA	NA	3741	3741	9981	5821
NA	ENSG00000125462	NA	1	0.0521294	FALSE	NA	NA	NA	NA	NA	NA	6025	6025	5416	5822
NA	ENSG00000105251	SHD	1	0.0273259	FALSE	NA	NA	NA	NA	NA	NA	3647	3647	10175	5823
NA	ENSG00000101901	ALG13	2	0.0244199	FALSE	NA	NA	NA	NA	NA	NA	3220	3220	11031	5823.67
NA	ENSG00000134107	BHLHE40	1	0.0746526	FALSE	NA	NA	NA	NA	NA	NA	7093	7093	3287	5824.33
NA	ENSG00000116489	CAPZA1	2	0.0386723	FALSE	NA	NA	NA	NA	NA	NA	5037	5037	7401	5825
NA	ENSG00000109133	TMEM33	2	0.0312332	FALSE	NA	NA	NA	NA	NA	NA	4168	4168	9142	5826
NA	ENSG00000134013	LOXL2	1	0.0741476	FALSE	NA	NA	NA	NA	NA	NA	7080	7080	3318	5826
NA	ENSG00000114487	MORC1	1	0.0363046	FALSE	NA	NA	NA	NA	NA	NA	4776	4776	7927	5826.33
NA	ENSG00000117408	IPO13	2	0.0399027	FALSE	NA	NA	NA	NA	NA	NA	5157	5157	7174	5829.33
NA	ENSG00000134352	IL6ST	1	0.0756837	FALSE	NA	NA	NA	NA	NA	NA	7147	7147	3195	5829.67
NA	ENSG00000068308	OTUD5	2	0.01573	FALSE	NA	NA	NA	NA	NA	NA	1812	1812	13871	5831.67
NA	ENSG00000118007	STAG1	2	0.0405536	FALSE	NA	NA	NA	NA	NA	NA	5218	5218	7059	5831.67
NA	ENSG00000108448	NA	1	0.030389	FALSE	NA	NA	NA	NA	NA	NA	4076	4076	9345	5832.33
NA	ENSG00000066135	KDM4A	2	0.0152835	FALSE	NA	NA	NA	NA	NA	NA	1741	1741	14019	5833.67
NA	ENSG00000117222	RBBP5	2	0.039564	FALSE	NA	NA	NA	NA	NA	NA	5137	5137	7233	5835.67
NA	ENSG00000125257	ABCC4	1	0.0511647	FALSE	NA	NA	NA	NA	NA	NA	5994	5994	5527	5838.33
NA	ENSG00000082258	CCNT2	2	0.0187139	FALSE	NA	NA	NA	NA	NA	NA	2300	2300	12916	5838.67
NA	ENSG00000111640	GAPDH	2	0.0330453	FALSE	NA	NA	NA	NA	NA	NA	4422	4422	8676	5840
NA	ENSG00000130035	GALNT8	1	0.061082	FALSE	NA	NA	NA	NA	NA	NA	6522	6522	4476	5840
NA	ENSG00000115363	EVA1A	1	0.0370038	FALSE	NA	NA	NA	NA	NA	NA	4888	4888	7746	5840.67
NA	ENSG00000105287	PRKD2	2	0.0271738	FALSE	NA	NA	NA	NA	NA	NA	3655	3655	10213	5841
NA	ENSG00000133020	MYH8	1	0.071108	FALSE	NA	NA	NA	NA	NA	NA	6974	6974	3576	5841.33
NA	ENSG00000140675	SLC5A2	1	0.113887	FALSE	NA	NA	NA	NA	NA	NA	8194	8194	1136	5841.33
NA	ENSG00000119812	FAM98A	2	0.0427013	FALSE	NA	NA	NA	NA	NA	NA	5396	5396	6733	5841.67
NA	ENSG00000119729	RHOQ	1	0.0426003	FALSE	NA	NA	NA	NA	NA	NA	5386	5386	6755	5842.33
NA	ENSG00000124126	PREX1	1	0.0487291	FALSE	NA	NA	NA	NA	NA	NA	5843	5843	5841	5842.33
NA	ENSG00000131238	PPT1	1	0.0655992	FALSE	NA	NA	NA	NA	NA	NA	6727	6727	4075	5843
NA	ENSG00000135709	KIAA0513	1	0.0815034	FALSE	NA	NA	NA	NA	NA	NA	7377	7377	2776	5843.33
NA	ENSG00000100151	PICK1	2	0.0221513	FALSE	NA	NA	NA	NA	NA	NA	2868	2868	11795	5843.67
NA	ENSG00000101474	APMAP	2	0.023981	FALSE	NA	NA	NA	NA	NA	NA	3178	3178	11177	5844.33
NA	ENSG00000121579	NAA50	2	0.0451069	FALSE	NA	NA	NA	NA	NA	NA	5588	5588	6359	5845
NA	ENSG00000129295	LRRC6	1	0.059539	FALSE	NA	NA	NA	NA	NA	NA	6458	6458	4620	5845.33
NA	ENSG00000104774	MAN2B1	2	0.0264526	FALSE	NA	NA	NA	NA	NA	NA	3560	3560	10418	5846
NA	ENSG00000137757	CASP5	1	0.0922735	FALSE	NA	NA	NA	NA	NA	NA	7737	7737	2070	5848
NA	ENSG00000093010	COMT	2	0.0209967	FALSE	NA	NA	NA	NA	NA	NA	2692	2692	12164	5849.33
NA	ENSG00000128284	APOL3	1	0.0572647	FALSE	NA	NA	NA	NA	NA	NA	6344	6344	4861	5849.67
NA	ENSG00000128606	LRRC17	1	0.0578323	FALSE	NA	NA	NA	NA	NA	NA	6382	6382	4793	5852.33
NA	ENSG00000047662	FAM184B	1	0.013339	FALSE	NA	NA	NA	NA	NA	NA	1431	1431	14700	5854
NA	ENSG00000006015	REX1BD	2	0.010322	FALSE	NA	NA	NA	NA	NA	NA	957	957	15650	5854.67
NA	ENSG00000105819	PMPCB	2	0.0279191	FALSE	NA	NA	NA	NA	NA	NA	3770	3770	10027	5855.67
NA	ENSG00000130202	NECTIN2	1	0.0610161	FALSE	NA	NA	NA	NA	NA	NA	6544	6544	4480	5856
NA	ENSG00000124067	SLC12A4	1	0.0481607	FALSE	NA	NA	NA	NA	NA	NA	5831	5831	5910	5857.33
NA	ENSG00000137869	CYP19A1	1	0.0929492	FALSE	NA	NA	NA	NA	NA	NA	7769	7769	2034	5857.33
NA	ENSG00000075336	TIMM21	2	0.0170164	FALSE	NA	NA	NA	NA	NA	NA	2053	2053	13470	5858.67
NA	ENSG00000132109	TRIM21	1	0.0671021	FALSE	NA	NA	NA	NA	NA	NA	6827	6827	3926	5860
NA	ENSG00000105879	CBLL1	2	0.0279514	FALSE	NA	NA	NA	NA	NA	NA	3784	3784	10016	5861.33
NA	ENSG00000090520	DNAJB11	2	0.0202408	FALSE	NA	NA	NA	NA	NA	NA	2589	2589	12408	5862
NA	ENSG00000111247	RAD51AP1	2	0.0324121	FALSE	NA	NA	NA	NA	NA	NA	4376	4376	8834	5862
NA	ENSG00000123136	DDX39A	2	0.0466926	FALSE	NA	NA	NA	NA	NA	NA	5740	5740	6107	5862.33
NA	ENSG00000138356	AOX1	1	0.0957923	FALSE	NA	NA	NA	NA	NA	NA	7853	7853	1882	5862.67
NA	ENSG00000126709	IFI6	1	0.0538936	FALSE	NA	NA	NA	NA	NA	NA	6190	6190	5209	5863
NA	ENSG00000131242	RAB11FIP4	1	0.0649084	FALSE	NA	NA	NA	NA	NA	NA	6728	6728	4133	5863
NA	ENSG00000119414	PPP6C	2	0.041494	FALSE	NA	NA	NA	NA	NA	NA	5338	5338	6917	5864.33
NA	ENSG00000125637	PSD4	1	0.05132	FALSE	NA	NA	NA	NA	NA	NA	6044	6044	5505	5864.33
NA	ENSG00000122218	COPA	2	0.0455215	FALSE	NA	NA	NA	NA	NA	NA	5652	5652	6292	5865.33
NA	ENSG00000128708	HAT1	2	0.0576964	FALSE	NA	NA	NA	NA	NA	NA	6396	6396	4808	5866.67
NA	ENSG00000134531	EMP1	1	0.0749386	FALSE	NA	NA	NA	NA	NA	NA	7172	7172	3256	5866.67
NA	ENSG00000125878	TCF15	1	0.0523559	FALSE	NA	NA	NA	NA	NA	NA	6108	6108	5386	5867.33
NA	ENSG00000131183	SLC34A1	1	0.0645406	FALSE	NA	NA	NA	NA	NA	NA	6720	6720	4164	5868
NA	ENSG00000105379	ETFB	2	0.0269815	FALSE	NA	NA	NA	NA	NA	NA	3677	3677	10254	5869.33
NA	ENSG00000137033	IL33	1	0.0875682	FALSE	NA	NA	NA	NA	NA	NA	7623	7623	2368	5871.33
NA	ENSG00000118292	C1orf54	1	0.0401911	FALSE	NA	NA	NA	NA	NA	NA	5242	5242	7137	5873.67
NA	ENSG00000120658	ENOX1	1	0.0433084	FALSE	NA	NA	NA	NA	NA	NA	5494	5494	6641	5876.33
NA	ENSG00000137693	YAP1	1	0.0906176	FALSE	NA	NA	NA	NA	NA	NA	7724	7724	2182	5876.67
NA	ENSG00000107929	LARP4B	2	0.0294329	FALSE	NA	NA	NA	NA	NA	NA	4023	4023	9586	5877.33
NA	ENSG00000134571	MYBPC3	1	0.0747808	FALSE	NA	NA	NA	NA	NA	NA	7180	7180	3273	5877.67
NA	ENSG00000027847	B4GALT7	2	0.0122062	FALSE	NA	NA	NA	NA	NA	NA	1275	1275	15085	5878.33
NA	ENSG00000127415	IDUA	1	0.0546927	FALSE	NA	NA	NA	NA	NA	NA	6260	6260	5117	5879
NA	ENSG00000102967	DHODH	2	0.0247785	FALSE	NA	NA	NA	NA	NA	NA	3358	3358	10924	5880
NA	ENSG00000005483	KMT2E	2	0.0100102	FALSE	NA	NA	NA	NA	NA	NA	943	943	15756	5880.67
NA	ENSG00000115073	ACTR1B	2	0.0360965	FALSE	NA	NA	NA	NA	NA	NA	4835	4835	7972	5880.67
NA	ENSG00000112640	PPP2R5D	2	0.0338695	FALSE	NA	NA	NA	NA	NA	NA	4580	4580	8484	5881.33
NA	ENSG00000129354	AP1M2	1	0.058471	FALSE	NA	NA	NA	NA	NA	NA	6463	6463	4719	5881.67
NA	ENSG00000137080	IFNA21	1	0.0875062	FALSE	NA	NA	NA	NA	NA	NA	7635	7635	2375	5881.67
NA	ENSG00000108433	GOSR2	2	0.0297746	FALSE	NA	NA	NA	NA	NA	NA	4073	4073	9500	5882
NA	ENSG00000126264	HCST	1	0.0529476	FALSE	NA	NA	NA	NA	NA	NA	6163	6163	5322	5882.67
NA	ENSG00000136689	IL1RN	1	0.0847846	FALSE	NA	NA	NA	NA	NA	NA	7545	7545	2559	5883
NA	ENSG00000139549	DHH	1	0.101872	FALSE	NA	NA	NA	NA	NA	NA	8034	8034	1581	5883
NA	ENSG00000104343	UBE2W	2	0.0257908	FALSE	NA	NA	NA	NA	NA	NA	3514	3514	10622	5883.33
NA	ENSG00000078902	TOLLIP	2	0.017601	FALSE	NA	NA	NA	NA	NA	NA	2189	2189	13274	5884
NA	ENSG00000117143	UAP1	2	0.0386919	FALSE	NA	NA	NA	NA	NA	NA	5128	5128	7398	5884.67
NA	ENSG00000118308	IRAG2	1	0.0399873	FALSE	NA	NA	NA	NA	NA	NA	5245	5245	7165	5885
NA	ENSG00000125337	KIF25	1	0.0500774	FALSE	NA	NA	NA	NA	NA	NA	5999	5999	5661	5886.33
NA	ENSG00000071889	FAM3A	2	0.0159517	FALSE	NA	NA	NA	NA	NA	NA	1931	1931	13798	5886.67
NA	ENSG00000109320	NFKB1	2	0.0305818	FALSE	NA	NA	NA	NA	NA	NA	4183	4183	9294	5886.67
NA	ENSG00000114738	MAPKAPK3	2	0.0356285	FALSE	NA	NA	NA	NA	NA	NA	4798	4798	8065	5887
NA	ENSG00000117597	UTP25	2	0.0392331	FALSE	NA	NA	NA	NA	NA	NA	5186	5186	7293	5888.33
NA	ENSG00000135480	KRT7	1	0.0785251	FALSE	NA	NA	NA	NA	NA	NA	7338	7338	2990	5888.67
NA	ENSG00000124171	PARD6B	1	0.0478386	FALSE	NA	NA	NA	NA	NA	NA	5854	5854	5959	5889
NA	ENSG00000072133	RPS6KA6	2	0.0159893	FALSE	NA	NA	NA	NA	NA	NA	1943	1943	13783	5889.67
NA	ENSG00000123892	RAB38	1	0.0471992	FALSE	NA	NA	NA	NA	NA	NA	5819	5819	6032	5890
NA	ENSG00000080546	SESN1	2	0.0178345	FALSE	NA	NA	NA	NA	NA	NA	2238	2238	13196	5890.67
NA	ENSG00000118276	B4GALT6	1	0.0397763	FALSE	NA	NA	NA	NA	NA	NA	5241	5241	7197	5893
NA	ENSG00000113492	AGXT2	1	0.0345548	FALSE	NA	NA	NA	NA	NA	NA	4675	4675	8332	5894
NA	ENSG00000117054	ACADM	2	0.0384291	FALSE	NA	NA	NA	NA	NA	NA	5118	5118	7451	5895.67
NA	ENSG00000114978	MOB1A	2	0.0357592	FALSE	NA	NA	NA	NA	NA	NA	4825	4825	8039	5896.33
NA	ENSG00000138135	CH25H	1	0.0929328	FALSE	NA	NA	NA	NA	NA	NA	7827	7827	2035	5896.33
NA	ENSG00000111737	RAB35	2	0.0325641	FALSE	NA	NA	NA	NA	NA	NA	4454	4454	8790	5899.33
NA	ENSG00000113384	GOLPH3	2	0.0344038	FALSE	NA	NA	NA	NA	NA	NA	4664	4664	8370	5899.33
NA	ENSG00000077458	FAM76B	2	0.0171234	FALSE	NA	NA	NA	NA	NA	NA	2134	2134	13431	5899.67
NA	ENSG00000133639	BTG1	1	0.0705902	FALSE	NA	NA	NA	NA	NA	NA	7039	7039	3621	5899.67
NA	ENSG00000084676	NCOA1	2	0.0185018	FALSE	NA	NA	NA	NA	NA	NA	2362	2362	12979	5901
NA	ENSG00000106560	GIMAP2	1	0.0282407	FALSE	NA	NA	NA	NA	NA	NA	3888	3888	9927	5901
NA	ENSG00000132965	ALOX5AP	1	0.0689268	FALSE	NA	NA	NA	NA	NA	NA	6970	6970	3766	5902
NA	ENSG00000113552	GNPDA1	2	0.0344737	FALSE	NA	NA	NA	NA	NA	NA	4681	4681	8348	5903.33
NA	ENSG00000130881	LRP3	1	0.0621657	FALSE	NA	NA	NA	NA	NA	NA	6671	6671	4379	5907
NA	ENSG00000128309	MPST	1	0.0555851	FALSE	NA	NA	NA	NA	NA	NA	6348	6348	5026	5907.33
NA	ENSG00000113658	SMAD5	2	0.034562	FALSE	NA	NA	NA	NA	NA	NA	4700	4700	8325	5908.33
NA	ENSG00000106609	TMEM248	2	0.0282131	FALSE	NA	NA	NA	NA	NA	NA	3896	3896	9934	5908.67
NA	ENSG00000120159	CAAP1	2	0.041913	FALSE	NA	NA	NA	NA	NA	NA	5441	5441	6848	5910
NA	ENSG00000088808	PPP1R13B	2	0.0193331	FALSE	NA	NA	NA	NA	NA	NA	2499	2499	12735	5911
NA	ENSG00000102103	PQBP1	2	0.0238437	FALSE	NA	NA	NA	NA	NA	NA	3259	3259	11216	5911.33
NA	ENSG00000069966	GNB5	2	0.0152883	FALSE	NA	NA	NA	NA	NA	NA	1860	1860	14016	5912
NA	ENSG00000115310	RTN4	2	0.0360561	FALSE	NA	NA	NA	NA	NA	NA	4880	4880	7978	5912.67
NA	ENSG00000123091	RNF11	2	0.0455855	FALSE	NA	NA	NA	NA	NA	NA	5730	5730	6280	5913.33
NA	ENSG00000137745	MMP13	1	0.0891881	FALSE	NA	NA	NA	NA	NA	NA	7734	7734	2274	5914
NA	ENSG00000111652	COPS7A	2	0.0322173	FALSE	NA	NA	NA	NA	NA	NA	4427	4427	8892	5915.33
NA	ENSG00000118762	PKD2	1	0.0398957	FALSE	NA	NA	NA	NA	NA	NA	5285	5285	7176	5915.33
NA	ENSG00000137752	CASP1	1	0.0891867	FALSE	NA	NA	NA	NA	NA	NA	7736	7736	2275	5915.67
NA	ENSG00000123171	CCDC70	1	0.045692	FALSE	NA	NA	NA	NA	NA	NA	5747	5747	6256	5916.67
NA	ENSG00000056487	PHF21B	1	0.0134927	FALSE	NA	NA	NA	NA	NA	NA	1552	1552	14648	5917.33
NA	ENSG00000134595	SOX3	1	0.0734681	FALSE	NA	NA	NA	NA	NA	NA	7186	7186	3382	5918
NA	ENSG00000143278	F13B	1	0.134291	FALSE	NA	NA	NA	NA	NA	NA	8511	8511	733	5918.33
NA	ENSG00000103047	TANGO6	1	0.0245115	FALSE	NA	NA	NA	NA	NA	NA	3376	3376	11006	5919.33
NA	ENSG00000101782	RIOK3	2	0.0234651	FALSE	NA	NA	NA	NA	NA	NA	3202	3202	11358	5920.67
NA	ENSG00000113318	MSH3	2	0.0340191	FALSE	NA	NA	NA	NA	NA	NA	4656	4656	8455	5922.33
NA	ENSG00000025293	PHF20	2	0.0116495	FALSE	NA	NA	NA	NA	NA	NA	1254	1254	15264	5924
NA	ENSG00000108604	SMARCD2	2	0.0294856	FALSE	NA	NA	NA	NA	NA	NA	4103	4103	9569	5925
NA	ENSG00000034533	ASTE1	2	0.0120284	FALSE	NA	NA	NA	NA	NA	NA	1318	1318	15140	5925.33
NA	ENSG00000123643	SLC36A1	1	0.0463401	FALSE	NA	NA	NA	NA	NA	NA	5806	5806	6165	5925.67
NA	ENSG00000116906	GNPAT	2	0.0377604	FALSE	NA	NA	NA	NA	NA	NA	5100	5100	7578	5926
NA	ENSG00000102802	MEDAG	1	0.0241547	FALSE	NA	NA	NA	NA	NA	NA	3332	3332	11115	5926.33
NA	ENSG00000123329	ARHGAP9	1	0.0456679	FALSE	NA	NA	NA	NA	NA	NA	5759	5759	6261	5926.33
NA	ENSG00000133805	AMPD3	1	0.0701505	FALSE	NA	NA	NA	NA	NA	NA	7058	7058	3663	5926.33
NA	ENSG00000138755	CXCL9	1	0.0949128	FALSE	NA	NA	NA	NA	NA	NA	7928	7928	1924	5926.67
NA	ENSG00000078070	MCCC1	2	0.0170062	FALSE	NA	NA	NA	NA	NA	NA	2155	2155	13472	5927.33
NA	ENSG00000130830	MPP1	1	0.0614013	FALSE	NA	NA	NA	NA	NA	NA	6667	6667	4448	5927.33
NA	ENSG00000104805	NUCB1	2	0.0256504	FALSE	NA	NA	NA	NA	NA	NA	3563	3563	10658	5928
NA	ENSG00000104679	R3HCC1	2	0.0255462	FALSE	NA	NA	NA	NA	NA	NA	3548	3548	10689	5928.33
NA	ENSG00000116747	RO60	2	0.0374732	FALSE	NA	NA	NA	NA	NA	NA	5074	5074	7639	5929
NA	ENSG00000006282	SPATA20	2	0.00959765	FALSE	NA	NA	NA	NA	NA	NA	970	970	15849	5929.67
NA	ENSG00000112739	PRPF4B	2	0.0334086	FALSE	NA	NA	NA	NA	NA	NA	4593	4593	8604	5930
NA	ENSG00000091732	ZC3HC1	2	0.0199404	FALSE	NA	NA	NA	NA	NA	NA	2643	2643	12508	5931.33
NA	ENSG00000101158	NELFCD	2	0.0227222	FALSE	NA	NA	NA	NA	NA	NA	3094	3094	11606	5931.33
NA	ENSG00000131196	NFATC1	1	0.0624603	FALSE	NA	NA	NA	NA	NA	NA	6723	6723	4348	5931.33
NA	ENSG00000132510	KDM6B	1	0.0661293	FALSE	NA	NA	NA	NA	NA	NA	6886	6886	4024	5932
NA	ENSG00000099256	PRTFDC1	2	0.0207456	FALSE	NA	NA	NA	NA	NA	NA	2773	2773	12251	5932.33
NA	ENSG00000114480	GBE1	2	0.0348602	FALSE	NA	NA	NA	NA	NA	NA	4775	4775	8247	5932.33
NA	ENSG00000105519	CAPS	1	0.0265532	FALSE	NA	NA	NA	NA	NA	NA	3709	3709	10380	5932.67
NA	ENSG00000099715	PCDH11Y	1	0.0208359	FALSE	NA	NA	NA	NA	NA	NA	2792	2792	12216	5933.33
NA	ENSG00000128311	TST	1	0.054926	FALSE	NA	NA	NA	NA	NA	NA	6350	6350	5100	5933.33
NA	ENSG00000142227	EMP3	1	0.117165	FALSE	NA	NA	NA	NA	NA	NA	8386	8386	1035	5935.67
NA	ENSG00000120337	TNFSF18	1	0.0417555	FALSE	NA	NA	NA	NA	NA	NA	5471	5471	6867	5936.33
NA	ENSG00000109814	UGDH	2	0.0303501	FALSE	NA	NA	NA	NA	NA	NA	4228	4228	9359	5938.33
NA	ENSG00000136859	ANGPTL2	1	0.0833623	FALSE	NA	NA	NA	NA	NA	NA	7584	7584	2650	5939.33
NA	ENSG00000129083	COPB1	2	0.0561955	FALSE	NA	NA	NA	NA	NA	NA	6431	6431	4960	5940.67
NA	ENSG00000121864	ZNF639	2	0.0435409	FALSE	NA	NA	NA	NA	NA	NA	5613	5613	6602	5942.67
NA	ENSG00000105329	TGFB1	2	0.0261557	FALSE	NA	NA	NA	NA	NA	NA	3663	3663	10507	5944.33
NA	ENSG00000139220	PPFIA2	1	0.0962901	FALSE	NA	NA	NA	NA	NA	NA	7992	7992	1851	5945
NA	ENSG00000136436	CALCOCO2	1	0.0809065	FALSE	NA	NA	NA	NA	NA	NA	7507	7507	2825	5946.33
NA	ENSG00000123143	PKN1	2	0.0451064	FALSE	NA	NA	NA	NA	NA	NA	5741	5741	6360	5947.33
NA	ENSG00000130173	ANGPTL8	1	0.0581067	FALSE	NA	NA	NA	NA	NA	NA	6538	6538	4766	5947.33
NA	ENSG00000041988	THAP3	2	0.0122317	FALSE	NA	NA	NA	NA	NA	NA	1383	1383	15080	5948.67
NA	ENSG00000029153	ARNTL2	2	0.0115773	FALSE	NA	NA	NA	NA	NA	NA	1283	1283	15281	5949
NA	ENSG00000116698	SMG7	2	0.0371014	FALSE	NA	NA	NA	NA	NA	NA	5062	5062	7724	5949.33
NA	ENSG00000065600	PACC1	2	0.014031	FALSE	NA	NA	NA	NA	NA	NA	1717	1717	14421	5951.67
NA	ENSG00000126785	RHOJ	1	0.0518289	FALSE	NA	NA	NA	NA	NA	NA	6203	6203	5449	5951.67
NA	ENSG00000119541	VPS4B	2	0.040042	FALSE	NA	NA	NA	NA	NA	NA	5350	5350	7160	5953.33
NA	ENSG00000101844	ATG4A	2	0.0232041	FALSE	NA	NA	NA	NA	NA	NA	3208	3208	11445	5953.67
NA	ENSG00000112983	BRD8	2	0.0332918	FALSE	NA	NA	NA	NA	NA	NA	4618	4618	8625	5953.67
NA	ENSG00000105393	BABAM1	2	0.0261812	FALSE	NA	NA	NA	NA	NA	NA	3681	3681	10500	5954
NA	ENSG00000135525	MAP7	1	0.0761527	FALSE	NA	NA	NA	NA	NA	NA	7347	7347	3169	5954.33
NA	ENSG00000085274	MYNN	2	0.0180668	FALSE	NA	NA	NA	NA	NA	NA	2376	2376	13116	5956
NA	ENSG00000058673	ZC3H11A	2	0.0133151	FALSE	NA	NA	NA	NA	NA	NA	1580	1580	14709	5956.33
NA	ENSG00000123358	NR4A1	1	0.0452384	FALSE	NA	NA	NA	NA	NA	NA	5765	5765	6339	5956.33
NA	ENSG00000089094	KDM2B	2	0.0190712	FALSE	NA	NA	NA	NA	NA	NA	2529	2529	12812	5956.67
NA	ENSG00000116560	SFPQ	2	0.0368206	FALSE	NA	NA	NA	NA	NA	NA	5042	5042	7786	5956.67
NA	ENSG00000089123	TASP1	2	0.0190936	FALSE	NA	NA	NA	NA	NA	NA	2532	2532	12808	5957.33
NA	ENSG00000126749	EMG1	2	0.0515282	FALSE	NA	NA	NA	NA	NA	NA	6193	6193	5488	5958
NA	ENSG00000127603	MACF1	1	0.0531428	FALSE	NA	NA	NA	NA	NA	NA	6286	6286	5302	5958
NA	ENSG00000132383	RPA1	2	0.0647181	FALSE	NA	NA	NA	NA	NA	NA	6862	6862	4152	5958.67
NA	ENSG00000115267	IFIH1	1	0.0352906	FALSE	NA	NA	NA	NA	NA	NA	4867	4867	8143	5959
NA	ENSG00000074935	TUBE1	2	0.0158937	FALSE	NA	NA	NA	NA	NA	NA	2033	2033	13812	5959.33
NA	ENSG00000115423	DNAH6	1	0.0355734	FALSE	NA	NA	NA	NA	NA	NA	4899	4899	8082	5960
NA	ENSG00000129538	RNASE1	1	0.0566193	FALSE	NA	NA	NA	NA	NA	NA	6483	6483	4925	5963.67
4:70505162:G:A	ENSG00000271271	UGT2A2	1	0.00452574	TRUE	missense_variant	MODERATE	UGT2A2	0.0471	16.18	0.0173762	434	248	17211	5964.33
NA	ENSG00000105926	MPP6	2	0.0267665	FALSE	NA	NA	NA	NA	NA	NA	3789	3789	10318	5965.33
NA	ENSG00000112576	CCND3	2	0.0327246	FALSE	NA	NA	NA	NA	NA	NA	4574	4574	8748	5965.33
NA	ENSG00000007341	ST7L	2	0.00952463	FALSE	NA	NA	NA	NA	NA	NA	1014	1014	15869	5965.67
NA	ENSG00000116584	ARHGEF2	2	0.0367486	FALSE	NA	NA	NA	NA	NA	NA	5045	5045	7809	5966.33
NA	ENSG00000125798	FOXA2	1	0.0493617	FALSE	NA	NA	NA	NA	NA	NA	6075	6075	5752	5967.33
NA	ENSG00000137285	TUBB2B	1	0.0848904	FALSE	NA	NA	NA	NA	NA	NA	7676	7676	2550	5967.33
NA	ENSG00000084693	AGBL5	2	0.0179001	FALSE	NA	NA	NA	NA	NA	NA	2363	2363	13177	5967.67
NA	ENSG00000135046	ANXA1	1	0.0731444	FALSE	NA	NA	NA	NA	NA	NA	7249	7249	3411	5969.67
NA	ENSG00000137270	GCM1	1	0.0847066	FALSE	NA	NA	NA	NA	NA	NA	7672	7672	2565	5969.67
NA	ENSG00000144834	TAGLN3	1	0.187332	FALSE	NA	NA	NA	NA	NA	NA	8753	8753	404	5970
NA	ENSG00000108010	GLRX3	2	0.0285162	FALSE	NA	NA	NA	NA	NA	NA	4035	4035	9843	5971
NA	ENSG00000117174	ZNHIT6	2	0.0374372	FALSE	NA	NA	NA	NA	NA	NA	5135	5135	7647	5972.33
NA	ENSG00000116157	GPX7	1	0.036351	FALSE	NA	NA	NA	NA	NA	NA	5004	5004	7913	5973.67
NA	ENSG00000100347	SAMM50	2	0.0213008	FALSE	NA	NA	NA	NA	NA	NA	2929	2929	12065	5974.33
NA	ENSG00000105953	OGDH	2	0.0266947	FALSE	NA	NA	NA	NA	NA	NA	3794	3794	10336	5974.67
NA	ENSG00000110768	GTF2H1	2	0.0306297	FALSE	NA	NA	NA	NA	NA	NA	4324	4324	9279	5975.67
NA	ENSG00000127528	KLF2	1	0.0523792	FALSE	NA	NA	NA	NA	NA	NA	6273	6273	5381	5975.67
NA	ENSG00000133574	GIMAP4	1	0.067752	FALSE	NA	NA	NA	NA	NA	NA	7032	7032	3863	5975.67
NA	ENSG00000114416	FXR1	2	0.0343047	FALSE	NA	NA	NA	NA	NA	NA	4768	4768	8393	5976.33
NA	ENSG00000111732	AICDA	1	0.0316775	FALSE	NA	NA	NA	NA	NA	NA	4453	4453	9025	5977
NA	ENSG00000136634	IL10	1	0.0803954	FALSE	NA	NA	NA	NA	NA	NA	7540	7540	2858	5979.33
NA	ENSG00000133816	MICAL2	1	0.0683032	FALSE	NA	NA	NA	NA	NA	NA	7061	7061	3817	5979.67
NA	ENSG00000132016	BRME1	1	0.0630456	FALSE	NA	NA	NA	NA	NA	NA	6822	6822	4297	5980.33
NA	ENSG00000123737	EXOSC9	2	0.045346	FALSE	NA	NA	NA	NA	NA	NA	5812	5812	6320	5981.33
NA	ENSG00000105248	YJU2	2	0.0256581	FALSE	NA	NA	NA	NA	NA	NA	3646	3646	10656	5982.67
NA	ENSG00000137573	SULF1	1	0.0852588	FALSE	NA	NA	NA	NA	NA	NA	7710	7710	2528	5982.67
NA	ENSG00000111725	PRKAB1	2	0.0315266	FALSE	NA	NA	NA	NA	NA	NA	4447	4447	9059	5984.33
NA	ENSG00000112335	SNX3	2	0.032356	FALSE	NA	NA	NA	NA	NA	NA	4551	4551	8852	5984.67
NA	ENSG00000116194	ANGPTL1	1	0.0362621	FALSE	NA	NA	NA	NA	NA	NA	5010	5010	7936	5985.33
NA	ENSG00000106603	COA1	2	0.0273309	FALSE	NA	NA	NA	NA	NA	NA	3893	3893	10173	5986.33
NA	ENSG00000125815	CST8	1	0.0490008	FALSE	NA	NA	NA	NA	NA	NA	6080	6080	5802	5987.33
NA	ENSG00000140505	CYP1A2	1	0.100897	FALSE	NA	NA	NA	NA	NA	NA	8169	8169	1625	5987.67
NA	ENSG00000059145	UNKL	2	0.0130928	FALSE	NA	NA	NA	NA	NA	NA	1586	1586	14794	5988.67
NA	ENSG00000117593	DARS2	2	0.0376526	FALSE	NA	NA	NA	NA	NA	NA	5183	5183	7601	5989
NA	ENSG00000119411	BSPRY	1	0.0392316	FALSE	NA	NA	NA	NA	NA	NA	5337	5337	7295	5989.67
NA	ENSG00000135374	ELF5	1	0.0737975	FALSE	NA	NA	NA	NA	NA	NA	7309	7309	3351	5989.67
NA	ENSG00000101230	ISM1	1	0.0223379	FALSE	NA	NA	NA	NA	NA	NA	3116	3116	11740	5990.67
NA	ENSG00000102595	UGGT2	1	0.0235115	FALSE	NA	NA	NA	NA	NA	NA	3317	3317	11340	5991.33
NA	ENSG00000096872	IFT74	2	0.0201096	FALSE	NA	NA	NA	NA	NA	NA	2762	2762	12452	5992
NA	ENSG00000112282	MED23	2	0.0321093	FALSE	NA	NA	NA	NA	NA	NA	4535	4535	8916	5995.33
NA	ENSG00000144191	CNGA3	1	0.140271	FALSE	NA	NA	NA	NA	NA	NA	8668	8668	651	5995.67
NA	ENSG00000101098	RIMS4	1	0.0220586	FALSE	NA	NA	NA	NA	NA	NA	3082	3082	11824	5996
NA	ENSG00000059122	FLYWCH1	2	0.0130275	FALSE	NA	NA	NA	NA	NA	NA	1585	1585	14821	5997
NA	ENSG00000104808	DHDH	1	0.024983	FALSE	NA	NA	NA	NA	NA	NA	3564	3564	10864	5997.33
NA	ENSG00000134438	RAX	1	0.0699402	FALSE	NA	NA	NA	NA	NA	NA	7156	7156	3684	5998.67
NA	ENSG00000046647	GEMIN8	2	0.0119263	FALSE	NA	NA	NA	NA	NA	NA	1410	1410	15177	5999
NA	ENSG00000108591	DRG2	2	0.0286198	FALSE	NA	NA	NA	NA	NA	NA	4099	4099	9807	6001.67
NA	ENSG00000022567	SLC45A4	2	0.0107304	FALSE	NA	NA	NA	NA	NA	NA	1231	1231	15547	6003
NA	ENSG00000114956	DGUOK	2	0.0344318	FALSE	NA	NA	NA	NA	NA	NA	4824	4824	8361	6003
NA	ENSG00000125651	GTF2F1	2	0.048122	FALSE	NA	NA	NA	NA	NA	NA	6047	6047	5916	6003.33
NA	ENSG00000141506	PIK3R5	1	0.106181	FALSE	NA	NA	NA	NA	NA	NA	8303	8303	1404	6003.33
NA	ENSG00000099940	SNAP29	2	0.0203241	FALSE	NA	NA	NA	NA	NA	NA	2818	2818	12378	6004.67
NA	ENSG00000104064	GABPB1	2	0.0243508	FALSE	NA	NA	NA	NA	NA	NA	3480	3480	11056	6005.33
NA	ENSG00000106261	ZKSCAN1	2	0.0266675	FALSE	NA	NA	NA	NA	NA	NA	3841	3841	10345	6009
NA	ENSG00000121931	LRIF1	2	0.0423705	FALSE	NA	NA	NA	NA	NA	NA	5623	5623	6787	6011
NA	ENSG00000121073	SLC35B1	2	0.0413472	FALSE	NA	NA	NA	NA	NA	NA	5553	5553	6932	6012.67
NA	ENSG00000132640	BTBD3	1	0.0639148	FALSE	NA	NA	NA	NA	NA	NA	6911	6911	4216	6012.67
NA	ENSG00000113558	SKP1	2	0.0330616	FALSE	NA	NA	NA	NA	NA	NA	4683	4683	8673	6013
NA	ENSG00000142173	COL6A2	1	0.109183	FALSE	NA	NA	NA	NA	NA	NA	8377	8377	1287	6013.67
NA	ENSG00000108848	LUC7L3	2	0.0287557	FALSE	NA	NA	NA	NA	NA	NA	4134	4134	9774	6014
NA	ENSG00000010361	FUZ	2	0.00958427	FALSE	NA	NA	NA	NA	NA	NA	1094	1094	15856	6014.67
NA	ENSG00000115694	STK25	2	0.0352129	FALSE	NA	NA	NA	NA	NA	NA	4945	4945	8155	6015
NA	ENSG00000107779	BMPR1A	2	0.0278188	FALSE	NA	NA	NA	NA	NA	NA	4000	4000	10046	6015.33
NA	ENSG00000117650	NEK2	2	0.0374102	FALSE	NA	NA	NA	NA	NA	NA	5197	5197	7654	6016
NA	ENSG00000104388	RAB2A	2	0.0245147	FALSE	NA	NA	NA	NA	NA	NA	3522	3522	11005	6016.33
NA	ENSG00000119862	LGALSL	1	0.0394786	FALSE	NA	NA	NA	NA	NA	NA	5398	5398	7253	6016.33
NA	ENSG00000135549	PKIB	1	0.0738895	FALSE	NA	NA	NA	NA	NA	NA	7353	7353	3343	6016.33
NA	ENSG00000116299	ELAPOR1	1	0.0359719	FALSE	NA	NA	NA	NA	NA	NA	5026	5026	7998	6016.67
NA	ENSG00000121297	TSHZ3	1	0.0414756	FALSE	NA	NA	NA	NA	NA	NA	5566	5566	6918	6016.67
NA	ENSG00000143178	TBX19	1	0.116116	FALSE	NA	NA	NA	NA	NA	NA	8491	8491	1070	6017.33
NA	ENSG00000131370	SH3BP5	1	0.0599931	FALSE	NA	NA	NA	NA	NA	NA	6736	6736	4582	6018
NA	ENSG00000135643	KCNMB4	1	0.0740906	FALSE	NA	NA	NA	NA	NA	NA	7368	7368	3322	6019.33
NA	ENSG00000117523	PRRC2C	2	0.0371435	FALSE	NA	NA	NA	NA	NA	NA	5174	5174	7712	6020
NA	ENSG00000112305	SMAP1	2	0.0318401	FALSE	NA	NA	NA	NA	NA	NA	4543	4543	8976	6020.67
NA	ENSG00000139970	RTN1	1	0.0958279	FALSE	NA	NA	NA	NA	NA	NA	8093	8093	1878	6021.33
NA	ENSG00000135604	STX11	1	0.073834	FALSE	NA	NA	NA	NA	NA	NA	7359	7359	3348	6022
NA	ENSG00000129194	SOX15	1	0.0541083	FALSE	NA	NA	NA	NA	NA	NA	6444	6444	5184	6024
NA	ENSG00000070610	GBA2	2	0.0144454	FALSE	NA	NA	NA	NA	NA	NA	1888	1888	14297	6024.33
NA	ENSG00000141086	CTRL	1	0.10189	FALSE	NA	NA	NA	NA	NA	NA	8248	8248	1580	6025.33
NA	ENSG00000107099	DOCK8	1	0.027254	FALSE	NA	NA	NA	NA	NA	NA	3943	3943	10192	6026
NA	ENSG00000128340	RAC2	1	0.0524295	FALSE	NA	NA	NA	NA	NA	NA	6353	6353	5373	6026.33
NA	ENSG00000132932	ATP8A2	1	0.0646134	FALSE	NA	NA	NA	NA	NA	NA	6962	6962	4160	6028
NA	ENSG00000134874	DZIP1	1	0.070492	FALSE	NA	NA	NA	NA	NA	NA	7227	7227	3632	6028.67
NA	ENSG00000130751	NPAS1	1	0.0577114	FALSE	NA	NA	NA	NA	NA	NA	6642	6642	4805	6029.67
NA	ENSG00000140945	CDH13	1	0.100488	FALSE	NA	NA	NA	NA	NA	NA	8224	8224	1641	6029.67
NA	ENSG00000103978	TMEM87A	2	0.0240818	FALSE	NA	NA	NA	NA	NA	NA	3475	3475	11140	6030
NA	ENSG00000114904	NEK4	2	0.0340362	FALSE	NA	NA	NA	NA	NA	NA	4821	4821	8448	6030
NA	ENSG00000125319	HROB	1	0.0467392	FALSE	NA	NA	NA	NA	NA	NA	5998	5998	6097	6031
NA	ENSG00000071082	RPL31	2	0.014506	FALSE	NA	NA	NA	NA	NA	NA	1911	1911	14273	6031.67
NA	ENSG00000133321	PLAAT4	1	0.0658434	FALSE	NA	NA	NA	NA	NA	NA	7021	7021	4058	6033.33
NA	ENSG00000101441	CST4	1	0.022221	FALSE	NA	NA	NA	NA	NA	NA	3163	3163	11775	6033.67
NA	ENSG00000131467	PSME3	2	0.0598132	FALSE	NA	NA	NA	NA	NA	NA	6754	6754	4597	6035
NA	ENSG00000117448	AKR1A1	1	0.0368539	FALSE	NA	NA	NA	NA	NA	NA	5162	5162	7784	6036
NA	ENSG00000112394	SLC16A10	1	0.0318057	FALSE	NA	NA	NA	NA	NA	NA	4560	4560	8989	6036.33
NA	ENSG00000122545	SEPTIN7	2	0.0426108	FALSE	NA	NA	NA	NA	NA	NA	5679	5679	6751	6036.33
NA	ENSG00000133424	LARGE1	1	0.0657735	FALSE	NA	NA	NA	NA	NA	NA	7026	7026	4064	6038.67
NA	ENSG00000140563	MCTP2	1	0.0983512	FALSE	NA	NA	NA	NA	NA	NA	8184	8184	1748	6038.67
NA	ENSG00000101752	MIB1	2	0.0223888	FALSE	NA	NA	NA	NA	NA	NA	3200	3200	11719	6039.67
NA	ENSG00000118412	CASP8AP2	2	0.0375783	FALSE	NA	NA	NA	NA	NA	NA	5251	5251	7618	6040
NA	ENSG00000109475	RPL34	2	0.0289097	FALSE	NA	NA	NA	NA	NA	NA	4197	4197	9728	6040.67
NA	ENSG00000117450	PRDX1	2	0.0367708	FALSE	NA	NA	NA	NA	NA	NA	5163	5163	7801	6042.33
NA	ENSG00000126602	TRAP1	2	0.049353	FALSE	NA	NA	NA	NA	NA	NA	6187	6187	5754	6042.67
NA	ENSG00000126246	IGFLR1	1	0.04886	FALSE	NA	NA	NA	NA	NA	NA	6155	6155	5820	6043.33
NA	ENSG00000106410	NOBOX	1	0.0265085	FALSE	NA	NA	NA	NA	NA	NA	3868	3868	10396	6044
NA	ENSG00000111224	PARP11	1	0.0302132	FALSE	NA	NA	NA	NA	NA	NA	4370	4370	9393	6044.33
NA	ENSG00000124570	SERPINB6	1	0.0455638	FALSE	NA	NA	NA	NA	NA	NA	5925	5925	6283	6044.33
NA	ENSG00000135437	RDH5	1	0.072144	FALSE	NA	NA	NA	NA	NA	NA	7324	7324	3491	6046.33
NA	ENSG00000104964	TLE5	2	0.0247644	FALSE	NA	NA	NA	NA	NA	NA	3605	3605	10930	6046.67
NA	ENSG00000109381	ELF2	2	0.028789	FALSE	NA	NA	NA	NA	NA	NA	4187	4187	9766	6046.67
NA	ENSG00000144648	ACKR2	1	0.136644	FALSE	NA	NA	NA	NA	NA	NA	8726	8726	692	6048
NA	ENSG00000101940	WDR13	2	0.0224782	FALSE	NA	NA	NA	NA	NA	NA	3226	3226	11693	6048.33
NA	ENSG00000135116	HRK	1	0.0706857	FALSE	NA	NA	NA	NA	NA	NA	7268	7268	3609	6048.33
NA	ENSG00000088970	KIZ	2	0.0180603	FALSE	NA	NA	NA	NA	NA	NA	2514	2514	13118	6048.67
NA	ENSG00000116191	RALGPS2	1	0.0353467	FALSE	NA	NA	NA	NA	NA	NA	5009	5009	8128	6048.67
NA	ENSG00000103353	UBFD1	2	0.0235912	FALSE	NA	NA	NA	NA	NA	NA	3425	3425	11297	6049
NA	ENSG00000100796	PPP4R3A	2	0.0212277	FALSE	NA	NA	NA	NA	NA	NA	3030	3030	12092	6050.67
NA	ENSG00000100083	GGA1	2	0.0200888	FALSE	NA	NA	NA	NA	NA	NA	2848	2848	12459	6051.67
NA	ENSG00000142675	CNKSR1	1	0.109112	FALSE	NA	NA	NA	NA	NA	NA	8433	8433	1289	6051.67
NA	ENSG00000063322	MED29	2	0.0128839	FALSE	NA	NA	NA	NA	NA	NA	1645	1645	14868	6052.67
NA	ENSG00000131089	ARHGEF9	1	0.0582325	FALSE	NA	NA	NA	NA	NA	NA	6703	6703	4753	6053
NA	ENSG00000124664	SPDEF	1	0.0455909	FALSE	NA	NA	NA	NA	NA	NA	5942	5942	6276	6053.33
NA	ENSG00000135447	PPP1R1A	1	0.0719633	FALSE	NA	NA	NA	NA	NA	NA	7329	7329	3504	6054
NA	ENSG00000135100	HNF1A	1	0.0704258	FALSE	NA	NA	NA	NA	NA	NA	7264	7264	3640	6056
NA	ENSG00000135048	CEMIP2	1	0.0700927	FALSE	NA	NA	NA	NA	NA	NA	7251	7251	3671	6057.67
NA	ENSG00000127314	RAP1B	2	0.0499172	FALSE	NA	NA	NA	NA	NA	NA	6247	6247	5684	6059.33
NA	ENSG00000125304	TM9SF2	2	0.0461872	FALSE	NA	NA	NA	NA	NA	NA	5997	5997	6185	6059.67
NA	ENSG00000130427	EPO	1	0.055734	FALSE	NA	NA	NA	NA	NA	NA	6582	6582	5015	6059.67
NA	ENSG00000100578	KIAA0586	2	0.0209026	FALSE	NA	NA	NA	NA	NA	NA	2994	2994	12192	6060
NA	ENSG00000101882	NKAP	2	0.0223033	FALSE	NA	NA	NA	NA	NA	NA	3215	3215	11751	6060.33
NA	ENSG00000090863	GLG1	2	0.018516	FALSE	NA	NA	NA	NA	NA	NA	2605	2605	12972	6060.67
NA	ENSG00000066697	MSANTD3	2	0.013455	FALSE	NA	NA	NA	NA	NA	NA	1760	1760	14663	6061
NA	ENSG00000103168	TAF1C	2	0.0233457	FALSE	NA	NA	NA	NA	NA	NA	3394	3394	11402	6063.33
NA	ENSG00000139187	KLRG1	1	0.0896703	FALSE	NA	NA	NA	NA	NA	NA	7981	7981	2234	6065.33
NA	ENSG00000117154	IGSF21	1	0.0362897	FALSE	NA	NA	NA	NA	NA	NA	5133	5133	7931	6065.67
NA	ENSG00000135414	GDF11	1	0.0712945	FALSE	NA	NA	NA	NA	NA	NA	7319	7319	3561	6066.33
NA	ENSG00000135454	B4GALNT1	1	0.0715362	FALSE	NA	NA	NA	NA	NA	NA	7332	7332	3538	6067.33
NA	ENSG00000138814	PPP3CA	1	0.0887367	FALSE	NA	NA	NA	NA	NA	NA	7951	7951	2303	6068.33
NA	ENSG00000123416	TUBA1B	2	0.0432031	FALSE	NA	NA	NA	NA	NA	NA	5776	5776	6654	6068.67
NA	ENSG00000121064	SCPEP1	1	0.0403494	FALSE	NA	NA	NA	NA	NA	NA	5550	5550	7111	6070.33
NA	ENSG00000128218	VPREB3	1	0.051051	FALSE	NA	NA	NA	NA	NA	NA	6331	6331	5550	6070.67
NA	ENSG00000105607	GCDH	2	0.0252703	FALSE	NA	NA	NA	NA	NA	NA	3721	3721	10771	6071
NA	ENSG00000136944	LMX1B	1	0.0787184	FALSE	NA	NA	NA	NA	NA	NA	7616	7616	2984	6072
NA	ENSG00000131914	LIN28A	1	0.0597408	FALSE	NA	NA	NA	NA	NA	NA	6806	6806	4605	6072.33
NA	ENSG00000121964	GTDC1	1	0.0411663	FALSE	NA	NA	NA	NA	NA	NA	5627	5627	6965	6073
NA	ENSG00000104356	POP1	2	0.0239186	FALSE	NA	NA	NA	NA	NA	NA	3515	3515	11192	6074
NA	ENSG00000138696	BMPR1B	1	0.0874085	FALSE	NA	NA	NA	NA	NA	NA	7920	7920	2382	6074
NA	ENSG00000078177	N4BP2	2	0.0156334	FALSE	NA	NA	NA	NA	NA	NA	2162	2162	13901	6075
NA	ENSG00000137225	CAPN11	1	0.0798239	FALSE	NA	NA	NA	NA	NA	NA	7664	7664	2897	6075
NA	ENSG00000143369	ECM1	1	0.112929	FALSE	NA	NA	NA	NA	NA	NA	8531	8531	1163	6075
NA	ENSG00000015568	RGPD5	2	0.00957236	FALSE	NA	NA	NA	NA	NA	NA	1183	1183	15860	6075.33
NA	ENSG00000117215	PLA2G2D	1	0.0361733	FALSE	NA	NA	NA	NA	NA	NA	5136	5136	7954	6075.33
NA	ENSG00000141639	MAPK4	1	0.10213	FALSE	NA	NA	NA	NA	NA	NA	8328	8328	1570	6075.33
NA	ENSG00000101473	ACOT8	2	0.0218828	FALSE	NA	NA	NA	NA	NA	NA	3177	3177	11880	6078
NA	ENSG00000103496	STX4	2	0.0234844	FALSE	NA	NA	NA	NA	NA	NA	3441	3441	11354	6078.67
NA	ENSG00000122481	RWDD3	2	0.0416084	FALSE	NA	NA	NA	NA	NA	NA	5671	5671	6898	6080
NA	ENSG00000108384	RAD51C	2	0.0276073	FALSE	NA	NA	NA	NA	NA	NA	4065	4065	10111	6080.33
NA	ENSG00000093144	ECHDC1	2	0.0189561	FALSE	NA	NA	NA	NA	NA	NA	2695	2695	12852	6080.67
NA	ENSG00000133878	DUSP26	1	0.0651281	FALSE	NA	NA	NA	NA	NA	NA	7068	7068	4112	6082.67
NA	ENSG00000129473	BCL2L2	1	0.0531172	FALSE	NA	NA	NA	NA	NA	NA	6473	6473	5306	6084
NA	ENSG00000140538	NTRK3	1	0.0955008	FALSE	NA	NA	NA	NA	NA	NA	8179	8179	1897	6085
NA	ENSG00000119203	CPSF3	2	0.0375543	FALSE	NA	NA	NA	NA	NA	NA	5317	5317	7624	6086
NA	ENSG00000136153	LMO7	1	0.0740001	FALSE	NA	NA	NA	NA	NA	NA	7463	7463	3336	6087.33
NA	ENSG00000101842	VSIG1	1	0.0219696	FALSE	NA	NA	NA	NA	NA	NA	3206	3206	11853	6088.33
NA	ENSG00000133789	SWAP70	1	0.0646606	FALSE	NA	NA	NA	NA	NA	NA	7055	7055	4156	6088.67
NA	ENSG00000100281	HMGXB4	2	0.0200777	FALSE	NA	NA	NA	NA	NA	NA	2902	2902	12463	6089
NA	ENSG00000101096	NFATC2	1	0.0211936	FALSE	NA	NA	NA	NA	NA	NA	3081	3081	12107	6089.67
NA	ENSG00000141469	SLC14A1	1	0.099696	FALSE	NA	NA	NA	NA	NA	NA	8295	8295	1679	6089.67
NA	ENSG00000145864	GABRB2	1	0.156584	FALSE	NA	NA	NA	NA	NA	NA	8874	8874	521	6089.67
NA	ENSG00000129675	ARHGEF6	1	0.0533351	FALSE	NA	NA	NA	NA	NA	NA	6496	6496	5280	6090.67
NA	ENSG00000101210	EEF1A2	2	0.021355	FALSE	NA	NA	NA	NA	NA	NA	3111	3111	12051	6091
NA	ENSG00000140835	CHST4	1	0.096168	FALSE	NA	NA	NA	NA	NA	NA	8209	8209	1855	6091
NA	ENSG00000099810	MTAP	2	0.0194674	FALSE	NA	NA	NA	NA	NA	NA	2801	2801	12677	6093
NA	ENSG00000131187	F12	1	0.0574721	FALSE	NA	NA	NA	NA	NA	NA	6721	6721	4839	6093.67
NA	ENSG00000135506	OS9	1	0.0709174	FALSE	NA	NA	NA	NA	NA	NA	7343	7343	3596	6094
NA	ENSG00000116171	SCP2	2	0.0347635	FALSE	NA	NA	NA	NA	NA	NA	5006	5006	8273	6095
NA	ENSG00000127616	SMARCA4	2	0.0496979	FALSE	NA	NA	NA	NA	NA	NA	6287	6287	5711	6095
NA	ENSG00000076513	ANKRD13A	2	0.0150244	FALSE	NA	NA	NA	NA	NA	NA	2096	2096	14097	6096.33
NA	ENSG00000133055	MYBPH	1	0.0626181	FALSE	NA	NA	NA	NA	NA	NA	6980	6980	4331	6097
NA	ENSG00000119396	RAB14	2	0.0375111	FALSE	NA	NA	NA	NA	NA	NA	5331	5331	7631	6097.67
NA	ENSG00000125450	NUP85	2	0.0457178	FALSE	NA	NA	NA	NA	NA	NA	6020	6020	6253	6097.67
NA	ENSG00000119335	SET	2	0.0374751	FALSE	NA	NA	NA	NA	NA	NA	5328	5328	7638	6098
NA	ENSG00000108666	C17orf75	2	0.0276915	FALSE	NA	NA	NA	NA	NA	NA	4109	4109	10081	6099.67
NA	ENSG00000145708	CRHBP	1	0.144547	FALSE	NA	NA	NA	NA	NA	NA	8849	8849	602	6100
NA	ENSG00000116209	TMEM59	2	0.0347543	FALSE	NA	NA	NA	NA	NA	NA	5013	5013	8276	6100.67
NA	ENSG00000110514	MADD	2	0.0290141	FALSE	NA	NA	NA	NA	NA	NA	4306	4306	9697	6103
NA	ENSG00000131462	TUBG1	2	0.0577178	FALSE	NA	NA	NA	NA	NA	NA	6753	6753	4804	6103.33
NA	ENSG00000100417	PMM1	2	0.0202506	FALSE	NA	NA	NA	NA	NA	NA	2954	2954	12405	6104.33
NA	ENSG00000137441	FGFBP2	1	0.0793119	FALSE	NA	NA	NA	NA	NA	NA	7688	7688	2937	6104.33
NA	ENSG00000141448	GATA6	1	0.0986115	FALSE	NA	NA	NA	NA	NA	NA	8290	8290	1734	6104.67
NA	ENSG00000086200	IPO11	2	0.0169278	FALSE	NA	NA	NA	NA	NA	NA	2411	2411	13503	6108.33
NA	ENSG00000128050	PAICS	2	0.0499873	FALSE	NA	NA	NA	NA	NA	NA	6324	6324	5677	6108.33
NA	ENSG00000076201	PTPN23	2	0.0148914	FALSE	NA	NA	NA	NA	NA	NA	2087	2087	14153	6109
NA	ENSG00000112116	IL17F	1	0.0304959	FALSE	NA	NA	NA	NA	NA	NA	4505	4505	9319	6109.67
NA	ENSG00000122952	ZWINT	2	0.0416471	FALSE	NA	NA	NA	NA	NA	NA	5720	5720	6891	6110.33
NA	ENSG00000142627	EPHA2	1	0.104372	FALSE	NA	NA	NA	NA	NA	NA	8427	8427	1478	6110.67
NA	ENSG00000136244	IL6	1	0.073585	FALSE	NA	NA	NA	NA	NA	NA	7482	7482	3370	6111.33
NA	ENSG00000145936	KCNMB1	1	0.149816	FALSE	NA	NA	NA	NA	NA	NA	8888	8888	560	6112
NA	ENSG00000116014	KISS1R	1	0.0343625	FALSE	NA	NA	NA	NA	NA	NA	4981	4981	8379	6113.67
NA	ENSG00000136488	CSH1	1	0.0743803	FALSE	NA	NA	NA	NA	NA	NA	7518	7518	3305	6113.67
NA	ENSG00000091317	CMTM6	2	0.0181467	FALSE	NA	NA	NA	NA	NA	NA	2626	2626	13091	6114.33
NA	ENSG00000108641	B9D1	1	0.0275021	FALSE	NA	NA	NA	NA	NA	NA	4106	4106	10132	6114.67
NA	ENSG00000130711	PRDM12	1	0.055017	FALSE	NA	NA	NA	NA	NA	NA	6627	6627	5091	6115
NA	ENSG00000137802	MAPKBP1	1	0.0804256	FALSE	NA	NA	NA	NA	NA	NA	7745	7745	2855	6115
NA	ENSG00000131771	PPP1R1B	1	0.0580741	FALSE	NA	NA	NA	NA	NA	NA	6789	6789	4771	6116.33
NA	ENSG00000072849	DERL2	2	0.0140641	FALSE	NA	NA	NA	NA	NA	NA	1971	1971	14409	6117
NA	ENSG00000124193	SRSF6	2	0.0433187	FALSE	NA	NA	NA	NA	NA	NA	5858	5858	6639	6118.33
NA	ENSG00000137648	TMPRSS4	1	0.0795537	FALSE	NA	NA	NA	NA	NA	NA	7716	7716	2923	6118.33
NA	ENSG00000138166	DUSP5	1	0.0828266	FALSE	NA	NA	NA	NA	NA	NA	7833	7833	2690	6118.67
NA	ENSG00000138640	FAM13A	1	0.0847836	FALSE	NA	NA	NA	NA	NA	NA	7901	7901	2560	6120.67
NA	ENSG00000109016	DHRS7B	1	0.0277281	FALSE	NA	NA	NA	NA	NA	NA	4149	4149	10067	6121.67
NA	ENSG00000111328	CDK2AP1	2	0.0294209	FALSE	NA	NA	NA	NA	NA	NA	4391	4391	9588	6123.33
NA	ENSG00000108798	ABI3	1	0.027554	FALSE	NA	NA	NA	NA	NA	NA	4125	4125	10121	6123.67
NA	ENSG00000126861	OMG	1	0.0479184	FALSE	NA	NA	NA	NA	NA	NA	6215	6215	5942	6124
NA	ENSG00000090263	MRPS33	2	0.0177638	FALSE	NA	NA	NA	NA	NA	NA	2578	2578	13218	6124.67
NA	ENSG00000140379	BCL2A1	1	0.0919592	FALSE	NA	NA	NA	NA	NA	NA	8143	8143	2090	6125.33
NA	ENSG00000074219	TEAD2	2	0.0142095	FALSE	NA	NA	NA	NA	NA	NA	2010	2010	14357	6125.67
NA	ENSG00000115128	SF3B6	2	0.0329406	FALSE	NA	NA	NA	NA	NA	NA	4839	4839	8701	6126.33
NA	ENSG00000110931	CAMKK2	2	0.0290658	FALSE	NA	NA	NA	NA	NA	NA	4346	4346	9688	6126.67
NA	ENSG00000111775	COX6A1	2	0.0298908	FALSE	NA	NA	NA	NA	NA	NA	4456	4456	9469	6127
NA	ENSG00000108588	CCDC47	2	0.0272721	FALSE	NA	NA	NA	NA	NA	NA	4097	4097	10189	6127.67
NA	ENSG00000138031	ADCY3	1	0.0812848	FALSE	NA	NA	NA	NA	NA	NA	7797	7797	2789	6127.67
NA	ENSG00000124383	MPHOSPH10	2	0.0436396	FALSE	NA	NA	NA	NA	NA	NA	5899	5899	6589	6129
NA	ENSG00000108509	CAMTA2	2	0.0271226	FALSE	NA	NA	NA	NA	NA	NA	4082	4082	10224	6129.33
NA	ENSG00000103174	NAGPA	2	0.0227299	FALSE	NA	NA	NA	NA	NA	NA	3395	3395	11600	6130
NA	ENSG00000114745	GORASP1	2	0.0325739	FALSE	NA	NA	NA	NA	NA	NA	4802	4802	8787	6130.33
NA	ENSG00000119705	SLIRP	2	0.0374585	FALSE	NA	NA	NA	NA	NA	NA	5377	5377	7643	6132.33
NA	ENSG00000115275	MOGS	2	0.03313	FALSE	NA	NA	NA	NA	NA	NA	4871	4871	8657	6133
NA	ENSG00000116285	ERRFI1	1	0.0344617	FALSE	NA	NA	NA	NA	NA	NA	5024	5024	8352	6133.33
NA	ENSG00000066185	ZMYND12	1	0.012746	FALSE	NA	NA	NA	NA	NA	NA	1743	1743	14918	6134.67
NA	ENSG00000103227	LMF1	1	0.0227357	FALSE	NA	NA	NA	NA	NA	NA	3404	3404	11596	6134.67
NA	ENSG00000133636	NTS	1	0.0626084	FALSE	NA	NA	NA	NA	NA	NA	7038	7038	4333	6136.33
NA	ENSG00000134365	CFHR4	1	0.0651418	FALSE	NA	NA	NA	NA	NA	NA	7149	7149	4111	6136.33
NA	ENSG00000133835	HSD17B4	1	0.0632046	FALSE	NA	NA	NA	NA	NA	NA	7063	7063	4284	6136.67
NA	ENSG00000119689	DLST	2	0.0373678	FALSE	NA	NA	NA	NA	NA	NA	5374	5374	7663	6137
NA	ENSG00000140092	FBLN5	1	0.0905003	FALSE	NA	NA	NA	NA	NA	NA	8112	8112	2187	6137
NA	ENSG00000137834	SMAD6	1	0.0799835	FALSE	NA	NA	NA	NA	NA	NA	7761	7761	2890	6137.33
NA	ENSG00000114316	USP4	2	0.0321653	FALSE	NA	NA	NA	NA	NA	NA	4755	4755	8903	6137.67
NA	ENSG00000100997	ABHD12	1	0.0206111	FALSE	NA	NA	NA	NA	NA	NA	3066	3066	12286	6139.33
NA	ENSG00000087995	METTL2A	2	0.0169986	FALSE	NA	NA	NA	NA	NA	NA	2475	2475	13475	6141.67
NA	ENSG00000037757	MRI1	2	0.0100645	FALSE	NA	NA	NA	NA	NA	NA	1346	1346	15734	6142
NA	ENSG00000105778	AVL9	2	0.0248483	FALSE	NA	NA	NA	NA	NA	NA	3764	3764	10899	6142.33
NA	ENSG00000106686	SPATA6L	1	0.0258429	FALSE	NA	NA	NA	NA	NA	NA	3909	3909	10609	6142.33
NA	ENSG00000132849	PATJ	1	0.0606121	FALSE	NA	NA	NA	NA	NA	NA	6951	6951	4526	6142.67
NA	ENSG00000049618	ARID1B	2	0.010861	FALSE	NA	NA	NA	NA	NA	NA	1465	1465	15502	6144
NA	ENSG00000049769	PPP1R3F	1	0.0108835	FALSE	NA	NA	NA	NA	NA	NA	1468	1468	15497	6144.33
NA	ENSG00000080224	EPHA6	1	0.01544	FALSE	NA	NA	NA	NA	NA	NA	2231	2231	13971	6144.33
NA	ENSG00000105851	PIK3CG	2	0.0248849	FALSE	NA	NA	NA	NA	NA	NA	3776	3776	10888	6146.67
NA	ENSG00000141655	TNFRSF11A	1	0.0976736	FALSE	NA	NA	NA	NA	NA	NA	8332	8332	1781	6148.33
NA	ENSG00000100105	PATZ1	2	0.0192975	FALSE	NA	NA	NA	NA	NA	NA	2856	2856	12747	6153
NA	ENSG00000131018	SYNE1	1	0.0550486	FALSE	NA	NA	NA	NA	NA	NA	6688	6688	5089	6155
NA	ENSG00000115966	ATF2	2	0.033737	FALSE	NA	NA	NA	NA	NA	NA	4975	4975	8516	6155.33
NA	ENSG00000140600	SH3GL3	1	0.0920287	FALSE	NA	NA	NA	NA	NA	NA	8189	8189	2088	6155.33
NA	ENSG00000114439	BBX	2	0.032073	FALSE	NA	NA	NA	NA	NA	NA	4770	4770	8928	6156
NA	ENSG00000013392	RWDD2A	2	0.00846831	FALSE	NA	NA	NA	NA	NA	NA	1158	1158	16154	6156.67
NA	ENSG00000106692	FKTN	2	0.0256898	FALSE	NA	NA	NA	NA	NA	NA	3912	3912	10649	6157.67
NA	ENSG00000134215	VAV3	1	0.0635072	FALSE	NA	NA	NA	NA	NA	NA	7111	7111	4251	6157.67
NA	ENSG00000066322	ELOVL1	2	0.0125495	FALSE	NA	NA	NA	NA	NA	NA	1747	1747	14987	6160.33
NA	ENSG00000095209	TMEM38B	2	0.0182441	FALSE	NA	NA	NA	NA	NA	NA	2714	2714	13053	6160.33
NA	ENSG00000125977	EIF2S2	2	0.0459393	FALSE	NA	NA	NA	NA	NA	NA	6130	6130	6224	6161.33
NA	ENSG00000146678	IGFBP1	1	0.152556	FALSE	NA	NA	NA	NA	NA	NA	8973	8973	538	6161.33
NA	ENSG00000115163	CENPA	2	0.0325164	FALSE	NA	NA	NA	NA	NA	NA	4846	4846	8798	6163.33
NA	ENSG00000130066	SAT1	1	0.0519473	FALSE	NA	NA	NA	NA	NA	NA	6529	6529	5433	6163.67
NA	ENSG00000132646	PCNA	2	0.0591145	FALSE	NA	NA	NA	NA	NA	NA	6912	6912	4667	6163.67
NA	ENSG00000127318	IL22	1	0.0475285	FALSE	NA	NA	NA	NA	NA	NA	6248	6248	5997	6164.33
NA	ENSG00000102897	LYRM1	2	0.0221207	FALSE	NA	NA	NA	NA	NA	NA	3346	3346	11803	6165
NA	ENSG00000113161	HMGCR	2	0.0308578	FALSE	NA	NA	NA	NA	NA	NA	4634	4634	9228	6165.33
NA	ENSG00000117528	ABCD3	2	0.0352694	FALSE	NA	NA	NA	NA	NA	NA	5176	5176	8146	6166
NA	ENSG00000068400	GRIPAP1	2	0.01288	FALSE	NA	NA	NA	NA	NA	NA	1818	1818	14869	6168.33
NA	ENSG00000088836	SLC4A11	1	0.0169525	FALSE	NA	NA	NA	NA	NA	NA	2505	2505	13495	6168.33
NA	ENSG00000132541	RIDA	1	0.05845	FALSE	NA	NA	NA	NA	NA	NA	6893	6893	4722	6169.33
NA	ENSG00000133216	EPHB2	1	0.0608969	FALSE	NA	NA	NA	NA	NA	NA	7007	7007	4498	6170.67
NA	ENSG00000146950	SHROOM2	1	0.159213	FALSE	NA	NA	NA	NA	NA	NA	9002	9002	508	6170.67
NA	ENSG00000123505	AMD1	2	0.0412958	FALSE	NA	NA	NA	NA	NA	NA	5786	5786	6944	6172
NA	ENSG00000095787	WAC	2	0.0182722	FALSE	NA	NA	NA	NA	NA	NA	2737	2737	13043	6172.33
NA	ENSG00000143416	SELENBP1	1	0.105481	FALSE	NA	NA	NA	NA	NA	NA	8544	8544	1430	6172.67
NA	ENSG00000085719	CPNE3	2	0.0161331	FALSE	NA	NA	NA	NA	NA	NA	2391	2391	13742	6174.67
NA	ENSG00000092607	TBX15	1	0.0179209	FALSE	NA	NA	NA	NA	NA	NA	2676	2676	13172	6174.67
NA	ENSG00000109113	RAB34	1	0.0272473	FALSE	NA	NA	NA	NA	NA	NA	4165	4165	10194	6174.67
NA	ENSG00000102710	SUPT20H	2	0.0218731	FALSE	NA	NA	NA	NA	NA	NA	3322	3322	11883	6175.67
NA	ENSG00000135503	ACVR1B	1	0.067856	FALSE	NA	NA	NA	NA	NA	NA	7342	7342	3855	6179.67
NA	ENSG00000119314	PTBP3	2	0.0363957	FALSE	NA	NA	NA	NA	NA	NA	5322	5322	7900	6181.33
NA	ENSG00000139053	PDE6H	1	0.0837577	FALSE	NA	NA	NA	NA	NA	NA	7961	7961	2622	6181.33
NA	ENSG00000129465	RIPK3	1	0.0505674	FALSE	NA	NA	NA	NA	NA	NA	6470	6470	5607	6182.33
NA	ENSG00000138193	PLCE1	1	0.0802429	FALSE	NA	NA	NA	NA	NA	NA	7840	7840	2870	6183.33
NA	ENSG00000135916	ITM2C	1	0.069265	FALSE	NA	NA	NA	NA	NA	NA	7412	7412	3730	6184.67
NA	ENSG00000110108	TMEM109	2	0.0279556	FALSE	NA	NA	NA	NA	NA	NA	4270	4270	10015	6185
NA	ENSG00000139318	DUSP6	1	0.0847979	FALSE	NA	NA	NA	NA	NA	NA	8001	8001	2558	6186.67
NA	ENSG00000130164	LDLR	1	0.0514953	FALSE	NA	NA	NA	NA	NA	NA	6535	6535	5491	6187
NA	ENSG00000135624	CCT7	2	0.0680394	FALSE	NA	NA	NA	NA	NA	NA	7362	7362	3837	6187
NA	ENSG00000106799	TGFBR1	2	0.025407	FALSE	NA	NA	NA	NA	NA	NA	3920	3920	10724	6188
NA	ENSG00000099194	SCD	2	0.0183407	FALSE	NA	NA	NA	NA	NA	NA	2768	2768	13029	6188.33
NA	ENSG00000119397	CNTRL	2	0.0363841	FALSE	NA	NA	NA	NA	NA	NA	5332	5332	7903	6189
NA	ENSG00000114315	HES1	1	0.0315088	FALSE	NA	NA	NA	NA	NA	NA	4754	4754	9064	6190.67
NA	ENSG00000122729	ACO1	1	0.0399198	FALSE	NA	NA	NA	NA	NA	NA	5700	5700	7172	6190.67
NA	ENSG00000067365	METTL22	2	0.0124626	FALSE	NA	NA	NA	NA	NA	NA	1785	1785	15008	6192.67
NA	ENSG00000008710	PKD1	2	0.00731367	FALSE	NA	NA	NA	NA	NA	NA	1058	1058	16464	6193.33
NA	ENSG00000104129	DNAJC17	2	0.0227069	FALSE	NA	NA	NA	NA	NA	NA	3484	3484	11612	6193.33
NA	ENSG00000105404	RABAC1	2	0.023864	FALSE	NA	NA	NA	NA	NA	NA	3685	3685	11210	6193.33
NA	ENSG00000146648	EGFR	1	0.141195	FALSE	NA	NA	NA	NA	NA	NA	8970	8970	640	6193.33
NA	ENSG00000086232	EIF2AK1	2	0.0160914	FALSE	NA	NA	NA	NA	NA	NA	2413	2413	13755	6193.67
NA	ENSG00000140416	TPM1	1	0.0891465	FALSE	NA	NA	NA	NA	NA	NA	8153	8153	2278	6194.67
NA	ENSG00000138080	EMILIN1	1	0.079024	FALSE	NA	NA	NA	NA	NA	NA	7812	7812	2961	6195
NA	ENSG00000122257	RBBP6	2	0.0393372	FALSE	NA	NA	NA	NA	NA	NA	5656	5656	7278	6196.67
NA	ENSG00000126247	CAPNS1	2	0.0455903	FALSE	NA	NA	NA	NA	NA	NA	6156	6156	6278	6196.67
NA	ENSG00000102738	MRPS31	2	0.0216691	FALSE	NA	NA	NA	NA	NA	NA	3323	3323	11945	6197
NA	ENSG00000132465	JCHAIN	1	0.0574268	FALSE	NA	NA	NA	NA	NA	NA	6876	6876	4841	6197.67
NA	ENSG00000112234	FBXL4	2	0.0295907	FALSE	NA	NA	NA	NA	NA	NA	4525	4525	9545	6198.33
NA	ENSG00000136237	RAPGEF5	1	0.0704011	FALSE	NA	NA	NA	NA	NA	NA	7478	7478	3641	6199
NA	ENSG00000091640	SPAG7	2	0.0174488	FALSE	NA	NA	NA	NA	NA	NA	2639	2639	13322	6200
NA	ENSG00000144671	SLC22A14	1	0.113683	FALSE	NA	NA	NA	NA	NA	NA	8731	8731	1140	6200.67
NA	ENSG00000140564	FURIN	1	0.0896654	FALSE	NA	NA	NA	NA	NA	NA	8185	8185	2235	6201.67
NA	ENSG00000111269	CREBL2	2	0.0285113	FALSE	NA	NA	NA	NA	NA	NA	4381	4381	9845	6202.33
NA	ENSG00000113522	RAD50	2	0.0307306	FALSE	NA	NA	NA	NA	NA	NA	4678	4678	9252	6202.67
NA	ENSG00000115255	REEP6	1	0.032259	FALSE	NA	NA	NA	NA	NA	NA	4863	4863	8884	6203.33
NA	ENSG00000115806	GORASP2	2	0.0329347	FALSE	NA	NA	NA	NA	NA	NA	4953	4953	8704	6203.33
NA	ENSG00000114126	TFDP2	2	0.0312647	FALSE	NA	NA	NA	NA	NA	NA	4742	4742	9130	6204.67
NA	ENSG00000132514	CLEC10A	1	0.0574112	FALSE	NA	NA	NA	NA	NA	NA	6887	6887	4842	6205.33
NA	ENSG00000143184	XCL1	1	0.100808	FALSE	NA	NA	NA	NA	NA	NA	8494	8494	1628	6205.33
NA	ENSG00000141434	MEP1B	1	0.0926221	FALSE	NA	NA	NA	NA	NA	NA	8285	8285	2050	6206.67
NA	ENSG00000143320	CRABP2	1	0.101807	FALSE	NA	NA	NA	NA	NA	NA	8518	8518	1587	6207.67
NA	ENSG00000080007	DDX43	1	0.0148056	FALSE	NA	NA	NA	NA	NA	NA	2226	2226	14174	6208.67
NA	ENSG00000108469	RECQL5	2	0.0262679	FALSE	NA	NA	NA	NA	NA	NA	4078	4078	10470	6208.67
NA	ENSG00000123268	ATF1	2	0.040317	FALSE	NA	NA	NA	NA	NA	NA	5756	5756	7116	6209.33
NA	ENSG00000119703	ZC2HC1C	1	0.0364724	FALSE	NA	NA	NA	NA	NA	NA	5376	5376	7878	6210
NA	ENSG00000104951	IL4I1	1	0.0232591	FALSE	NA	NA	NA	NA	NA	NA	3601	3601	11429	6210.33
NA	ENSG00000108559	NUP88	2	0.0263407	FALSE	NA	NA	NA	NA	NA	NA	4092	4092	10454	6212.67
7:103062016:T:C	ENSG00000170615	SLC26A5	2	0.000836665	TRUE	splice_acceptor_variant	HIGH	SLC26A5	0.0038	28.8	0.00915487	250	28	18360	6212.67
NA	ENSG00000125686	MED1	2	0.0439285	FALSE	NA	NA	NA	NA	NA	NA	6053	6053	6536	6214
NA	ENSG00000127870	RNF6	2	0.0471305	FALSE	NA	NA	NA	NA	NA	NA	6300	6300	6043	6214.33
NA	ENSG00000134686	PHC2	1	0.0634625	FALSE	NA	NA	NA	NA	NA	NA	7193	7193	4258	6214.67
NA	ENSG00000127946	HIP1	1	0.0472031	FALSE	NA	NA	NA	NA	NA	NA	6307	6307	6031	6215
NA	ENSG00000085449	WDFY1	2	0.0156985	FALSE	NA	NA	NA	NA	NA	NA	2382	2382	13885	6216.33
NA	ENSG00000105738	SIPA1L3	2	0.0241156	FALSE	NA	NA	NA	NA	NA	NA	3760	3760	11129	6216.33
NA	ENSG00000139679	LPAR6	1	0.0851799	FALSE	NA	NA	NA	NA	NA	NA	8059	8059	2533	6217
NA	ENSG00000122986	HVCN1	1	0.0397495	FALSE	NA	NA	NA	NA	NA	NA	5726	5726	7203	6218.33
NA	ENSG00000063169	BICRA	2	0.0112476	FALSE	NA	NA	NA	NA	NA	NA	1638	1638	15386	6220.67
NA	ENSG00000134250	NOTCH2	1	0.0617031	FALSE	NA	NA	NA	NA	NA	NA	7121	7121	4422	6221.33
NA	ENSG00000111404	RERGL	1	0.0284708	FALSE	NA	NA	NA	NA	NA	NA	4402	4402	9861	6221.67
NA	ENSG00000117862	TXNDC12	2	0.0348626	FALSE	NA	NA	NA	NA	NA	NA	5210	5210	8245	6221.67
NA	ENSG00000126456	IRF3	2	0.0453475	FALSE	NA	NA	NA	NA	NA	NA	6173	6173	6319	6221.67
NA	ENSG00000135446	CDK4	2	0.0661921	FALSE	NA	NA	NA	NA	NA	NA	7328	7328	4009	6221.67
NA	ENSG00000119392	GLE1	2	0.0359112	FALSE	NA	NA	NA	NA	NA	NA	5330	5330	8012	6224
NA	ENSG00000107829	FBXW4	2	0.0256649	FALSE	NA	NA	NA	NA	NA	NA	4009	4009	10655	6224.33
NA	ENSG00000092020	PPP2R3C	2	0.0172967	FALSE	NA	NA	NA	NA	NA	NA	2652	2652	13372	6225.33
NA	ENSG00000137274	BPHL	1	0.0740288	FALSE	NA	NA	NA	NA	NA	NA	7674	7674	3331	6226.33
NA	ENSG00000111452	ADGRD1	1	0.0284672	FALSE	NA	NA	NA	NA	NA	NA	4409	4409	9864	6227.33
NA	ENSG00000107789	MINPP1	2	0.025568	FALSE	NA	NA	NA	NA	NA	NA	4001	4001	10682	6228
NA	ENSG00000101019	UQCC1	2	0.0198491	FALSE	NA	NA	NA	NA	NA	NA	3071	3071	12543	6228.33
NA	ENSG00000109084	TMEM97	2	0.0266061	FALSE	NA	NA	NA	NA	NA	NA	4158	4158	10369	6228.33
NA	ENSG00000091009	RBM27	2	0.0170416	FALSE	NA	NA	NA	NA	NA	NA	2612	2612	13462	6228.67
NA	ENSG00000140285	FGF7	1	0.0867167	FALSE	NA	NA	NA	NA	NA	NA	8128	8128	2430	6228.67
NA	ENSG00000121152	NCAPH	2	0.0377617	FALSE	NA	NA	NA	NA	NA	NA	5557	5557	7577	6230.33
NA	ENSG00000007376	RPUSD1	2	0.00667428	FALSE	NA	NA	NA	NA	NA	NA	1017	1017	16659	6231
NA	ENSG00000116991	SIPA1L2	1	0.0339081	FALSE	NA	NA	NA	NA	NA	NA	5111	5111	8473	6231.67
NA	ENSG00000138101	DTNB	1	0.0775903	FALSE	NA	NA	NA	NA	NA	NA	7819	7819	3060	6232.67
NA	ENSG00000147117	ZNF157	1	0.13903	FALSE	NA	NA	NA	NA	NA	NA	9020	9020	658	6232.67
NA	ENSG00000130725	UBE2M	2	0.0519114	FALSE	NA	NA	NA	NA	NA	NA	6634	6634	5435	6234.33
NA	ENSG00000096092	TMEM14A	2	0.0178063	FALSE	NA	NA	NA	NA	NA	NA	2751	2751	13206	6236
NA	ENSG00000121892	PDS5A	2	0.0383257	FALSE	NA	NA	NA	NA	NA	NA	5616	5616	7477	6236.33
NA	ENSG00000101751	POLI	2	0.0205465	FALSE	NA	NA	NA	NA	NA	NA	3199	3199	12314	6237.33
NA	ENSG00000136003	ISCU	1	0.0679844	FALSE	NA	NA	NA	NA	NA	NA	7434	7434	3844	6237.33
NA	ENSG00000070214	SLC44A1	2	0.0125759	FALSE	NA	NA	NA	NA	NA	NA	1872	1872	14972	6238.67
NA	ENSG00000144063	MALL	1	0.106328	FALSE	NA	NA	NA	NA	NA	NA	8658	8658	1400	6238.67
NA	ENSG00000107262	BAG1	2	0.0251538	FALSE	NA	NA	NA	NA	NA	NA	3958	3958	10814	6243.33
NA	ENSG00000130935	NOL11	2	0.0523313	FALSE	NA	NA	NA	NA	NA	NA	6673	6673	5389	6245
NA	ENSG00000116237	ICMT	2	0.0329362	FALSE	NA	NA	NA	NA	NA	NA	5018	5018	8702	6246
NA	ENSG00000095794	CREM	2	0.0176406	FALSE	NA	NA	NA	NA	NA	NA	2738	2738	13265	6247
NA	ENSG00000016391	CHDH	1	0.0076308	FALSE	NA	NA	NA	NA	NA	NA	1187	1187	16370	6248
NA	ENSG00000130005	GAMT	1	0.0497222	FALSE	NA	NA	NA	NA	NA	NA	6518	6518	5708	6248
NA	ENSG00000137077	CCL21	1	0.072334	FALSE	NA	NA	NA	NA	NA	NA	7633	7633	3479	6248.33
NA	ENSG00000072134	EPN2	1	0.0129172	FALSE	NA	NA	NA	NA	NA	NA	1944	1944	14859	6249
NA	ENSG00000110092	CCND1	2	0.0271436	FALSE	NA	NA	NA	NA	NA	NA	4267	4267	10219	6251
NA	ENSG00000083123	BCKDHB	2	0.0149738	FALSE	NA	NA	NA	NA	NA	NA	2319	2319	14118	6252
NA	ENSG00000127530	OR7C1	1	0.0460605	FALSE	NA	NA	NA	NA	NA	NA	6275	6275	6207	6252.33
NA	ENSG00000080200	CRYBG3	2	0.0144141	FALSE	NA	NA	NA	NA	NA	NA	2230	2230	14303	6254.33
NA	ENSG00000138435	CHRNA1	1	0.0780619	FALSE	NA	NA	NA	NA	NA	NA	7873	7873	3018	6254.67
NA	ENSG00000128594	LRRC4	1	0.0474295	FALSE	NA	NA	NA	NA	NA	NA	6377	6377	6011	6255
NA	ENSG00000125107	CNOT1	2	0.0422549	FALSE	NA	NA	NA	NA	NA	NA	5982	5982	6803	6255.67
NA	ENSG00000101040	ZMYND8	2	0.0196183	FALSE	NA	NA	NA	NA	NA	NA	3072	3072	12627	6257
NA	ENSG00000113141	IK	2	0.0297489	FALSE	NA	NA	NA	NA	NA	NA	4633	4633	9506	6257.33
NA	ENSG00000101928	MOSPD1	2	0.0205139	FALSE	NA	NA	NA	NA	NA	NA	3223	3223	12327	6257.67
NA	ENSG00000048140	TSPAN17	2	0.00942638	FALSE	NA	NA	NA	NA	NA	NA	1437	1437	15900	6258
NA	ENSG00000086730	LAT2	1	0.0155933	FALSE	NA	NA	NA	NA	NA	NA	2429	2429	13920	6259.33
NA	ENSG00000047634	SCML1	2	0.00931973	FALSE	NA	NA	NA	NA	NA	NA	1428	1428	15925	6260.33
NA	ENSG00000104081	BMF	1	0.0220797	FALSE	NA	NA	NA	NA	NA	NA	3481	3481	11819	6260.33
NA	ENSG00000134243	SORT1	1	0.0603753	FALSE	NA	NA	NA	NA	NA	NA	7116	7116	4550	6260.67
NA	ENSG00000118363	SPCS2	2	0.0346883	FALSE	NA	NA	NA	NA	NA	NA	5247	5247	8289	6261
NA	ENSG00000117118	SDHB	2	0.0336696	FALSE	NA	NA	NA	NA	NA	NA	5124	5124	8536	6261.33
NA	ENSG00000115548	KDM3A	2	0.0320119	FALSE	NA	NA	NA	NA	NA	NA	4922	4922	8942	6262
NA	ENSG00000105443	CYTH2	2	0.0233402	FALSE	NA	NA	NA	NA	NA	NA	3692	3692	11404	6262.67
NA	ENSG00000065060	UHRF1BP1	2	0.0112141	FALSE	NA	NA	NA	NA	NA	NA	1693	1693	15403	6263
NA	ENSG00000140465	CYP1A1	1	0.0860946	FALSE	NA	NA	NA	NA	NA	NA	8161	8161	2470	6264
NA	ENSG00000105865	DUS4L	2	0.0237785	FALSE	NA	NA	NA	NA	NA	NA	3781	3781	11231	6264.33
NA	ENSG00000136383	ALPK3	1	0.0686584	FALSE	NA	NA	NA	NA	NA	NA	7504	7504	3785	6264.33
NA	ENSG00000116266	STXBP3	2	0.0327154	FALSE	NA	NA	NA	NA	NA	NA	5022	5022	8752	6265.33
NA	ENSG00000054803	CBLN4	1	0.0100296	FALSE	NA	NA	NA	NA	NA	NA	1526	1526	15748	6266.67
NA	ENSG00000124302	CHST8	1	0.0408565	FALSE	NA	NA	NA	NA	NA	NA	5891	5891	7020	6267.33
NA	ENSG00000107938	EDRF1	2	0.0253424	FALSE	NA	NA	NA	NA	NA	NA	4025	4025	10753	6267.67
NA	ENSG00000141505	ASGR1	1	0.0903214	FALSE	NA	NA	NA	NA	NA	NA	8302	8302	2199	6267.67
NA	ENSG00000148702	HABP2	1	0.193105	FALSE	NA	NA	NA	NA	NA	NA	9205	9205	396	6268.67
NA	ENSG00000127837	AAMP	2	0.0460178	FALSE	NA	NA	NA	NA	NA	NA	6297	6297	6213	6269
NA	ENSG00000101052	IFT52	2	0.0194987	FALSE	NA	NA	NA	NA	NA	NA	3074	3074	12664	6270.67
NA	ENSG00000087502	ERGIC2	2	0.015719	FALSE	NA	NA	NA	NA	NA	NA	2468	2468	13877	6271
NA	ENSG00000120800	UTP20	2	0.0368952	FALSE	NA	NA	NA	NA	NA	NA	5520	5520	7775	6271.67
NA	ENSG00000125877	ITPA	2	0.043568	FALSE	NA	NA	NA	NA	NA	NA	6107	6107	6601	6271.67
NA	ENSG00000146006	LRRTM2	1	0.11751	FALSE	NA	NA	NA	NA	NA	NA	8896	8896	1025	6272.33
NA	ENSG00000113328	CCNG1	2	0.0297507	FALSE	NA	NA	NA	NA	NA	NA	4658	4658	9505	6273.67
NA	ENSG00000117133	RPF1	2	0.0334984	FALSE	NA	NA	NA	NA	NA	NA	5126	5126	8573	6275
NA	ENSG00000143153	ATP1B1	1	0.0959914	FALSE	NA	NA	NA	NA	NA	NA	8482	8482	1865	6276.33
NA	ENSG00000113580	NR3C1	2	0.0299339	FALSE	NA	NA	NA	NA	NA	NA	4687	4687	9456	6276.67
NA	ENSG00000053501	USE1	2	0.00970772	FALSE	NA	NA	NA	NA	NA	NA	1507	1507	15817	6277
NA	ENSG00000109919	MTCH2	2	0.0266597	FALSE	NA	NA	NA	NA	NA	NA	4239	4239	10353	6277
NA	ENSG00000112339	HBS1L	2	0.0289202	FALSE	NA	NA	NA	NA	NA	NA	4553	4553	9725	6277
NA	ENSG00000137070	IL11RA	1	0.0711322	FALSE	NA	NA	NA	NA	NA	NA	7628	7628	3575	6277
NA	ENSG00000100104	SRRD	2	0.0180431	FALSE	NA	NA	NA	NA	NA	NA	2855	2855	13124	6278
NA	ENSG00000111445	RFC5	2	0.0279417	FALSE	NA	NA	NA	NA	NA	NA	4407	4407	10021	6278.33
NA	ENSG00000111981	ULBP1	1	0.0284758	FALSE	NA	NA	NA	NA	NA	NA	4489	4489	9858	6278.67
NA	ENSG00000106400	ZNHIT1	2	0.0242044	FALSE	NA	NA	NA	NA	NA	NA	3866	3866	11105	6279
NA	ENSG00000109805	NCAPG	2	0.0265374	FALSE	NA	NA	NA	NA	NA	NA	4227	4227	10383	6279
NA	ENSG00000113441	LNPEP	2	0.0297841	FALSE	NA	NA	NA	NA	NA	NA	4671	4671	9497	6279.67
NA	ENSG00000102158	MAGT1	2	0.0205601	FALSE	NA	NA	NA	NA	NA	NA	3267	3267	12306	6280
NA	ENSG00000132938	MTUS2	1	0.0567251	FALSE	NA	NA	NA	NA	NA	NA	6963	6963	4915	6280.33
NA	ENSG00000114742	WDR48	2	0.0307516	FALSE	NA	NA	NA	NA	NA	NA	4800	4800	9249	6283
NA	ENSG00000105229	PIAS4	2	0.0228157	FALSE	NA	NA	NA	NA	NA	NA	3643	3643	11571	6285.67
NA	ENSG00000133142	TCEAL4	1	0.0573682	FALSE	NA	NA	NA	NA	NA	NA	7004	7004	4851	6286.33
NA	ENSG00000140443	IGF1R	1	0.0847983	FALSE	NA	NA	NA	NA	NA	NA	8154	8154	2557	6288.33
NA	ENSG00000109390	NDUFC1	2	0.026215	FALSE	NA	NA	NA	NA	NA	NA	4188	4188	10490	6288.67
NA	ENSG00000133794	ARNTL	1	0.0582256	FALSE	NA	NA	NA	NA	NA	NA	7056	7056	4755	6289
NA	ENSG00000102098	SCML2	2	0.0204209	FALSE	NA	NA	NA	NA	NA	NA	3257	3257	12354	6289.33
NA	ENSG00000123983	ACSL3	2	0.0396522	FALSE	NA	NA	NA	NA	NA	NA	5825	5825	7220	6290
NA	ENSG00000135472	FAIM2	1	0.0640886	FALSE	NA	NA	NA	NA	NA	NA	7335	7335	4200	6290
NA	ENSG00000103742	IGDCC4	1	0.0216821	FALSE	NA	NA	NA	NA	NA	NA	3465	3465	11941	6290.33
NA	ENSG00000105701	FKBP8	2	0.0234038	FALSE	NA	NA	NA	NA	NA	NA	3750	3750	11380	6293.33
NA	ENSG00000146276	GABRR1	1	0.117827	FALSE	NA	NA	NA	NA	NA	NA	8933	8933	1015	6293.67
NA	ENSG00000117090	SLAMF1	1	0.0332054	FALSE	NA	NA	NA	NA	NA	NA	5120	5120	8642	6294
NA	ENSG00000076826	CAMSAP3	2	0.0134318	FALSE	NA	NA	NA	NA	NA	NA	2107	2107	14669	6294.33
NA	ENSG00000147257	GPC3	1	0.13107	FALSE	NA	NA	NA	NA	NA	NA	9052	9052	779	6294.33
NA	ENSG00000122882	ECD	2	0.038462	FALSE	NA	NA	NA	NA	NA	NA	5718	5718	7448	6294.67
NA	ENSG00000134245	WNT2B	1	0.0592362	FALSE	NA	NA	NA	NA	NA	NA	7117	7117	4650	6294.67
NA	ENSG00000138792	ENPEP	1	0.0784293	FALSE	NA	NA	NA	NA	NA	NA	7943	7943	2998	6294.67
NA	ENSG00000116035	VAX2	1	0.0321204	FALSE	NA	NA	NA	NA	NA	NA	4987	4987	8915	6296.33
NA	ENSG00000140836	ZFHX3	1	0.0860977	FALSE	NA	NA	NA	NA	NA	NA	8210	8210	2469	6296.33
NA	ENSG00000144810	COL8A1	1	0.106503	FALSE	NA	NA	NA	NA	NA	NA	8747	8747	1398	6297.33
NA	ENSG00000109519	GRPEL1	2	0.0262005	FALSE	NA	NA	NA	NA	NA	NA	4200	4200	10494	6298
NA	ENSG00000123562	MORF4L2	2	0.0390902	FALSE	NA	NA	NA	NA	NA	NA	5791	5791	7317	6299.67
NA	ENSG00000108510	MED13	2	0.0253786	FALSE	NA	NA	NA	NA	NA	NA	4083	4083	10735	6300.33
NA	ENSG00000096070	BRPF3	2	0.0172006	FALSE	NA	NA	NA	NA	NA	NA	2748	2748	13407	6301
NA	ENSG00000103356	EARS2	2	0.0213411	FALSE	NA	NA	NA	NA	NA	NA	3427	3427	12054	6302.67
NA	ENSG00000145649	GZMA	1	0.111302	FALSE	NA	NA	NA	NA	NA	NA	8841	8841	1226	6302.67
NA	ENSG00000103995	CEP152	2	0.0216091	FALSE	NA	NA	NA	NA	NA	NA	3476	3476	11959	6303.67
NA	ENSG00000105698	USF2	2	0.023292	FALSE	NA	NA	NA	NA	NA	NA	3747	3747	11418	6304
NA	ENSG00000120265	PCMT1	2	0.0359389	FALSE	NA	NA	NA	NA	NA	NA	5455	5455	8004	6304.67
NA	ENSG00000113456	RAD1	2	0.0294832	FALSE	NA	NA	NA	NA	NA	NA	4673	4673	9571	6305.67
NA	ENSG00000136352	NKX2-1	1	0.0671102	FALSE	NA	NA	NA	NA	NA	NA	7498	7498	3922	6306
NA	ENSG00000101276	SLC52A3	1	0.0194843	FALSE	NA	NA	NA	NA	NA	NA	3123	3123	12673	6306.33
NA	ENSG00000118004	COLEC11	1	0.0338615	FALSE	NA	NA	NA	NA	NA	NA	5217	5217	8486	6306.67
NA	ENSG00000127824	TUBA4A	2	0.0452755	FALSE	NA	NA	NA	NA	NA	NA	6295	6295	6331	6307
NA	ENSG00000054219	LY75	2	0.00947789	FALSE	NA	NA	NA	NA	NA	NA	1517	1517	15888	6307.33
NA	ENSG00000132603	NIP7	2	0.0547257	FALSE	NA	NA	NA	NA	NA	NA	6903	6903	5116	6307.33
NA	ENSG00000100418	DESI1	2	0.018384	FALSE	NA	NA	NA	NA	NA	NA	2955	2955	13016	6308.67
NA	ENSG00000111669	TPI1	2	0.0277334	FALSE	NA	NA	NA	NA	NA	NA	4432	4432	10064	6309.33
NA	ENSG00000100711	ZFYVE21	2	0.0187951	FALSE	NA	NA	NA	NA	NA	NA	3018	3018	12893	6309.67
NA	ENSG00000131037	EPS8L1	1	0.0510504	FALSE	NA	NA	NA	NA	NA	NA	6691	6691	5551	6311
NA	ENSG00000142871	CCN1	1	0.0929792	FALSE	NA	NA	NA	NA	NA	NA	8452	8452	2031	6311.67
NA	ENSG00000115568	ZNF142	2	0.0314418	FALSE	NA	NA	NA	NA	NA	NA	4925	4925	9086	6312
NA	ENSG00000130032	PRRG3	1	0.0482509	FALSE	NA	NA	NA	NA	NA	NA	6521	6521	5897	6313
NA	ENSG00000116688	MFN2	2	0.0324343	FALSE	NA	NA	NA	NA	NA	NA	5059	5059	8826	6314.67
NA	ENSG00000133256	PDE6B	1	0.0566793	FALSE	NA	NA	NA	NA	NA	NA	7013	7013	4918	6314.67
NA	ENSG00000134242	PTPN22	1	0.058496	FALSE	NA	NA	NA	NA	NA	NA	7115	7115	4716	6315.33
NA	ENSG00000112697	TMEM30A	2	0.0287644	FALSE	NA	NA	NA	NA	NA	NA	4588	4588	9771	6315.67
NA	ENSG00000092931	MFSD11	2	0.0166915	FALSE	NA	NA	NA	NA	NA	NA	2686	2686	13576	6316
NA	ENSG00000011478	QPCTL	2	0.00654429	FALSE	NA	NA	NA	NA	NA	NA	1131	1131	16687	6316.33
NA	ENSG00000134440	NARS1	2	0.0593398	FALSE	NA	NA	NA	NA	NA	NA	7157	7157	4639	6317.67
NA	ENSG00000139178	C1RL	1	0.0784064	FALSE	NA	NA	NA	NA	NA	NA	7978	7978	3002	6319.33
NA	ENSG00000143226	FCGR2A	1	0.0945191	FALSE	NA	NA	NA	NA	NA	NA	8505	8505	1949	6319.67
NA	ENSG00000128510	CPA4	1	0.0458598	FALSE	NA	NA	NA	NA	NA	NA	6362	6362	6239	6321
NA	ENSG00000106268	NUDT1	2	0.0236376	FALSE	NA	NA	NA	NA	NA	NA	3843	3843	11280	6322
NA	ENSG00000112367	FIG4	2	0.0284804	FALSE	NA	NA	NA	NA	NA	NA	4557	4557	9855	6323
NA	ENSG00000095932	SMIM24	1	0.0169623	FALSE	NA	NA	NA	NA	NA	NA	2741	2741	13491	6324.33
NA	ENSG00000141744	PNMT	1	0.0889733	FALSE	NA	NA	NA	NA	NA	NA	8343	8343	2288	6324.67
NA	ENSG00000124532	MRS2	2	0.0401834	FALSE	NA	NA	NA	NA	NA	NA	5919	5919	7139	6325.67
NA	ENSG00000139083	ETV6	1	0.0777084	FALSE	NA	NA	NA	NA	NA	NA	7963	7963	3053	6326.33
NA	ENSG00000088766	CRLS1	2	0.015347	FALSE	NA	NA	NA	NA	NA	NA	2497	2497	13995	6329.67
NA	ENSG00000070886	EPHA8	1	0.0119027	FALSE	NA	NA	NA	NA	NA	NA	1903	1903	15185	6330.33
NA	ENSG00000103037	SETD6	2	0.0207564	FALSE	NA	NA	NA	NA	NA	NA	3372	3372	12248	6330.67
NA	ENSG00000137825	ITPKA	1	0.0723598	FALSE	NA	NA	NA	NA	NA	NA	7759	7759	3475	6331
NA	ENSG00000140937	CDH11	1	0.0848734	FALSE	NA	NA	NA	NA	NA	NA	8220	8220	2553	6331
NA	ENSG00000089876	DHX32	2	0.0157469	FALSE	NA	NA	NA	NA	NA	NA	2566	2566	13862	6331.33
NA	ENSG00000100744	GSKIP	2	0.0186178	FALSE	NA	NA	NA	NA	NA	NA	3025	3025	12944	6331.33
NA	ENSG00000119778	ATAD2B	2	0.0350064	FALSE	NA	NA	NA	NA	NA	NA	5392	5392	8210	6331.33
NA	ENSG00000146122	DAAM2	1	0.112916	FALSE	NA	NA	NA	NA	NA	NA	8915	8915	1164	6331.33
NA	ENSG00000119707	RBM25	2	0.0348753	FALSE	NA	NA	NA	NA	NA	NA	5378	5378	8239	6331.67
NA	ENSG00000120278	PLEKHG1	1	0.0355659	FALSE	NA	NA	NA	NA	NA	NA	5456	5456	8086	6332.67
NA	ENSG00000143171	RXRG	1	0.0931416	FALSE	NA	NA	NA	NA	NA	NA	8490	8490	2018	6332.67
NA	ENSG00000129353	SLC44A2	1	0.0468862	FALSE	NA	NA	NA	NA	NA	NA	6462	6462	6077	6333.67
NA	ENSG00000139625	MAP3K12	1	0.0797289	FALSE	NA	NA	NA	NA	NA	NA	8045	8045	2911	6333.67
NA	ENSG00000149131	SERPING1	1	0.157041	FALSE	NA	NA	NA	NA	NA	NA	9244	9244	517	6335
NA	ENSG00000139211	AMIGO2	1	0.0779242	FALSE	NA	NA	NA	NA	NA	NA	7989	7989	3030	6336
NA	ENSG00000068885	IFT80	2	0.0113754	FALSE	NA	NA	NA	NA	NA	NA	1832	1832	15346	6336.67
NA	ENSG00000130706	ADRM1	2	0.0492663	FALSE	NA	NA	NA	NA	NA	NA	6625	6625	5761	6337
NA	ENSG00000101421	CHMP4B	2	0.0194102	FALSE	NA	NA	NA	NA	NA	NA	3157	3157	12699	6337.67
NA	ENSG00000101577	LPIN2	2	0.0195836	FALSE	NA	NA	NA	NA	NA	NA	3187	3187	12640	6338
NA	ENSG00000137218	FRS3	1	0.0698373	FALSE	NA	NA	NA	NA	NA	NA	7662	7662	3690	6338
NA	ENSG00000141753	IGFBP4	1	0.0884122	FALSE	NA	NA	NA	NA	NA	NA	8346	8346	2325	6339
NA	ENSG00000099814	CEP170B	2	0.0171805	FALSE	NA	NA	NA	NA	NA	NA	2803	2803	13416	6340.67
1:33764668:C:T	ENSG00000160094	ZNF362	3	NA	TRUE	3_prime_UTR_variant	MODIFIER	ZNF362	0.0064	15.97	0.00265775	81	254	18693	6342.67
NA	ENSG00000145819	ARHGAP26	1	0.108759	FALSE	NA	NA	NA	NA	NA	NA	8865	8865	1302	6344
NA	ENSG00000129084	PSMA1	2	0.0463234	FALSE	NA	NA	NA	NA	NA	NA	6432	6432	6169	6344.33
NA	ENSG00000104756	KCTD9	2	0.0217376	FALSE	NA	NA	NA	NA	NA	NA	3556	3556	11924	6345.33
NA	ENSG00000127022	CANX	2	0.0436918	FALSE	NA	NA	NA	NA	NA	NA	6230	6230	6577	6345.67
NA	ENSG00000134256	CD101	1	0.0578761	FALSE	NA	NA	NA	NA	NA	NA	7124	7124	4789	6345.67
NA	ENSG00000103855	CD276	1	0.021208	FALSE	NA	NA	NA	NA	NA	NA	3469	3469	12101	6346.33
NA	ENSG00000134057	CCNB1	2	0.0572177	FALSE	NA	NA	NA	NA	NA	NA	7087	7087	4866	6346.67
NA	ENSG00000117614	SYF2	2	0.0331156	FALSE	NA	NA	NA	NA	NA	NA	5191	5191	8660	6347.33
NA	ENSG00000124275	MTRR	2	0.0394091	FALSE	NA	NA	NA	NA	NA	NA	5888	5888	7266	6347.33
NA	ENSG00000011052	NME1-NME2	2	0.0060882	FALSE	NA	NA	NA	NA	NA	NA	1111	1111	16825	6349
NA	ENSG00000092148	HECTD1	2	0.0161933	FALSE	NA	NA	NA	NA	NA	NA	2661	2661	13729	6350.33
NA	ENSG00000142798	HSPG2	1	0.0909859	FALSE	NA	NA	NA	NA	NA	NA	8448	8448	2155	6350.33
NA	ENSG00000115840	SLC25A12	2	0.0312523	FALSE	NA	NA	NA	NA	NA	NA	4960	4960	9135	6351.67
NA	ENSG00000100319	ZMAT5	2	0.0177576	FALSE	NA	NA	NA	NA	NA	NA	2919	2919	13220	6352.67
NA	ENSG00000141480	ARRB2	1	0.0861198	FALSE	NA	NA	NA	NA	NA	NA	8296	8296	2467	6353
NA	ENSG00000129351	ILF3	2	0.0464855	FALSE	NA	NA	NA	NA	NA	NA	6461	6461	6145	6355.67
NA	ENSG00000115020	PIKFYVE	2	0.0301634	FALSE	NA	NA	NA	NA	NA	NA	4832	4832	9405	6356.33
NA	ENSG00000128833	MYO5C	1	0.0456554	FALSE	NA	NA	NA	NA	NA	NA	6406	6406	6263	6358.33
NA	ENSG00000138735	PDE5A	1	0.0752989	FALSE	NA	NA	NA	NA	NA	NA	7924	7924	3227	6358.33
NA	ENSG00000138675	FGF5	1	0.0750022	FALSE	NA	NA	NA	NA	NA	NA	7914	7914	3252	6360
NA	ENSG00000134398	ERN2	1	0.0579876	FALSE	NA	NA	NA	NA	NA	NA	7154	7154	4778	6362
NA	ENSG00000100503	NIN	2	0.0180121	FALSE	NA	NA	NA	NA	NA	NA	2977	2977	13137	6363.67
NA	ENSG00000147588	PMP2	1	0.123314	FALSE	NA	NA	NA	NA	NA	NA	9092	9092	907	6363.67
NA	ENSG00000137841	PLCB2	1	0.0711701	FALSE	NA	NA	NA	NA	NA	NA	7762	7762	3569	6364.33
NA	ENSG00000135269	TES	1	0.0605756	FALSE	NA	NA	NA	NA	NA	NA	7287	7287	4528	6367.33
NA	ENSG00000132341	RAN	2	0.0522788	FALSE	NA	NA	NA	NA	NA	NA	6856	6856	5395	6369
NA	ENSG00000107738	VSIR	1	0.0241497	FALSE	NA	NA	NA	NA	NA	NA	3995	3995	11120	6370
NA	ENSG00000135144	DTX1	1	0.06021	FALSE	NA	NA	NA	NA	NA	NA	7272	7272	4570	6371.33
NA	ENSG00000019485	PRDM11	2	0.00646091	FALSE	NA	NA	NA	NA	NA	NA	1207	1207	16704	6372.67
NA	ENSG00000100522	GNPNAT1	2	0.0179692	FALSE	NA	NA	NA	NA	NA	NA	2980	2980	13159	6373
NA	ENSG00000112659	CUL9	2	0.0281628	FALSE	NA	NA	NA	NA	NA	NA	4584	4584	9953	6373.67
NA	ENSG00000111639	MRPL51	2	0.0268823	FALSE	NA	NA	NA	NA	NA	NA	4421	4421	10280	6374
NA	ENSG00000137731	FXYD2	1	0.0702177	FALSE	NA	NA	NA	NA	NA	NA	7733	7733	3658	6374.67
NA	ENSG00000048342	CC2D2A	2	0.00810051	FALSE	NA	NA	NA	NA	NA	NA	1439	1439	16251	6376.33
NA	ENSG00000081791	DELE1	2	0.0137254	FALSE	NA	NA	NA	NA	NA	NA	2281	2281	14567	6376.33
NA	ENSG00000119771	KLHL29	1	0.034464	FALSE	NA	NA	NA	NA	NA	NA	5389	5389	8351	6376.33
NA	ENSG00000053254	FOXN3	2	0.00856663	FALSE	NA	NA	NA	NA	NA	NA	1503	1503	16124	6376.67
NA	ENSG00000101290	CDS2	2	0.0188541	FALSE	NA	NA	NA	NA	NA	NA	3126	3126	12878	6376.67
NA	ENSG00000137269	LRRC1	1	0.0686041	FALSE	NA	NA	NA	NA	NA	NA	7671	7671	3788	6376.67
NA	ENSG00000103657	HERC1	2	0.0208368	FALSE	NA	NA	NA	NA	NA	NA	3459	3459	12213	6377
NA	ENSG00000115042	FAHD2A	1	0.0299028	FALSE	NA	NA	NA	NA	NA	NA	4834	4834	9464	6377.33
NA	ENSG00000113851	CRBN	2	0.0290317	FALSE	NA	NA	NA	NA	NA	NA	4720	4720	9693	6377.67
NA	ENSG00000121410	A1BG	1	0.0360295	FALSE	NA	NA	NA	NA	NA	NA	5575	5575	7985	6378.33
NA	ENSG00000147434	CHRNA6	1	0.118542	FALSE	NA	NA	NA	NA	NA	NA	9069	9069	997	6378.33
NA	ENSG00000145888	GLRA1	1	0.107093	FALSE	NA	NA	NA	NA	NA	NA	8878	8878	1381	6379
NA	ENSG00000110675	ELMOD1	1	0.0261194	FALSE	NA	NA	NA	NA	NA	NA	4312	4312	10514	6379.33
NA	ENSG00000110318	CEP126	1	0.0260058	FALSE	NA	NA	NA	NA	NA	NA	4285	4285	10570	6380
NA	ENSG00000135148	TRAFD1	1	0.0598311	FALSE	NA	NA	NA	NA	NA	NA	7273	7273	4596	6380.67
NA	ENSG00000112144	CILK1	2	0.0275379	FALSE	NA	NA	NA	NA	NA	NA	4509	4509	10125	6381
4:10445069:C:T	ENSG00000178163	ZNF518B	3	NA	TRUE	missense_variant	MODERATE	ZNF518B	-	22.5	0.00732271	197	141	18806	6381.33
NA	ENSG00000147869	CER1	1	0.12346	FALSE	NA	NA	NA	NA	NA	NA	9122	9122	904	6382.67
NA	ENSG00000136937	NCBP1	2	0.067062	FALSE	NA	NA	NA	NA	NA	NA	7610	7610	3929	6383
NA	ENSG00000101447	FAM83D	2	0.0190667	FALSE	NA	NA	NA	NA	NA	NA	3169	3169	12813	6383.67
NA	ENSG00000109066	TMEM104	2	0.0250417	FALSE	NA	NA	NA	NA	NA	NA	4154	4154	10843	6383.67
NA	ENSG00000118557	PMFBP1	1	0.0333758	FALSE	NA	NA	NA	NA	NA	NA	5270	5270	8611	6383.67
NA	ENSG00000104643	MTMR9	2	0.0212997	FALSE	NA	NA	NA	NA	NA	NA	3545	3545	12066	6385.33
NA	ENSG00000113597	TRAPPC13	2	0.0287633	FALSE	NA	NA	NA	NA	NA	NA	4692	4692	9772	6385.33
NA	ENSG00000133104	SPART	1	0.0541541	FALSE	NA	NA	NA	NA	NA	NA	6989	6989	5180	6386
NA	ENSG00000067221	STOML1	2	0.010501	FALSE	NA	NA	NA	NA	NA	NA	1781	1781	15597	6386.33
NA	ENSG00000079387	SENP1	2	0.0132052	FALSE	NA	NA	NA	NA	NA	NA	2206	2206	14750	6387.33
NA	ENSG00000117569	PTBP2	2	0.0325007	FALSE	NA	NA	NA	NA	NA	NA	5180	5180	8803	6387.67
NA	ENSG00000132321	IQCA1	1	0.0517658	FALSE	NA	NA	NA	NA	NA	NA	6852	6852	5459	6387.67
NA	ENSG00000136694	IL36A	1	0.0656377	FALSE	NA	NA	NA	NA	NA	NA	7546	7546	4072	6388
NA	ENSG00000108523	RNF167	2	0.024566	FALSE	NA	NA	NA	NA	NA	NA	4087	4087	10993	6389
NA	ENSG00000087157	PGS1	2	0.0144938	FALSE	NA	NA	NA	NA	NA	NA	2446	2446	14277	6389.67
NA	ENSG00000115464	USP34	2	0.030337	FALSE	NA	NA	NA	NA	NA	NA	4905	4905	9360	6390
1:12776161:G:A	ENSG00000188984	AADACL3	2	0.00254047	TRUE	5_prime_UTR_variant	MODIFIER	AADACL3	0.0301	1.076	0.0225433	528	742	17900	6390
NA	ENSG00000117419	ERI3	2	0.0323562	FALSE	NA	NA	NA	NA	NA	NA	5160	5160	8851	6390.33
NA	ENSG00000122068	FYTTD1	2	0.0364019	FALSE	NA	NA	NA	NA	NA	NA	5639	5639	7896	6391.33
NA	ENSG00000148798	INA	1	0.132911	FALSE	NA	NA	NA	NA	NA	NA	9213	9213	751	6392.33
4:10445207:T:C	ENSG00000178163	ZNF518B	3	NA	TRUE	missense_variant	MODERATE	ZNF518B	0.0096	14.15	0.00203628	65	305	18807	6392.33
NA	ENSG00000134830	C5AR2	1	0.0583362	FALSE	NA	NA	NA	NA	NA	NA	7220	7220	4739	6393
NA	ENSG00000146072	TNFRSF21	1	0.107322	FALSE	NA	NA	NA	NA	NA	NA	8909	8909	1362	6393.33
NA	ENSG00000109911	ELP4	2	0.0254775	FALSE	NA	NA	NA	NA	NA	NA	4237	4237	10707	6393.67
NA	ENSG00000139547	RDH16	1	0.076799	FALSE	NA	NA	NA	NA	NA	NA	8033	8033	3116	6394
NA	ENSG00000100911	PSME2	2	0.0181835	FALSE	NA	NA	NA	NA	NA	NA	3052	3052	13079	6394.33
NA	ENSG00000102038	SMARCA1	2	0.0194361	FALSE	NA	NA	NA	NA	NA	NA	3247	3247	12689	6394.33
NA	ENSG00000124615	MOCS1	1	0.0391336	FALSE	NA	NA	NA	NA	NA	NA	5937	5937	7309	6394.33
NA	ENSG00000116032	GRIN3B	1	0.0309363	FALSE	NA	NA	NA	NA	NA	NA	4986	4986	9212	6394.67
NA	ENSG00000134697	GNL2	2	0.0578301	FALSE	NA	NA	NA	NA	NA	NA	7195	7195	4794	6394.67
NA	ENSG00000102384	CENPI	2	0.0197044	FALSE	NA	NA	NA	NA	NA	NA	3297	3297	12595	6396.33
NA	ENSG00000131668	BARX1	1	0.0502808	FALSE	NA	NA	NA	NA	NA	NA	6776	6776	5638	6396.67
NA	ENSG00000105854	PON2	2	0.0226274	FALSE	NA	NA	NA	NA	NA	NA	3778	3778	11636	6397.33
NA	ENSG00000133985	TTC9	1	0.0554367	FALSE	NA	NA	NA	NA	NA	NA	7077	7077	5038	6397.33
NA	ENSG00000128654	MTX2	2	0.0447413	FALSE	NA	NA	NA	NA	NA	NA	6390	6390	6415	6398.33
NA	ENSG00000114120	SLC25A36	2	0.0289262	FALSE	NA	NA	NA	NA	NA	NA	4739	4739	9720	6399.33
NA	ENSG00000112759	SLC29A1	2	0.0279747	FALSE	NA	NA	NA	NA	NA	NA	4595	4595	10009	6399.67
NA	ENSG00000068831	RASGRP2	2	0.0107369	FALSE	NA	NA	NA	NA	NA	NA	1830	1830	15543	6401
NA	ENSG00000101079	NDRG3	2	0.0182563	FALSE	NA	NA	NA	NA	NA	NA	3078	3078	13047	6401
NA	ENSG00000116670	MAD2L2	2	0.0313725	FALSE	NA	NA	NA	NA	NA	NA	5054	5054	9096	6401.33
NA	ENSG00000132694	ARHGEF11	1	0.0526037	FALSE	NA	NA	NA	NA	NA	NA	6925	6925	5355	6401.67
NA	ENSG00000101413	RPRD1B	2	0.0187852	FALSE	NA	NA	NA	NA	NA	NA	3155	3155	12896	6402
NA	ENSG00000134376	CRB1	1	0.0567915	FALSE	NA	NA	NA	NA	NA	NA	7152	7152	4906	6403.33
NA	ENSG00000136156	ITM2B	1	0.0632416	FALSE	NA	NA	NA	NA	NA	NA	7465	7465	4282	6404
NA	ENSG00000144476	ACKR3	1	0.0970899	FALSE	NA	NA	NA	NA	NA	NA	8704	8704	1804	6404
NA	ENSG00000115685	PPP1R7	2	0.0304693	FALSE	NA	NA	NA	NA	NA	NA	4943	4943	9327	6404.33
NA	ENSG00000134594	RAB33A	1	0.0574106	FALSE	NA	NA	NA	NA	NA	NA	7185	7185	4843	6404.33
NA	ENSG00000106714	CNTNAP3	1	0.0233909	FALSE	NA	NA	NA	NA	NA	NA	3914	3914	11386	6404.67
NA	ENSG00000085982	USP40	2	0.0140499	FALSE	NA	NA	NA	NA	NA	NA	2401	2401	14413	6405
NA	ENSG00000105669	COPE	2	0.0223331	FALSE	NA	NA	NA	NA	NA	NA	3737	3737	11742	6405.33
NA	ENSG00000118418	HMGN3	2	0.0329067	FALSE	NA	NA	NA	NA	NA	NA	5252	5252	8713	6405.67
NA	ENSG00000134539	KLRD1	1	0.0571743	FALSE	NA	NA	NA	NA	NA	NA	7176	7176	4868	6406.67
NA	ENSG00000143546	S100A8	1	0.0922401	FALSE	NA	NA	NA	NA	NA	NA	8574	8574	2072	6406.67
NA	ENSG00000100485	SOS2	2	0.0176235	FALSE	NA	NA	NA	NA	NA	NA	2975	2975	13271	6407
NA	ENSG00000107882	SUFU	1	0.0239657	FALSE	NA	NA	NA	NA	NA	NA	4019	4019	11185	6407.67
NA	ENSG00000119041	GTF3C3	2	0.0333955	FALSE	NA	NA	NA	NA	NA	NA	5308	5308	8609	6408.33
NA	ENSG00000138030	KHK	1	0.0704631	FALSE	NA	NA	NA	NA	NA	NA	7796	7796	3634	6408.67
NA	ENSG00000048405	ZNF800	2	0.00773509	FALSE	NA	NA	NA	NA	NA	NA	1441	1441	16346	6409.33
NA	ENSG00000101190	TCFL5	2	0.0183637	FALSE	NA	NA	NA	NA	NA	NA	3103	3103	13022	6409.33
NA	ENSG00000109220	CHIC2	2	0.0249477	FALSE	NA	NA	NA	NA	NA	NA	4178	4178	10872	6409.33
NA	ENSG00000100625	SIX4	1	0.0177645	FALSE	NA	NA	NA	NA	NA	NA	3007	3007	13217	6410.33
NA	ENSG00000007001	UPP2	1	0.00444672	FALSE	NA	NA	NA	NA	NA	NA	1000	1000	17232	6410.67
NA	ENSG00000123594	ATXN3L	1	0.0374764	FALSE	NA	NA	NA	NA	NA	NA	5798	5798	7637	6411
NA	ENSG00000135677	GNS	1	0.0609086	FALSE	NA	NA	NA	NA	NA	NA	7370	7370	4496	6412
NA	ENSG00000108506	INTS2	2	0.0242942	FALSE	NA	NA	NA	NA	NA	NA	4081	4081	11076	6412.67
NA	ENSG00000112079	STK38	2	0.0270561	FALSE	NA	NA	NA	NA	NA	NA	4500	4500	10238	6412.67
NA	ENSG00000107140	TESK1	2	0.0235002	FALSE	NA	NA	NA	NA	NA	NA	3947	3947	11346	6413.33
NA	ENSG00000112130	RNF8	2	0.0270975	FALSE	NA	NA	NA	NA	NA	NA	4507	4507	10228	6414
NA	ENSG00000110429	FBXO3	2	0.0256664	FALSE	NA	NA	NA	NA	NA	NA	4297	4297	10652	6415.33
NA	ENSG00000137501	SYTL2	1	0.067962	FALSE	NA	NA	NA	NA	NA	NA	7700	7700	3848	6416
NA	ENSG00000100294	MCAT	2	0.0171168	FALSE	NA	NA	NA	NA	NA	NA	2907	2907	13435	6416.33
NA	ENSG00000092439	TRPM7	2	0.0156064	FALSE	NA	NA	NA	NA	NA	NA	2671	2671	13911	6417.67
NA	ENSG00000109061	MYH1	2	0.024686	FALSE	NA	NA	NA	NA	NA	NA	4152	4152	10951	6418.33
NA	ENSG00000119013	NDUFB3	2	0.0332112	FALSE	NA	NA	NA	NA	NA	NA	5307	5307	8641	6418.33
NA	ENSG00000107863	ARHGAP21	2	0.023788	FALSE	NA	NA	NA	NA	NA	NA	4015	4015	11228	6419.33
NA	ENSG00000131374	TBC1D5	1	0.0491875	FALSE	NA	NA	NA	NA	NA	NA	6738	6738	5782	6419.33
NA	ENSG00000114391	RPL24	2	0.0289087	FALSE	NA	NA	NA	NA	NA	NA	4765	4765	9730	6420
NA	ENSG00000146070	PLA2G7	1	0.105189	FALSE	NA	NA	NA	NA	NA	NA	8908	8908	1444	6420
NA	ENSG00000133056	PIK3C2B	1	0.0531245	FALSE	NA	NA	NA	NA	NA	NA	6981	6981	5304	6422
NA	ENSG00000110442	COMMD9	2	0.0256164	FALSE	NA	NA	NA	NA	NA	NA	4299	4299	10670	6422.67
NA	ENSG00000119912	IDE	2	0.0339793	FALSE	NA	NA	NA	NA	NA	NA	5406	5406	8458	6423.33
NA	ENSG00000148053	NTRK2	1	0.118479	FALSE	NA	NA	NA	NA	NA	NA	9136	9136	998	6423.33
NA	ENSG00000148408	CACNA1B	1	0.122709	FALSE	NA	NA	NA	NA	NA	NA	9173	9173	925	6423.67
NA	ENSG00000116574	RHOU	1	0.0310621	FALSE	NA	NA	NA	NA	NA	NA	5043	5043	9187	6424.33
NA	ENSG00000057663	ATG5	2	0.00850905	FALSE	NA	NA	NA	NA	NA	NA	1566	1566	16143	6425
NA	ENSG00000142677	IL22RA1	1	0.0870342	FALSE	NA	NA	NA	NA	NA	NA	8435	8435	2406	6425.33
NA	ENSG00000145335	SNCA	1	0.100025	FALSE	NA	NA	NA	NA	NA	NA	8807	8807	1662	6425.33
NA	ENSG00000069399	BCL3	2	0.0105308	FALSE	NA	NA	NA	NA	NA	NA	1845	1845	15587	6425.67
NA	ENSG00000118733	OLFM3	1	0.0329158	FALSE	NA	NA	NA	NA	NA	NA	5284	5284	8709	6425.67
NA	ENSG00000102007	PLP2	2	0.0191237	FALSE	NA	NA	NA	NA	NA	NA	3240	3240	12798	6426
NA	ENSG00000101220	C20orf27	2	0.0182431	FALSE	NA	NA	NA	NA	NA	NA	3114	3114	13054	6427.33
NA	ENSG00000106615	RHEB	2	0.0230851	FALSE	NA	NA	NA	NA	NA	NA	3897	3897	11488	6427.33
NA	ENSG00000114302	PRKAR2A	2	0.0287403	FALSE	NA	NA	NA	NA	NA	NA	4753	4753	9780	6428.67
NA	ENSG00000132821	VSTM2L	1	0.0522043	FALSE	NA	NA	NA	NA	NA	NA	6943	6943	5403	6429.67
NA	ENSG00000101331	CCM2L	1	0.0183613	FALSE	NA	NA	NA	NA	NA	NA	3135	3135	13024	6431.33
NA	ENSG00000127191	TRAF2	2	0.0421829	FALSE	NA	NA	NA	NA	NA	NA	6241	6241	6812	6431.33
NA	ENSG00000103494	RPGRIP1L	2	0.0201944	FALSE	NA	NA	NA	NA	NA	NA	3439	3439	12422	6433.33
NA	ENSG00000121621	KIF18A	2	0.0353766	FALSE	NA	NA	NA	NA	NA	NA	5590	5590	8123	6434.33
NA	ENSG00000103932	RPAP1	2	0.0203866	FALSE	NA	NA	NA	NA	NA	NA	3472	3472	12363	6435.67
NA	ENSG00000137103	TMEM8B	1	0.0660934	FALSE	NA	NA	NA	NA	NA	NA	7641	7641	4028	6436.67
NA	ENSG00000139597	N4BP2L1	1	0.0752122	FALSE	NA	NA	NA	NA	NA	NA	8039	8039	3232	6436.67
NA	ENSG00000103005	USB1	2	0.0197466	FALSE	NA	NA	NA	NA	NA	NA	3366	3366	12582	6438
NA	ENSG00000143257	NR1I3	1	0.0888402	FALSE	NA	NA	NA	NA	NA	NA	8509	8509	2297	6438.33
NA	ENSG00000084070	SMAP2	2	0.013564	FALSE	NA	NA	NA	NA	NA	NA	2346	2346	14628	6440
NA	ENSG00000112294	ALDH5A1	2	0.0270038	FALSE	NA	NA	NA	NA	NA	NA	4538	4538	10251	6442.33
NA	ENSG00000133067	LGR6	1	0.0525358	FALSE	NA	NA	NA	NA	NA	NA	6984	6984	5362	6443.33
NA	ENSG00000143845	ETNK2	1	0.0918275	FALSE	NA	NA	NA	NA	NA	NA	8617	8617	2096	6443.33
NA	ENSG00000135720	DYNC1LI2	1	0.0600996	FALSE	NA	NA	NA	NA	NA	NA	7378	7378	4575	6443.67
NA	ENSG00000136235	GPNMB	1	0.0621688	FALSE	NA	NA	NA	NA	NA	NA	7477	7477	4377	6443.67
NA	ENSG00000116984	MTR	2	0.0313101	FALSE	NA	NA	NA	NA	NA	NA	5108	5108	9116	6444
NA	ENSG00000124767	GLO1	2	0.0385449	FALSE	NA	NA	NA	NA	NA	NA	5954	5954	7427	6445
18:72922863:A:G	ENSG00000179981	TSHZ1	3	NA	TRUE	5_prime_UTR_variant	MODIFIER	TSHZ1	-	16.47	0.0101642	269	242	18826	6445.67
NA	ENSG00000136828	RALGPS1	1	0.0642265	FALSE	NA	NA	NA	NA	NA	NA	7575	7575	4189	6446.33
NA	ENSG00000145087	STXBP5L	1	0.0977531	FALSE	NA	NA	NA	NA	NA	NA	8782	8782	1775	6446.33
NA	ENSG00000109265	CRACD	1	0.0245982	FALSE	NA	NA	NA	NA	NA	NA	4180	4180	10981	6447
NA	ENSG00000145730	PAM	1	0.100614	FALSE	NA	NA	NA	NA	NA	NA	8854	8854	1637	6448.33
NA	ENSG00000131355	ADGRE3	1	0.04847	FALSE	NA	NA	NA	NA	NA	NA	6734	6734	5880	6449.33
NA	ENSG00000078687	TNRC6C	2	0.0125369	FALSE	NA	NA	NA	NA	NA	NA	2180	2180	14989	6449.67
NA	ENSG00000109046	WSB1	2	0.0243795	FALSE	NA	NA	NA	NA	NA	NA	4150	4150	11050	6450
NA	ENSG00000145214	DGKQ	1	0.0979113	FALSE	NA	NA	NA	NA	NA	NA	8791	8791	1769	6450.33
NA	ENSG00000146039	SLC17A4	1	0.102658	FALSE	NA	NA	NA	NA	NA	NA	8901	8901	1549	6450.33
NA	ENSG00000120913	PDLIM2	1	0.0346967	FALSE	NA	NA	NA	NA	NA	NA	5535	5535	8287	6452.33
NA	ENSG00000122735	DNAI1	1	0.0361659	FALSE	NA	NA	NA	NA	NA	NA	5702	5702	7956	6453.33
NA	ENSG00000133246	PRAM1	1	0.0527699	FALSE	NA	NA	NA	NA	NA	NA	7010	7010	5342	6454
NA	ENSG00000141293	SKAP1	1	0.080655	FALSE	NA	NA	NA	NA	NA	NA	8262	8262	2842	6455.33
NA	ENSG00000107771	CCSER2	2	0.0234336	FALSE	NA	NA	NA	NA	NA	NA	3999	3999	11369	6455.67
NA	ENSG00000132825	PPP1R3D	1	0.0516467	FALSE	NA	NA	NA	NA	NA	NA	6946	6946	5476	6456
NA	ENSG00000142875	PRKACB	1	0.0861339	FALSE	NA	NA	NA	NA	NA	NA	8453	8453	2464	6456.67
NA	ENSG00000088356	PDRG1	2	0.0140934	FALSE	NA	NA	NA	NA	NA	NA	2486	2486	14399	6457
NA	ENSG00000090061	CCNK	2	0.0146395	FALSE	NA	NA	NA	NA	NA	NA	2574	2574	14227	6458.33
NA	ENSG00000143473	KCNH1	1	0.0893601	FALSE	NA	NA	NA	NA	NA	NA	8557	8557	2261	6458.33
NA	ENSG00000116793	PHTF1	1	0.0309617	FALSE	NA	NA	NA	NA	NA	NA	5085	5085	9206	6458.67
NA	ENSG00000133561	GIMAP6	1	0.0530188	FALSE	NA	NA	NA	NA	NA	NA	7031	7031	5315	6459
NA	ENSG00000104953	TLE6	1	0.0209362	FALSE	NA	NA	NA	NA	NA	NA	3602	3602	12179	6461
NA	ENSG00000130811	EIF3G	2	0.0469143	FALSE	NA	NA	NA	NA	NA	NA	6657	6657	6070	6461.33
NA	ENSG00000120217	CD274	1	0.0338285	FALSE	NA	NA	NA	NA	NA	NA	5447	5447	8493	6462.33
NA	ENSG00000121057	AKAP1	2	0.0346789	FALSE	NA	NA	NA	NA	NA	NA	5547	5547	8293	6462.33
NA	ENSG00000135829	DHX9	2	0.0598427	FALSE	NA	NA	NA	NA	NA	NA	7397	7397	4594	6462.67
NA	ENSG00000138738	PRDM5	1	0.0715255	FALSE	NA	NA	NA	NA	NA	NA	7925	7925	3539	6463
NA	ENSG00000132530	XAF1	1	0.0505667	FALSE	NA	NA	NA	NA	NA	NA	6891	6891	5608	6463.33
NA	ENSG00000122783	CYREN	2	0.0360631	FALSE	NA	NA	NA	NA	NA	NA	5707	5707	7977	6463.67
NA	ENSG00000124380	SNRNP27	2	0.0376677	FALSE	NA	NA	NA	NA	NA	NA	5898	5898	7599	6465
NA	ENSG00000138172	CALHM2	1	0.0692679	FALSE	NA	NA	NA	NA	NA	NA	7834	7834	3727	6465
NA	ENSG00000105221	AKT2	2	0.0211545	FALSE	NA	NA	NA	NA	NA	NA	3640	3640	12117	6465.67
NA	ENSG00000135341	MAP3K7	2	0.0578283	FALSE	NA	NA	NA	NA	NA	NA	7301	7301	4795	6465.67
NA	ENSG00000106537	TSPAN13	1	0.0226375	FALSE	NA	NA	NA	NA	NA	NA	3883	3883	11634	6466.67
NA	ENSG00000117500	TMED5	2	0.0315258	FALSE	NA	NA	NA	NA	NA	NA	5170	5170	9061	6467
NA	ENSG00000125755	SYMPK	2	0.0394102	FALSE	NA	NA	NA	NA	NA	NA	6068	6068	7265	6467
NA	ENSG00000078967	UBE2D4	2	0.0124086	FALSE	NA	NA	NA	NA	NA	NA	2190	2190	15026	6468.67
NA	ENSG00000100288	CHKB	2	0.0166121	FALSE	NA	NA	NA	NA	NA	NA	2905	2905	13596	6468.67
NA	ENSG00000108590	MED31	2	0.023854	FALSE	NA	NA	NA	NA	NA	NA	4098	4098	11213	6469.67
NA	ENSG00000139193	CD27	1	0.0728406	FALSE	NA	NA	NA	NA	NA	NA	7984	7984	3441	6469.67
NA	ENSG00000130985	UBA1	2	0.0470876	FALSE	NA	NA	NA	NA	NA	NA	6682	6682	6050	6471.33
NA	ENSG00000119682	AREL1	2	0.0330335	FALSE	NA	NA	NA	NA	NA	NA	5369	5369	8679	6472.33
NA	ENSG00000133134	BEX2	1	0.052051	FALSE	NA	NA	NA	NA	NA	NA	7001	7001	5423	6475
NA	ENSG00000142949	PTPRF	1	0.0855252	FALSE	NA	NA	NA	NA	NA	NA	8459	8459	2510	6476
NA	ENSG00000139112	GABARAPL1	1	0.0719487	FALSE	NA	NA	NA	NA	NA	NA	7964	7964	3505	6477.67
NA	ENSG00000092841	MYL6	2	0.0150915	FALSE	NA	NA	NA	NA	NA	NA	2680	2680	14074	6478
NA	ENSG00000119121	TRPM6	1	0.032467	FALSE	NA	NA	NA	NA	NA	NA	5311	5311	8816	6479.33
NA	ENSG00000089050	RBBP9	2	0.0140952	FALSE	NA	NA	NA	NA	NA	NA	2523	2523	14398	6481.33
NA	ENSG00000059769	DNAJC25	2	0.00806809	FALSE	NA	NA	NA	NA	NA	NA	1594	1594	16258	6482
NA	ENSG00000137872	SEMA6D	1	0.0672547	FALSE	NA	NA	NA	NA	NA	NA	7771	7771	3904	6482
NA	ENSG00000079313	REXO1	2	0.0123369	FALSE	NA	NA	NA	NA	NA	NA	2202	2202	15050	6484.67
NA	ENSG00000100814	CCNB1IP1	2	0.0172568	FALSE	NA	NA	NA	NA	NA	NA	3035	3035	13385	6485
NA	ENSG00000120279	MYCT1	1	0.0336271	FALSE	NA	NA	NA	NA	NA	NA	5457	5457	8543	6485.67
NA	ENSG00000100865	CINP	2	0.0172761	FALSE	NA	NA	NA	NA	NA	NA	3041	3041	13376	6486
NA	ENSG00000132305	IMMT	2	0.0492832	FALSE	NA	NA	NA	NA	NA	NA	6850	6850	5760	6486.67
NA	ENSG00000100372	SLC25A17	2	0.0166672	FALSE	NA	NA	NA	NA	NA	NA	2939	2939	13583	6487
NA	ENSG00000101189	MRGBP	2	0.0176664	FALSE	NA	NA	NA	NA	NA	NA	3102	3102	13258	6487.33
NA	ENSG00000102531	FNDC3A	2	0.0189936	FALSE	NA	NA	NA	NA	NA	NA	3310	3310	12842	6487.33
NA	ENSG00000128271	ADORA2A	1	0.0423788	FALSE	NA	NA	NA	NA	NA	NA	6339	6339	6785	6487.67
NA	ENSG00000141096	DPEP3	1	0.0789698	FALSE	NA	NA	NA	NA	NA	NA	8249	8249	2965	6487.67
NA	ENSG00000128422	KRT17	1	0.0426213	FALSE	NA	NA	NA	NA	NA	NA	6358	6358	6748	6488
NA	ENSG00000120262	CCDC170	1	0.0335631	FALSE	NA	NA	NA	NA	NA	NA	5454	5454	8557	6488.33
NA	ENSG00000073169	SELENOO	2	0.010859	FALSE	NA	NA	NA	NA	NA	NA	1982	1982	15503	6489
NA	ENSG00000100523	DDHD1	2	0.0169021	FALSE	NA	NA	NA	NA	NA	NA	2981	2981	13509	6490.33
NA	ENSG00000065491	TBC1D22B	2	0.00885864	FALSE	NA	NA	NA	NA	NA	NA	1711	1711	16050	6490.67
NA	ENSG00000141934	PLPP2	1	0.0817248	FALSE	NA	NA	NA	NA	NA	NA	8355	8355	2763	6491
NA	ENSG00000116761	CTH	2	0.0304962	FALSE	NA	NA	NA	NA	NA	NA	5079	5079	9318	6492
NA	ENSG00000140368	PSTPIP1	1	0.0756366	FALSE	NA	NA	NA	NA	NA	NA	8141	8141	3199	6493.67
NA	ENSG00000150394	CDH8	1	0.131177	FALSE	NA	NA	NA	NA	NA	NA	9354	9354	773	6493.67
NA	ENSG00000039523	RIPOR1	2	0.00629986	FALSE	NA	NA	NA	NA	NA	NA	1363	1363	16756	6494
5:176069073:C:A	ENSG00000175766	EIF4E1B	2	0.000918747	TRUE	5_prime_UTR_variant	MODIFIER	EIF4E1B	0.0064	1.012	0.0166913	425	746	18312	6494.33
NA	ENSG00000111716	LDHB	2	0.0258983	FALSE	NA	NA	NA	NA	NA	NA	4446	4446	10592	6494.67
NA	ENSG00000136842	TMOD1	1	0.0627031	FALSE	NA	NA	NA	NA	NA	NA	7580	7580	4325	6495
NA	ENSG00000135097	MSI1	1	0.056186	FALSE	NA	NA	NA	NA	NA	NA	7263	7263	4962	6496
NA	ENSG00000137491	SLCO2B1	1	0.0652563	FALSE	NA	NA	NA	NA	NA	NA	7694	7694	4100	6496
NA	ENSG00000103245	CIAO3	2	0.0194567	FALSE	NA	NA	NA	NA	NA	NA	3406	3406	12681	6497.67
NA	ENSG00000119318	RAD23B	2	0.032371	FALSE	NA	NA	NA	NA	NA	NA	5323	5323	8847	6497.67
NA	ENSG00000124772	CPNE5	1	0.0377191	FALSE	NA	NA	NA	NA	NA	NA	5955	5955	7586	6498.67
NA	ENSG00000140030	GPR65	1	0.0747001	FALSE	NA	NA	NA	NA	NA	NA	8107	8107	3283	6499
NA	ENSG00000112304	ACOT13	2	0.0264664	FALSE	NA	NA	NA	NA	NA	NA	4542	4542	10415	6499.67
NA	ENSG00000100815	TRIP11	2	0.0171328	FALSE	NA	NA	NA	NA	NA	NA	3036	3036	13430	6500.67
19:23941644:G:A	ENSG00000196172	ZNF681	3	NA	TRUE	5_prime_UTR_variant	MODIFIER	ZNF681	0.0014	9.335	0.00631429	168	420	18916	6501.33
NA	ENSG00000133315	MACROD1	1	0.051658	FALSE	NA	NA	NA	NA	NA	NA	7017	7017	5472	6502
NA	ENSG00000104093	DMXL2	2	0.0198339	FALSE	NA	NA	NA	NA	NA	NA	3482	3482	12546	6503.33
NA	ENSG00000131650	KREMEN2	1	0.0478024	FALSE	NA	NA	NA	NA	NA	NA	6773	6773	5966	6504
NA	ENSG00000131477	RAMP2	1	0.0475453	FALSE	NA	NA	NA	NA	NA	NA	6760	6760	5995	6505
NA	ENSG00000063761	ADCK1	2	0.00825081	FALSE	NA	NA	NA	NA	NA	NA	1650	1650	16217	6505.67
NA	ENSG00000113248	PCDHB15	1	0.0270891	FALSE	NA	NA	NA	NA	NA	NA	4644	4644	10229	6505.67
NA	ENSG00000111011	RSRC2	2	0.0251517	FALSE	NA	NA	NA	NA	NA	NA	4351	4351	10816	6506
NA	ENSG00000120802	TMPO	2	0.0338823	FALSE	NA	NA	NA	NA	NA	NA	5521	5521	8479	6507
NA	ENSG00000102805	CLN5	2	0.0189422	FALSE	NA	NA	NA	NA	NA	NA	3334	3334	12854	6507.33
NA	ENSG00000062582	MRPS24	2	0.00802092	FALSE	NA	NA	NA	NA	NA	NA	1629	1629	16265	6507.67
NA	ENSG00000116213	WRAP73	2	0.0298018	FALSE	NA	NA	NA	NA	NA	NA	5015	5015	9494	6508
NA	ENSG00000131097	HIGD1B	1	0.0466507	FALSE	NA	NA	NA	NA	NA	NA	6706	6706	6113	6508.33
NA	ENSG00000100253	MIOX	1	0.0161375	FALSE	NA	NA	NA	NA	NA	NA	2895	2895	13741	6510.33
10:31139255:C:T	ENSG00000183621	ZNF438	3	NA	TRUE	5_prime_UTR_variant	MODIFIER	ZNF438	-	4.21	0.00282615	83	592	18856	6510.33
NA	ENSG00000130303	BST2	1	0.0447514	FALSE	NA	NA	NA	NA	NA	NA	6560	6560	6412	6510.67
NA	ENSG00000150625	GPM6A	1	0.130471	FALSE	NA	NA	NA	NA	NA	NA	9371	9371	790	6510.67
10:31139255:C:T	ENSG00000183621	ZNF438	3	NA	TRUE	missense_variant	MODERATE	ZNF438	-	4.21	0.00282615	84	593	18857	6511.33
NA	ENSG00000148602	LRIT1	1	0.113223	FALSE	NA	NA	NA	NA	NA	NA	9192	9192	1153	6512.33
NA	ENSG00000101082	SLA2	1	0.0172664	FALSE	NA	NA	NA	NA	NA	NA	3079	3079	13380	6512.67
NA	ENSG00000136698	CFC1	1	0.0614685	FALSE	NA	NA	NA	NA	NA	NA	7550	7550	4441	6513.67
NA	ENSG00000103507	BCKDK	2	0.0195246	FALSE	NA	NA	NA	NA	NA	NA	3443	3443	12658	6514.67
NA	ENSG00000131746	TNS4	1	0.047752	FALSE	NA	NA	NA	NA	NA	NA	6785	6785	5975	6515
NA	ENSG00000131759	RARA	1	0.0477854	FALSE	NA	NA	NA	NA	NA	NA	6788	6788	5970	6515.33
NA	ENSG00000121210	TMEM131L	2	0.0341403	FALSE	NA	NA	NA	NA	NA	NA	5559	5559	8429	6515.67
NA	ENSG00000116212	LRRC42	2	0.0297042	FALSE	NA	NA	NA	NA	NA	NA	5014	5014	9521	6516.33
NA	ENSG00000105732	ZNF574	2	0.0213668	FALSE	NA	NA	NA	NA	NA	NA	3758	3758	12041	6519
NA	ENSG00000087111	PIGS	2	0.0134169	FALSE	NA	NA	NA	NA	NA	NA	2443	2443	14674	6520
NA	ENSG00000139508	SLC46A3	1	0.0718288	FALSE	NA	NA	NA	NA	NA	NA	8025	8025	3511	6520.33
NA	ENSG00000118680	MYL12B	2	0.0317374	FALSE	NA	NA	NA	NA	NA	NA	5277	5277	9009	6521
NA	ENSG00000147246	HTR2C	1	0.104653	FALSE	NA	NA	NA	NA	NA	NA	9048	9048	1468	6521.33
NA	ENSG00000136518	ACTL6A	2	0.0606806	FALSE	NA	NA	NA	NA	NA	NA	7523	7523	4520	6522
NA	ENSG00000123570	RAB9B	1	0.036046	FALSE	NA	NA	NA	NA	NA	NA	5793	5793	7981	6522.33
NA	ENSG00000136040	PLXNC1	1	0.0587851	FALSE	NA	NA	NA	NA	NA	NA	7440	7440	4691	6523.67
NA	ENSG00000108018	SORCS1	1	0.0230287	FALSE	NA	NA	NA	NA	NA	NA	4036	4036	11501	6524.33
NA	ENSG00000110721	CHKA	2	0.0247634	FALSE	NA	NA	NA	NA	NA	NA	4321	4321	10932	6524.67
1:40997389:C:T	ENSG00000117010	ZNF684	3	NA	TRUE	5_prime_UTR_variant	MODIFIER	ZNF684	0.0104	9.06	0.0239304	549	433	18593	6525
NA	ENSG00000108256	NUFIP2	2	0.0231125	FALSE	NA	NA	NA	NA	NA	NA	4054	4054	11469	6525.67
NA	ENSG00000116044	NFE2L2	2	0.0293805	FALSE	NA	NA	NA	NA	NA	NA	4989	4989	9601	6526.33
NA	ENSG00000147481	SNTG1	1	0.105687	FALSE	NA	NA	NA	NA	NA	NA	9079	9079	1422	6526.67
NA	ENSG00000118960	HS1BP3	1	0.0318188	FALSE	NA	NA	NA	NA	NA	NA	5299	5299	8985	6527.67
NA	ENSG00000115216	NRBP1	2	0.0284001	FALSE	NA	NA	NA	NA	NA	NA	4854	4854	9878	6528.67
NA	ENSG00000151617	EDNRA	1	0.141511	FALSE	NA	NA	NA	NA	NA	NA	9475	9475	636	6528.67
NA	ENSG00000104946	TBC1D17	2	0.0202895	FALSE	NA	NA	NA	NA	NA	NA	3600	3600	12390	6530
9:4117942:G:T	ENSG00000107249	GLIS3	3	NA	TRUE	missense_variant	MODERATE	GLIS3	0.0084	18.85	0.0460134	804	201	18589	6531.33
NA	ENSG00000104979	C19orf53	2	0.0203459	FALSE	NA	NA	NA	NA	NA	NA	3610	3610	12375	6531.67
19:57646209:C:T	ENSG00000141946	ZIM3	3	NA	TRUE	3_prime_UTR_variant	MODIFIER	ZIM3	0.0044	1.19	0.00835911	217	734	18645	6532
NA	ENSG00000047579	DTNBP1	2	0.00632695	FALSE	NA	NA	NA	NA	NA	NA	1424	1424	16749	6532.33
NA	ENSG00000142515	KLK3	1	0.08148	FALSE	NA	NA	NA	NA	NA	NA	8410	8410	2779	6533
NA	ENSG00000124228	DDX27	2	0.0365821	FALSE	NA	NA	NA	NA	NA	NA	5877	5877	7847	6533.67
NA	ENSG00000113360	DROSHA	2	0.0268787	FALSE	NA	NA	NA	NA	NA	NA	4660	4660	10283	6534.33
16:75205245:G:A	ENSG00000184517	ZFP1	3	NA	TRUE	3_prime_UTR_variant	MODIFIER	ZFP1	0.001	7.676	0.0106692	274	469	18862	6535
NA	ENSG00000083290	ULK2	2	0.0126076	FALSE	NA	NA	NA	NA	NA	NA	2322	2322	14962	6535.33
NA	ENSG00000100890	PRORP	2	0.0168969	FALSE	NA	NA	NA	NA	NA	NA	3047	3047	13512	6535.33
NA	ENSG00000125445	MRPS7	2	0.0377827	FALSE	NA	NA	NA	NA	NA	NA	6017	6017	7573	6535.67
NA	ENSG00000143147	GPR161	1	0.0833935	FALSE	NA	NA	NA	NA	NA	NA	8480	8480	2647	6535.67
8:146078866:G:C	ENSG00000196150	ZNF250	3	NA	TRUE	3_prime_UTR_variant	MODIFIER	ZNF250	0.0297	9.148	0.0100977	265	429	18913	6535.67
NA	ENSG00000094661	OR1I1	1	0.0146709	FALSE	NA	NA	NA	NA	NA	NA	2699	2699	14214	6537.33
NA	ENSG00000119929	CUTC	2	0.0325677	FALSE	NA	NA	NA	NA	NA	NA	5412	5412	8789	6537.67
NA	ENSG00000121570	DPPA4	1	0.0340463	FALSE	NA	NA	NA	NA	NA	NA	5585	5585	8445	6538.33
NA	ENSG00000107362	ABHD17B	2	0.022503	FALSE	NA	NA	NA	NA	NA	NA	3967	3967	11684	6539.33
NA	ENSG00000120053	GOT1	2	0.0326683	FALSE	NA	NA	NA	NA	NA	NA	5427	5427	8764	6539.33
NA	ENSG00000125775	SDCBP2	1	0.0383141	FALSE	NA	NA	NA	NA	NA	NA	6070	6070	7479	6539.67
NA	ENSG00000104205	SGK3	1	0.0196015	FALSE	NA	NA	NA	NA	NA	NA	3493	3493	12634	6540
NA	ENSG00000115507	OTX1	1	0.0286569	FALSE	NA	NA	NA	NA	NA	NA	4912	4912	9801	6541.67
NA	ENSG00000137726	FXYD6	1	0.0645109	FALSE	NA	NA	NA	NA	NA	NA	7731	7731	4165	6542.33
NA	ENSG00000111877	MCM9	2	0.0255852	FALSE	NA	NA	NA	NA	NA	NA	4476	4476	10676	6542.67
NA	ENSG00000127337	YEATS4	2	0.0402777	FALSE	NA	NA	NA	NA	NA	NA	6254	6254	7122	6543.33
NA	ENSG00000134070	IRAK2	1	0.051811	FALSE	NA	NA	NA	NA	NA	NA	7089	7089	5452	6543.33
NA	ENSG00000112972	HMGCS1	2	0.0264952	FALSE	NA	NA	NA	NA	NA	NA	4615	4615	10401	6543.67
NA	ENSG00000132005	RFX1	1	0.0475698	FALSE	NA	NA	NA	NA	NA	NA	6820	6820	5991	6543.67
NA	ENSG00000133731	IMPA1	2	0.0511427	FALSE	NA	NA	NA	NA	NA	NA	7050	7050	5531	6543.67
NA	ENSG00000100908	EMC9	2	0.0168356	FALSE	NA	NA	NA	NA	NA	NA	3051	3051	13530	6544
NA	ENSG00000145675	PIK3R1	1	0.0944832	FALSE	NA	NA	NA	NA	NA	NA	8842	8842	1950	6544.67
NA	ENSG00000120137	PANK3	2	0.0326745	FALSE	NA	NA	NA	NA	NA	NA	5437	5437	8763	6545.67
NA	ENSG00000123407	HOXC12	1	0.0355138	FALSE	NA	NA	NA	NA	NA	NA	5773	5773	8096	6547.33
NA	ENSG00000105700	KXD1	2	0.0210532	FALSE	NA	NA	NA	NA	NA	NA	3749	3749	12146	6548
NA	ENSG00000115750	TAF1B	2	0.02884	FALSE	NA	NA	NA	NA	NA	NA	4948	4948	9748	6548
NA	ENSG00000134765	DSC1	1	0.0536893	FALSE	NA	NA	NA	NA	NA	NA	7207	7207	5233	6549
NA	ENSG00000124486	USP9X	2	0.0366729	FALSE	NA	NA	NA	NA	NA	NA	5912	5912	7824	6549.33
NA	ENSG00000100226	GTPBP1	2	0.0157101	FALSE	NA	NA	NA	NA	NA	NA	2885	2885	13879	6549.67
NA	ENSG00000113638	TTC33	2	0.0269624	FALSE	NA	NA	NA	NA	NA	NA	4695	4695	10262	6550.67
NA	ENSG00000145826	LECT2	1	0.095087	FALSE	NA	NA	NA	NA	NA	NA	8867	8867	1918	6550.67
NA	ENSG00000151224	MAT1A	1	0.130308	FALSE	NA	NA	NA	NA	NA	NA	9429	9429	794	6550.67
NA	ENSG00000125630	POLR1B	2	0.0377943	FALSE	NA	NA	NA	NA	NA	NA	6042	6042	7571	6551.67
NA	ENSG00000149968	MMP3	1	0.119446	FALSE	NA	NA	NA	NA	NA	NA	9337	9337	981	6551.67
NA	ENSG00000128185	DGCR6L	1	0.0409667	FALSE	NA	NA	NA	NA	NA	NA	6328	6328	7002	6552.67
NA	ENSG00000083099	LYRM2	2	0.0124172	FALSE	NA	NA	NA	NA	NA	NA	2318	2318	15024	6553.33
NA	ENSG00000134489	HRH4	1	0.0529251	FALSE	NA	NA	NA	NA	NA	NA	7167	7167	5326	6553.33
6:26638444:G:A	ENSG00000181315	ZNF322	3	NA	TRUE	missense_variant	MODERATE	ZNF322	-	23.5	0.0370763	716	106	18839	6553.67
NA	ENSG00000120992	LYPLA1	2	0.0334943	FALSE	NA	NA	NA	NA	NA	NA	5542	5542	8578	6554
NA	ENSG00000099968	BCL2L13	2	0.0152904	FALSE	NA	NA	NA	NA	NA	NA	2824	2824	14015	6554.33
NA	ENSG00000102763	VWA8	2	0.0184115	FALSE	NA	NA	NA	NA	NA	NA	3328	3328	13009	6555
NA	ENSG00000145623	OSMR	1	0.0936546	FALSE	NA	NA	NA	NA	NA	NA	8838	8838	1991	6555.67
NA	ENSG00000122299	ZC3H7A	2	0.0344412	FALSE	NA	NA	NA	NA	NA	NA	5657	5657	8357	6557
NA	ENSG00000142347	MYO1F	1	0.0801241	FALSE	NA	NA	NA	NA	NA	NA	8396	8396	2883	6558.33
NA	ENSG00000101247	NDUFAF5	2	0.017113	FALSE	NA	NA	NA	NA	NA	NA	3119	3119	13438	6558.67
NA	ENSG00000105135	ILVBL	2	0.020181	FALSE	NA	NA	NA	NA	NA	NA	3624	3624	12428	6558.67
NA	ENSG00000117697	NSL1	2	0.0306259	FALSE	NA	NA	NA	NA	NA	NA	5200	5200	9280	6560
NA	ENSG00000124562	SNRPC	2	0.0366182	FALSE	NA	NA	NA	NA	NA	NA	5922	5922	7836	6560
NA	ENSG00000107949	BCCIP	2	0.0226616	FALSE	NA	NA	NA	NA	NA	NA	4026	4026	11629	6560.33
NA	ENSG00000130826	DKC1	2	0.0451515	FALSE	NA	NA	NA	NA	NA	NA	6664	6664	6353	6560.33
NA	ENSG00000132361	CLUH	2	0.0478213	FALSE	NA	NA	NA	NA	NA	NA	6860	6860	5961	6560.33
NA	ENSG00000103479	RBL2	2	0.0190658	FALSE	NA	NA	NA	NA	NA	NA	3435	3435	12815	6561.67
NA	ENSG00000095321	CRAT	2	0.0145535	FALSE	NA	NA	NA	NA	NA	NA	2718	2718	14252	6562.67
NA	ENSG00000110583	NAA40	2	0.0242977	FALSE	NA	NA	NA	NA	NA	NA	4308	4308	11073	6563
NA	ENSG00000105983	LMBR1	2	0.0212299	FALSE	NA	NA	NA	NA	NA	NA	3802	3802	12090	6564.67
NA	ENSG00000078246	TULP3	2	0.0113006	FALSE	NA	NA	NA	NA	NA	NA	2164	2164	15368	6565.33
NA	ENSG00000117411	B4GALT2	2	0.030268	FALSE	NA	NA	NA	NA	NA	NA	5159	5159	9379	6565.67
NA	ENSG00000050030	NEXMIF	1	0.00629896	FALSE	NA	NA	NA	NA	NA	NA	1470	1470	16759	6566.33
18:72923109:G:C	ENSG00000179981	TSHZ1	3	NA	TRUE	5_prime_UTR_variant	MODIFIER	TSHZ1	0.0124	17.16	0.0324239	649	226	18825	6566.67
NA	ENSG00000086619	ERO1B	2	0.012935	FALSE	NA	NA	NA	NA	NA	NA	2424	2424	14853	6567
NA	ENSG00000136011	STAB2	1	0.0575107	FALSE	NA	NA	NA	NA	NA	NA	7436	7436	4830	6567.33
NA	ENSG00000100403	ZC3H7B	2	0.015914	FALSE	NA	NA	NA	NA	NA	NA	2949	2949	13806	6568
NA	ENSG00000104763	ASAH1	2	0.0197201	FALSE	NA	NA	NA	NA	NA	NA	3558	3558	12588	6568
NA	ENSG00000134538	SLCO1B1	1	0.0526041	FALSE	NA	NA	NA	NA	NA	NA	7175	7175	5354	6568
NA	ENSG00000054148	PHPT1	2	0.00659604	FALSE	NA	NA	NA	NA	NA	NA	1515	1515	16676	6568.67
NA	ENSG00000083838	ZNF446	2	0.0124069	FALSE	NA	NA	NA	NA	NA	NA	2341	2341	15028	6570
NA	ENSG00000106080	FKBP14	2	0.0213258	FALSE	NA	NA	NA	NA	NA	NA	3826	3826	12058	6570
NA	ENSG00000108389	MTMR4	2	0.0228052	FALSE	NA	NA	NA	NA	NA	NA	4067	4067	11576	6570
NA	ENSG00000123353	ORMDL2	2	0.0350782	FALSE	NA	NA	NA	NA	NA	NA	5764	5764	8186	6571.33
NA	ENSG00000121741	ZMYM2	2	0.0337369	FALSE	NA	NA	NA	NA	NA	NA	5599	5599	8517	6571.67
NA	ENSG00000128951	DUT	2	0.0416802	FALSE	NA	NA	NA	NA	NA	NA	6419	6419	6884	6574
NA	ENSG00000115307	AUP1	2	0.0281245	FALSE	NA	NA	NA	NA	NA	NA	4879	4879	9965	6574.33
NA	ENSG00000135486	HNRNPA1	2	0.0553928	FALSE	NA	NA	NA	NA	NA	NA	7340	7340	5044	6574.67
NA	ENSG00000134202	GSTM3	1	0.0512995	FALSE	NA	NA	NA	NA	NA	NA	7109	7109	5508	6575.33
NA	ENSG00000148082	SHC3	1	0.105035	FALSE	NA	NA	NA	NA	NA	NA	9138	9138	1450	6575.33
NA	ENSG00000109680	TBC1D19	1	0.0235682	FALSE	NA	NA	NA	NA	NA	NA	4213	4213	11304	6576.67
NA	ENSG00000127980	PEX1	2	0.0403626	FALSE	NA	NA	NA	NA	NA	NA	6314	6314	7104	6577.33
NA	ENSG00000134909	ARHGAP32	1	0.0534564	FALSE	NA	NA	NA	NA	NA	NA	7235	7235	5262	6577.33
NA	ENSG00000139352	ASCL1	1	0.0693735	FALSE	NA	NA	NA	NA	NA	NA	8010	8010	3718	6579.33
NA	ENSG00000075826	SEC31B	2	0.0105182	FALSE	NA	NA	NA	NA	NA	NA	2074	2074	15592	6580
NA	ENSG00000110048	OSBP	2	0.0237813	FALSE	NA	NA	NA	NA	NA	NA	4255	4255	11230	6580
NA	ENSG00000116525	TRIM62	1	0.0291546	FALSE	NA	NA	NA	NA	NA	NA	5039	5039	9662	6580
NA	ENSG00000103091	WDR59	2	0.0185117	FALSE	NA	NA	NA	NA	NA	NA	3384	3384	12974	6580.67
NA	ENSG00000127743	IL17B	1	0.0400112	FALSE	NA	NA	NA	NA	NA	NA	6291	6291	7163	6581.67
NA	ENSG00000111271	ACAD10	1	0.0245828	FALSE	NA	NA	NA	NA	NA	NA	4382	4382	10986	6583.33
NA	ENSG00000127564	PKMYT1	2	0.0398015	FALSE	NA	NA	NA	NA	NA	NA	6280	6280	7191	6583.67
NA	ENSG00000123473	STIL	2	0.0350682	FALSE	NA	NA	NA	NA	NA	NA	5782	5782	8188	6584
NA	ENSG00000135423	GLS2	1	0.0547282	FALSE	NA	NA	NA	NA	NA	NA	7320	7320	5115	6585
NA	ENSG00000122188	LAX1	1	0.0339774	FALSE	NA	NA	NA	NA	NA	NA	5649	5649	8459	6585.67
NA	ENSG00000123609	NMI	2	0.0352232	FALSE	NA	NA	NA	NA	NA	NA	5802	5802	8153	6585.67
NA	ENSG00000115368	WDR75	2	0.0280603	FALSE	NA	NA	NA	NA	NA	NA	4891	4891	9977	6586.33
NA	ENSG00000119326	CTNNAL1	2	0.0313195	FALSE	NA	NA	NA	NA	NA	NA	5325	5325	9113	6587.67
NA	ENSG00000137992	DBT	1	0.0642956	FALSE	NA	NA	NA	NA	NA	NA	7790	7790	4184	6588
NA	ENSG00000104047	DTWD1	2	0.0190901	FALSE	NA	NA	NA	NA	NA	NA	3478	3478	12810	6588.67
NA	ENSG00000149295	DRD2	1	0.110939	FALSE	NA	NA	NA	NA	NA	NA	9267	9267	1236	6590
NA	ENSG00000146360	GPR6	1	0.0955708	FALSE	NA	NA	NA	NA	NA	NA	8938	8938	1896	6590.67
NA	ENSG00000076351	SLC46A1	1	0.0105292	FALSE	NA	NA	NA	NA	NA	NA	2093	2093	15588	6591.33
NA	ENSG00000134001	EIF2S1	2	0.050542	FALSE	NA	NA	NA	NA	NA	NA	7079	7079	5616	6591.33
NA	ENSG00000061492	WNT8A	1	0.00703032	FALSE	NA	NA	NA	NA	NA	NA	1614	1614	16548	6592
19:37672919:A:G	ENSG00000245680	ZNF585B	3	NA	TRUE	3_prime_UTR_variant	MODIFIER	ZNF585B	0.0357	3.449	0.00255492	78	626	19075	6593
NA	ENSG00000151655	ITIH2	1	0.128286	FALSE	NA	NA	NA	NA	NA	NA	9480	9480	820	6593.33
NA	ENSG00000122674	CCZ1	2	0.0342601	FALSE	NA	NA	NA	NA	NA	NA	5689	5689	8404	6594
NA	ENSG00000114547	ROPN1B	1	0.0271324	FALSE	NA	NA	NA	NA	NA	NA	4783	4783	10222	6596
NA	ENSG00000147852	VLDLR	1	0.102623	FALSE	NA	NA	NA	NA	NA	NA	9118	9118	1552	6596
NA	ENSG00000119927	GPAM	1	0.0318893	FALSE	NA	NA	NA	NA	NA	NA	5411	5411	8968	6596.67
NA	ENSG00000148671	ADIRF	1	0.106671	FALSE	NA	NA	NA	NA	NA	NA	9198	9198	1394	6596.67
NA	ENSG00000114054	PCCB	2	0.0267408	FALSE	NA	NA	NA	NA	NA	NA	4733	4733	10325	6597
7:64451242:G:C	ENSG00000152926	ZNF117	3	NA	TRUE	5_prime_UTR_variant	MODIFIER	ZNF117	0.0425	8.842	0.0342454	676	438	18677	6597
NA	ENSG00000128253	RFPL2	1	0.0402829	FALSE	NA	NA	NA	NA	NA	NA	6336	6336	7121	6597.67
NA	ENSG00000136732	GYPC	1	0.0589873	FALSE	NA	NA	NA	NA	NA	NA	7559	7559	4675	6597.67
NA	ENSG00000144230	GPR17	1	0.086537	FALSE	NA	NA	NA	NA	NA	NA	8675	8675	2444	6598
NA	ENSG00000136546	SCN7A	1	0.0583781	FALSE	NA	NA	NA	NA	NA	NA	7532	7532	4731	6598.33
NA	ENSG00000124784	RIOK1	2	0.0364617	FALSE	NA	NA	NA	NA	NA	NA	5959	5959	7879	6599
NA	ENSG00000120440	TTLL2	1	0.0323722	FALSE	NA	NA	NA	NA	NA	NA	5476	5476	8846	6599.33
NA	ENSG00000147465	STAR	1	0.100394	FALSE	NA	NA	NA	NA	NA	NA	9076	9076	1646	6599.33
NA	ENSG00000110066	KMT5B	2	0.0236347	FALSE	NA	NA	NA	NA	NA	NA	4259	4259	11281	6599.67
NA	ENSG00000115677	HDLBP	2	0.0282756	FALSE	NA	NA	NA	NA	NA	NA	4942	4942	9915	6599.67
NA	ENSG00000092978	GPATCH2	2	0.0140256	FALSE	NA	NA	NA	NA	NA	NA	2689	2689	14424	6600.67
NA	ENSG00000130396	AFDN	1	0.0432941	FALSE	NA	NA	NA	NA	NA	NA	6580	6580	6642	6600.67
NA	ENSG00000143333	RGS16	1	0.0818646	FALSE	NA	NA	NA	NA	NA	NA	8521	8521	2760	6600.67
NA	ENSG00000100099	HPS4	2	0.0150148	FALSE	NA	NA	NA	NA	NA	NA	2853	2853	14099	6601.67
7:64451216:A:C	ENSG00000152926	ZNF117	3	NA	TRUE	5_prime_UTR_variant	MODIFIER	ZNF117	0.0413	8.393	0.0342454	677	452	18678	6602.33
NA	ENSG00000106723	SPIN1	2	0.021543	FALSE	NA	NA	NA	NA	NA	NA	3915	3915	11981	6603.67
NA	ENSG00000136155	SCEL	1	0.0570432	FALSE	NA	NA	NA	NA	NA	NA	7464	7464	4883	6603.67
NA	ENSG00000101546	RBFA	2	0.0170766	FALSE	NA	NA	NA	NA	NA	NA	3183	3183	13448	6604.67
NA	ENSG00000120756	PLS1	2	0.0325858	FALSE	NA	NA	NA	NA	NA	NA	5517	5517	8784	6606
NA	ENSG00000129691	ASH2L	2	0.0421179	FALSE	NA	NA	NA	NA	NA	NA	6499	6499	6822	6606.67
NA	ENSG00000110719	TCIRG1	2	0.0239659	FALSE	NA	NA	NA	NA	NA	NA	4320	4320	11184	6608
NA	ENSG00000118246	FASTKD2	2	0.0303708	FALSE	NA	NA	NA	NA	NA	NA	5236	5236	9353	6608.33
NA	ENSG00000124422	USP22	2	0.0358511	FALSE	NA	NA	NA	NA	NA	NA	5902	5902	8021	6608.33
NA	ENSG00000143556	S100A7	1	0.0830422	FALSE	NA	NA	NA	NA	NA	NA	8578	8578	2674	6610
NA	ENSG00000082146	STRADB	2	0.0117398	FALSE	NA	NA	NA	NA	NA	NA	2294	2294	15243	6610.33
NA	ENSG00000095981	KCNK16	1	0.0142358	FALSE	NA	NA	NA	NA	NA	NA	2744	2744	14344	6610.67
NA	ENSG00000107147	KCNT1	1	0.0216939	FALSE	NA	NA	NA	NA	NA	NA	3948	3948	11937	6611
NA	ENSG00000073150	PANX2	2	0.0095044	FALSE	NA	NA	NA	NA	NA	NA	1981	1981	15876	6612.67
NA	ENSG00000143839	REN	1	0.0840218	FALSE	NA	NA	NA	NA	NA	NA	8615	8615	2612	6614
NA	ENSG00000147100	SLC16A2	1	0.0969951	FALSE	NA	NA	NA	NA	NA	NA	9018	9018	1807	6614.33
NA	ENSG00000152784	PRDM8	1	0.143533	FALSE	NA	NA	NA	NA	NA	NA	9613	9613	617	6614.33
NA	ENSG00000123130	ACOT9	1	0.0344093	FALSE	NA	NA	NA	NA	NA	NA	5738	5738	8368	6614.67
NA	ENSG00000093167	LRRFIP2	2	0.0139141	FALSE	NA	NA	NA	NA	NA	NA	2696	2696	14454	6615.33
NA	ENSG00000112984	KIF20A	2	0.0258445	FALSE	NA	NA	NA	NA	NA	NA	4619	4619	10608	6615.33
NA	ENSG00000117395	EBNA1BP2	2	0.029596	FALSE	NA	NA	NA	NA	NA	NA	5153	5153	9542	6616
NA	ENSG00000117410	ATP6V0B	2	0.0296301	FALSE	NA	NA	NA	NA	NA	NA	5158	5158	9532	6616
NA	ENSG00000141968	VAV1	1	0.0766755	FALSE	NA	NA	NA	NA	NA	NA	8359	8359	3130	6616
NA	ENSG00000111412	SPRING1	1	0.0243907	FALSE	NA	NA	NA	NA	NA	NA	4404	4404	11042	6616.67
NA	ENSG00000128604	IRF5	1	0.0404242	FALSE	NA	NA	NA	NA	NA	NA	6381	6381	7090	6617.33
NA	ENSG00000139182	CLSTN3	1	0.0674143	FALSE	NA	NA	NA	NA	NA	NA	7980	7980	3892	6617.33
NA	ENSG00000137936	BCAR3	1	0.063026	FALSE	NA	NA	NA	NA	NA	NA	7777	7777	4299	6617.67
NA	ENSG00000138379	MSTN	1	0.0648498	FALSE	NA	NA	NA	NA	NA	NA	7858	7858	4141	6619
NA	ENSG00000145692	BHMT	1	0.0908648	FALSE	NA	NA	NA	NA	NA	NA	8846	8846	2167	6619.67
NA	ENSG00000131165	CHMP1A	2	0.0446144	FALSE	NA	NA	NA	NA	NA	NA	6717	6717	6431	6621.67
NA	ENSG00000138363	ATIC	2	0.0646166	FALSE	NA	NA	NA	NA	NA	NA	7854	7854	4158	6622
NA	ENSG00000145194	ECE2	1	0.0889525	FALSE	NA	NA	NA	NA	NA	NA	8789	8789	2289	6622.33
NA	ENSG00000136327	NKX2-8	1	0.057091	FALSE	NA	NA	NA	NA	NA	NA	7497	7497	4876	6623.33
NA	ENSG00000108582	CPD	2	0.0225029	FALSE	NA	NA	NA	NA	NA	NA	4096	4096	11685	6625.67
NA	ENSG00000099246	RAB18	2	0.0142492	FALSE	NA	NA	NA	NA	NA	NA	2771	2771	14337	6626.33
NA	ENSG00000137843	PAK6	1	0.0624355	FALSE	NA	NA	NA	NA	NA	NA	7764	7764	4353	6627
NA	ENSG00000112214	FHL5	1	0.0250736	FALSE	NA	NA	NA	NA	NA	NA	4523	4523	10836	6627.33
7:99679295:C:T	ENSG00000166526	ZNF3	3	NA	TRUE	5_prime_UTR_variant	MODIFIER	ZNF3	0.0174	13.61	0.0488331	839	322	18722	6627.67
NA	ENSG00000142156	COL6A1	1	0.0766147	FALSE	NA	NA	NA	NA	NA	NA	8374	8374	3136	6628
NA	ENSG00000140678	ITGAX	1	0.0720901	FALSE	NA	NA	NA	NA	NA	NA	8195	8195	3495	6628.33
NA	ENSG00000100982	PCIF1	2	0.0160643	FALSE	NA	NA	NA	NA	NA	NA	3061	3061	13765	6629
NA	ENSG00000150630	VEGFC	1	0.113574	FALSE	NA	NA	NA	NA	NA	NA	9374	9374	1145	6631
NA	ENSG00000135625	EGR4	1	0.0542793	FALSE	NA	NA	NA	NA	NA	NA	7363	7363	5168	6631.33
NA	ENSG00000141736	ERBB2	1	0.0754865	FALSE	NA	NA	NA	NA	NA	NA	8340	8340	3214	6631.33
NA	ENSG00000116127	ALMS1	2	0.0283192	FALSE	NA	NA	NA	NA	NA	NA	4996	4996	9903	6631.67
NA	ENSG00000104331	BPNT2	2	0.0188597	FALSE	NA	NA	NA	NA	NA	NA	3511	3511	12874	6632
NA	ENSG00000109929	SC5D	2	0.0233093	FALSE	NA	NA	NA	NA	NA	NA	4242	4242	11413	6632.33
NA	ENSG00000103642	LACTB	2	0.0184835	FALSE	NA	NA	NA	NA	NA	NA	3456	3456	12989	6633.67
NA	ENSG00000040531	CTNS	2	0.00471587	FALSE	NA	NA	NA	NA	NA	NA	1373	1373	17157	6634.33
NA	ENSG00000147443	DOK2	1	0.0981263	FALSE	NA	NA	NA	NA	NA	NA	9072	9072	1762	6635.33
NA	ENSG00000077713	SLC25A43	2	0.0104204	FALSE	NA	NA	NA	NA	NA	NA	2143	2143	15623	6636.33
NA	ENSG00000149591	TAGLN	1	0.108579	FALSE	NA	NA	NA	NA	NA	NA	9302	9302	1307	6637
NA	ENSG00000141696	P3H4	1	0.075161	FALSE	NA	NA	NA	NA	NA	NA	8337	8337	3238	6637.33
NA	ENSG00000106077	ABHD11	2	0.0206846	FALSE	NA	NA	NA	NA	NA	NA	3824	3824	12265	6637.67
NA	ENSG00000143434	SEMA6C	1	0.0809796	FALSE	NA	NA	NA	NA	NA	NA	8547	8547	2819	6637.67
NA	ENSG00000118200	CAMSAP2	2	0.0299567	FALSE	NA	NA	NA	NA	NA	NA	5231	5231	9452	6638
NA	ENSG00000115944	COX7A2L	2	0.0280852	FALSE	NA	NA	NA	NA	NA	NA	4971	4971	9973	6638.33
NA	ENSG00000151322	NPAS3	1	0.116967	FALSE	NA	NA	NA	NA	NA	NA	9438	9438	1039	6638.33
NA	ENSG00000125122	NA	1	0.0361564	FALSE	NA	NA	NA	NA	NA	NA	5983	5983	7960	6642
NA	ENSG00000113212	PCDHB7	1	0.0257055	FALSE	NA	NA	NA	NA	NA	NA	4641	4641	10645	6642.33
NA	ENSG00000122707	RECK	1	0.0336806	FALSE	NA	NA	NA	NA	NA	NA	5697	5697	8533	6642.33
NA	ENSG00000138207	RBP4	1	0.0635235	FALSE	NA	NA	NA	NA	NA	NA	7841	7841	4249	6643.67
NA	ENSG00000140105	WARS1	1	0.0696653	FALSE	NA	NA	NA	NA	NA	NA	8114	8114	3703	6643.67
NA	ENSG00000147885	IFNA16	1	0.0996981	FALSE	NA	NA	NA	NA	NA	NA	9127	9127	1678	6644
NA	ENSG00000151491	EPS8	1	0.118015	FALSE	NA	NA	NA	NA	NA	NA	9461	9461	1011	6644.33
NA	ENSG00000127445	PIN1	2	0.038656	FALSE	NA	NA	NA	NA	NA	NA	6264	6264	7406	6644.67
NA	ENSG00000116786	PLEKHM2	2	0.0287771	FALSE	NA	NA	NA	NA	NA	NA	5084	5084	9768	6645.33
NA	ENSG00000133135	RNF128	1	0.0479656	FALSE	NA	NA	NA	NA	NA	NA	7002	7002	5933	6645.67
NA	ENSG00000107854	TNKS2	2	0.0217445	FALSE	NA	NA	NA	NA	NA	NA	4012	4012	11919	6647.67
NA	ENSG00000128513	POT1	2	0.0396197	FALSE	NA	NA	NA	NA	NA	NA	6363	6363	7226	6650.67
NA	ENSG00000105887	MTPN	2	0.0203165	FALSE	NA	NA	NA	NA	NA	NA	3786	3786	12381	6651
NA	ENSG00000150281	CTF1	1	0.11022	FALSE	NA	NA	NA	NA	NA	NA	9349	9349	1257	6651.67
NA	ENSG00000130177	CDC16	2	0.0417277	FALSE	NA	NA	NA	NA	NA	NA	6541	6541	6874	6652
NA	ENSG00000088727	KIF9	1	0.0125857	FALSE	NA	NA	NA	NA	NA	NA	2495	2495	14968	6652.67
NA	ENSG00000129007	CALML4	1	0.0403338	FALSE	NA	NA	NA	NA	NA	NA	6424	6424	7114	6654
NA	ENSG00000136141	LRCH1	1	0.055342	FALSE	NA	NA	NA	NA	NA	NA	7457	7457	5048	6654
NA	ENSG00000116161	CACYBP	2	0.0281346	FALSE	NA	NA	NA	NA	NA	NA	5005	5005	9963	6657.67
20:55933957:C:T	ENSG00000256222	MTRNR2L3	4	NA	TRUE	3_prime_UTR_variant	MODIFIER	MTRNR2L3	0.0328	6.192	0.0145497	361	523	19091	6658.33
NA	ENSG00000133116	KL	1	0.0476295	FALSE	NA	NA	NA	NA	NA	NA	6997	6997	5983	6659
NA	ENSG00000105948	TTC26	2	0.0202856	FALSE	NA	NA	NA	NA	NA	NA	3793	3793	12392	6659.33
19:52520372:C:T	ENSG00000142556	ZNF614	3	NA	TRUE	missense_variant	MODERATE	ZNF614	0.0124	3.606	0.0367612	711	617	18650	6659.33
NA	ENSG00000145321	GC	1	0.0875354	FALSE	NA	NA	NA	NA	NA	NA	8804	8804	2371	6659.67
19:52520372:C:T	ENSG00000142556	ZNF614	3	NA	TRUE	missense_variant,splice_region_variant	MODERATE	ZNF614	0.0124	3.606	0.0367612	712	618	18651	6660.33
NA	ENSG00000123545	NDUFAF4	2	0.0342362	FALSE	NA	NA	NA	NA	NA	NA	5787	5787	8408	6660.67
NA	ENSG00000134253	TRIM45	1	0.049504	FALSE	NA	NA	NA	NA	NA	NA	7122	7122	5738	6660.67
NA	ENSG00000102743	SLC25A15	2	0.0173954	FALSE	NA	NA	NA	NA	NA	NA	3324	3324	13336	6661.33
NA	ENSG00000135519	KCNH3	1	0.0531994	FALSE	NA	NA	NA	NA	NA	NA	7345	7345	5294	6661.33
NA	ENSG00000132872	SYT4	1	0.0468858	FALSE	NA	NA	NA	NA	NA	NA	6954	6954	6078	6662
NA	ENSG00000144711	IQSEC1	1	0.0854103	FALSE	NA	NA	NA	NA	NA	NA	8734	8734	2518	6662
NA	ENSG00000132507	EIF5A	2	0.0459543	FALSE	NA	NA	NA	NA	NA	NA	6885	6885	6219	6663
NA	ENSG00000072954	TMEM38A	2	0.00888329	FALSE	NA	NA	NA	NA	NA	NA	1974	1974	16042	6663.33
NA	ENSG00000130638	ATXN10	2	0.0425147	FALSE	NA	NA	NA	NA	NA	NA	6612	6612	6766	6663.33
NA	ENSG00000151615	POU4F2	1	0.116715	FALSE	NA	NA	NA	NA	NA	NA	9474	9474	1046	6664.67
NA	ENSG00000139219	COL2A1	1	0.0661841	FALSE	NA	NA	NA	NA	NA	NA	7991	7991	4015	6665.67
NA	ENSG00000145526	CDH18	1	0.088164	FALSE	NA	NA	NA	NA	NA	NA	8831	8831	2339	6667
NA	ENSG00000120063	GNA13	2	0.031234	FALSE	NA	NA	NA	NA	NA	NA	5431	5431	9141	6667.67
NA	ENSG00000131876	SNRPA1	2	0.0448776	FALSE	NA	NA	NA	NA	NA	NA	6803	6803	6397	6667.67
NA	ENSG00000105053	VRK3	2	0.0192157	FALSE	NA	NA	NA	NA	NA	NA	3616	3616	12772	6668
NA	ENSG00000138434	ITPRID2	1	0.0634067	FALSE	NA	NA	NA	NA	NA	NA	7872	7872	4261	6668.33
NA	ENSG00000135316	SYNCRIP	2	0.0521012	FALSE	NA	NA	NA	NA	NA	NA	7294	7294	5418	6668.67
NA	ENSG00000148795	CYP17A1	1	0.101846	FALSE	NA	NA	NA	NA	NA	NA	9212	9212	1582	6668.67
NA	ENSG00000143632	ACTA1	1	0.0807952	FALSE	NA	NA	NA	NA	NA	NA	8589	8589	2829	6669
NA	ENSG00000075234	TTC38	2	0.00934395	FALSE	NA	NA	NA	NA	NA	NA	2046	2046	15916	6669.33
NA	ENSG00000131094	C1QL1	1	0.0435703	FALSE	NA	NA	NA	NA	NA	NA	6704	6704	6600	6669.33
NA	ENSG00000140750	ARHGAP17	1	0.0707271	FALSE	NA	NA	NA	NA	NA	NA	8202	8202	3607	6670.33
NA	ENSG00000133454	MYO18B	1	0.047836	FALSE	NA	NA	NA	NA	NA	NA	7027	7027	5960	6671.33
NA	ENSG00000100314	CABP7	1	0.0147927	FALSE	NA	NA	NA	NA	NA	NA	2917	2917	14182	6672
NA	ENSG00000131051	RBM39	2	0.0434095	FALSE	NA	NA	NA	NA	NA	NA	6695	6695	6626	6672
NA	ENSG00000119686	FLVCR2	1	0.0306573	FALSE	NA	NA	NA	NA	NA	NA	5372	5372	9274	6672.67
20:55933954:A:G	ENSG00000256222	MTRNR2L3	4	NA	TRUE	3_prime_UTR_variant	MODIFIER	MTRNR2L3	0.0328	4.718	0.0145497	362	568	19092	6674
NA	ENSG00000116679	IVNS1ABP	2	0.0282952	FALSE	NA	NA	NA	NA	NA	NA	5057	5057	9910	6674.67
NA	ENSG00000118507	AKAP7	1	0.0297651	FALSE	NA	NA	NA	NA	NA	NA	5262	5262	9501	6675
NA	ENSG00000105755	ETHE1	2	0.0199492	FALSE	NA	NA	NA	NA	NA	NA	3761	3761	12505	6675.67
NA	ENSG00000129562	DAD1	2	0.0405547	FALSE	NA	NA	NA	NA	NA	NA	6485	6485	7058	6676
NA	ENSG00000150594	ADRA2A	1	0.108978	FALSE	NA	NA	NA	NA	NA	NA	9370	9370	1294	6678
NA	ENSG00000149256	TENM4	1	0.103253	FALSE	NA	NA	NA	NA	NA	NA	9258	9258	1519	6678.33
NA	ENSG00000090975	PITPNM2	1	0.0130435	FALSE	NA	NA	NA	NA	NA	NA	2610	2610	14816	6678.67
NA	ENSG00000137642	SORL1	1	0.0597337	FALSE	NA	NA	NA	NA	NA	NA	7715	7715	4606	6678.67
NA	ENSG00000130713	EXOSC2	2	0.0424009	FALSE	NA	NA	NA	NA	NA	NA	6628	6628	6782	6679.33
NA	ENSG00000065371	ROPN1	2	0.00678466	FALSE	NA	NA	NA	NA	NA	NA	1706	1706	16629	6680.33
NA	ENSG00000104731	KLHDC4	2	0.0186457	FALSE	NA	NA	NA	NA	NA	NA	3554	3554	12935	6681
NA	ENSG00000121904	CSMD2	1	0.0325046	FALSE	NA	NA	NA	NA	NA	NA	5621	5621	8802	6681.33
NA	ENSG00000125166	GOT2	2	0.0355909	FALSE	NA	NA	NA	NA	NA	NA	5988	5988	8074	6683.33
NA	ENSG00000153956	CACNA2D1	1	0.142976	FALSE	NA	NA	NA	NA	NA	NA	9716	9716	622	6684.67
NA	ENSG00000112685	EXOC2	2	0.024911	FALSE	NA	NA	NA	NA	NA	NA	4587	4587	10881	6685
NA	ENSG00000120805	ARL1	2	0.0317321	FALSE	NA	NA	NA	NA	NA	NA	5522	5522	9012	6685.33
NA	ENSG00000147081	AKAP4	1	0.0929798	FALSE	NA	NA	NA	NA	NA	NA	9015	9015	2030	6686.67
NA	ENSG00000132855	ANGPTL3	1	0.0464143	FALSE	NA	NA	NA	NA	NA	NA	6953	6953	6155	6687
NA	ENSG00000146904	EPHA1	1	0.0922793	FALSE	NA	NA	NA	NA	NA	NA	8996	8996	2069	6687
NA	ENSG00000127585	FBXL16	1	0.0382139	FALSE	NA	NA	NA	NA	NA	NA	6283	6283	7499	6688.33
NA	ENSG00000108788	MLX	2	0.0220678	FALSE	NA	NA	NA	NA	NA	NA	4123	4123	11821	6689
NA	ENSG00000119973	PRLHR	1	0.0308587	FALSE	NA	NA	NA	NA	NA	NA	5420	5420	9227	6689
NA	ENSG00000143196	DPT	1	0.0774706	FALSE	NA	NA	NA	NA	NA	NA	8499	8499	3069	6689
NA	ENSG00000128917	DLL4	1	0.0395075	FALSE	NA	NA	NA	NA	NA	NA	6414	6414	7243	6690.33
NA	ENSG00000137962	ARHGAP29	1	0.0608734	FALSE	NA	NA	NA	NA	NA	NA	7785	7785	4501	6690.33
NA	ENSG00000116120	FARSB	2	0.0276768	FALSE	NA	NA	NA	NA	NA	NA	4995	4995	10087	6692.33
NA	ENSG00000108474	PIGL	1	0.0217428	FALSE	NA	NA	NA	NA	NA	NA	4079	4079	11920	6692.67
NA	ENSG00000101282	RSPO4	1	0.015844	FALSE	NA	NA	NA	NA	NA	NA	3125	3125	13830	6693.33
NA	ENSG00000111335	OAS2	1	0.0235916	FALSE	NA	NA	NA	NA	NA	NA	4393	4393	11296	6694
NA	ENSG00000119638	NEK9	2	0.030337	FALSE	NA	NA	NA	NA	NA	NA	5361	5361	9361	6694.33
NA	ENSG00000090905	TNRC6A	2	0.0128674	FALSE	NA	NA	NA	NA	NA	NA	2607	2607	14873	6695.67
NA	ENSG00000105298	CACTIN	2	0.0192174	FALSE	NA	NA	NA	NA	NA	NA	3658	3658	12771	6695.67
NA	ENSG00000122692	SMU1	2	0.0329349	FALSE	NA	NA	NA	NA	NA	NA	5693	5693	8703	6696.33
NA	ENSG00000101425	BPI	1	0.0160069	FALSE	NA	NA	NA	NA	NA	NA	3158	3158	13777	6697.67
NA	ENSG00000132704	FCRL2	1	0.0458716	FALSE	NA	NA	NA	NA	NA	NA	6929	6929	6236	6698
NA	ENSG00000121058	COIL	2	0.0317474	FALSE	NA	NA	NA	NA	NA	NA	5548	5548	9003	6699.67
NA	ENSG00000100478	AP4S1	2	0.0148699	FALSE	NA	NA	NA	NA	NA	NA	2972	2972	14159	6701
NA	ENSG00000137486	ARRB1	1	0.0584866	FALSE	NA	NA	NA	NA	NA	NA	7693	7693	4717	6701
NA	ENSG00000133980	VRTN	1	0.0478626	FALSE	NA	NA	NA	NA	NA	NA	7075	7075	5954	6701.33
NA	ENSG00000118473	SGIP1	1	0.0294077	FALSE	NA	NA	NA	NA	NA	NA	5256	5256	9593	6701.67
NA	ENSG00000139144	PIK3C2G	1	0.0644881	FALSE	NA	NA	NA	NA	NA	NA	7969	7969	4169	6702.33
NA	ENSG00000144452	ABCA12	1	0.082601	FALSE	NA	NA	NA	NA	NA	NA	8701	8701	2706	6702.67
NA	ENSG00000143858	SYT2	1	0.0802623	FALSE	NA	NA	NA	NA	NA	NA	8620	8620	2869	6703
NA	ENSG00000125656	CLPP	2	0.0359013	FALSE	NA	NA	NA	NA	NA	NA	6049	6049	8014	6704
NA	ENSG00000134460	IL2RA	1	0.0491341	FALSE	NA	NA	NA	NA	NA	NA	7162	7162	5789	6704.33
NA	ENSG00000118046	STK11	2	0.0291087	FALSE	NA	NA	NA	NA	NA	NA	5220	5220	9677	6705.67
NA	ENSG00000139289	PHLDA1	1	0.06505	FALSE	NA	NA	NA	NA	NA	NA	7999	7999	4120	6706
NA	ENSG00000110075	PPP6R3	2	0.022727	FALSE	NA	NA	NA	NA	NA	NA	4261	4261	11601	6707.67
NA	ENSG00000105427	CNFN	1	0.0192947	FALSE	NA	NA	NA	NA	NA	NA	3688	3688	12748	6708
NA	ENSG00000136717	BIN1	1	0.0557137	FALSE	NA	NA	NA	NA	NA	NA	7555	7555	5017	6709
NA	ENSG00000112183	RBM24	1	0.0242246	FALSE	NA	NA	NA	NA	NA	NA	4517	4517	11096	6710
NA	ENSG00000102921	N4BP1	2	0.0171411	FALSE	NA	NA	NA	NA	NA	NA	3353	3353	13425	6710.33
NA	ENSG00000129450	SIGLEC9	1	0.0397554	FALSE	NA	NA	NA	NA	NA	NA	6466	6466	7201	6711
NA	ENSG00000139985	ADAM21	1	0.0669698	FALSE	NA	NA	NA	NA	NA	NA	8098	8098	3938	6711.33
NA	ENSG00000144891	AGTR1	1	0.0841073	FALSE	NA	NA	NA	NA	NA	NA	8763	8763	2608	6711.33
NA	ENSG00000110063	DCPS	2	0.0226703	FALSE	NA	NA	NA	NA	NA	NA	4258	4258	11627	6714.33
NA	ENSG00000109072	VTN	1	0.0220221	FALSE	NA	NA	NA	NA	NA	NA	4155	4155	11836	6715.33
NA	ENSG00000141458	NPC1	1	0.0713224	FALSE	NA	NA	NA	NA	NA	NA	8294	8294	3559	6715.67
NA	ENSG00000132466	ANKRD17	2	0.044887	FALSE	NA	NA	NA	NA	NA	NA	6877	6877	6395	6716.33
NA	ENSG00000138162	TACC2	1	0.0609603	FALSE	NA	NA	NA	NA	NA	NA	7832	7832	4485	6716.33
NA	ENSG00000102309	PIN4	2	0.016695	FALSE	NA	NA	NA	NA	NA	NA	3288	3288	13574	6716.67
NA	ENSG00000120837	NFYB	2	0.0313575	FALSE	NA	NA	NA	NA	NA	NA	5525	5525	9100	6716.67
NA	ENSG00000132522	GPS2	2	0.0450564	FALSE	NA	NA	NA	NA	NA	NA	6890	6890	6371	6717
NA	ENSG00000101849	TBL1X	2	0.016185	FALSE	NA	NA	NA	NA	NA	NA	3210	3210	13732	6717.33
NA	ENSG00000107021	TBC1D13	2	0.0206616	FALSE	NA	NA	NA	NA	NA	NA	3940	3940	12272	6717.33
NA	ENSG00000137880	GCHFR	1	0.0597593	FALSE	NA	NA	NA	NA	NA	NA	7776	7776	4601	6717.67
NA	ENSG00000141391	PRELID3A	1	0.0707597	FALSE	NA	NA	NA	NA	NA	NA	8276	8276	3603	6718.33
NA	ENSG00000113369	ARRDC3	1	0.0250875	FALSE	NA	NA	NA	NA	NA	NA	4663	4663	10830	6718.67
NA	ENSG00000134330	IAH1	1	0.048551	FALSE	NA	NA	NA	NA	NA	NA	7143	7143	5875	6720.33
NA	ENSG00000108551	RASD1	1	0.0215208	FALSE	NA	NA	NA	NA	NA	NA	4089	4089	11987	6721.67
NA	ENSG00000145147	SLIT2	1	0.0842902	FALSE	NA	NA	NA	NA	NA	NA	8786	8786	2594	6722
NA	ENSG00000151623	NR3C2	1	0.11153	FALSE	NA	NA	NA	NA	NA	NA	9476	9476	1215	6722.33
NA	ENSG00000102096	PIM2	2	0.0164092	FALSE	NA	NA	NA	NA	NA	NA	3256	3256	13658	6723.33
NA	ENSG00000145555	MYO10	1	0.0856876	FALSE	NA	NA	NA	NA	NA	NA	8834	8834	2502	6723.33
NA	ENSG00000136271	DDX56	2	0.0539452	FALSE	NA	NA	NA	NA	NA	NA	7487	7487	5199	6724.33
NA	ENSG00000134590	RTL8C	1	0.0489214	FALSE	NA	NA	NA	NA	NA	NA	7184	7184	5806	6724.67
NA	ENSG00000102898	NUTF2	2	0.0169745	FALSE	NA	NA	NA	NA	NA	NA	3347	3347	13485	6726.33
NA	ENSG00000145192	AHSG	1	0.0841137	FALSE	NA	NA	NA	NA	NA	NA	8788	8788	2607	6727.67
NA	ENSG00000137198	GMPR	1	0.0570955	FALSE	NA	NA	NA	NA	NA	NA	7656	7656	4875	6729
NA	ENSG00000102401	ARMCX3	2	0.016657	FALSE	NA	NA	NA	NA	NA	NA	3302	3302	13586	6730
NA	ENSG00000124006	OBSL1	2	0.033683	FALSE	NA	NA	NA	NA	NA	NA	5829	5829	8532	6730
NA	ENSG00000110917	MLEC	2	0.0230057	FALSE	NA	NA	NA	NA	NA	NA	4343	4343	11506	6730.67
NA	ENSG00000143621	ILF2	2	0.0779519	FALSE	NA	NA	NA	NA	NA	NA	8586	8586	3024	6732
NA	ENSG00000102181	CD99L2	1	0.0164148	FALSE	NA	NA	NA	NA	NA	NA	3271	3271	13656	6732.67
NA	ENSG00000135702	CHST5	1	0.0518284	FALSE	NA	NA	NA	NA	NA	NA	7376	7376	5450	6734
NA	ENSG00000116750	UCHL5	2	0.0277738	FALSE	NA	NA	NA	NA	NA	NA	5076	5076	10057	6736.33
NA	ENSG00000114841	DNAH1	1	0.0259374	FALSE	NA	NA	NA	NA	NA	NA	4813	4813	10584	6736.67
NA	ENSG00000136541	ERMN	1	0.054448	FALSE	NA	NA	NA	NA	NA	NA	7530	7530	5151	6737
NA	ENSG00000107874	CUEDC2	2	0.0209444	FALSE	NA	NA	NA	NA	NA	NA	4018	4018	12177	6737.67
NA	ENSG00000143248	RGS5	1	0.0755647	FALSE	NA	NA	NA	NA	NA	NA	8506	8506	3204	6738.67
NA	ENSG00000109854	HTATIP2	2	0.0223007	FALSE	NA	NA	NA	NA	NA	NA	4233	4233	11752	6739.33
NA	ENSG00000116922	C1orf109	2	0.0279458	FALSE	NA	NA	NA	NA	NA	NA	5102	5102	10019	6741
NA	ENSG00000082269	FAM135A	2	0.0104082	FALSE	NA	NA	NA	NA	NA	NA	2301	2301	15625	6742.33
NA	ENSG00000120438	TCP1	2	0.0306316	FALSE	NA	NA	NA	NA	NA	NA	5475	5475	9278	6742.67
NA	ENSG00000145687	SSBP2	1	0.0850922	FALSE	NA	NA	NA	NA	NA	NA	8845	8845	2538	6742.67
NA	ENSG00000143412	ANXA9	1	0.0764688	FALSE	NA	NA	NA	NA	NA	NA	8543	8543	3146	6744
NA	ENSG00000136143	SUCLA2	2	0.0530056	FALSE	NA	NA	NA	NA	NA	NA	7458	7458	5317	6744.33
NA	ENSG00000109674	NEIL3	2	0.0221048	FALSE	NA	NA	NA	NA	NA	NA	4212	4212	11811	6745
NA	ENSG00000152583	SPARCL1	1	0.116247	FALSE	NA	NA	NA	NA	NA	NA	9588	9588	1065	6747
NA	ENSG00000107815	TWNK	2	0.020799	FALSE	NA	NA	NA	NA	NA	NA	4005	4005	12233	6747.67
NA	ENSG00000143995	MEIS1	1	0.0790294	FALSE	NA	NA	NA	NA	NA	NA	8642	8642	2960	6748
NA	ENSG00000113946	CLDN16	1	0.0252249	FALSE	NA	NA	NA	NA	NA	NA	4725	4725	10796	6748.67
NA	ENSG00000118017	A4GNT	1	0.0286044	FALSE	NA	NA	NA	NA	NA	NA	5219	5219	9809	6749
NA	ENSG00000132819	RBM38	2	0.0450946	FALSE	NA	NA	NA	NA	NA	NA	6942	6942	6363	6749
NA	ENSG00000128298	BAIAP2L2	1	0.0379179	FALSE	NA	NA	NA	NA	NA	NA	6347	6347	7556	6750
NA	ENSG00000100239	PPP6R2	2	0.0138694	FALSE	NA	NA	NA	NA	NA	NA	2889	2889	14474	6750.67
NA	ENSG00000101162	TUBB1	2	0.0151444	FALSE	NA	NA	NA	NA	NA	NA	3097	3097	14058	6750.67
NA	ENSG00000099785	MARCHF2	2	0.0134627	FALSE	NA	NA	NA	NA	NA	NA	2796	2796	14661	6751
NA	ENSG00000115145	STAM2	2	0.0260115	FALSE	NA	NA	NA	NA	NA	NA	4843	4843	10567	6751
NA	ENSG00000151650	VENTX	1	0.108965	FALSE	NA	NA	NA	NA	NA	NA	9479	9479	1295	6751
NA	ENSG00000128609	NDUFA5	2	0.0382848	FALSE	NA	NA	NA	NA	NA	NA	6384	6384	7486	6751.33
NA	ENSG00000142149	HUNK	1	0.0718376	FALSE	NA	NA	NA	NA	NA	NA	8373	8373	3510	6752
NA	ENSG00000099284	MACROH2A2	2	0.0133266	FALSE	NA	NA	NA	NA	NA	NA	2776	2776	14705	6752.33
NA	ENSG00000125351	UPF3B	2	0.0348232	FALSE	NA	NA	NA	NA	NA	NA	6001	6001	8257	6753
NA	ENSG00000154146	NRGN	1	0.131101	FALSE	NA	NA	NA	NA	NA	NA	9741	9741	777	6753
NA	ENSG00000101346	POFUT1	2	0.0154149	FALSE	NA	NA	NA	NA	NA	NA	3142	3142	13978	6754
NA	ENSG00000114107	CEP70	2	0.0252325	FALSE	NA	NA	NA	NA	NA	NA	4736	4736	10792	6754.67
NA	ENSG00000119640	ACYP1	2	0.029591	FALSE	NA	NA	NA	NA	NA	NA	5362	5362	9544	6756
NA	ENSG00000109445	ZNF330	2	0.0218507	FALSE	NA	NA	NA	NA	NA	NA	4191	4191	11888	6756.67
NA	ENSG00000141384	TAF4B	1	0.0693368	FALSE	NA	NA	NA	NA	NA	NA	8274	8274	3722	6756.67
NA	ENSG00000104626	ERI1	2	0.0178719	FALSE	NA	NA	NA	NA	NA	NA	3543	3543	13186	6757.33
NA	ENSG00000132153	DHX30	2	0.043505	FALSE	NA	NA	NA	NA	NA	NA	6831	6831	6610	6757.33
NA	ENSG00000132911	NMUR2	1	0.045142	FALSE	NA	NA	NA	NA	NA	NA	6959	6959	6354	6757.33
NA	ENSG00000144837	PLA1A	1	0.0816693	FALSE	NA	NA	NA	NA	NA	NA	8754	8754	2765	6757.67
NA	ENSG00000105552	BCAT2	2	0.0189842	FALSE	NA	NA	NA	NA	NA	NA	3715	3715	12844	6758
NA	ENSG00000135407	AVIL	1	0.0502489	FALSE	NA	NA	NA	NA	NA	NA	7316	7316	5642	6758
NA	ENSG00000124232	RBPJL	1	0.0337266	FALSE	NA	NA	NA	NA	NA	NA	5878	5878	8521	6759
19:52888282:C:G	ENSG00000221923	ZNF880	3	NA	TRUE	missense_variant	MODERATE	ZNF880	-	0.005	0.0153908	389	842	19049	6760
NA	ENSG00000142511	GPR32	1	0.0724337	FALSE	NA	NA	NA	NA	NA	NA	8407	8407	3468	6760.67
NA	ENSG00000114850	SSR3	2	0.025655	FALSE	NA	NA	NA	NA	NA	NA	4814	4814	10657	6761.67
NA	ENSG00000107566	ERLIN1	2	0.0205186	FALSE	NA	NA	NA	NA	NA	NA	3981	3981	12325	6762.33
19:57804405:G:T	ENSG00000197714	ZNF460	3	NA	TRUE	3_prime_UTR_variant	MODIFIER	ZNF460	0.006	0.078	0.0200863	485	829	18973	6762.33
NA	ENSG00000143119	CD53	1	0.074009	FALSE	NA	NA	NA	NA	NA	NA	8477	8477	3335	6763
NA	ENSG00000110046	ATG2A	2	0.0221802	FALSE	NA	NA	NA	NA	NA	NA	4253	4253	11786	6764
NA	ENSG00000149557	FEZ1	1	0.0992114	FALSE	NA	NA	NA	NA	NA	NA	9295	9295	1705	6765
NA	ENSG00000109689	STIM2	1	0.0219202	FALSE	NA	NA	NA	NA	NA	NA	4216	4216	11865	6765.67
NA	ENSG00000087448	KLHL42	2	0.0112781	FALSE	NA	NA	NA	NA	NA	NA	2463	2463	15372	6766
NA	ENSG00000110497	AMBRA1	2	0.0224973	FALSE	NA	NA	NA	NA	NA	NA	4305	4305	11688	6766
NA	ENSG00000149970	CNKSR2	1	0.100935	FALSE	NA	NA	NA	NA	NA	NA	9338	9338	1622	6766
NA	ENSG00000123684	LPGAT1	2	0.0329814	FALSE	NA	NA	NA	NA	NA	NA	5807	5807	8689	6767.67
NA	ENSG00000039139	DNAH5	2	0.0028789	FALSE	NA	NA	NA	NA	NA	NA	1361	1361	17582	6768
NA	ENSG00000072736	NFATC3	2	0.007613	FALSE	NA	NA	NA	NA	NA	NA	1965	1965	16374	6768
NA	ENSG00000109775	UFSP2	2	0.0219632	FALSE	NA	NA	NA	NA	NA	NA	4224	4224	11856	6768
NA	ENSG00000127922	SEM1	2	0.0372101	FALSE	NA	NA	NA	NA	NA	NA	6305	6305	7695	6768.33
NA	ENSG00000107372	ZFAND5	2	0.0203462	FALSE	NA	NA	NA	NA	NA	NA	3969	3969	12373	6770.33
NA	ENSG00000136527	TRA2B	2	0.0534549	FALSE	NA	NA	NA	NA	NA	NA	7526	7526	5263	6771.67
NA	ENSG00000105649	RAB3A	2	0.0189143	FALSE	NA	NA	NA	NA	NA	NA	3730	3730	12859	6773
NA	ENSG00000135250	SRPK2	2	0.0493809	FALSE	NA	NA	NA	NA	NA	NA	7285	7285	5751	6773.67
NA	ENSG00000148584	A1CF	1	0.0945791	FALSE	NA	NA	NA	NA	NA	NA	9190	9190	1944	6774.67
NA	ENSG00000152092	ASTN1	1	0.109898	FALSE	NA	NA	NA	NA	NA	NA	9528	9528	1268	6774.67
NA	ENSG00000107020	PLGRKT	2	0.0201214	FALSE	NA	NA	NA	NA	NA	NA	3939	3939	12449	6775.67
NA	ENSG00000112245	PTP4A1	2	0.0236637	FALSE	NA	NA	NA	NA	NA	NA	4529	4529	11270	6776
NA	ENSG00000144668	ITGA9	1	0.0802067	FALSE	NA	NA	NA	NA	NA	NA	8730	8730	2872	6777.33
NA	ENSG00000112039	FANCE	2	0.0235014	FALSE	NA	NA	NA	NA	NA	NA	4494	4494	11345	6777.67
NA	ENSG00000150672	DLG2	1	0.101993	FALSE	NA	NA	NA	NA	NA	NA	9379	9379	1575	6777.67
NA	ENSG00000124249	KCNK15	1	0.0335069	FALSE	NA	NA	NA	NA	NA	NA	5882	5882	8572	6778.67
NA	ENSG00000140986	RPL3L	1	0.0676487	FALSE	NA	NA	NA	NA	NA	NA	8231	8231	3874	6778.67
NA	ENSG00000103160	HSDL1	2	0.0167805	FALSE	NA	NA	NA	NA	NA	NA	3393	3393	13551	6779
NA	ENSG00000107951	MTPAP	2	0.0206069	FALSE	NA	NA	NA	NA	NA	NA	4027	4027	12287	6780.33
NA	ENSG00000155087	ODF1	1	0.137748	FALSE	NA	NA	NA	NA	NA	NA	9833	9833	675	6780.33
NA	ENSG00000141068	KSR1	1	0.0678879	FALSE	NA	NA	NA	NA	NA	NA	8246	8246	3850	6780.67
NA	ENSG00000120742	SERP1	2	0.0305243	FALSE	NA	NA	NA	NA	NA	NA	5516	5516	9311	6781
NA	ENSG00000150471	ADGRL3	1	0.100963	FALSE	NA	NA	NA	NA	NA	NA	9361	9361	1621	6781
NA	ENSG00000100206	DMC1	2	0.013634	FALSE	NA	NA	NA	NA	NA	NA	2876	2876	14595	6782.33
NA	ENSG00000110243	APOA5	1	0.0221798	FALSE	NA	NA	NA	NA	NA	NA	4280	4280	11787	6782.33
NA	ENSG00000106367	AP1S1	2	0.0196242	FALSE	NA	NA	NA	NA	NA	NA	3862	3862	12625	6783
NA	ENSG00000122584	NXPH1	1	0.0318389	FALSE	NA	NA	NA	NA	NA	NA	5686	5686	8977	6783
8:146105987:G:A	ENSG00000196150	ZNF250	3	NA	TRUE	3_prime_UTR_variant	MODIFIER	ZNF250	0.0248	0.645	0.0339441	671	770	18912	6784.33
NA	ENSG00000124256	ZBP1	1	0.0334739	FALSE	NA	NA	NA	NA	NA	NA	5885	5885	8584	6784.67
NA	ENSG00000104228	TRIM35	1	0.0173412	FALSE	NA	NA	NA	NA	NA	NA	3498	3498	13361	6785.67
NA	ENSG00000108599	AKAP10	2	0.0210056	FALSE	NA	NA	NA	NA	NA	NA	4101	4101	12161	6787.67
NA	ENSG00000110074	FOXRED1	2	0.021985	FALSE	NA	NA	NA	NA	NA	NA	4260	4260	11847	6789
NA	ENSG00000136603	SKIL	1	0.0531807	FALSE	NA	NA	NA	NA	NA	NA	7536	7536	5297	6789.67
19:58419072:G:A	ENSG00000173480	ZNF417	3	NA	TRUE	3_prime_UTR_variant	MODIFIER	ZNF417	0.0056	0.24	0.0444415	788	807	18780	6791.67
NA	ENSG00000125841	NRSN2	1	0.0350411	FALSE	NA	NA	NA	NA	NA	NA	6091	6091	8194	6792
NA	ENSG00000106608	URGCP	2	0.0197168	FALSE	NA	NA	NA	NA	NA	NA	3895	3895	12590	6793.33
NA	ENSG00000110697	PITPNM1	2	0.0223096	FALSE	NA	NA	NA	NA	NA	NA	4315	4315	11750	6793.33
NA	ENSG00000129667	RHBDF2	1	0.0387235	FALSE	NA	NA	NA	NA	NA	NA	6494	6494	7392	6793.33
NA	ENSG00000142973	CYP4B1	1	0.0725317	FALSE	NA	NA	NA	NA	NA	NA	8462	8462	3461	6795
NA	ENSG00000135114	OASL	1	0.0486409	FALSE	NA	NA	NA	NA	NA	NA	7267	7267	5856	6796.67
NA	ENSG00000125492	BARHL1	1	0.0345504	FALSE	NA	NA	NA	NA	NA	NA	6029	6029	8334	6797.33
NA	ENSG00000143878	RHOB	1	0.0765352	FALSE	NA	NA	NA	NA	NA	NA	8625	8625	3143	6797.67
NA	ENSG00000141338	ABCA8	1	0.0677991	FALSE	NA	NA	NA	NA	NA	NA	8267	8267	3860	6798
NA	ENSG00000123131	PRDX4	2	0.0321052	FALSE	NA	NA	NA	NA	NA	NA	5739	5739	8919	6799
NA	ENSG00000104613	INTS10	2	0.0174588	FALSE	NA	NA	NA	NA	NA	NA	3542	3542	13314	6799.33
NA	ENSG00000132768	DPH2	2	0.0439899	FALSE	NA	NA	NA	NA	NA	NA	6936	6936	6527	6799.67
NA	ENSG00000108349	CASC3	2	0.0206304	FALSE	NA	NA	NA	NA	NA	NA	4060	4060	12281	6800.33
NA	ENSG00000105849	POLR1F	2	0.0189304	FALSE	NA	NA	NA	NA	NA	NA	3775	3775	12856	6802
NA	ENSG00000124783	SSR1	2	0.0338524	FALSE	NA	NA	NA	NA	NA	NA	5958	5958	8490	6802
NA	ENSG00000113319	RASGRF2	1	0.0242423	FALSE	NA	NA	NA	NA	NA	NA	4657	4657	11095	6803
NA	ENSG00000127947	PTPN12	2	0.0367971	FALSE	NA	NA	NA	NA	NA	NA	6308	6308	7793	6803
NA	ENSG00000126883	NUP214	2	0.0360868	FALSE	NA	NA	NA	NA	NA	NA	6219	6219	7975	6804.33
NA	ENSG00000140968	IRF8	1	0.0668533	FALSE	NA	NA	NA	NA	NA	NA	8229	8229	3955	6804.33
NA	ENSG00000109065	NAT9	2	0.0211882	FALSE	NA	NA	NA	NA	NA	NA	4153	4153	12108	6804.67
NA	ENSG00000111653	ING4	2	0.0228593	FALSE	NA	NA	NA	NA	NA	NA	4428	4428	11558	6804.67
NA	ENSG00000109171	SLAIN2	2	0.0212818	FALSE	NA	NA	NA	NA	NA	NA	4171	4171	12073	6805
NA	ENSG00000106948	AKNA	1	0.0198203	FALSE	NA	NA	NA	NA	NA	NA	3931	3931	12556	6806
NA	ENSG00000126746	ZNF384	2	0.0357521	FALSE	NA	NA	NA	NA	NA	NA	6192	6192	8043	6809
NA	ENSG00000077454	LRCH4	2	0.00843969	FALSE	NA	NA	NA	NA	NA	NA	2133	2133	16162	6809.33
NA	ENSG00000134323	MYCN	1	0.046443	FALSE	NA	NA	NA	NA	NA	NA	7140	7140	6153	6811
NA	ENSG00000151726	ACSL1	1	0.105136	FALSE	NA	NA	NA	NA	NA	NA	9494	9494	1446	6811.33
NA	ENSG00000135736	CCDC102A	1	0.0499892	FALSE	NA	NA	NA	NA	NA	NA	7381	7381	5675	6812.33
NA	ENSG00000126777	KTN1	2	0.0357768	FALSE	NA	NA	NA	NA	NA	NA	6201	6201	8036	6812.67
NA	ENSG00000108733	PEX12	2	0.0208676	FALSE	NA	NA	NA	NA	NA	NA	4118	4118	12204	6813.33
NA	ENSG00000092330	TINF2	2	0.012134	FALSE	NA	NA	NA	NA	NA	NA	2668	2668	15105	6813.67
NA	ENSG00000136875	PRPF4	2	0.0534924	FALSE	NA	NA	NA	NA	NA	NA	7592	7592	5259	6814.33
NA	ENSG00000141574	SECTM1	1	0.0684271	FALSE	NA	NA	NA	NA	NA	NA	8320	8320	3803	6814.33
NA	ENSG00000136243	NUP42	2	0.0516208	FALSE	NA	NA	NA	NA	NA	NA	7481	7481	5482	6814.67
NA	ENSG00000130254	SAFB2	2	0.0389116	FALSE	NA	NA	NA	NA	NA	NA	6552	6552	7346	6816.67
NA	ENSG00000087301	TXNDC16	2	0.0107542	FALSE	NA	NA	NA	NA	NA	NA	2458	2458	15536	6817.33
NA	ENSG00000145242	EPHA5	1	0.0803764	FALSE	NA	NA	NA	NA	NA	NA	8796	8796	2862	6818
NA	ENSG00000140939	NOL3	1	0.066185	FALSE	NA	NA	NA	NA	NA	NA	8221	8221	4014	6818.67
NA	ENSG00000124659	TBCC	2	0.0334978	FALSE	NA	NA	NA	NA	NA	NA	5941	5941	8575	6819
NA	ENSG00000118564	FBXL5	2	0.0282729	FALSE	NA	NA	NA	NA	NA	NA	5271	5271	9917	6819.67
NA	ENSG00000129518	EAPP	2	0.0382056	FALSE	NA	NA	NA	NA	NA	NA	6480	6480	7502	6820.67
NA	ENSG00000144677	CTDSPL	1	0.0784773	FALSE	NA	NA	NA	NA	NA	NA	8733	8733	2996	6820.67
NA	ENSG00000112249	ASCC3	2	0.0233562	FALSE	NA	NA	NA	NA	NA	NA	4531	4531	11401	6821
NA	ENSG00000100413	POLR3H	2	0.0137429	FALSE	NA	NA	NA	NA	NA	NA	2952	2952	14561	6821.67
NA	ENSG00000129467	ADCY4	1	0.0380947	FALSE	NA	NA	NA	NA	NA	NA	6471	6471	7523	6821.67
NA	ENSG00000101084	RAB5IF	2	0.0144003	FALSE	NA	NA	NA	NA	NA	NA	3080	3080	14307	6822.33
NA	ENSG00000145945	FAM50B	1	0.0828091	FALSE	NA	NA	NA	NA	NA	NA	8889	8889	2692	6823.33
NA	ENSG00000131389	SLC6A6	1	0.0410798	FALSE	NA	NA	NA	NA	NA	NA	6744	6744	6984	6824
NA	ENSG00000144596	GRIP2	1	0.0778864	FALSE	NA	NA	NA	NA	NA	NA	8719	8719	3034	6824
NA	ENSG00000102034	ELF4	2	0.0153919	FALSE	NA	NA	NA	NA	NA	NA	3246	3246	13981	6824.33
NA	ENSG00000102316	MAGED2	2	0.0156823	FALSE	NA	NA	NA	NA	NA	NA	3291	3291	13892	6824.67
NA	ENSG00000138385	SSB	2	0.0582373	FALSE	NA	NA	NA	NA	NA	NA	7862	7862	4751	6825
NA	ENSG00000113845	TIMMDC1	2	0.024393	FALSE	NA	NA	NA	NA	NA	NA	4719	4719	11039	6825.67
NA	ENSG00000088782	DEFB127	1	0.0109742	FALSE	NA	NA	NA	NA	NA	NA	2498	2498	15484	6826.67
NA	ENSG00000106009	BRAT1	2	0.0189075	FALSE	NA	NA	NA	NA	NA	NA	3811	3811	12861	6827.67
NA	ENSG00000107614	TRDMT1	2	0.0199277	FALSE	NA	NA	NA	NA	NA	NA	3985	3985	12514	6828
NA	ENSG00000110711	AIP	2	0.0219815	FALSE	NA	NA	NA	NA	NA	NA	4317	4317	11850	6828
NA	ENSG00000145703	IQGAP2	1	0.0812617	FALSE	NA	NA	NA	NA	NA	NA	8848	8848	2792	6829.33
NA	ENSG00000006194	ZNF263	3	NA	FALSE	NA	NA	NA	NA	NA	NA	968	968	18553	6829.67
NA	ENSG00000128595	CALU	2	0.0370338	FALSE	NA	NA	NA	NA	NA	NA	6378	6378	7736	6830.67
NA	ENSG00000065621	GSTO2	1	0.00528899	FALSE	NA	NA	NA	NA	NA	NA	1722	1722	17055	6833
NA	ENSG00000089505	CMTM1	1	0.0112288	FALSE	NA	NA	NA	NA	NA	NA	2554	2554	15393	6833.67
NA	ENSG00000102100	SLC35A2	2	0.015357	FALSE	NA	NA	NA	NA	NA	NA	3258	3258	13986	6834
NA	ENSG00000121481	RNF2	2	0.0303979	FALSE	NA	NA	NA	NA	NA	NA	5581	5581	9341	6834.33
NA	ENSG00000138741	TRPC3	1	0.0591899	FALSE	NA	NA	NA	NA	NA	NA	7926	7926	4656	6836
NA	ENSG00000137948	BRDT	1	0.0563822	FALSE	NA	NA	NA	NA	NA	NA	7782	7782	4946	6836.67
NA	ENSG00000136573	BLK	1	0.0518789	FALSE	NA	NA	NA	NA	NA	NA	7534	7534	5443	6837
NA	ENSG00000101435	CST9L	1	0.0147381	FALSE	NA	NA	NA	NA	NA	NA	3159	3159	14194	6837.33
NA	ENSG00000132429	POPDC3	1	0.0424182	FALSE	NA	NA	NA	NA	NA	NA	6868	6868	6776	6837.33
NA	ENSG00000115687	PASK	2	0.0257875	FALSE	NA	NA	NA	NA	NA	NA	4944	4944	10625	6837.67
NA	ENSG00000137672	TRPC6	1	0.0550749	FALSE	NA	NA	NA	NA	NA	NA	7718	7718	5082	6839.33
NA	ENSG00000153233	PTPRR	1	0.111868	FALSE	NA	NA	NA	NA	NA	NA	9661	9661	1199	6840.33
NA	ENSG00000144821	MYH15	1	0.0779495	FALSE	NA	NA	NA	NA	NA	NA	8750	8750	3025	6841.67
NA	ENSG00000108840	HDAC5	2	0.0207033	FALSE	NA	NA	NA	NA	NA	NA	4133	4133	12261	6842.33
NA	ENSG00000145839	IL9	1	0.0813122	FALSE	NA	NA	NA	NA	NA	NA	8870	8870	2787	6842.33
NA	ENSG00000144045	DQX1	1	0.0753519	FALSE	NA	NA	NA	NA	NA	NA	8654	8654	3221	6843
NA	ENSG00000131269	ABCB7	2	0.0405088	FALSE	NA	NA	NA	NA	NA	NA	6731	6731	7068	6843.33
NA	ENSG00000130234	ACE2	1	0.0385218	FALSE	NA	NA	NA	NA	NA	NA	6550	6550	7431	6843.67
NA	ENSG00000145020	AMT	1	0.078756	FALSE	NA	NA	NA	NA	NA	NA	8775	8775	2982	6844
NA	ENSG00000147027	TMEM47	1	0.0854121	FALSE	NA	NA	NA	NA	NA	NA	9008	9008	2517	6844.33
NA	ENSG00000132382	MYBBP1A	2	0.0421709	FALSE	NA	NA	NA	NA	NA	NA	6861	6861	6816	6846
NA	ENSG00000103355	PRSS33	1	0.0163238	FALSE	NA	NA	NA	NA	NA	NA	3426	3426	13687	6846.33
NA	ENSG00000116871	MAP7D1	2	0.0266628	FALSE	NA	NA	NA	NA	NA	NA	5094	5094	10351	6846.33
NA	ENSG00000118434	SPACA1	1	0.0279129	FALSE	NA	NA	NA	NA	NA	NA	5255	5255	10032	6847.33
NA	ENSG00000093183	SEC22C	2	0.0119983	FALSE	NA	NA	NA	NA	NA	NA	2697	2697	15151	6848.33
NA	ENSG00000108262	GIT1	2	0.0201456	FALSE	NA	NA	NA	NA	NA	NA	4055	4055	12440	6850
NA	ENSG00000140284	SLC27A2	1	0.0630468	FALSE	NA	NA	NA	NA	NA	NA	8127	8127	4296	6850
NA	ENSG00000115827	DCAF17	2	0.025727	FALSE	NA	NA	NA	NA	NA	NA	4957	4957	10642	6852
NA	ENSG00000114520	SNX4	2	0.0245349	FALSE	NA	NA	NA	NA	NA	NA	4779	4779	11000	6852.67
NA	ENSG00000123200	ZC3H13	2	0.0315487	FALSE	NA	NA	NA	NA	NA	NA	5751	5751	9056	6852.67
NA	ENSG00000113163	CERT1	1	0.0235999	FALSE	NA	NA	NA	NA	NA	NA	4635	4635	11291	6853.67
NA	ENSG00000068354	TBC1D25	2	0.00562057	FALSE	NA	NA	NA	NA	NA	NA	1814	1814	16938	6855.33
NA	ENSG00000149021	SCGB1A1	1	0.0917053	FALSE	NA	NA	NA	NA	NA	NA	9233	9233	2109	6858.33
NA	ENSG00000112146	FBXO9	2	0.0228583	FALSE	NA	NA	NA	NA	NA	NA	4510	4510	11559	6859.67
NA	ENSG00000137675	MMP27	1	0.0545266	FALSE	NA	NA	NA	NA	NA	NA	7721	7721	5138	6860
NA	ENSG00000141756	FKBP10	1	0.06751	FALSE	NA	NA	NA	NA	NA	NA	8347	8347	3886	6860
NA	ENSG00000136425	CIB2	1	0.0508593	FALSE	NA	NA	NA	NA	NA	NA	7506	7506	5569	6860.33
NA	ENSG00000106479	ZNF862	2	0.019028	FALSE	NA	NA	NA	NA	NA	NA	3876	3876	12830	6860.67
NA	ENSG00000107672	NSMCE4A	2	0.0196716	FALSE	NA	NA	NA	NA	NA	NA	3990	3990	12604	6861.33
NA	ENSG00000136536	MARCHF7	2	0.0511769	FALSE	NA	NA	NA	NA	NA	NA	7529	7529	5526	6861.33
NA	ENSG00000104472	CHRAC1	2	0.0168767	FALSE	NA	NA	NA	NA	NA	NA	3534	3534	13517	6861.67
NA	ENSG00000112308	C6orf62	2	0.0230601	FALSE	NA	NA	NA	NA	NA	NA	4545	4545	11495	6861.67
NA	ENSG00000078747	ITCH	1	0.00823407	FALSE	NA	NA	NA	NA	NA	NA	2183	2183	16221	6862.33
NA	ENSG00000135226	UGT2B28	1	0.0472736	FALSE	NA	NA	NA	NA	NA	NA	7280	7280	6027	6862.33
NA	ENSG00000158125	XDH	1	0.247386	FALSE	NA	NA	NA	NA	NA	NA	10144	10144	303	6863.67
NA	ENSG00000146013	GFRA3	1	0.081229	FALSE	NA	NA	NA	NA	NA	NA	8898	8898	2796	6864
NA	ENSG00000092036	HAUS4	2	0.011562	FALSE	NA	NA	NA	NA	NA	NA	2653	2653	15287	6864.33
NA	ENSG00000144407	PTH2R	1	0.0755468	FALSE	NA	NA	NA	NA	NA	NA	8696	8696	3207	6866.33
NA	ENSG00000143537	ADAM15	1	0.0725305	FALSE	NA	NA	NA	NA	NA	NA	8571	8571	3463	6868.33
NA	ENSG00000026036	RTEL1-TNFRSF6B	2	0.00185594	FALSE	NA	NA	NA	NA	NA	NA	1263	1263	18082	6869.33
NA	ENSG00000112078	KCTD20	2	0.0227157	FALSE	NA	NA	NA	NA	NA	NA	4499	4499	11610	6869.33
NA	ENSG00000131100	ATP6V1E1	2	0.0397924	FALSE	NA	NA	NA	NA	NA	NA	6707	6707	7195	6869.67
NA	ENSG00000150637	CD226	1	0.0960807	FALSE	NA	NA	NA	NA	NA	NA	9376	9376	1858	6870
NA	ENSG00000133119	RFC3	2	0.0434751	FALSE	NA	NA	NA	NA	NA	NA	6998	6998	6615	6870.33
NA	ENSG00000133488	SEC14L4	1	0.0438312	FALSE	NA	NA	NA	NA	NA	NA	7030	7030	6553	6871
NA	ENSG00000149090	PAMR1	1	0.0914173	FALSE	NA	NA	NA	NA	NA	NA	9239	9239	2135	6871
NA	ENSG00000134184	GSTM1	1	0.0447601	FALSE	NA	NA	NA	NA	NA	NA	7103	7103	6410	6872
NA	ENSG00000132155	RAF1	2	0.0412455	FALSE	NA	NA	NA	NA	NA	NA	6832	6832	6953	6872.33
NA	ENSG00000116396	KCNC4	1	0.0260278	FALSE	NA	NA	NA	NA	NA	NA	5031	5031	10559	6873.67
NA	ENSG00000132554	RGS22	1	0.0420482	FALSE	NA	NA	NA	NA	NA	NA	6895	6895	6832	6874
NA	ENSG00000149305	HTR3B	1	0.0920825	FALSE	NA	NA	NA	NA	NA	NA	9269	9269	2084	6874
NA	ENSG00000143776	CDC42BPA	1	0.0730926	FALSE	NA	NA	NA	NA	NA	NA	8605	8605	3418	6876
NA	ENSG00000148680	HTR7	1	0.0897626	FALSE	NA	NA	NA	NA	NA	NA	9201	9201	2228	6876.67
NA	ENSG00000136002	ARHGEF4	1	0.0492538	FALSE	NA	NA	NA	NA	NA	NA	7433	7433	5766	6877.33
NA	ENSG00000130958	SLC35D2	1	0.0393478	FALSE	NA	NA	NA	NA	NA	NA	6680	6680	7276	6878.67
NA	ENSG00000136295	TTYH3	1	0.0501486	FALSE	NA	NA	NA	NA	NA	NA	7493	7493	5653	6879.67
NA	ENSG00000120656	TAF12	2	0.029148	FALSE	NA	NA	NA	NA	NA	NA	5493	5493	9665	6883.67
NA	ENSG00000134317	GRHL1	1	0.0449849	FALSE	NA	NA	NA	NA	NA	NA	7137	7137	6381	6885
NA	ENSG00000132517	SLC52A1	1	0.0416987	FALSE	NA	NA	NA	NA	NA	NA	6888	6888	6881	6885.67
NA	ENSG00000135426	TESPA1	1	0.0474182	FALSE	NA	NA	NA	NA	NA	NA	7322	7322	6013	6885.67
NA	ENSG00000100802	C14orf93	2	0.0136304	FALSE	NA	NA	NA	NA	NA	NA	3031	3031	14596	6886
NA	ENSG00000115556	PLCD4	1	0.0251654	FALSE	NA	NA	NA	NA	NA	NA	4923	4923	10812	6886
NA	ENSG00000111707	SUDS3	2	0.0222407	FALSE	NA	NA	NA	NA	NA	NA	4444	4444	11771	6886.33
NA	ENSG00000101363	MANBAL	2	0.0141853	FALSE	NA	NA	NA	NA	NA	NA	3148	3148	14368	6888
NA	ENSG00000154229	PRKCA	1	0.112831	FALSE	NA	NA	NA	NA	NA	NA	9749	9749	1166	6888
NA	ENSG00000135083	CCNJL	1	0.0464809	FALSE	NA	NA	NA	NA	NA	NA	7259	7259	6148	6888.67
NA	ENSG00000143797	MBOAT2	1	0.0726082	FALSE	NA	NA	NA	NA	NA	NA	8608	8608	3453	6889.67
NA	ENSG00000103199	ZNF500	2	0.0157391	FALSE	NA	NA	NA	NA	NA	NA	3402	3402	13868	6890.67
NA	ENSG00000122378	PRXL2A	1	0.0303808	FALSE	NA	NA	NA	NA	NA	NA	5663	5663	9348	6891.33
NA	ENSG00000126787	DLGAP5	2	0.0347464	FALSE	NA	NA	NA	NA	NA	NA	6204	6204	8277	6895
NA	ENSG00000147488	ST18	1	0.085276	FALSE	NA	NA	NA	NA	NA	NA	9081	9081	2526	6896
NA	ENSG00000115365	LANCL1	2	0.0248106	FALSE	NA	NA	NA	NA	NA	NA	4890	4890	10909	6896.33
NA	ENSG00000143344	RGL1	1	0.0704291	FALSE	NA	NA	NA	NA	NA	NA	8525	8525	3639	6896.33
NA	ENSG00000077935	SMC1B	1	0.00754207	FALSE	NA	NA	NA	NA	NA	NA	2147	2147	16399	6897.67
NA	ENSG00000137509	PRCP	1	0.0532721	FALSE	NA	NA	NA	NA	NA	NA	7703	7703	5287	6897.67
NA	ENSG00000129245	FXR2	2	0.0368195	FALSE	NA	NA	NA	NA	NA	NA	6454	6454	7787	6898.33
NA	ENSG00000105518	TMEM205	1	0.0175875	FALSE	NA	NA	NA	NA	NA	NA	3708	3708	13280	6898.67
NA	ENSG00000129187	DCTD	2	0.0367425	FALSE	NA	NA	NA	NA	NA	NA	6443	6443	7811	6899
NA	ENSG00000103254	ANTKMT	2	0.0156946	FALSE	NA	NA	NA	NA	NA	NA	3409	3409	13887	6901.67
NA	ENSG00000133657	ATP13A3	2	0.0434438	FALSE	NA	NA	NA	NA	NA	NA	7042	7042	6622	6902
NA	ENSG00000143631	FLG	1	0.0716036	FALSE	NA	NA	NA	NA	NA	NA	8588	8588	3531	6902.33
NA	ENSG00000090971	NAT14	2	0.0109428	FALSE	NA	NA	NA	NA	NA	NA	2609	2609	15491	6903
NA	ENSG00000127074	RGS13	1	0.0348613	FALSE	NA	NA	NA	NA	NA	NA	6232	6232	8246	6903.33
NA	ENSG00000132432	SEC61G	2	0.041128	FALSE	NA	NA	NA	NA	NA	NA	6869	6869	6975	6904.33
NA	ENSG00000103351	CLUAP1	2	0.0157423	FALSE	NA	NA	NA	NA	NA	NA	3424	3424	13866	6904.67
NA	ENSG00000136059	VILL	1	0.0488588	FALSE	NA	NA	NA	NA	NA	NA	7446	7446	5822	6904.67
NA	ENSG00000131069	ACSS2	1	0.039114	FALSE	NA	NA	NA	NA	NA	NA	6701	6701	7314	6905.33
NA	ENSG00000107443	CCNJ	2	0.019209	FALSE	NA	NA	NA	NA	NA	NA	3972	3972	12773	6905.67
NA	ENSG00000132664	POLR3F	2	0.041641	FALSE	NA	NA	NA	NA	NA	NA	6914	6914	6892	6906.67
NA	ENSG00000110200	ANAPC15	2	0.0209555	FALSE	NA	NA	NA	NA	NA	NA	4276	4276	12174	6908.67
NA	ENSG00000143842	SOX13	1	0.0720929	FALSE	NA	NA	NA	NA	NA	NA	8616	8616	3494	6908.67
NA	ENSG00000106477	CEP41	2	0.0185047	FALSE	NA	NA	NA	NA	NA	NA	3875	3875	12978	6909.33
NA	ENSG00000132680	KHDC4	2	0.0416587	FALSE	NA	NA	NA	NA	NA	NA	6920	6920	6888	6909.33
NA	ENSG00000115661	STK16	2	0.0250058	FALSE	NA	NA	NA	NA	NA	NA	4940	4940	10853	6911
NA	ENSG00000132294	EFR3A	2	0.0407096	FALSE	NA	NA	NA	NA	NA	NA	6847	6847	7039	6911
NA	ENSG00000138668	HNRNPD	2	0.0567279	FALSE	NA	NA	NA	NA	NA	NA	7910	7910	4913	6911
NA	ENSG00000132964	CDK8	2	0.0422683	FALSE	NA	NA	NA	NA	NA	NA	6969	6969	6799	6912.33
NA	ENSG00000142599	RERE	1	0.0673815	FALSE	NA	NA	NA	NA	NA	NA	8422	8422	3895	6913
NA	ENSG00000112031	MTRF1L	2	0.0222675	FALSE	NA	NA	NA	NA	NA	NA	4491	4491	11762	6914.67
NA	ENSG00000118217	ATF6	2	0.0268799	FALSE	NA	NA	NA	NA	NA	NA	5232	5232	10281	6915
NA	ENSG00000131126	TEX101	1	0.0389937	FALSE	NA	NA	NA	NA	NA	NA	6710	6710	7329	6916.33
NA	ENSG00000137941	TTLL7	1	0.0540091	FALSE	NA	NA	NA	NA	NA	NA	7778	7778	5195	6917
NA	ENSG00000100211	CBY1	2	0.0125159	FALSE	NA	NA	NA	NA	NA	NA	2878	2878	14996	6917.33
NA	ENSG00000134308	YWHAQ	2	0.0443167	FALSE	NA	NA	NA	NA	NA	NA	7135	7135	6484	6918
NA	ENSG00000118307	CFAP94	1	0.0268947	FALSE	NA	NA	NA	NA	NA	NA	5244	5244	10273	6920.33
NA	ENSG00000112651	MRPL2	2	0.0227228	FALSE	NA	NA	NA	NA	NA	NA	4581	4581	11604	6922
NA	ENSG00000138795	LEF1	1	0.0570535	FALSE	NA	NA	NA	NA	NA	NA	7945	7945	4880	6923.33
NA	ENSG00000135378	PRRG4	1	0.046444	FALSE	NA	NA	NA	NA	NA	NA	7310	7310	6152	6924
NA	ENSG00000141738	GRB7	1	0.0653985	FALSE	NA	NA	NA	NA	NA	NA	8341	8341	4090	6924
NA	ENSG00000104848	KCNA7	1	0.0164778	FALSE	NA	NA	NA	NA	NA	NA	3568	3568	13637	6924.33
NA	ENSG00000065413	ANKRD44	2	0.00387409	FALSE	NA	NA	NA	NA	NA	NA	1707	1707	17369	6927.67
NA	ENSG00000090581	GNPTG	2	0.0105124	FALSE	NA	NA	NA	NA	NA	NA	2594	2594	15595	6927.67
NA	ENSG00000146278	PNRC1	1	0.0796684	FALSE	NA	NA	NA	NA	NA	NA	8934	8934	2915	6927.67
NA	ENSG00000118402	ELOVL4	1	0.0268604	FALSE	NA	NA	NA	NA	NA	NA	5249	5249	10288	6928.67
NA	ENSG00000134533	RERG	1	0.0445757	FALSE	NA	NA	NA	NA	NA	NA	7174	7174	6438	6928.67
NA	ENSG00000117713	ARID1A	2	0.0265346	FALSE	NA	NA	NA	NA	NA	NA	5202	5202	10385	6929.67
NA	ENSG00000122034	GTF3A	2	0.0297145	FALSE	NA	NA	NA	NA	NA	NA	5636	5636	9517	6929.67
NA	ENSG00000114374	USP9Y	2	0.0236686	FALSE	NA	NA	NA	NA	NA	NA	4761	4761	11268	6930
NA	ENSG00000135127	BICDL1	1	0.0457999	FALSE	NA	NA	NA	NA	NA	NA	7271	7271	6248	6930
NA	ENSG00000115355	CCDC88A	2	0.0244686	FALSE	NA	NA	NA	NA	NA	NA	4886	4886	11019	6930.33
NA	ENSG00000125741	OPA3	1	0.0330933	FALSE	NA	NA	NA	NA	NA	NA	6063	6063	8667	6931
NA	ENSG00000123064	DDX54	2	0.0303987	FALSE	NA	NA	NA	NA	NA	NA	5727	5727	9340	6931.33
NA	ENSG00000128394	APOBEC3F	1	0.035572	FALSE	NA	NA	NA	NA	NA	NA	6356	6356	8083	6931.67
NA	ENSG00000119969	HELLS	2	0.0281447	FALSE	NA	NA	NA	NA	NA	NA	5419	5419	9958	6932
NA	ENSG00000111371	SLC38A1	2	0.0214951	FALSE	NA	NA	NA	NA	NA	NA	4401	4401	11996	6932.67
NA	ENSG00000128272	ATF4	2	0.0354034	FALSE	NA	NA	NA	NA	NA	NA	6340	6340	8118	6932.67
NA	ENSG00000141404	GNAL	1	0.0635992	FALSE	NA	NA	NA	NA	NA	NA	8278	8278	4243	6933
NA	ENSG00000071909	MYO3B	2	0.00562068	FALSE	NA	NA	NA	NA	NA	NA	1933	1933	16937	6934.33
NA	ENSG00000105650	PDE4C	1	0.0173858	FALSE	NA	NA	NA	NA	NA	NA	3731	3731	13342	6934.67
NA	ENSG00000125447	GGA3	2	0.0326439	FALSE	NA	NA	NA	NA	NA	NA	6018	6018	8768	6934.67
NA	ENSG00000134389	CFHR5	1	0.0441675	FALSE	NA	NA	NA	NA	NA	NA	7153	7153	6499	6935
NA	ENSG00000134216	CHIA	1	0.043638	FALSE	NA	NA	NA	NA	NA	NA	7112	7112	6590	6938
NA	ENSG00000155980	KIF5A	1	0.119139	FALSE	NA	NA	NA	NA	NA	NA	9914	9914	986	6938
NA	ENSG00000117859	OSBPL9	2	0.0265004	FALSE	NA	NA	NA	NA	NA	NA	5209	5209	10400	6939.33
NA	ENSG00000140859	KIFC3	1	0.0620182	FALSE	NA	NA	NA	NA	NA	NA	8214	8214	4392	6940
NA	ENSG00000105583	WDR83OS	2	0.0172508	FALSE	NA	NA	NA	NA	NA	NA	3719	3719	13386	6941.33
NA	ENSG00000137474	MYO7A	1	0.0519038	FALSE	NA	NA	NA	NA	NA	NA	7692	7692	5440	6941.33
NA	ENSG00000073331	ALPK1	2	0.0059688	FALSE	NA	NA	NA	NA	NA	NA	1984	1984	16859	6942.33
NA	ENSG00000038210	PI4K2B	1	0.00167503	FALSE	NA	NA	NA	NA	NA	NA	1350	1350	18131	6943.67
NA	ENSG00000099904	ZDHHC8	2	0.0118487	FALSE	NA	NA	NA	NA	NA	NA	2814	2814	15203	6943.67
NA	ENSG00000100348	TXN2	2	0.0125728	FALSE	NA	NA	NA	NA	NA	NA	2930	2930	14973	6944.33
NA	ENSG00000114902	SPCS1	2	0.0239137	FALSE	NA	NA	NA	NA	NA	NA	4820	4820	11194	6944.67
NA	ENSG00000119383	PTPA	2	0.0273161	FALSE	NA	NA	NA	NA	NA	NA	5329	5329	10176	6944.67
NA	ENSG00000140575	IQGAP1	1	0.0612635	FALSE	NA	NA	NA	NA	NA	NA	8186	8186	4463	6945
NA	ENSG00000134775	FHOD3	1	0.0447152	FALSE	NA	NA	NA	NA	NA	NA	7209	7209	6420	6946
NA	ENSG00000074855	ANO8	2	0.00624677	FALSE	NA	NA	NA	NA	NA	NA	2032	2032	16778	6947.33
NA	ENSG00000131148	EMC8	2	0.038593	FALSE	NA	NA	NA	NA	NA	NA	6714	6714	7415	6947.67
NA	ENSG00000140545	MFGE8	1	0.0609406	FALSE	NA	NA	NA	NA	NA	NA	8181	8181	4487	6949.67
NA	ENSG00000137960	GIPC2	1	0.0533297	FALSE	NA	NA	NA	NA	NA	NA	7784	7784	5282	6950
NA	ENSG00000090470	PDCD7	2	0.0102373	FALSE	NA	NA	NA	NA	NA	NA	2587	2587	15678	6950.67
NA	ENSG00000123685	BATF3	1	0.0308239	FALSE	NA	NA	NA	NA	NA	NA	5808	5808	9238	6951.33
NA	ENSG00000119718	EIF2B2	2	0.0276579	FALSE	NA	NA	NA	NA	NA	NA	5382	5382	10092	6952
NA	ENSG00000125788	DEFB126	1	0.0329035	FALSE	NA	NA	NA	NA	NA	NA	6074	6074	8715	6954.33
NA	ENSG00000147145	LPAR4	1	0.0811733	FALSE	NA	NA	NA	NA	NA	NA	9032	9032	2800	6954.67
NA	ENSG00000110925	CSRNP2	2	0.0209506	FALSE	NA	NA	NA	NA	NA	NA	4345	4345	12175	6955
NA	ENSG00000146477	SLC22A3	1	0.079194	FALSE	NA	NA	NA	NA	NA	NA	8960	8960	2947	6955.67
NA	ENSG00000140506	LMAN1L	1	0.060528	FALSE	NA	NA	NA	NA	NA	NA	8170	8170	4536	6958.67
NA	ENSG00000156885	COX6A2	1	0.126542	FALSE	NA	NA	NA	NA	NA	NA	10012	10012	852	6958.67
NA	ENSG00000118873	RAB3GAP2	2	0.026847	FALSE	NA	NA	NA	NA	NA	NA	5292	5292	10295	6959.67
NA	ENSG00000124181	PLCG1	2	0.0311418	FALSE	NA	NA	NA	NA	NA	NA	5857	5857	9165	6959.67
NA	ENSG00000130589	HELZ2	1	0.0373463	FALSE	NA	NA	NA	NA	NA	NA	6607	6607	7667	6960.33
NA	ENSG00000114021	NIT2	2	0.0232779	FALSE	NA	NA	NA	NA	NA	NA	4730	4730	11425	6961.67
NA	ENSG00000134824	FADS2	1	0.0444994	FALSE	NA	NA	NA	NA	NA	NA	7217	7217	6451	6961.67
NA	ENSG00000151552	QDPR	1	0.0944433	FALSE	NA	NA	NA	NA	NA	NA	9467	9467	1952	6962
NA	ENSG00000141542	RAB40B	1	0.0633533	FALSE	NA	NA	NA	NA	NA	NA	8311	8311	4265	6962.33
NA	ENSG00000123080	CDKN2C	2	0.0300457	FALSE	NA	NA	NA	NA	NA	NA	5729	5729	9432	6963.33
NA	ENSG00000132128	LRRC41	2	0.0395682	FALSE	NA	NA	NA	NA	NA	NA	6829	6829	7232	6963.33
NA	ENSG00000132561	MATN2	1	0.0403739	FALSE	NA	NA	NA	NA	NA	NA	6896	6896	7100	6964
NA	ENSG00000119147	ECRG4	1	0.0269518	FALSE	NA	NA	NA	NA	NA	NA	5315	5315	10264	6964.67
NA	ENSG00000148604	RGR	1	0.0855501	FALSE	NA	NA	NA	NA	NA	NA	9193	9193	2508	6964.67
NA	ENSG00000149294	NCAM1	1	0.0876858	FALSE	NA	NA	NA	NA	NA	NA	9266	9266	2363	6965
NA	ENSG00000113838	TBCCD1	2	0.0231381	FALSE	NA	NA	NA	NA	NA	NA	4718	4718	11460	6965.33
NA	ENSG00000111481	COPZ1	2	0.0212734	FALSE	NA	NA	NA	NA	NA	NA	4410	4410	12077	6965.67
NA	ENSG00000144724	PTPRG	1	0.0730344	FALSE	NA	NA	NA	NA	NA	NA	8737	8737	3423	6965.67
NA	ENSG00000124827	GCM2	1	0.0318895	FALSE	NA	NA	NA	NA	NA	NA	5970	5970	8967	6969
NA	ENSG00000116017	ARID3A	2	0.0247185	FALSE	NA	NA	NA	NA	NA	NA	4983	4983	10943	6969.67
NA	ENSG00000147647	DPYS	1	0.0825456	FALSE	NA	NA	NA	NA	NA	NA	9101	9101	2710	6970.67
NA	ENSG00000110047	EHD1	2	0.0202393	FALSE	NA	NA	NA	NA	NA	NA	4254	4254	12409	6972.33
NA	ENSG00000147571	CRH	1	0.0820743	FALSE	NA	NA	NA	NA	NA	NA	9088	9088	2747	6974.33
NA	ENSG00000126581	BECN1	2	0.0335726	FALSE	NA	NA	NA	NA	NA	NA	6185	6185	8554	6974.67
NA	ENSG00000132357	CARD6	1	0.039723	FALSE	NA	NA	NA	NA	NA	NA	6858	6858	7208	6974.67
NA	ENSG00000139292	LGR5	1	0.056605	FALSE	NA	NA	NA	NA	NA	NA	8000	8000	4927	6975.67
NA	ENSG00000147065	MSN	1	0.0797661	FALSE	NA	NA	NA	NA	NA	NA	9014	9014	2906	6978
NA	ENSG00000148346	LCN2	1	0.0841428	FALSE	NA	NA	NA	NA	NA	NA	9164	9164	2606	6978
NA	ENSG00000126067	PSMB2	2	0.0331431	FALSE	NA	NA	NA	NA	NA	NA	6141	6141	8654	6978.67
NA	ENSG00000133226	SRRM1	2	0.0414677	FALSE	NA	NA	NA	NA	NA	NA	7008	7008	6920	6978.67
NA	ENSG00000103066	PLA2G15	2	0.014803	FALSE	NA	NA	NA	NA	NA	NA	3381	3381	14175	6979
NA	ENSG00000136738	STAM	2	0.0488611	FALSE	NA	NA	NA	NA	NA	NA	7560	7560	5819	6979.67
NA	ENSG00000120697	ALG5	2	0.0282402	FALSE	NA	NA	NA	NA	NA	NA	5506	5506	9928	6980
NA	ENSG00000123933	MXD4	1	0.0305699	FALSE	NA	NA	NA	NA	NA	NA	5822	5822	9296	6980
NA	ENSG00000115282	TTC31	2	0.0238967	FALSE	NA	NA	NA	NA	NA	NA	4872	4872	11198	6980.67
NA	ENSG00000133026	MYH10	1	0.0410052	FALSE	NA	NA	NA	NA	NA	NA	6975	6975	6995	6981.67
NA	ENSG00000100129	EIF3L	2	0.0118057	FALSE	NA	NA	NA	NA	NA	NA	2862	2862	15224	6982.67
NA	ENSG00000124406	ATP8A1	1	0.0312181	FALSE	NA	NA	NA	NA	NA	NA	5901	5901	9147	6983
NA	ENSG00000142449	FBN3	1	0.0647505	FALSE	NA	NA	NA	NA	NA	NA	8401	8401	4150	6984
NA	ENSG00000097096	SYDE2	1	0.0111471	FALSE	NA	NA	NA	NA	NA	NA	2766	2766	15423	6985
NA	ENSG00000101181	MTG2	2	0.0131901	FALSE	NA	NA	NA	NA	NA	NA	3099	3099	14757	6985
NA	ENSG00000124279	FASTKD3	2	0.0310817	FALSE	NA	NA	NA	NA	NA	NA	5889	5889	9179	6985.67
NA	ENSG00000135842	NIBAN1	1	0.0464102	FALSE	NA	NA	NA	NA	NA	NA	7400	7400	6157	6985.67
NA	ENSG00000121742	GJB6	1	0.0288046	FALSE	NA	NA	NA	NA	NA	NA	5600	5600	9759	6986.33
NA	ENSG00000018869	ZNF582	3	NA	FALSE	NA	NA	NA	NA	NA	NA	1203	1203	18554	6986.67
NA	ENSG00000081842	PCDHA6	1	0.00757978	FALSE	NA	NA	NA	NA	NA	NA	2285	2285	16391	6987
NA	ENSG00000150782	IL18	1	0.090756	FALSE	NA	NA	NA	NA	NA	NA	9394	9394	2173	6987
NA	ENSG00000105576	TNPO2	2	0.016844	FALSE	NA	NA	NA	NA	NA	NA	3718	3718	13528	6988
NA	ENSG00000107872	FBXL15	2	0.0186753	FALSE	NA	NA	NA	NA	NA	NA	4017	4017	12930	6988
NA	ENSG00000128918	ALDH1A2	1	0.035327	FALSE	NA	NA	NA	NA	NA	NA	6415	6415	8134	6988
NA	ENSG00000150760	DOCK1	1	0.0904831	FALSE	NA	NA	NA	NA	NA	NA	9388	9388	2188	6988
NA	ENSG00000158748	HTR6	1	0.154702	FALSE	NA	NA	NA	NA	NA	NA	10217	10217	530	6988
NA	ENSG00000119402	FBXW2	2	0.0268332	FALSE	NA	NA	NA	NA	NA	NA	5334	5334	10299	6989
NA	ENSG00000129071	MBD4	2	0.0354544	FALSE	NA	NA	NA	NA	NA	NA	6430	6430	8108	6989.33
NA	ENSG00000138802	SEC24B	2	0.0551474	FALSE	NA	NA	NA	NA	NA	NA	7949	7949	5070	6989.33
NA	ENSG00000139155	SLCO1C1	1	0.0555927	FALSE	NA	NA	NA	NA	NA	NA	7972	7972	5025	6989.67
NA	ENSG00000142089	IFITM3	1	0.0637866	FALSE	NA	NA	NA	NA	NA	NA	8371	8371	4228	6990
NA	ENSG00000124641	MED20	2	0.0314	FALSE	NA	NA	NA	NA	NA	NA	5939	5939	9093	6990.33
NA	ENSG00000108515	ENO3	2	0.0190986	FALSE	NA	NA	NA	NA	NA	NA	4085	4085	12804	6991.33
NA	ENSG00000135547	HEY2	1	0.0456	FALSE	NA	NA	NA	NA	NA	NA	7352	7352	6272	6992
NA	ENSG00000116996	ZP4	1	0.0253363	FALSE	NA	NA	NA	NA	NA	NA	5112	5112	10755	6993
NA	ENSG00000089101	CFAP61	1	0.00933671	FALSE	NA	NA	NA	NA	NA	NA	2530	2530	15920	6993.33
NA	ENSG00000020256	ZFP64	3	NA	FALSE	NA	NA	NA	NA	NA	NA	1213	1213	18555	6993.67
NA	ENSG00000107960	STN1	2	0.0187031	FALSE	NA	NA	NA	NA	NA	NA	4031	4031	12919	6993.67
NA	ENSG00000119919	NKX2-3	1	0.0273713	FALSE	NA	NA	NA	NA	NA	NA	5409	5409	10165	6994.33
NA	ENSG00000128482	RNF112	1	0.0347935	FALSE	NA	NA	NA	NA	NA	NA	6360	6360	8264	6994.67
NA	ENSG00000120322	PCDHB8	1	0.0277685	FALSE	NA	NA	NA	NA	NA	NA	5463	5463	10059	6995
NA	ENSG00000136404	TM6SF1	1	0.0476996	FALSE	NA	NA	NA	NA	NA	NA	7505	7505	5979	6996.33
NA	ENSG00000118600	RXYLT1	2	0.0263583	FALSE	NA	NA	NA	NA	NA	NA	5274	5274	10444	6997.33
NA	ENSG00000146005	PSD2	1	0.0755859	FALSE	NA	NA	NA	NA	NA	NA	8895	8895	3203	6997.67
NA	ENSG00000147113	DIPK2B	1	0.0791265	FALSE	NA	NA	NA	NA	NA	NA	9019	9019	2955	6997.67
NA	ENSG00000079974	RABL2B	2	0.00702442	FALSE	NA	NA	NA	NA	NA	NA	2224	2224	16550	6999.33
NA	ENSG00000108219	TSPAN14	2	0.0187534	FALSE	NA	NA	NA	NA	NA	NA	4050	4050	12906	7002
NA	ENSG00000145681	HAPLN1	1	0.0740846	FALSE	NA	NA	NA	NA	NA	NA	8843	8843	3324	7003.33
NA	ENSG00000149260	CAPN5	1	0.0858064	FALSE	NA	NA	NA	NA	NA	NA	9260	9260	2491	7003.67
NA	ENSG00000102471	NDFIP2	2	0.0141002	FALSE	NA	NA	NA	NA	NA	NA	3308	3308	14396	7004
NA	ENSG00000138028	CGREF1	1	0.0519811	FALSE	NA	NA	NA	NA	NA	NA	7794	7794	5429	7005.67
NA	ENSG00000022976	ZNF839	3	NA	FALSE	NA	NA	NA	NA	NA	NA	1233	1233	18556	7007.33
NA	ENSG00000131966	ACTR10	2	0.0386797	FALSE	NA	NA	NA	NA	NA	NA	6812	6812	7400	7008
NA	ENSG00000131828	PDHA1	2	0.0385104	FALSE	NA	NA	NA	NA	NA	NA	6795	6795	7435	7008.33
NA	ENSG00000119487	MAPKAP1	2	0.0266813	FALSE	NA	NA	NA	NA	NA	NA	5343	5343	10340	7008.67
NA	ENSG00000114125	RNF7	2	0.0228824	FALSE	NA	NA	NA	NA	NA	NA	4741	4741	11551	7011
NA	ENSG00000114779	ABHD14B	1	0.0232809	FALSE	NA	NA	NA	NA	NA	NA	4807	4807	11422	7012
NA	ENSG00000128655	PDE11A	1	0.0348332	FALSE	NA	NA	NA	NA	NA	NA	6391	6391	8255	7012.33
NA	ENSG00000101745	ANKRD12	2	0.0135029	FALSE	NA	NA	NA	NA	NA	NA	3197	3197	14645	7013
NA	ENSG00000126226	PCID2	2	0.0327614	FALSE	NA	NA	NA	NA	NA	NA	6151	6151	8739	7013.67
NA	ENSG00000125817	CENPB	2	0.0322687	FALSE	NA	NA	NA	NA	NA	NA	6082	6082	8882	7015.33
NA	ENSG00000119285	HEATR1	2	0.0264777	FALSE	NA	NA	NA	NA	NA	NA	5321	5321	10409	7017
NA	ENSG00000135387	CAPRIN1	2	0.0446334	FALSE	NA	NA	NA	NA	NA	NA	7311	7311	6429	7017
NA	ENSG00000092068	SLC7A8	2	0.0100488	FALSE	NA	NA	NA	NA	NA	NA	2656	2656	15744	7018.67
NA	ENSG00000138685	FGF2	1	0.0537333	FALSE	NA	NA	NA	NA	NA	NA	7917	7917	5228	7020.67
NA	ENSG00000105141	CASP14	1	0.0159049	FALSE	NA	NA	NA	NA	NA	NA	3627	3627	13810	7021.33
NA	ENSG00000100116	GCAT	2	0.0113676	FALSE	NA	NA	NA	NA	NA	NA	2859	2859	15349	7022.33
NA	ENSG00000111602	TIMELESS	2	0.0207995	FALSE	NA	NA	NA	NA	NA	NA	4418	4418	12232	7022.67
NA	ENSG00000116580	GON4L	2	0.0246001	FALSE	NA	NA	NA	NA	NA	NA	5044	5044	10980	7022.67
NA	ENSG00000158516	CPA2	1	0.13659	FALSE	NA	NA	NA	NA	NA	NA	10190	10190	693	7024.33
NA	ENSG00000120210	INSL6	1	0.0272807	FALSE	NA	NA	NA	NA	NA	NA	5444	5444	10186	7024.67
NA	ENSG00000124215	CDH26	1	0.030418	FALSE	NA	NA	NA	NA	NA	NA	5870	5870	9335	7025
NA	ENSG00000101457	DNTTIP1	2	0.0132565	FALSE	NA	NA	NA	NA	NA	NA	3172	3172	14735	7026.33
NA	ENSG00000156298	TSPAN7	1	0.112582	FALSE	NA	NA	NA	NA	NA	NA	9954	9954	1178	7028.67
NA	ENSG00000125676	THOC2	2	0.0317875	FALSE	NA	NA	NA	NA	NA	NA	6052	6052	8991	7031.67
NA	ENSG00000135932	CAB39	2	0.045698	FALSE	NA	NA	NA	NA	NA	NA	7420	7420	6255	7031.67
NA	ENSG00000112851	ERBIN	2	0.0218707	FALSE	NA	NA	NA	NA	NA	NA	4607	4607	11884	7032.67
NA	ENSG00000134758	RNF138	2	0.0429389	FALSE	NA	NA	NA	NA	NA	NA	7203	7203	6694	7033.33
NA	ENSG00000105483	CARD8	2	0.0162438	FALSE	NA	NA	NA	NA	NA	NA	3698	3698	13712	7036
NA	ENSG00000152661	GJA1	1	0.0950161	FALSE	NA	NA	NA	NA	NA	NA	9596	9596	1922	7038
NA	ENSG00000108961	RANGRF	2	0.0190465	FALSE	NA	NA	NA	NA	NA	NA	4147	4147	12822	7038.67
NA	ENSG00000092871	RFFL	2	0.0100223	FALSE	NA	NA	NA	NA	NA	NA	2684	2684	15750	7039.33
NA	ENSG00000129204	USP6	1	0.0349111	FALSE	NA	NA	NA	NA	NA	NA	6447	6447	8227	7040.33
NA	ENSG00000131386	GALNT15	1	0.0374679	FALSE	NA	NA	NA	NA	NA	NA	6743	6743	7641	7042.33
NA	ENSG00000137309	HMGA1	2	0.0492361	FALSE	NA	NA	NA	NA	NA	NA	7678	7678	5773	7043
NA	ENSG00000126934	MAP2K2	2	0.0330094	FALSE	NA	NA	NA	NA	NA	NA	6223	6223	8685	7043.67
NA	ENSG00000102910	LONP2	2	0.014012	FALSE	NA	NA	NA	NA	NA	NA	3352	3352	14428	7044
NA	ENSG00000149124	GLYAT	1	0.0833959	FALSE	NA	NA	NA	NA	NA	NA	9243	9243	2646	7044
NA	ENSG00000108001	EBF3	1	0.0182054	FALSE	NA	NA	NA	NA	NA	NA	4034	4034	13066	7044.67
NA	ENSG00000139278	GLIPR1	1	0.0545077	FALSE	NA	NA	NA	NA	NA	NA	7997	7997	5142	7045.33
NA	ENSG00000144218	AFF3	1	0.0685246	FALSE	NA	NA	NA	NA	NA	NA	8670	8670	3796	7045.33
NA	ENSG00000133812	SBF2	1	0.0408466	FALSE	NA	NA	NA	NA	NA	NA	7060	7060	7021	7047
NA	ENSG00000130741	EIF2S3	2	0.0365243	FALSE	NA	NA	NA	NA	NA	NA	6639	6639	7864	7047.33
NA	ENSG00000157542	KCNJ6	1	0.119369	FALSE	NA	NA	NA	NA	NA	NA	10081	10081	982	7048
NA	ENSG00000157399	ARSL	1	0.117884	FALSE	NA	NA	NA	NA	NA	NA	10068	10068	1012	7049.33
NA	ENSG00000105771	SMG9	2	0.0165062	FALSE	NA	NA	NA	NA	NA	NA	3763	3763	13623	7049.67
NA	ENSG00000153002	CPB1	1	0.0956613	FALSE	NA	NA	NA	NA	NA	NA	9630	9630	1891	7050.33
NA	ENSG00000114354	TFG	2	0.0226579	FALSE	NA	NA	NA	NA	NA	NA	4760	4760	11632	7050.67
NA	ENSG00000094841	UPRT	2	0.010022	FALSE	NA	NA	NA	NA	NA	NA	2702	2702	15751	7051.67
NA	ENSG00000147168	IL2RG	1	0.0771666	FALSE	NA	NA	NA	NA	NA	NA	9038	9038	3091	7055.67
NA	ENSG00000120690	ELF1	2	0.0273495	FALSE	NA	NA	NA	NA	NA	NA	5502	5502	10166	7056.67
NA	ENSG00000115825	PRKD3	2	0.0236873	FALSE	NA	NA	NA	NA	NA	NA	4956	4956	11259	7057
NA	ENSG00000135111	TBX3	1	0.0432903	FALSE	NA	NA	NA	NA	NA	NA	7266	7266	6643	7058.33
NA	ENSG00000115286	NDUFS7	2	0.0232522	FALSE	NA	NA	NA	NA	NA	NA	4873	4873	11432	7059.33
NA	ENSG00000130876	SLC7A10	1	0.0366131	FALSE	NA	NA	NA	NA	NA	NA	6670	6670	7838	7059.33
NA	ENSG00000132463	GRSF1	2	0.0385275	FALSE	NA	NA	NA	NA	NA	NA	6874	6874	7430	7059.33
NA	ENSG00000143318	CASQ1	1	0.0647816	FALSE	NA	NA	NA	NA	NA	NA	8516	8516	4148	7060
NA	ENSG00000109790	KLHL5	2	0.0193472	FALSE	NA	NA	NA	NA	NA	NA	4226	4226	12731	7061
NA	ENSG00000119523	ALG2	2	0.0262166	FALSE	NA	NA	NA	NA	NA	NA	5347	5347	10489	7061
NA	ENSG00000120008	WDR11	2	0.026695	FALSE	NA	NA	NA	NA	NA	NA	5424	5424	10335	7061
NA	ENSG00000150687	PRSS23	1	0.086885	FALSE	NA	NA	NA	NA	NA	NA	9382	9382	2419	7061
NA	ENSG00000117335	CD46	2	0.024881	FALSE	NA	NA	NA	NA	NA	NA	5148	5148	10889	7061.67
NA	ENSG00000131747	TOP2A	2	0.0375913	FALSE	NA	NA	NA	NA	NA	NA	6786	6786	7613	7061.67
NA	ENSG00000133884	DPF2	2	0.0406647	FALSE	NA	NA	NA	NA	NA	NA	7069	7069	7047	7061.67
NA	ENSG00000130429	ARPC1B	2	0.0358174	FALSE	NA	NA	NA	NA	NA	NA	6583	6583	8025	7063.67
NA	ENSG00000158186	MRAS	1	0.124109	FALSE	NA	NA	NA	NA	NA	NA	10151	10151	890	7064
NA	ENSG00000139372	TDG	2	0.0542355	FALSE	NA	NA	NA	NA	NA	NA	8014	8014	5170	7066
NA	ENSG00000139433	GLTP	1	0.054299	FALSE	NA	NA	NA	NA	NA	NA	8018	8018	5164	7066.67
NA	ENSG00000103111	MON1B	2	0.0140007	FALSE	NA	NA	NA	NA	NA	NA	3385	3385	14431	7067
NA	ENSG00000111906	HDDC2	2	0.0207909	FALSE	NA	NA	NA	NA	NA	NA	4482	4482	12237	7067
NA	ENSG00000139631	CSAD	1	0.0548414	FALSE	NA	NA	NA	NA	NA	NA	8048	8048	5107	7067.67
NA	ENSG00000153162	BMP6	1	0.095433	FALSE	NA	NA	NA	NA	NA	NA	9652	9652	1901	7068.33
NA	ENSG00000137575	SDCBP	2	0.0491519	FALSE	NA	NA	NA	NA	NA	NA	7712	7712	5786	7070
NA	ENSG00000154096	THY1	1	0.098338	FALSE	NA	NA	NA	NA	NA	NA	9731	9731	1749	7070.33
NA	ENSG00000118705	RPN2	2	0.0256658	FALSE	NA	NA	NA	NA	NA	NA	5281	5281	10653	7071.67
NA	ENSG00000141510	TP53	2	0.059684	FALSE	NA	NA	NA	NA	NA	NA	8304	8304	4611	7073
NA	ENSG00000136450	SRSF1	2	0.0460876	FALSE	NA	NA	NA	NA	NA	NA	7511	7511	6204	7075.33
NA	ENSG00000132676	DAP3	2	0.0387051	FALSE	NA	NA	NA	NA	NA	NA	6918	6918	7395	7077
NA	ENSG00000137177	KIF13A	1	0.0480208	FALSE	NA	NA	NA	NA	NA	NA	7653	7653	5926	7077.33
NA	ENSG00000156096	UGT2B4	1	0.10709	FALSE	NA	NA	NA	NA	NA	NA	9925	9925	1382	7077.33
NA	ENSG00000120688	WBP4	2	0.0270737	FALSE	NA	NA	NA	NA	NA	NA	5501	5501	10232	7078
NA	ENSG00000122779	TRIM24	2	0.0285705	FALSE	NA	NA	NA	NA	NA	NA	5706	5706	9823	7078.33
NA	ENSG00000141579	ZNF750	1	0.0598668	FALSE	NA	NA	NA	NA	NA	NA	8323	8323	4590	7078.67
NA	ENSG00000115268	RPS15	2	0.0230157	FALSE	NA	NA	NA	NA	NA	NA	4868	4868	11504	7080
NA	ENSG00000095066	HOOK2	2	0.00967807	FALSE	NA	NA	NA	NA	NA	NA	2710	2710	15828	7082.67
NA	ENSG00000153802	TMPRSS11D	1	0.0961789	FALSE	NA	NA	NA	NA	NA	NA	9697	9697	1854	7082.67
NA	ENSG00000104885	DOT1L	2	0.015055	FALSE	NA	NA	NA	NA	NA	NA	3582	3582	14088	7084
NA	ENSG00000109944	JHY	1	0.0192357	FALSE	NA	NA	NA	NA	NA	NA	4244	4244	12767	7085
NA	ENSG00000131652	THOC6	2	0.0371521	FALSE	NA	NA	NA	NA	NA	NA	6774	6774	7708	7085.33
NA	ENSG00000138308	PLA2G12B	1	0.0509399	FALSE	NA	NA	NA	NA	NA	NA	7846	7846	5564	7085.33
NA	ENSG00000130300	PLVAP	1	0.0353038	FALSE	NA	NA	NA	NA	NA	NA	6559	6559	8140	7086
NA	ENSG00000115204	MPV17	2	0.022861	FALSE	NA	NA	NA	NA	NA	NA	4851	4851	11557	7086.33
NA	ENSG00000121957	GPSM2	2	0.0279726	FALSE	NA	NA	NA	NA	NA	NA	5626	5626	10010	7087.33
NA	ENSG00000108950	FAM20A	1	0.018508	FALSE	NA	NA	NA	NA	NA	NA	4145	4145	12976	7088.67
NA	ENSG00000072182	ASIC4	2	0.00385342	FALSE	NA	NA	NA	NA	NA	NA	1947	1947	17374	7089.33
NA	ENSG00000154162	CDH12	1	0.0976182	FALSE	NA	NA	NA	NA	NA	NA	9743	9743	1785	7090.33
NA	ENSG00000103187	COTL1	2	0.0138351	FALSE	NA	NA	NA	NA	NA	NA	3398	3398	14483	7093
NA	ENSG00000120437	ACAT2	2	0.0267059	FALSE	NA	NA	NA	NA	NA	NA	5474	5474	10333	7093.67
NA	ENSG00000146378	TAAR2	1	0.0732429	FALSE	NA	NA	NA	NA	NA	NA	8942	8942	3399	7094.33
NA	ENSG00000140009	ESR2	1	0.055107	FALSE	NA	NA	NA	NA	NA	NA	8103	8103	5078	7094.67
NA	ENSG00000159184	HOXB13	1	0.132302	FALSE	NA	NA	NA	NA	NA	NA	10263	10263	759	7095
NA	ENSG00000122136	OBP2A	1	0.0280201	FALSE	NA	NA	NA	NA	NA	NA	5645	5645	9997	7095.67
NA	ENSG00000138757	G3BP2	2	0.0520062	FALSE	NA	NA	NA	NA	NA	NA	7930	7930	5427	7095.67
NA	ENSG00000149573	MPZL2	1	0.0828238	FALSE	NA	NA	NA	NA	NA	NA	9298	9298	2691	7095.67
NA	ENSG00000132792	CTNNBL1	2	0.038624	FALSE	NA	NA	NA	NA	NA	NA	6939	6939	7411	7096.33
NA	ENSG00000136695	IL36RN	1	0.0461387	FALSE	NA	NA	NA	NA	NA	NA	7547	7547	6195	7096.33
NA	ENSG00000141582	CBX4	1	0.0593172	FALSE	NA	NA	NA	NA	NA	NA	8325	8325	4642	7097.33
NA	ENSG00000128203	ASPHD2	1	0.0332324	FALSE	NA	NA	NA	NA	NA	NA	6330	6330	8637	7099
NA	ENSG00000122376	SHLD2	2	0.0280632	FALSE	NA	NA	NA	NA	NA	NA	5662	5662	9975	7099.67
NA	ENSG00000135372	NAT10	2	0.0430072	FALSE	NA	NA	NA	NA	NA	NA	7307	7307	6685	7099.67
NA	ENSG00000116221	MRPL37	2	0.0236711	FALSE	NA	NA	NA	NA	NA	NA	5017	5017	11267	7100.33
NA	ENSG00000123485	HJURP	2	0.0288907	FALSE	NA	NA	NA	NA	NA	NA	5783	5783	9737	7101
NA	ENSG00000110422	HIPK3	2	0.0193751	FALSE	NA	NA	NA	NA	NA	NA	4295	4295	12718	7102.67
NA	ENSG00000127515	OR7A10	1	0.0326378	FALSE	NA	NA	NA	NA	NA	NA	6270	6270	8771	7103.67
NA	ENSG00000132254	ARFIP2	2	0.0375163	FALSE	NA	NA	NA	NA	NA	NA	6841	6841	7629	7103.67
NA	ENSG00000090266	NDUFB2	2	0.00845803	FALSE	NA	NA	NA	NA	NA	NA	2579	2579	16157	7105
NA	ENSG00000120868	APAF1	2	0.0269637	FALSE	NA	NA	NA	NA	NA	NA	5527	5527	10261	7105
NA	ENSG00000135638	EMX1	1	0.0436676	FALSE	NA	NA	NA	NA	NA	NA	7367	7367	6583	7105.67
NA	ENSG00000143819	EPHX1	1	0.0653661	FALSE	NA	NA	NA	NA	NA	NA	8614	8614	4093	7107
NA	ENSG00000137492	THAP12	2	0.0479481	FALSE	NA	NA	NA	NA	NA	NA	7695	7695	5936	7108.67
NA	ENSG00000158008	EXTL1	1	0.115889	FALSE	NA	NA	NA	NA	NA	NA	10126	10126	1080	7110.67
NA	ENSG00000116251	RPL22	2	0.0235728	FALSE	NA	NA	NA	NA	NA	NA	5019	5019	11302	7113.33
NA	ENSG00000154917	RAB6B	1	0.0992376	FALSE	NA	NA	NA	NA	NA	NA	9818	9818	1704	7113.33
NA	ENSG00000124116	WFDC3	1	0.0291753	FALSE	NA	NA	NA	NA	NA	NA	5841	5841	9659	7113.67
NA	ENSG00000117153	KLHL12	2	0.0242804	FALSE	NA	NA	NA	NA	NA	NA	5132	5132	11081	7115
NA	ENSG00000146426	TIAM2	1	0.0728756	FALSE	NA	NA	NA	NA	NA	NA	8953	8953	3440	7115.33
NA	ENSG00000120253	NUP43	2	0.0263523	FALSE	NA	NA	NA	NA	NA	NA	5451	5451	10448	7116.67
NA	ENSG00000142513	ACP4	1	0.0605461	FALSE	NA	NA	NA	NA	NA	NA	8409	8409	4532	7116.67
NA	ENSG00000109572	CLCN3	2	0.0185916	FALSE	NA	NA	NA	NA	NA	NA	4202	4202	12948	7117.33
NA	ENSG00000043355	ZIC2	3	NA	FALSE	NA	NA	NA	NA	NA	NA	1398	1398	18557	7117.67
NA	ENSG00000106733	NMRK1	2	0.0168622	FALSE	NA	NA	NA	NA	NA	NA	3916	3916	13521	7117.67
NA	ENSG00000122705	CLTA	2	0.0281376	FALSE	NA	NA	NA	NA	NA	NA	5696	5696	9961	7117.67
NA	ENSG00000116406	EDEM3	2	0.0235961	FALSE	NA	NA	NA	NA	NA	NA	5032	5032	11293	7119
NA	ENSG00000125482	TTF1	2	0.0305321	FALSE	NA	NA	NA	NA	NA	NA	6026	6026	9307	7119.67
NA	ENSG00000114450	GNB4	2	0.0220814	FALSE	NA	NA	NA	NA	NA	NA	4772	4772	11818	7120.67
NA	ENSG00000127914	AKAP9	2	0.0327122	FALSE	NA	NA	NA	NA	NA	NA	6303	6303	8756	7120.67
NA	ENSG00000131236	CAP1	2	0.0363561	FALSE	NA	NA	NA	NA	NA	NA	6726	6726	7911	7121
NA	ENSG00000121851	POLR3GL	2	0.0274093	FALSE	NA	NA	NA	NA	NA	NA	5610	5610	10153	7124.33
NA	ENSG00000126266	FFAR1	1	0.0315742	FALSE	NA	NA	NA	NA	NA	NA	6164	6164	9050	7126
NA	ENSG00000117632	STMN1	2	0.0245691	FALSE	NA	NA	NA	NA	NA	NA	5194	5194	10991	7126.33
NA	ENSG00000151006	PRSS53	1	0.0846211	FALSE	NA	NA	NA	NA	NA	NA	9407	9407	2569	7127.67
NA	ENSG00000100897	DCAF11	2	0.0115481	FALSE	NA	NA	NA	NA	NA	NA	3048	3048	15290	7128.67
NA	ENSG00000154639	CXADR	1	0.0968885	FALSE	NA	NA	NA	NA	NA	NA	9789	9789	1813	7130.33
NA	ENSG00000137868	STRA6	1	0.0486219	FALSE	NA	NA	NA	NA	NA	NA	7768	7768	5861	7132.33
NA	ENSG00000140403	DNAJA4	1	0.0549885	FALSE	NA	NA	NA	NA	NA	NA	8151	8151	5097	7133
NA	ENSG00000137124	ALDH1B1	1	0.0466462	FALSE	NA	NA	NA	NA	NA	NA	7643	7643	6114	7133.33
NA	ENSG00000117000	RLF	2	0.0239679	FALSE	NA	NA	NA	NA	NA	NA	5113	5113	11183	7136.33
NA	ENSG00000136045	PWP1	2	0.04399	FALSE	NA	NA	NA	NA	NA	NA	7442	7442	6526	7136.67
NA	ENSG00000144366	GULP1	1	0.0660754	FALSE	NA	NA	NA	NA	NA	NA	8690	8690	4030	7136.67
NA	ENSG00000147255	IGSF1	1	0.0742026	FALSE	NA	NA	NA	NA	NA	NA	9050	9050	3313	7137.67
NA	ENSG00000116586	LAMTOR2	2	0.0235505	FALSE	NA	NA	NA	NA	NA	NA	5046	5046	11326	7139.33
NA	ENSG00000159409	CELF3	1	0.128588	FALSE	NA	NA	NA	NA	NA	NA	10300	10300	818	7139.33
NA	ENSG00000149575	SCN2B	1	0.0809501	FALSE	NA	NA	NA	NA	NA	NA	9299	9299	2821	7139.67
NA	ENSG00000133030	MPRIP	1	0.038379	FALSE	NA	NA	NA	NA	NA	NA	6978	6978	7464	7140
NA	ENSG00000100580	TMED8	2	0.0111268	FALSE	NA	NA	NA	NA	NA	NA	2995	2995	15431	7140.33
NA	ENSG00000107669	ATE1	2	0.0170859	FALSE	NA	NA	NA	NA	NA	NA	3989	3989	13445	7141
NA	ENSG00000136840	ST6GALNAC4	1	0.0456449	FALSE	NA	NA	NA	NA	NA	NA	7579	7579	6266	7141.33
NA	ENSG00000132604	TERF2	2	0.0375711	FALSE	NA	NA	NA	NA	NA	NA	6904	6904	7622	7143.33
NA	ENSG00000135903	PAX3	1	0.0434676	FALSE	NA	NA	NA	NA	NA	NA	7407	7407	6617	7143.67
NA	ENSG00000092929	UNC13D	2	0.00881078	FALSE	NA	NA	NA	NA	NA	NA	2685	2685	16062	7144
NA	ENSG00000100209	HSCB	2	0.0102354	FALSE	NA	NA	NA	NA	NA	NA	2877	2877	15679	7144.33
NA	ENSG00000136997	MYC	2	0.0461311	FALSE	NA	NA	NA	NA	NA	NA	7621	7621	6196	7146
NA	ENSG00000140527	WDR93	1	0.055059	FALSE	NA	NA	NA	NA	NA	NA	8177	8177	5088	7147.33
NA	ENSG00000151689	INPP1	1	0.08607	FALSE	NA	NA	NA	NA	NA	NA	9484	9484	2474	7147.33
NA	ENSG00000124198	ARFGEF2	2	0.0289256	FALSE	NA	NA	NA	NA	NA	NA	5861	5861	9721	7147.67
NA	ENSG00000131473	ACLY	2	0.0362941	FALSE	NA	NA	NA	NA	NA	NA	6758	6758	7929	7148.33
NA	ENSG00000137947	GTF2B	2	0.0484212	FALSE	NA	NA	NA	NA	NA	NA	7781	7781	5885	7149
NA	ENSG00000139515	PDX1	1	0.0522311	FALSE	NA	NA	NA	NA	NA	NA	8027	8027	5397	7150.33
NA	ENSG00000119669	IRF2BPL	1	0.0254178	FALSE	NA	NA	NA	NA	NA	NA	5366	5366	10721	7151
NA	ENSG00000147642	SYBU	1	0.0749892	FALSE	NA	NA	NA	NA	NA	NA	9100	9100	3253	7151
NA	ENSG00000106591	MRPL32	2	0.0163772	FALSE	NA	NA	NA	NA	NA	NA	3892	3892	13670	7151.33
NA	ENSG00000137814	HAUS2	2	0.0478684	FALSE	NA	NA	NA	NA	NA	NA	7751	7751	5952	7151.33
NA	ENSG00000103550	KNOP1	2	0.0137759	FALSE	NA	NA	NA	NA	NA	NA	3452	3452	14554	7152.67
NA	ENSG00000158104	HPD	1	0.112277	FALSE	NA	NA	NA	NA	NA	NA	10139	10139	1187	7155
NA	ENSG00000134480	CCNH	2	0.0402328	FALSE	NA	NA	NA	NA	NA	NA	7166	7166	7134	7155.33
NA	ENSG00000109083	IFT20	2	0.0179829	FALSE	NA	NA	NA	NA	NA	NA	4157	4157	13153	7155.67
NA	ENSG00000139343	SNRPF	2	0.0517944	FALSE	NA	NA	NA	NA	NA	NA	8006	8006	5455	7155.67
NA	ENSG00000138759	FRAS1	1	0.0505734	FALSE	NA	NA	NA	NA	NA	NA	7932	7932	5605	7156.33
NA	ENSG00000160801	PTH1R	1	0.151227	FALSE	NA	NA	NA	NA	NA	NA	10461	10461	548	7156.67
NA	ENSG00000135763	URB2	2	0.0429162	FALSE	NA	NA	NA	NA	NA	NA	7387	7387	6698	7157.33
NA	ENSG00000115904	SOS1	2	0.0229025	FALSE	NA	NA	NA	NA	NA	NA	4968	4968	11542	7159.33
NA	ENSG00000152969	JAKMIP1	1	0.0898503	FALSE	NA	NA	NA	NA	NA	NA	9627	9627	2225	7159.67
NA	ENSG00000114388	NPRL2	2	0.0216242	FALSE	NA	NA	NA	NA	NA	NA	4764	4764	11955	7161
NA	ENSG00000142583	SLC2A5	1	0.0593295	FALSE	NA	NA	NA	NA	NA	NA	8421	8421	4641	7161
NA	ENSG00000120306	CYSTM1	1	0.026018	FALSE	NA	NA	NA	NA	NA	NA	5460	5460	10564	7161.33
NA	ENSG00000122435	TRMT13	2	0.0274234	FALSE	NA	NA	NA	NA	NA	NA	5669	5669	10146	7161.33
NA	ENSG00000137634	NXPE4	1	0.046965	FALSE	NA	NA	NA	NA	NA	NA	7714	7714	6061	7163
NA	ENSG00000132840	BHMT2	1	0.037689	FALSE	NA	NA	NA	NA	NA	NA	6948	6948	7595	7163.67
NA	ENSG00000139194	RBP5	1	0.0511854	FALSE	NA	NA	NA	NA	NA	NA	7985	7985	5521	7163.67
NA	ENSG00000109586	GALNT7	2	0.0181645	FALSE	NA	NA	NA	NA	NA	NA	4204	4204	13085	7164.33
NA	ENSG00000147044	CASK	1	0.0724024	FALSE	NA	NA	NA	NA	NA	NA	9011	9011	3471	7164.33
NA	ENSG00000124164	VAPB	2	0.0287158	FALSE	NA	NA	NA	NA	NA	NA	5853	5853	9788	7164.67
NA	ENSG00000156218	ADAMTSL3	1	0.101101	FALSE	NA	NA	NA	NA	NA	NA	9940	9940	1614	7164.67
NA	ENSG00000152952	PLOD2	1	0.0894651	FALSE	NA	NA	NA	NA	NA	NA	9624	9624	2251	7166.33
NA	ENSG00000123124	WWP1	2	0.0279214	FALSE	NA	NA	NA	NA	NA	NA	5737	5737	10026	7166.67
NA	ENSG00000161610	HCRT	1	0.177464	FALSE	NA	NA	NA	NA	NA	NA	10530	10530	442	7167.33
NA	ENSG00000134954	ETS1	1	0.0407809	FALSE	NA	NA	NA	NA	NA	NA	7239	7239	7026	7168
NA	ENSG00000116128	BCL9	2	0.0229885	FALSE	NA	NA	NA	NA	NA	NA	4997	4997	11511	7168.33
NA	ENSG00000132591	ERAL1	2	0.037167	FALSE	NA	NA	NA	NA	NA	NA	6901	6901	7703	7168.33
NA	ENSG00000090615	GOLGA3	2	0.00786994	FALSE	NA	NA	NA	NA	NA	NA	2596	2596	16316	7169.33
NA	ENSG00000155511	GRIA1	1	0.0978509	FALSE	NA	NA	NA	NA	NA	NA	9868	9868	1772	7169.33
NA	ENSG00000155974	GRIP1	1	0.0995079	FALSE	NA	NA	NA	NA	NA	NA	9912	9912	1689	7171
NA	ENSG00000119787	ATL2	2	0.0253963	FALSE	NA	NA	NA	NA	NA	NA	5394	5394	10729	7172.33
NA	ENSG00000159403	C1R	1	0.12284	FALSE	NA	NA	NA	NA	NA	NA	10299	10299	921	7173
NA	ENSG00000112357	PEX7	2	0.0202148	FALSE	NA	NA	NA	NA	NA	NA	4555	4555	12414	7174.67
NA	ENSG00000151090	THRB	1	0.0827985	FALSE	NA	NA	NA	NA	NA	NA	9416	9416	2694	7175.33
NA	ENSG00000106415	GLCCI1	1	0.0159688	FALSE	NA	NA	NA	NA	NA	NA	3869	3869	13791	7176.33
NA	ENSG00000122965	RBM19	2	0.0276807	FALSE	NA	NA	NA	NA	NA	NA	5722	5722	10086	7176.67
NA	ENSG00000100629	CEP128	2	0.0108265	FALSE	NA	NA	NA	NA	NA	NA	3009	3009	15513	7177
NA	ENSG00000130433	CACNG6	1	0.034424	FALSE	NA	NA	NA	NA	NA	NA	6584	6584	8365	7177.67
NA	ENSG00000136628	EPRS1	2	0.044454	FALSE	NA	NA	NA	NA	NA	NA	7537	7537	6460	7178
NA	ENSG00000144852	NR1I2	1	0.0661778	FALSE	NA	NA	NA	NA	NA	NA	8759	8759	4016	7178
NA	ENSG00000101974	ATP11C	2	0.0122734	FALSE	NA	NA	NA	NA	NA	NA	3233	3233	15070	7178.67
NA	ENSG00000161647	MPP3	1	0.172041	FALSE	NA	NA	NA	NA	NA	NA	10536	10536	464	7178.67
NA	ENSG00000121446	RGSL1	1	0.0265417	FALSE	NA	NA	NA	NA	NA	NA	5579	5579	10381	7179.67
NA	ENSG00000126775	ATG14	2	0.031212	FALSE	NA	NA	NA	NA	NA	NA	6200	6200	9148	7182.67
NA	ENSG00000112852	PCDHB2	1	0.0204792	FALSE	NA	NA	NA	NA	NA	NA	4608	4608	12334	7183.33
NA	ENSG00000119596	YLPM1	2	0.0250438	FALSE	NA	NA	NA	NA	NA	NA	5354	5354	10842	7183.33
NA	ENSG00000152104	PTPN14	1	0.0857337	FALSE	NA	NA	NA	NA	NA	NA	9531	9531	2496	7186
NA	ENSG00000105640	RPL18A	2	0.0149887	FALSE	NA	NA	NA	NA	NA	NA	3726	3726	14109	7187
NA	ENSG00000115761	NOL10	2	0.0225598	FALSE	NA	NA	NA	NA	NA	NA	4951	4951	11661	7187.67
NA	ENSG00000115839	RAB3GAP1	2	0.0226008	FALSE	NA	NA	NA	NA	NA	NA	4959	4959	11645	7187.67
NA	ENSG00000134982	APC	2	0.0404526	FALSE	NA	NA	NA	NA	NA	NA	7242	7242	7079	7187.67
NA	ENSG00000103043	VAC14	2	0.0130434	FALSE	NA	NA	NA	NA	NA	NA	3374	3374	14817	7188.33
NA	ENSG00000130311	DDA1	2	0.0341099	FALSE	NA	NA	NA	NA	NA	NA	6565	6565	8435	7188.33
NA	ENSG00000158825	CDA	1	0.11484	FALSE	NA	NA	NA	NA	NA	NA	10230	10230	1108	7189.33
NA	ENSG00000147394	ZNF185	1	0.0727107	FALSE	NA	NA	NA	NA	NA	NA	9061	9061	3449	7190.33
NA	ENSG00000112053	SLC26A8	1	0.019758	FALSE	NA	NA	NA	NA	NA	NA	4496	4496	12580	7190.67
NA	ENSG00000143774	GUK1	1	0.0622642	FALSE	NA	NA	NA	NA	NA	NA	8604	8604	4366	7191.33
NA	ENSG00000122912	SLC25A16	2	0.027461	FALSE	NA	NA	NA	NA	NA	NA	5719	5719	10137	7191.67
NA	ENSG00000136305	CIDEB	1	0.0436435	FALSE	NA	NA	NA	NA	NA	NA	7495	7495	6587	7192.33
NA	ENSG00000124226	RNF114	2	0.028549	FALSE	NA	NA	NA	NA	NA	NA	5875	5875	9828	7192.67
NA	ENSG00000130227	XPO7	2	0.0338801	FALSE	NA	NA	NA	NA	NA	NA	6549	6549	8480	7192.67
NA	ENSG00000158856	DMTN	1	0.114733	FALSE	NA	NA	NA	NA	NA	NA	10233	10233	1112	7192.67
NA	ENSG00000120694	HSPH1	2	0.0259685	FALSE	NA	NA	NA	NA	NA	NA	5504	5504	10574	7194
NA	ENSG00000140320	BAHD1	1	0.0529459	FALSE	NA	NA	NA	NA	NA	NA	8134	8134	5324	7197.33
NA	ENSG00000142185	TRPM2	1	0.0575021	FALSE	NA	NA	NA	NA	NA	NA	8380	8380	4832	7197.33
NA	ENSG00000160973	FOXH1	1	0.143497	FALSE	NA	NA	NA	NA	NA	NA	10487	10487	618	7197.33
NA	ENSG00000161798	AQP5	1	0.162406	FALSE	NA	NA	NA	NA	NA	NA	10549	10549	494	7197.33
NA	ENSG00000132842	AP3B1	2	0.0372058	FALSE	NA	NA	NA	NA	NA	NA	6949	6949	7696	7198
NA	ENSG00000134644	PUM1	2	0.0397108	FALSE	NA	NA	NA	NA	NA	NA	7191	7191	7213	7198.33
NA	ENSG00000145632	PLK2	1	0.0671801	FALSE	NA	NA	NA	NA	NA	NA	8840	8840	3915	7198.33
NA	ENSG00000114405	C3orf14	1	0.0213044	FALSE	NA	NA	NA	NA	NA	NA	4767	4767	12063	7199
NA	ENSG00000110801	PSMD9	2	0.0185939	FALSE	NA	NA	NA	NA	NA	NA	4328	4328	12947	7201
NA	ENSG00000135679	MDM2	2	0.0417898	FALSE	NA	NA	NA	NA	NA	NA	7372	7372	6859	7201
NA	ENSG00000132205	EMILIN2	1	0.0363053	FALSE	NA	NA	NA	NA	NA	NA	6839	6839	7926	7201.33
NA	ENSG00000134463	ECHDC3	1	0.0393393	FALSE	NA	NA	NA	NA	NA	NA	7164	7164	7277	7201.67
NA	ENSG00000118513	MYB	2	0.0242854	FALSE	NA	NA	NA	NA	NA	NA	5264	5264	11080	7202.67
NA	ENSG00000106460	TMEM106B	2	0.0157445	FALSE	NA	NA	NA	NA	NA	NA	3873	3873	13863	7203
NA	ENSG00000122223	CD244	1	0.026827	FALSE	NA	NA	NA	NA	NA	NA	5653	5653	10303	7203
NA	ENSG00000154734	ADAMTS1	1	0.0933432	FALSE	NA	NA	NA	NA	NA	NA	9801	9801	2007	7203
NA	ENSG00000147872	PLIN2	1	0.0735936	FALSE	NA	NA	NA	NA	NA	NA	9123	9123	3367	7204.33
NA	ENSG00000148498	PARD3	1	0.0750774	FALSE	NA	NA	NA	NA	NA	NA	9185	9185	3245	7205
NA	ENSG00000141540	TTYH2	1	0.0559286	FALSE	NA	NA	NA	NA	NA	NA	8310	8310	4996	7205.33
NA	ENSG00000132716	DCAF8	2	0.0369654	FALSE	NA	NA	NA	NA	NA	NA	6930	6930	7757	7205.67
NA	ENSG00000134548	SPX	1	0.0394246	FALSE	NA	NA	NA	NA	NA	NA	7178	7178	7261	7205.67
NA	ENSG00000106829	TLE4	2	0.0160434	FALSE	NA	NA	NA	NA	NA	NA	3926	3926	13769	7207
NA	ENSG00000113211	PCDHB6	1	0.0204597	FALSE	NA	NA	NA	NA	NA	NA	4640	4640	12343	7207.67
NA	ENSG00000102452	NALCN	1	0.0124338	FALSE	NA	NA	NA	NA	NA	NA	3305	3305	15017	7209
NA	ENSG00000113761	ZNF346	2	0.0208643	FALSE	NA	NA	NA	NA	NA	NA	4711	4711	12205	7209
NA	ENSG00000144935	TRPC1	1	0.0653764	FALSE	NA	NA	NA	NA	NA	NA	8768	8768	4091	7209
NA	ENSG00000101464	PIGU	2	0.0115966	FALSE	NA	NA	NA	NA	NA	NA	3175	3175	15278	7209.33
NA	ENSG00000129493	HEATR5A	2	0.0330516	FALSE	NA	NA	NA	NA	NA	NA	6477	6477	8674	7209.33
NA	ENSG00000110851	PRDM4	2	0.0185483	FALSE	NA	NA	NA	NA	NA	NA	4333	4333	12966	7210.67
NA	ENSG00000162188	GNG3	1	0.177849	FALSE	NA	NA	NA	NA	NA	NA	10597	10597	438	7210.67
NA	ENSG00000112273	HDGFL1	1	0.0197793	FALSE	NA	NA	NA	NA	NA	NA	4532	4532	12570	7211.33
NA	ENSG00000137955	RABGGTB	2	0.0469425	FALSE	NA	NA	NA	NA	NA	NA	7783	7783	6068	7211.33
NA	ENSG00000140263	SORD	1	0.0523208	FALSE	NA	NA	NA	NA	NA	NA	8122	8122	5390	7211.33
NA	ENSG00000154262	ABCA6	1	0.0914993	FALSE	NA	NA	NA	NA	NA	NA	9753	9753	2130	7212
NA	ENSG00000132688	NES	1	0.0367883	FALSE	NA	NA	NA	NA	NA	NA	6922	6922	7795	7213
NA	ENSG00000131015	ULBP2	1	0.0347838	FALSE	NA	NA	NA	NA	NA	NA	6686	6686	8268	7213.33
NA	ENSG00000148468	FAM171A1	1	0.0747501	FALSE	NA	NA	NA	NA	NA	NA	9180	9180	3280	7213.33
NA	ENSG00000132297	HHLA1	1	0.0362047	FALSE	NA	NA	NA	NA	NA	NA	6848	6848	7948	7214.67
NA	ENSG00000159763	PIP	1	0.119959	FALSE	NA	NA	NA	NA	NA	NA	10336	10336	972	7214.67
NA	ENSG00000117620	SLC35A3	2	0.0236841	FALSE	NA	NA	NA	NA	NA	NA	5192	5192	11262	7215.33
NA	ENSG00000119801	YPEL5	2	0.0249998	FALSE	NA	NA	NA	NA	NA	NA	5395	5395	10856	7215.33
NA	ENSG00000126945	HNRNPH2	2	0.0310204	FALSE	NA	NA	NA	NA	NA	NA	6224	6224	9198	7215.33
NA	ENSG00000108479	GALK1	2	0.0169683	FALSE	NA	NA	NA	NA	NA	NA	4080	4080	13488	7216
NA	ENSG00000138771	SHROOM3	1	0.0492167	FALSE	NA	NA	NA	NA	NA	NA	7938	7938	5775	7217
NA	ENSG00000091947	TMEM101	2	0.00767509	FALSE	NA	NA	NA	NA	NA	NA	2647	2647	16359	7217.67
NA	ENSG00000123349	PFDN5	2	0.0275149	FALSE	NA	NA	NA	NA	NA	NA	5762	5762	10129	7217.67
NA	ENSG00000132185	FCRLA	1	0.0360325	FALSE	NA	NA	NA	NA	NA	NA	6836	6836	7982	7218
NA	ENSG00000129968	ABHD17A	2	0.033259	FALSE	NA	NA	NA	NA	NA	NA	6513	6513	8631	7219
NA	ENSG00000056277	ZNF280C	3	NA	FALSE	NA	NA	NA	NA	NA	NA	1550	1550	18558	7219.33
NA	ENSG00000123219	CENPK	2	0.0274118	FALSE	NA	NA	NA	NA	NA	NA	5753	5753	10152	7219.33
NA	ENSG00000111196	MAGOHB	2	0.0186818	FALSE	NA	NA	NA	NA	NA	NA	4365	4365	12929	7219.67
NA	ENSG00000107223	EDF1	2	0.0161054	FALSE	NA	NA	NA	NA	NA	NA	3956	3956	13752	7221.33
NA	ENSG00000114098	ARMC8	2	0.0208997	FALSE	NA	NA	NA	NA	NA	NA	4735	4735	12194	7221.33
NA	ENSG00000137860	SLC28A2	1	0.0465343	FALSE	NA	NA	NA	NA	NA	NA	7767	7767	6131	7221.67
NA	ENSG00000123612	ACVR1C	1	0.0277285	FALSE	NA	NA	NA	NA	NA	NA	5804	5804	10066	7224.67
NA	ENSG00000143851	PTPN7	1	0.0615533	FALSE	NA	NA	NA	NA	NA	NA	8619	8619	4436	7224.67
NA	ENSG00000158747	NBL1	1	0.110628	FALSE	NA	NA	NA	NA	NA	NA	10216	10216	1243	7225
NA	ENSG00000156150	ALX3	1	0.096938	FALSE	NA	NA	NA	NA	NA	NA	9933	9933	1810	7225.33
NA	ENSG00000103248	MTHFSD	2	0.0129092	FALSE	NA	NA	NA	NA	NA	NA	3407	3407	14863	7225.67
NA	ENSG00000108679	LGALS3BP	2	0.0170476	FALSE	NA	NA	NA	NA	NA	NA	4112	4112	13456	7226.67
NA	ENSG00000134249	ADAM30	1	0.0384875	FALSE	NA	NA	NA	NA	NA	NA	7120	7120	7440	7226.67
NA	ENSG00000110060	PUS3	2	0.0179361	FALSE	NA	NA	NA	NA	NA	NA	4257	4257	13168	7227.33
NA	ENSG00000136824	SMC2	2	0.0439101	FALSE	NA	NA	NA	NA	NA	NA	7572	7572	6538	7227.33
NA	ENSG00000141447	OSBPL1A	1	0.0548194	FALSE	NA	NA	NA	NA	NA	NA	8289	8289	5109	7229
NA	ENSG00000115350	POLE4	2	0.0217387	FALSE	NA	NA	NA	NA	NA	NA	4884	4884	11921	7229.67
NA	ENSG00000115419	GLS	2	0.0218306	FALSE	NA	NA	NA	NA	NA	NA	4897	4897	11895	7229.67
NA	ENSG00000124216	SNAI1	1	0.0281768	FALSE	NA	NA	NA	NA	NA	NA	5871	5871	9947	7229.67
NA	ENSG00000143507	DUSP10	1	0.0603055	FALSE	NA	NA	NA	NA	NA	NA	8565	8565	4562	7230.67
NA	ENSG00000124787	RPP40	2	0.0287704	FALSE	NA	NA	NA	NA	NA	NA	5962	5962	9769	7231
NA	ENSG00000132661	NXT1	2	0.0364984	FALSE	NA	NA	NA	NA	NA	NA	6913	6913	7870	7232
NA	ENSG00000120686	UFM1	2	0.0255204	FALSE	NA	NA	NA	NA	NA	NA	5500	5500	10697	7232.33
NA	ENSG00000142082	SIRT3	1	0.0562413	FALSE	NA	NA	NA	NA	NA	NA	8370	8370	4958	7232.67
NA	ENSG00000119401	TRIM32	2	0.0243963	FALSE	NA	NA	NA	NA	NA	NA	5333	5333	11037	7234.33
NA	ENSG00000126768	TIMM17B	2	0.0305268	FALSE	NA	NA	NA	NA	NA	NA	6198	6198	9310	7235.33
NA	ENSG00000158869	FCER1G	1	0.111156	FALSE	NA	NA	NA	NA	NA	NA	10238	10238	1231	7235.67
NA	ENSG00000082196	C1QTNF3	2	0.00492306	FALSE	NA	NA	NA	NA	NA	NA	2297	2297	17114	7236
NA	ENSG00000130340	SNX9	1	0.0335298	FALSE	NA	NA	NA	NA	NA	NA	6570	6570	8568	7236
NA	ENSG00000136807	CDK9	2	0.0436829	FALSE	NA	NA	NA	NA	NA	NA	7566	7566	6578	7236.67
NA	ENSG00000120509	PDZD11	2	0.0253541	FALSE	NA	NA	NA	NA	NA	NA	5483	5483	10746	7237.33
NA	ENSG00000139330	KERA	1	0.0497599	FALSE	NA	NA	NA	NA	NA	NA	8005	8005	5703	7237.67
NA	ENSG00000115289	PCGF1	2	0.0215862	FALSE	NA	NA	NA	NA	NA	NA	4874	4874	11969	7239
NA	ENSG00000133275	CSNK1G2	2	0.0372275	FALSE	NA	NA	NA	NA	NA	NA	7015	7015	7692	7240.67
NA	ENSG00000137767	SQOR	1	0.0458059	FALSE	NA	NA	NA	NA	NA	NA	7741	7741	6246	7242.67
NA	ENSG00000130332	LSM7	2	0.0334383	FALSE	NA	NA	NA	NA	NA	NA	6568	6568	8593	7243
NA	ENSG00000136205	TNS3	1	0.0423722	FALSE	NA	NA	NA	NA	NA	NA	7474	7474	6786	7244.67
NA	ENSG00000152591	DSPP	1	0.0847801	FALSE	NA	NA	NA	NA	NA	NA	9589	9589	2561	7246.33
NA	ENSG00000138075	ABCG5	1	0.0465532	FALSE	NA	NA	NA	NA	NA	NA	7809	7809	6128	7248.67
NA	ENSG00000112365	ZBTB24	2	0.0195885	FALSE	NA	NA	NA	NA	NA	NA	4556	4556	12637	7249.67
NA	ENSG00000133895	MEN1	2	0.0375947	FALSE	NA	NA	NA	NA	NA	NA	7070	7070	7612	7250.67
NA	ENSG00000136869	TLR4	1	0.0436812	FALSE	NA	NA	NA	NA	NA	NA	7588	7588	6579	7251.67
NA	ENSG00000150551	LYPD1	1	0.0779884	FALSE	NA	NA	NA	NA	NA	NA	9367	9367	3023	7252.33
NA	ENSG00000152495	CAMK4	1	0.0842893	FALSE	NA	NA	NA	NA	NA	NA	9581	9581	2595	7252.33
NA	ENSG00000134333	LDHA	2	0.0383609	FALSE	NA	NA	NA	NA	NA	NA	7144	7144	7470	7252.67
NA	ENSG00000119048	UBE2B	2	0.024071	FALSE	NA	NA	NA	NA	NA	NA	5310	5310	11143	7254.33
NA	ENSG00000152266	PTH	1	0.0832381	FALSE	NA	NA	NA	NA	NA	NA	9552	9552	2660	7254.67
NA	ENSG00000087884	AAMDC	2	0.00611739	FALSE	NA	NA	NA	NA	NA	NA	2473	2473	16819	7255
NA	ENSG00000132677	RHBG	1	0.0362974	FALSE	NA	NA	NA	NA	NA	NA	6919	6919	7928	7255.33
NA	ENSG00000149418	ST14	1	0.0754411	FALSE	NA	NA	NA	NA	NA	NA	9276	9276	3216	7256
NA	ENSG00000134321	RSAD2	1	0.0382303	FALSE	NA	NA	NA	NA	NA	NA	7139	7139	7496	7258
NA	ENSG00000140749	IGSF6	1	0.0524404	FALSE	NA	NA	NA	NA	NA	NA	8201	8201	5372	7258
NA	ENSG00000131409	LRRC4B	1	0.0347366	FALSE	NA	NA	NA	NA	NA	NA	6748	6748	8280	7258.67
NA	ENSG00000145012	LPP	1	0.0637425	FALSE	NA	NA	NA	NA	NA	NA	8772	8772	4232	7258.67
NA	ENSG00000152207	CYSLTR2	1	0.0827712	FALSE	NA	NA	NA	NA	NA	NA	9540	9540	2697	7259
NA	ENSG00000108963	DPH1	2	0.0169495	FALSE	NA	NA	NA	NA	NA	NA	4148	4148	13496	7264
NA	ENSG00000125386	FAM193A	2	0.0287506	FALSE	NA	NA	NA	NA	NA	NA	6010	6010	9776	7265.33
NA	ENSG00000102053	ZC3H12B	1	0.0115115	FALSE	NA	NA	NA	NA	NA	NA	3250	3250	15297	7265.67
NA	ENSG00000137821	LRRC49	1	0.0455527	FALSE	NA	NA	NA	NA	NA	NA	7756	7756	6287	7266.33
NA	ENSG00000154654	NCAM2	1	0.090031	FALSE	NA	NA	NA	NA	NA	NA	9793	9793	2215	7267
NA	ENSG00000113300	CNOT6	2	0.0199721	FALSE	NA	NA	NA	NA	NA	NA	4652	4652	12498	7267.33
NA	ENSG00000128165	ADM2	1	0.0311774	FALSE	NA	NA	NA	NA	NA	NA	6327	6327	9151	7268.33
NA	ENSG00000113240	CLK4	2	0.019898	FALSE	NA	NA	NA	NA	NA	NA	4643	4643	12520	7268.67
NA	ENSG00000062370	ZNF112	3	NA	FALSE	NA	NA	NA	NA	NA	NA	1626	1626	18559	7270.33
NA	ENSG00000104219	ZDHHC2	2	0.013029	FALSE	NA	NA	NA	NA	NA	NA	3496	3496	14820	7270.67
NA	ENSG00000132874	SLC14A2	1	0.0363683	FALSE	NA	NA	NA	NA	NA	NA	6955	6955	7905	7271.67
NA	ENSG00000148677	ANKRD1	1	0.0731087	FALSE	NA	NA	NA	NA	NA	NA	9200	9200	3416	7272
NA	ENSG00000112763	BTN2A1	2	0.0196254	FALSE	NA	NA	NA	NA	NA	NA	4597	4597	12624	7272.67
NA	ENSG00000137776	SLTM	2	0.0452631	FALSE	NA	NA	NA	NA	NA	NA	7743	7743	6335	7273.67
NA	ENSG00000133265	HSPBP1	2	0.0367925	FALSE	NA	NA	NA	NA	NA	NA	7014	7014	7794	7274
NA	ENSG00000113734	BNIP1	2	0.0202191	FALSE	NA	NA	NA	NA	NA	NA	4706	4706	12412	7274.67
NA	ENSG00000103707	MTFMT	2	0.0127612	FALSE	NA	NA	NA	NA	NA	NA	3461	3461	14911	7277.67
NA	ENSG00000142698	C1orf94	1	0.0563121	FALSE	NA	NA	NA	NA	NA	NA	8440	8440	4953	7277.67
NA	ENSG00000121281	ADCY7	2	0.0254754	FALSE	NA	NA	NA	NA	NA	NA	5564	5564	10708	7278.67
NA	ENSG00000124602	UNC5CL	1	0.0280792	FALSE	NA	NA	NA	NA	NA	NA	5932	5932	9974	7279.33
NA	ENSG00000137547	MRPL15	2	0.0446501	FALSE	NA	NA	NA	NA	NA	NA	7706	7706	6427	7279.67
NA	ENSG00000143502	SUSD4	1	0.0585128	FALSE	NA	NA	NA	NA	NA	NA	8564	8564	4711	7279.67
NA	ENSG00000116809	ZBTB17	2	0.022538	FALSE	NA	NA	NA	NA	NA	NA	5086	5086	11669	7280.33
NA	ENSG00000155926	SLA	1	0.0929773	FALSE	NA	NA	NA	NA	NA	NA	9905	9905	2032	7280.67
NA	ENSG00000162009	SSTR5	1	0.137246	FALSE	NA	NA	NA	NA	NA	NA	10580	10580	682	7280.67
NA	ENSG00000109452	INPP4B	2	0.0170424	FALSE	NA	NA	NA	NA	NA	NA	4192	4192	13461	7281.67
NA	ENSG00000114423	CBLB	2	0.0205531	FALSE	NA	NA	NA	NA	NA	NA	4769	4769	12311	7283
NA	ENSG00000063587	ZNF275	3	NA	FALSE	NA	NA	NA	NA	NA	NA	1648	1648	18560	7285.33
NA	ENSG00000104164	BLOC1S6	2	0.0128397	FALSE	NA	NA	NA	NA	NA	NA	3491	3491	14885	7289
NA	ENSG00000149150	SLC43A1	1	0.0735138	FALSE	NA	NA	NA	NA	NA	NA	9247	9247	3377	7290.33
NA	ENSG00000157110	RBPMS	1	0.0972291	FALSE	NA	NA	NA	NA	NA	NA	10036	10036	1799	7290.33
NA	ENSG00000119537	KDSR	2	0.0239932	FALSE	NA	NA	NA	NA	NA	NA	5349	5349	11174	7290.67
NA	ENSG00000131508	UBE2D2	2	0.0345428	FALSE	NA	NA	NA	NA	NA	NA	6767	6767	8338	7290.67
NA	ENSG00000162438	CTRC	1	0.145087	FALSE	NA	NA	NA	NA	NA	NA	10638	10638	596	7290.67
NA	ENSG00000117640	MTFR1L	2	0.0230935	FALSE	NA	NA	NA	NA	NA	NA	5195	5195	11483	7291
NA	ENSG00000135622	SEMA4F	1	0.0400822	FALSE	NA	NA	NA	NA	NA	NA	7361	7361	7154	7292
NA	ENSG00000106701	FSD1L	1	0.0151695	FALSE	NA	NA	NA	NA	NA	NA	3913	3913	14053	7293
NA	ENSG00000134371	CDC73	2	0.0377465	FALSE	NA	NA	NA	NA	NA	NA	7150	7150	7579	7293
NA	ENSG00000152214	RIT2	1	0.0812469	FALSE	NA	NA	NA	NA	NA	NA	9543	9543	2794	7293.33
NA	ENSG00000142182	DNMT3L	1	0.0546048	FALSE	NA	NA	NA	NA	NA	NA	8379	8379	5126	7294.67
NA	ENSG00000099364	FBXL19	2	0.00786878	FALSE	NA	NA	NA	NA	NA	NA	2785	2785	16317	7295.67
NA	ENSG00000148935	GAS2	1	0.0727812	FALSE	NA	NA	NA	NA	NA	NA	9225	9225	3444	7298
NA	ENSG00000099290	WASHC2A	2	0.00772333	FALSE	NA	NA	NA	NA	NA	NA	2777	2777	16348	7300.67
NA	ENSG00000162882	HAAO	1	0.185526	FALSE	NA	NA	NA	NA	NA	NA	10749	10749	409	7302.33
NA	ENSG00000137727	ARHGAP20	1	0.0445136	FALSE	NA	NA	NA	NA	NA	NA	7732	7732	6448	7304
NA	ENSG00000148926	ADM	1	0.0724873	FALSE	NA	NA	NA	NA	NA	NA	9224	9224	3466	7304.67
NA	ENSG00000158578	ALAS2	1	0.103345	FALSE	NA	NA	NA	NA	NA	NA	10201	10201	1514	7305.33
NA	ENSG00000158477	CD1A	1	0.102585	FALSE	NA	NA	NA	NA	NA	NA	10182	10182	1554	7306
NA	ENSG00000115540	MOB4	2	0.0212657	FALSE	NA	NA	NA	NA	NA	NA	4920	4920	12079	7306.33
NA	ENSG00000134744	TUT4	2	0.0380967	FALSE	NA	NA	NA	NA	NA	NA	7199	7199	7521	7306.33
NA	ENSG00000138639	ARHGAP24	1	0.046583	FALSE	NA	NA	NA	NA	NA	NA	7900	7900	6122	7307.33
NA	ENSG00000152377	SPOCK1	1	0.0811635	FALSE	NA	NA	NA	NA	NA	NA	9561	9561	2801	7307.67
NA	ENSG00000080572	DNAAF6	1	0.00357076	FALSE	NA	NA	NA	NA	NA	NA	2240	2240	17445	7308.33
NA	ENSG00000132388	UBE2G1	2	0.0350303	FALSE	NA	NA	NA	NA	NA	NA	6863	6863	8200	7308.67
NA	ENSG00000126368	NR1D1	1	0.0294049	FALSE	NA	NA	NA	NA	NA	NA	6169	6169	9594	7310.67
NA	ENSG00000135749	PCNX2	1	0.0399315	FALSE	NA	NA	NA	NA	NA	NA	7385	7385	7168	7312.67
NA	ENSG00000149798	CDC42EP2	1	0.0745097	FALSE	NA	NA	NA	NA	NA	NA	9324	9324	3291	7313
NA	ENSG00000153563	CD8A	1	0.0846807	FALSE	NA	NA	NA	NA	NA	NA	9687	9687	2566	7313.33
NA	ENSG00000120471	TP53AIP1	1	0.0245935	FALSE	NA	NA	NA	NA	NA	NA	5480	5480	10982	7314
NA	ENSG00000149654	CDH22	1	0.0741304	FALSE	NA	NA	NA	NA	NA	NA	9312	9312	3319	7314.33
NA	ENSG00000120942	UBIAD1	2	0.0249755	FALSE	NA	NA	NA	NA	NA	NA	5539	5539	10866	7314.67
NA	ENSG00000153558	FBXL2	1	0.0845163	FALSE	NA	NA	NA	NA	NA	NA	9684	9684	2579	7315.67
NA	ENSG00000140519	RHCG	1	0.0505766	FALSE	NA	NA	NA	NA	NA	NA	8172	8172	5604	7316
NA	ENSG00000143365	RORC	1	0.0569743	FALSE	NA	NA	NA	NA	NA	NA	8529	8529	4893	7317
NA	ENSG00000127311	HELB	1	0.02991	FALSE	NA	NA	NA	NA	NA	NA	6246	6246	9462	7318
NA	ENSG00000149177	PTPRJ	1	0.0725436	FALSE	NA	NA	NA	NA	NA	NA	9248	9248	3460	7318.67
NA	ENSG00000118707	TGIF2	2	0.0233783	FALSE	NA	NA	NA	NA	NA	NA	5282	5282	11393	7319
NA	ENSG00000147059	SPIN2A	1	0.0669846	FALSE	NA	NA	NA	NA	NA	NA	9013	9013	3935	7320.33
NA	ENSG00000127152	BCL11B	1	0.0298341	FALSE	NA	NA	NA	NA	NA	NA	6239	6239	9484	7320.67
NA	ENSG00000129559	NEDD8	2	0.0317795	FALSE	NA	NA	NA	NA	NA	NA	6484	6484	8994	7320.67
NA	ENSG00000139874	SSTR1	1	0.049009	FALSE	NA	NA	NA	NA	NA	NA	8082	8082	5801	7321.67
NA	ENSG00000154646	TMPRSS15	1	0.0874354	FALSE	NA	NA	NA	NA	NA	NA	9792	9792	2381	7321.67
NA	ENSG00000126698	DNAJC8	2	0.029416	FALSE	NA	NA	NA	NA	NA	NA	6189	6189	9590	7322.67
NA	ENSG00000119965	C10orf88	2	0.0241022	FALSE	NA	NA	NA	NA	NA	NA	5418	5418	11135	7323.67
NA	ENSG00000131941	RHPN2	1	0.0344443	FALSE	NA	NA	NA	NA	NA	NA	6808	6808	8355	7323.67
NA	ENSG00000111145	ELK3	2	0.0176863	FALSE	NA	NA	NA	NA	NA	NA	4362	4362	13249	7324.33
NA	ENSG00000162068	NTN3	1	0.129827	FALSE	NA	NA	NA	NA	NA	NA	10587	10587	801	7325
NA	ENSG00000121775	TMEM39B	2	0.0253158	FALSE	NA	NA	NA	NA	NA	NA	5608	5608	10762	7326
NA	ENSG00000123106	CCDC91	2	0.0261316	FALSE	NA	NA	NA	NA	NA	NA	5735	5735	10512	7327.33
NA	ENSG00000114473	IQCG	1	0.0201502	FALSE	NA	NA	NA	NA	NA	NA	4774	4774	12439	7329
NA	ENSG00000115459	ELMOD3	1	0.0209276	FALSE	NA	NA	NA	NA	NA	NA	4903	4903	12182	7329.33
NA	ENSG00000110660	SLC35F2	2	0.0172984	FALSE	NA	NA	NA	NA	NA	NA	4310	4310	13371	7330.33
NA	ENSG00000131174	COX7B	2	0.0335645	FALSE	NA	NA	NA	NA	NA	NA	6719	6719	8556	7331.33
NA	ENSG00000114770	ABCC5	2	0.0202951	FALSE	NA	NA	NA	NA	NA	NA	4805	4805	12387	7332.33
NA	ENSG00000121390	PSPC1	2	0.025004	FALSE	NA	NA	NA	NA	NA	NA	5573	5573	10855	7333.67
NA	ENSG00000120727	PAIP2	2	0.0245842	FALSE	NA	NA	NA	NA	NA	NA	5512	5512	10984	7336
NA	ENSG00000110013	SIAE	1	0.0168943	FALSE	NA	NA	NA	NA	NA	NA	4249	4249	13513	7337
NA	ENSG00000136381	IREB2	2	0.0409129	FALSE	NA	NA	NA	NA	NA	NA	7503	7503	7011	7339
NA	ENSG00000163283	ALPP	1	0.215951	FALSE	NA	NA	NA	NA	NA	NA	10840	10840	338	7339.33
NA	ENSG00000138071	ACTR2	2	0.0447495	FALSE	NA	NA	NA	NA	NA	NA	7806	7806	6413	7341.67
NA	ENSG00000123636	BAZ2B	2	0.0264559	FALSE	NA	NA	NA	NA	NA	NA	5805	5805	10417	7342.33
NA	ENSG00000138821	SLC39A8	1	0.0465556	FALSE	NA	NA	NA	NA	NA	NA	7952	7952	6127	7343.67
NA	ENSG00000156103	MMP16	1	0.0906974	FALSE	NA	NA	NA	NA	NA	NA	9927	9927	2177	7343.67
NA	ENSG00000114631	PODXL2	2	0.0200887	FALSE	NA	NA	NA	NA	NA	NA	4787	4787	12460	7344.67
NA	ENSG00000143061	IGSF3	1	0.0549473	FALSE	NA	NA	NA	NA	NA	NA	8469	8469	5099	7345.67
NA	ENSG00000135164	DMTF1	2	0.0382408	FALSE	NA	NA	NA	NA	NA	NA	7274	7274	7492	7346.67
NA	ENSG00000158445	KCNB1	1	0.0995183	FALSE	NA	NA	NA	NA	NA	NA	10176	10176	1688	7346.67
NA	ENSG00000132467	UTP3	2	0.0347153	FALSE	NA	NA	NA	NA	NA	NA	6878	6878	8285	7347
NA	ENSG00000160202	CRYAA	1	0.10977	FALSE	NA	NA	NA	NA	NA	NA	10384	10384	1273	7347
NA	ENSG00000114446	IFT57	2	0.0199684	FALSE	NA	NA	NA	NA	NA	NA	4771	4771	12500	7347.33
NA	ENSG00000114656	CFAP92	1	0.0200976	FALSE	NA	NA	NA	NA	NA	NA	4793	4793	12457	7347.67
NA	ENSG00000126259	KIRREL2	1	0.0289204	FALSE	NA	NA	NA	NA	NA	NA	6160	6160	9724	7348
NA	ENSG00000126215	XRCC3	2	0.0288332	FALSE	NA	NA	NA	NA	NA	NA	6148	6148	9751	7349
NA	ENSG00000160791	CCR5	1	0.114014	FALSE	NA	NA	NA	NA	NA	NA	10458	10458	1132	7349.33
NA	ENSG00000118407	FILIP1	1	0.0228835	FALSE	NA	NA	NA	NA	NA	NA	5250	5250	11550	7350
NA	ENSG00000140955	ADAD2	1	0.0506078	FALSE	NA	NA	NA	NA	NA	NA	8227	8227	5601	7351.67
NA	ENSG00000137078	SIT1	1	0.0423351	FALSE	NA	NA	NA	NA	NA	NA	7634	7634	6790	7352.67
NA	ENSG00000114127	XRN1	2	0.0197771	FALSE	NA	NA	NA	NA	NA	NA	4743	4743	12573	7353
NA	ENSG00000155833	CYLC2	1	0.0891449	FALSE	NA	NA	NA	NA	NA	NA	9891	9891	2279	7353.67
NA	ENSG00000118058	KMT2A	2	0.022697	FALSE	NA	NA	NA	NA	NA	NA	5221	5221	11620	7354
NA	ENSG00000147862	NFIB	1	0.0681582	FALSE	NA	NA	NA	NA	NA	NA	9121	9121	3828	7356.67
NA	ENSG00000158485	CD1B	1	0.0992742	FALSE	NA	NA	NA	NA	NA	NA	10186	10186	1700	7357.33
NA	ENSG00000158571	PFKFB1	1	0.0997711	FALSE	NA	NA	NA	NA	NA	NA	10200	10200	1672	7357.33
NA	ENSG00000161944	ASGR2	1	0.121866	FALSE	NA	NA	NA	NA	NA	NA	10567	10567	939	7357.67
NA	ENSG00000122870	BICC1	1	0.0256965	FALSE	NA	NA	NA	NA	NA	NA	5716	5716	10646	7359.33
NA	ENSG00000100918	REC8	2	0.00914349	FALSE	NA	NA	NA	NA	NA	NA	3054	3054	15971	7359.67
NA	ENSG00000137876	RSL24D1	2	0.0439314	FALSE	NA	NA	NA	NA	NA	NA	7773	7773	6535	7360.33
NA	ENSG00000126001	CEP250	2	0.0285921	FALSE	NA	NA	NA	NA	NA	NA	6135	6135	9814	7361.33
NA	ENSG00000157404	KIT	1	0.0945672	FALSE	NA	NA	NA	NA	NA	NA	10069	10069	1946	7361.33
NA	ENSG00000162692	VCAM1	1	0.137084	FALSE	NA	NA	NA	NA	NA	NA	10700	10700	684	7361.33
NA	ENSG00000155659	VSIG4	1	0.088272	FALSE	NA	NA	NA	NA	NA	NA	9878	9878	2329	7361.67
NA	ENSG00000066827	ZFAT	3	NA	FALSE	NA	NA	NA	NA	NA	NA	1764	1764	18561	7363
NA	ENSG00000139946	PELI2	1	0.0481875	FALSE	NA	NA	NA	NA	NA	NA	8092	8092	5906	7363.33
NA	ENSG00000141401	IMPA2	1	0.051126	FALSE	NA	NA	NA	NA	NA	NA	8277	8277	5536	7363.33
NA	ENSG00000116815	CD58	2	0.021748	FALSE	NA	NA	NA	NA	NA	NA	5087	5087	11918	7364
NA	ENSG00000123595	RAB9A	2	0.0261963	FALSE	NA	NA	NA	NA	NA	NA	5799	5799	10496	7364.67
NA	ENSG00000133961	NUMB	2	0.0362084	FALSE	NA	NA	NA	NA	NA	NA	7074	7074	7946	7364.67
NA	ENSG00000107201	DDX58	2	0.0147793	FALSE	NA	NA	NA	NA	NA	NA	3955	3955	14185	7365
NA	ENSG00000144713	RPL32	1	0.0594975	FALSE	NA	NA	NA	NA	NA	NA	8736	8736	4624	7365.33
NA	ENSG00000137674	MMP20	1	0.0431885	FALSE	NA	NA	NA	NA	NA	NA	7720	7720	6657	7365.67
NA	ENSG00000111912	NCOA7	1	0.0180371	FALSE	NA	NA	NA	NA	NA	NA	4485	4485	13128	7366
NA	ENSG00000123600	METTL8	2	0.0261822	FALSE	NA	NA	NA	NA	NA	NA	5800	5800	10499	7366.33
NA	ENSG00000068781	STON1-GTF2A1L	2	0.000584501	FALSE	NA	NA	NA	NA	NA	NA	1827	1827	18446	7366.67
NA	ENSG00000154928	EPHB1	1	0.0861911	FALSE	NA	NA	NA	NA	NA	NA	9819	9819	2463	7367
NA	ENSG00000116539	ASH1L	2	0.0214072	FALSE	NA	NA	NA	NA	NA	NA	5040	5040	12023	7367.67
NA	ENSG00000128965	CHAC1	1	0.0306953	FALSE	NA	NA	NA	NA	NA	NA	6420	6420	9264	7368
NA	ENSG00000125629	INSIG2	2	0.0279361	FALSE	NA	NA	NA	NA	NA	NA	6041	6041	10023	7368.33
NA	ENSG00000139223	ANP32D	1	0.0466071	FALSE	NA	NA	NA	NA	NA	NA	7993	7993	6119	7368.33
NA	ENSG00000067082	KLF6	3	NA	FALSE	NA	NA	NA	NA	NA	NA	1773	1773	18562	7369.33
NA	ENSG00000158481	CD1C	1	0.098511	FALSE	NA	NA	NA	NA	NA	NA	10184	10184	1740	7369.33
NA	ENSG00000107560	RAB11FIP2	2	0.0148887	FALSE	NA	NA	NA	NA	NA	NA	3979	3979	14154	7370.67
NA	ENSG00000134899	ERCC5	2	0.0374304	FALSE	NA	NA	NA	NA	NA	NA	7231	7231	7650	7370.67
NA	ENSG00000143549	TPM3	1	0.0561836	FALSE	NA	NA	NA	NA	NA	NA	8575	8575	4963	7371
NA	ENSG00000134108	ARL8B	2	0.0362912	FALSE	NA	NA	NA	NA	NA	NA	7094	7094	7930	7372.67
NA	ENSG00000135838	NPL	1	0.039055	FALSE	NA	NA	NA	NA	NA	NA	7399	7399	7320	7372.67
NA	ENSG00000123297	TSFM	2	0.0258674	FALSE	NA	NA	NA	NA	NA	NA	5757	5757	10605	7373
NA	ENSG00000159164	SV2A	1	0.101345	FALSE	NA	NA	NA	NA	NA	NA	10257	10257	1605	7373
NA	ENSG00000100360	IFT27	2	0.00811049	FALSE	NA	NA	NA	NA	NA	NA	2936	2936	16248	7373.33
NA	ENSG00000129535	NRL	1	0.0311619	FALSE	NA	NA	NA	NA	NA	NA	6482	6482	9156	7373.33
NA	ENSG00000136718	IMP4	2	0.0409316	FALSE	NA	NA	NA	NA	NA	NA	7556	7556	7008	7373.33
NA	ENSG00000163217	BMP10	1	0.171305	FALSE	NA	NA	NA	NA	NA	NA	10828	10828	466	7374
NA	ENSG00000141543	EIF4A3	2	0.0513593	FALSE	NA	NA	NA	NA	NA	NA	8312	8312	5499	7374.33
NA	ENSG00000147119	CHST7	1	0.0655225	FALSE	NA	NA	NA	NA	NA	NA	9022	9022	4082	7375.33
NA	ENSG00000121350	PYROXD1	2	0.024575	FALSE	NA	NA	NA	NA	NA	NA	5570	5570	10989	7376.33
NA	ENSG00000154118	JPH3	1	0.0831789	FALSE	NA	NA	NA	NA	NA	NA	9735	9735	2662	7377.33
NA	ENSG00000148700	ADD3	1	0.0692979	FALSE	NA	NA	NA	NA	NA	NA	9204	9204	3725	7377.67
NA	ENSG00000126107	HECTD3	2	0.0285066	FALSE	NA	NA	NA	NA	NA	NA	6146	6146	9847	7379.67
NA	ENSG00000114988	LMAN2L	2	0.0199899	FALSE	NA	NA	NA	NA	NA	NA	4827	4827	12487	7380.33
NA	ENSG00000067646	ZFY	3	NA	FALSE	NA	NA	NA	NA	NA	NA	1792	1792	18563	7382.33
NA	ENSG00000100767	PAPLN	1	0.00869648	FALSE	NA	NA	NA	NA	NA	NA	3028	3028	16095	7383.67
NA	ENSG00000143977	SNRPG	2	0.0571459	FALSE	NA	NA	NA	NA	NA	NA	8640	8640	4871	7383.67
NA	ENSG00000114346	ECT2	2	0.0195733	FALSE	NA	NA	NA	NA	NA	NA	4757	4757	12646	7386.67
NA	ENSG00000149927	DOC2A	1	0.0720831	FALSE	NA	NA	NA	NA	NA	NA	9332	9332	3497	7387
NA	ENSG00000125826	RBCK1	2	0.0280265	FALSE	NA	NA	NA	NA	NA	NA	6086	6086	9992	7388
NA	ENSG00000128652	HOXD3	1	0.0302436	FALSE	NA	NA	NA	NA	NA	NA	6389	6389	9386	7388
NA	ENSG00000141030	COPS3	2	0.0499471	FALSE	NA	NA	NA	NA	NA	NA	8242	8242	5680	7388
NA	ENSG00000139910	NOVA1	1	0.0475685	FALSE	NA	NA	NA	NA	NA	NA	8087	8087	5992	7388.67
NA	ENSG00000119950	MXI1	2	0.0235155	FALSE	NA	NA	NA	NA	NA	NA	5416	5416	11335	7389
NA	ENSG00000101152	DNAJC5	2	0.00909607	FALSE	NA	NA	NA	NA	NA	NA	3093	3093	15986	7390.67
NA	ENSG00000150907	FOXO1	1	0.0735504	FALSE	NA	NA	NA	NA	NA	NA	9400	9400	3372	7390.67
NA	ENSG00000135540	NHSL1	1	0.0383229	FALSE	NA	NA	NA	NA	NA	NA	7350	7350	7478	7392.67
NA	ENSG00000163206	SMCP	1	0.15397	FALSE	NA	NA	NA	NA	NA	NA	10823	10823	532	7392.67
NA	ENSG00000101306	MYLK2	2	0.00932164	FALSE	NA	NA	NA	NA	NA	NA	3130	3130	15923	7394.33
NA	ENSG00000132780	NASP	2	0.0346037	FALSE	NA	NA	NA	NA	NA	NA	6938	6938	8312	7396
NA	ENSG00000136720	HS6ST1	1	0.0404817	FALSE	NA	NA	NA	NA	NA	NA	7557	7557	7077	7397
NA	ENSG00000130640	TUBGCP2	2	0.0318901	FALSE	NA	NA	NA	NA	NA	NA	6613	6613	8966	7397.33
NA	ENSG00000162591	MEGF6	1	0.125453	FALSE	NA	NA	NA	NA	NA	NA	10666	10666	862	7398
NA	ENSG00000115520	COQ10B	2	0.0203735	FALSE	NA	NA	NA	NA	NA	NA	4914	4914	12367	7398.33
NA	ENSG00000089916	GPATCH2L	2	0.00525951	FALSE	NA	NA	NA	NA	NA	NA	2568	2568	17060	7398.67
NA	ENSG00000143799	PARP1	2	0.0560511	FALSE	NA	NA	NA	NA	NA	NA	8609	8609	4979	7399
NA	ENSG00000119457	SLC46A2	1	0.0229451	FALSE	NA	NA	NA	NA	NA	NA	5341	5341	11521	7401
NA	ENSG00000138107	ACTR1A	2	0.0437664	FALSE	NA	NA	NA	NA	NA	NA	7820	7820	6563	7401
NA	ENSG00000075886	TUBA3D	1	0.00199467	FALSE	NA	NA	NA	NA	NA	NA	2077	2077	18051	7401.67
NA	ENSG00000102547	CAB39L	2	0.0105678	FALSE	NA	NA	NA	NA	NA	NA	3313	3313	15579	7401.67
NA	ENSG00000115970	THADA	2	0.0207311	FALSE	NA	NA	NA	NA	NA	NA	4976	4976	12254	7402
NA	ENSG00000110700	RPS13	2	0.0166878	FALSE	NA	NA	NA	NA	NA	NA	4316	4316	13579	7403.67
NA	ENSG00000121749	TBC1D15	2	0.0244969	FALSE	NA	NA	NA	NA	NA	NA	5602	5602	11010	7404.67
NA	ENSG00000163207	IVL	1	0.148587	FALSE	NA	NA	NA	NA	NA	NA	10824	10824	566	7404.67
NA	ENSG00000145911	N4BP3	1	0.0613591	FALSE	NA	NA	NA	NA	NA	NA	8882	8882	4453	7405.67
NA	ENSG00000130309	COLGALT1	2	0.0314112	FALSE	NA	NA	NA	NA	NA	NA	6564	6564	9090	7406
NA	ENSG00000162896	PIGR	1	0.135377	FALSE	NA	NA	NA	NA	NA	NA	10754	10754	715	7407.67
NA	ENSG00000121211	MND1	2	0.024208	FALSE	NA	NA	NA	NA	NA	NA	5560	5560	11104	7408
NA	ENSG00000143367	TUFT1	1	0.0542581	FALSE	NA	NA	NA	NA	NA	NA	8530	8530	5169	7409.67
NA	ENSG00000134207	SYT6	1	0.0359164	FALSE	NA	NA	NA	NA	NA	NA	7110	7110	8010	7410
NA	ENSG00000115421	PAPOLG	2	0.0201637	FALSE	NA	NA	NA	NA	NA	NA	4898	4898	12435	7410.33
NA	ENSG00000138449	SLC40A1	1	0.0443574	FALSE	NA	NA	NA	NA	NA	NA	7878	7878	6476	7410.67
NA	ENSG00000131013	PPIL4	2	0.0323339	FALSE	NA	NA	NA	NA	NA	NA	6685	6685	8863	7411
NA	ENSG00000156006	NAT2	1	0.0870023	FALSE	NA	NA	NA	NA	NA	NA	9915	9915	2408	7412.67
NA	ENSG00000128607	KLHDC10	2	0.0298516	FALSE	NA	NA	NA	NA	NA	NA	6383	6383	9478	7414.67
NA	ENSG00000131375	CAPN7	2	0.0326635	FALSE	NA	NA	NA	NA	NA	NA	6739	6739	8766	7414.67
NA	ENSG00000141367	CLTC	2	0.0497309	FALSE	NA	NA	NA	NA	NA	NA	8269	8269	5707	7415
NA	ENSG00000148848	ADAM12	1	0.0683971	FALSE	NA	NA	NA	NA	NA	NA	9221	9221	3805	7415.67
NA	ENSG00000152785	BMP3	1	0.078014	FALSE	NA	NA	NA	NA	NA	NA	9614	9614	3021	7416.33
NA	ENSG00000111727	HCFC2	2	0.0173568	FALSE	NA	NA	NA	NA	NA	NA	4449	4449	13354	7417.33
NA	ENSG00000159173	TNNI1	1	0.0986047	FALSE	NA	NA	NA	NA	NA	NA	10260	10260	1735	7418.33
NA	ENSG00000151577	DRD3	1	0.0741502	FALSE	NA	NA	NA	NA	NA	NA	9471	9471	3317	7419.67
NA	ENSG00000139835	GRTP1	1	0.0466972	FALSE	NA	NA	NA	NA	NA	NA	8079	8079	6106	7421.33
NA	ENSG00000096093	EFHC1	2	0.00629392	FALSE	NA	NA	NA	NA	NA	NA	2752	2752	16761	7421.67
NA	ENSG00000133800	LYVE1	1	0.0352367	FALSE	NA	NA	NA	NA	NA	NA	7057	7057	8152	7422
NA	ENSG00000143801	PSEN2	1	0.0553355	FALSE	NA	NA	NA	NA	NA	NA	8610	8610	5050	7423.33
NA	ENSG00000144283	PKP4	1	0.0567297	FALSE	NA	NA	NA	NA	NA	NA	8679	8679	4912	7423.33
NA	ENSG00000108439	PNPO	2	0.0149694	FALSE	NA	NA	NA	NA	NA	NA	4074	4074	14123	7423.67
NA	ENSG00000133874	RNF122	1	0.0353226	FALSE	NA	NA	NA	NA	NA	NA	7067	7067	8137	7423.67
NA	ENSG00000144843	ADPRH	1	0.0581176	FALSE	NA	NA	NA	NA	NA	NA	8756	8756	4763	7425
NA	ENSG00000128335	APOL2	1	0.0294804	FALSE	NA	NA	NA	NA	NA	NA	6352	6352	9573	7425.67
NA	ENSG00000149489	ROM1	1	0.0694765	FALSE	NA	NA	NA	NA	NA	NA	9284	9284	3710	7426
NA	ENSG00000139131	YARS2	2	0.0451853	FALSE	NA	NA	NA	NA	NA	NA	7967	7967	6350	7428
NA	ENSG00000153904	DDAH1	1	0.0803309	FALSE	NA	NA	NA	NA	NA	NA	9710	9710	2866	7428.67
NA	ENSG00000119328	ABITRAM	2	0.0226317	FALSE	NA	NA	NA	NA	NA	NA	5326	5326	11635	7429
NA	ENSG00000117625	RCOR3	2	0.0217908	FALSE	NA	NA	NA	NA	NA	NA	5193	5193	11905	7430.33
NA	ENSG00000151150	ANK3	1	0.072823	FALSE	NA	NA	NA	NA	NA	NA	9425	9425	3442	7430.67
NA	ENSG00000113391	FAM172A	2	0.0185689	FALSE	NA	NA	NA	NA	NA	NA	4667	4667	12960	7431.33
NA	ENSG00000149972	CNTN5	1	0.0706265	FALSE	NA	NA	NA	NA	NA	NA	9339	9339	3617	7431.67
NA	ENSG00000129595	EPB41L4A	1	0.0304751	FALSE	NA	NA	NA	NA	NA	NA	6487	6487	9325	7433
NA	ENSG00000157227	MMP14	1	0.0903613	FALSE	NA	NA	NA	NA	NA	NA	10052	10052	2196	7433.33
NA	ENSG00000162407	PLPP3	1	0.116502	FALSE	NA	NA	NA	NA	NA	NA	10627	10627	1055	7436.33
NA	ENSG00000128590	DNAJB9	2	0.0295125	FALSE	NA	NA	NA	NA	NA	NA	6375	6375	9563	7437.67
NA	ENSG00000149257	SERPINH1	1	0.0685177	FALSE	NA	NA	NA	NA	NA	NA	9259	9259	3797	7438.33
NA	ENSG00000140479	PCSK6	1	0.0476014	FALSE	NA	NA	NA	NA	NA	NA	8165	8165	5988	7439.33
NA	ENSG00000126267	COX6B1	2	0.0280296	FALSE	NA	NA	NA	NA	NA	NA	6165	6165	9990	7440
NA	ENSG00000114857	NKTR	2	0.0194402	FALSE	NA	NA	NA	NA	NA	NA	4817	4817	12687	7440.33
NA	ENSG00000117598	PLPPR5	1	0.0216623	FALSE	NA	NA	NA	NA	NA	NA	5187	5187	11947	7440.33
NA	ENSG00000157150	TIMP4	1	0.0895879	FALSE	NA	NA	NA	NA	NA	NA	10040	10040	2241	7440.33
NA	ENSG00000154330	PGM5	1	0.0812212	FALSE	NA	NA	NA	NA	NA	NA	9763	9763	2797	7441
NA	ENSG00000070476	ZXDC	3	NA	FALSE	NA	NA	NA	NA	NA	NA	1882	1882	18564	7442.67
NA	ENSG00000142507	PSMB6	2	0.0512225	FALSE	NA	NA	NA	NA	NA	NA	8406	8406	5516	7442.67
NA	ENSG00000116898	MRPS15	2	0.0210559	FALSE	NA	NA	NA	NA	NA	NA	5098	5098	12143	7446.33
NA	ENSG00000162728	KCNJ9	1	0.122895	FALSE	NA	NA	NA	NA	NA	NA	10710	10710	919	7446.33
NA	ENSG00000152767	FARP1	1	0.0767139	FALSE	NA	NA	NA	NA	NA	NA	9609	9609	3126	7448
NA	ENSG00000114739	ACVR2B	2	0.0192877	FALSE	NA	NA	NA	NA	NA	NA	4799	4799	12750	7449.33
NA	ENSG00000105341	DMAC2	2	0.0124213	FALSE	NA	NA	NA	NA	NA	NA	3665	3665	15021	7450.33
NA	ENSG00000135473	PAN2	2	0.0372828	FALSE	NA	NA	NA	NA	NA	NA	7336	7336	7679	7450.33
NA	ENSG00000136270	TBRG4	2	0.0387636	FALSE	NA	NA	NA	NA	NA	NA	7486	7486	7382	7451.33
NA	ENSG00000108239	TBC1D12	2	0.0145611	FALSE	NA	NA	NA	NA	NA	NA	4052	4052	14251	7451.67
NA	ENSG00000103061	SLC7A6OS	2	0.0104818	FALSE	NA	NA	NA	NA	NA	NA	3379	3379	15605	7454.33
NA	ENSG00000144152	FBLN7	1	0.0555064	FALSE	NA	NA	NA	NA	NA	NA	8665	8665	5034	7454.67
NA	ENSG00000163032	VSNL1	1	0.130024	FALSE	NA	NA	NA	NA	NA	NA	10787	10787	797	7457
NA	ENSG00000107719	PALD1	1	0.0140876	FALSE	NA	NA	NA	NA	NA	NA	3992	3992	14402	7462
NA	ENSG00000121067	SPOP	2	0.0236088	FALSE	NA	NA	NA	NA	NA	NA	5551	5551	11287	7463
NA	ENSG00000124733	MEA1	2	0.0261963	FALSE	NA	NA	NA	NA	NA	NA	5949	5949	10497	7465
NA	ENSG00000133111	RFXAP	2	0.0342062	FALSE	NA	NA	NA	NA	NA	NA	6993	6993	8414	7466.67
NA	ENSG00000146731	CCT6A	2	0.061375	FALSE	NA	NA	NA	NA	NA	NA	8977	8977	4451	7468.33
NA	ENSG00000163638	ADAMTS9	1	0.162935	FALSE	NA	NA	NA	NA	NA	NA	10957	10957	491	7468.33
NA	ENSG00000143815	LBR	2	0.0540833	FALSE	NA	NA	NA	NA	NA	NA	8612	8612	5188	7470.67
NA	ENSG00000145833	DDX46	2	0.0589932	FALSE	NA	NA	NA	NA	NA	NA	8869	8869	4674	7470.67
NA	ENSG00000104497	SNX16	2	0.0113937	FALSE	NA	NA	NA	NA	NA	NA	3536	3536	15341	7471
NA	ENSG00000114383	TUSC2	2	0.018819	FALSE	NA	NA	NA	NA	NA	NA	4763	4763	12887	7471
NA	ENSG00000089091	DZANK1	2	0.00391409	FALSE	NA	NA	NA	NA	NA	NA	2528	2528	17358	7471.33
NA	ENSG00000132972	RNF17	1	0.0339102	FALSE	NA	NA	NA	NA	NA	NA	6972	6972	8470	7471.33
NA	ENSG00000156395	SORCS3	1	0.0857959	FALSE	NA	NA	NA	NA	NA	NA	9962	9962	2492	7472
NA	ENSG00000134258	VTCN1	1	0.0351651	FALSE	NA	NA	NA	NA	NA	NA	7125	7125	8167	7472.33
NA	ENSG00000136238	RAC1	2	0.0383806	FALSE	NA	NA	NA	NA	NA	NA	7479	7479	7462	7473.33
NA	ENSG00000129696	TTI2	2	0.0300953	FALSE	NA	NA	NA	NA	NA	NA	6500	6500	9425	7475
NA	ENSG00000142168	SOD1	2	0.0499959	FALSE	NA	NA	NA	NA	NA	NA	8376	8376	5673	7475
NA	ENSG00000156140	ADAMTS3	1	0.0847203	FALSE	NA	NA	NA	NA	NA	NA	9932	9932	2564	7476
NA	ENSG00000151702	FLI1	1	0.072601	FALSE	NA	NA	NA	NA	NA	NA	9489	9489	3454	7477.33
NA	ENSG00000130175	PRKCSH	2	0.0303619	FALSE	NA	NA	NA	NA	NA	NA	6539	6539	9355	7477.67
NA	ENSG00000119333	DYNC2I2	2	0.0221951	FALSE	NA	NA	NA	NA	NA	NA	5327	5327	11781	7478.33
NA	ENSG00000155465	SLC7A7	1	0.082579	FALSE	NA	NA	NA	NA	NA	NA	9864	9864	2707	7478.33
NA	ENSG00000155886	SLC24A2	1	0.0834624	FALSE	NA	NA	NA	NA	NA	NA	9898	9898	2639	7478.33
NA	ENSG00000105373	NOP53	2	0.0121899	FALSE	NA	NA	NA	NA	NA	NA	3674	3674	15091	7479.67
NA	ENSG00000136938	ANP32B	2	0.0396897	FALSE	NA	NA	NA	NA	NA	NA	7611	7611	7219	7480.33
NA	ENSG00000106617	PRKAG2	2	0.0134899	FALSE	NA	NA	NA	NA	NA	NA	3898	3898	14650	7482
NA	ENSG00000086289	EPDR1	1	0.00269907	FALSE	NA	NA	NA	NA	NA	NA	2415	2415	17619	7483
NA	ENSG00000126804	ZBTB1	2	0.027866	FALSE	NA	NA	NA	NA	NA	NA	6207	6207	10038	7484
NA	ENSG00000110717	NDUFS8	2	0.0158816	FALSE	NA	NA	NA	NA	NA	NA	4319	4319	13817	7485
NA	ENSG00000155849	ELMO1	1	0.0830823	FALSE	NA	NA	NA	NA	NA	NA	9893	9893	2669	7485
NA	ENSG00000126767	ELK1	2	0.0277382	FALSE	NA	NA	NA	NA	NA	NA	6197	6197	10063	7485.67
NA	ENSG00000092096	SLC22A17	1	0.00479998	FALSE	NA	NA	NA	NA	NA	NA	2658	2658	17142	7486
NA	ENSG00000145362	ANK2	1	0.057492	FALSE	NA	NA	NA	NA	NA	NA	8812	8812	4834	7486
NA	ENSG00000100124	ANKRD54	2	0.00635261	FALSE	NA	NA	NA	NA	NA	NA	2861	2861	16739	7487
NA	ENSG00000106346	USP42	2	0.0132076	FALSE	NA	NA	NA	NA	NA	NA	3857	3857	14748	7487.33
NA	ENSG00000112306	RPS12	2	0.0172737	FALSE	NA	NA	NA	NA	NA	NA	4544	4544	13377	7488.33
NA	ENSG00000133606	MKRN1	2	0.0342948	FALSE	NA	NA	NA	NA	NA	NA	7034	7034	8398	7488.67
NA	ENSG00000103522	IL21R	2	0.0105521	FALSE	NA	NA	NA	NA	NA	NA	3445	3445	15582	7490.67
NA	ENSG00000106049	HIBADH	2	0.0129769	FALSE	NA	NA	NA	NA	NA	NA	3819	3819	14835	7491
NA	ENSG00000153823	PID1	1	0.0774684	FALSE	NA	NA	NA	NA	NA	NA	9702	9702	3071	7491.67
NA	ENSG00000159251	ACTC1	1	0.0951711	FALSE	NA	NA	NA	NA	NA	NA	10280	10280	1915	7491.67
NA	ENSG00000136930	PSMB7	2	0.039394	FALSE	NA	NA	NA	NA	NA	NA	7604	7604	7269	7492.33
NA	ENSG00000160999	SH2B2	1	0.103904	FALSE	NA	NA	NA	NA	NA	NA	10491	10491	1496	7492.67
NA	ENSG00000145824	CXCL14	1	0.0582678	FALSE	NA	NA	NA	NA	NA	NA	8866	8866	4748	7493.33
NA	ENSG00000138160	KIF11	2	0.0421194	FALSE	NA	NA	NA	NA	NA	NA	7830	7830	6821	7493.67
NA	ENSG00000125844	RRBP1	2	0.0268368	FALSE	NA	NA	NA	NA	NA	NA	6093	6093	10298	7494.67
NA	ENSG00000162734	PEA15	1	0.116417	FALSE	NA	NA	NA	NA	NA	NA	10713	10713	1058	7494.67
NA	ENSG00000127483	HP1BP3	2	0.0281685	FALSE	NA	NA	NA	NA	NA	NA	6269	6269	9950	7496
NA	ENSG00000131400	NAPSA	1	0.0317544	FALSE	NA	NA	NA	NA	NA	NA	6746	6746	9001	7497.67
NA	ENSG00000108960	MMD	2	0.0147066	FALSE	NA	NA	NA	NA	NA	NA	4146	4146	14203	7498.33
NA	ENSG00000161638	ITGA5	1	0.105486	FALSE	NA	NA	NA	NA	NA	NA	10533	10533	1429	7498.33
NA	ENSG00000129255	MPDU1	2	0.029431	FALSE	NA	NA	NA	NA	NA	NA	6456	6456	9587	7499.67
NA	ENSG00000131080	EDA2R	1	0.0313695	FALSE	NA	NA	NA	NA	NA	NA	6702	6702	9097	7500.33
NA	ENSG00000136827	TOR1A	2	0.0389001	FALSE	NA	NA	NA	NA	NA	NA	7574	7574	7353	7500.33
NA	ENSG00000139687	RB1	2	0.0449724	FALSE	NA	NA	NA	NA	NA	NA	8061	8061	6383	7501.67
NA	ENSG00000123119	NECAB1	1	0.0244173	FALSE	NA	NA	NA	NA	NA	NA	5736	5736	11034	7502
NA	ENSG00000116663	FBXO6	2	0.0202385	FALSE	NA	NA	NA	NA	NA	NA	5051	5051	12410	7504
NA	ENSG00000125648	SLC25A23	1	0.0264333	FALSE	NA	NA	NA	NA	NA	NA	6045	6045	10424	7504.67
NA	ENSG00000146859	TMEM140	1	0.0605578	FALSE	NA	NA	NA	NA	NA	NA	8994	8994	4531	7506.33
NA	ENSG00000140948	ZCCHC14	1	0.0469053	FALSE	NA	NA	NA	NA	NA	NA	8225	8225	6073	7507.67
NA	ENSG00000136108	CKAP2	2	0.0375721	FALSE	NA	NA	NA	NA	NA	NA	7452	7452	7620	7508
NA	ENSG00000100395	L3MBTL2	2	0.00677041	FALSE	NA	NA	NA	NA	NA	NA	2946	2946	16635	7509
NA	ENSG00000135905	DOCK10	1	0.0371444	FALSE	NA	NA	NA	NA	NA	NA	7408	7408	7711	7509
NA	ENSG00000130939	UBE4B	2	0.0310791	FALSE	NA	NA	NA	NA	NA	NA	6674	6674	9180	7509.33
NA	ENSG00000160181	TFF2	1	0.0976675	FALSE	NA	NA	NA	NA	NA	NA	10374	10374	1782	7510
NA	ENSG00000145920	CPLX2	1	0.0582091	FALSE	NA	NA	NA	NA	NA	NA	8886	8886	4759	7510.33
NA	ENSG00000148737	TCF7L2	1	0.0651256	FALSE	NA	NA	NA	NA	NA	NA	9210	9210	4113	7511
NA	ENSG00000092051	JPH4	1	0.00447171	FALSE	NA	NA	NA	NA	NA	NA	2654	2654	17226	7511.33
NA	ENSG00000131873	CHSY1	2	0.0320358	FALSE	NA	NA	NA	NA	NA	NA	6802	6802	8937	7513.67
NA	ENSG00000101353	MROH8	2	0.00810483	FALSE	NA	NA	NA	NA	NA	NA	3146	3146	16250	7514
NA	ENSG00000157131	C8A	1	0.0861242	FALSE	NA	NA	NA	NA	NA	NA	10039	10039	2465	7514.33
NA	ENSG00000117899	MESD	2	0.021152	FALSE	NA	NA	NA	NA	NA	NA	5213	5213	12118	7514.67
NA	ENSG00000137857	DUOX1	1	0.0408745	FALSE	NA	NA	NA	NA	NA	NA	7766	7766	7016	7516
NA	ENSG00000109118	PHF12	2	0.0146512	FALSE	NA	NA	NA	NA	NA	NA	4166	4166	14220	7517.33
NA	ENSG00000107341	UBE2R2	2	0.0135724	FALSE	NA	NA	NA	NA	NA	NA	3966	3966	14623	7518.33
NA	ENSG00000121933	TMIGD3	1	0.0235599	FALSE	NA	NA	NA	NA	NA	NA	5624	5624	11308	7518.67
NA	ENSG00000148120	AOPEP	1	0.0632592	FALSE	NA	NA	NA	NA	NA	NA	9141	9141	4280	7520.67
NA	ENSG00000122140	MRPS2	2	0.0236564	FALSE	NA	NA	NA	NA	NA	NA	5646	5646	11274	7522
NA	ENSG00000162576	MXRA8	1	0.110708	FALSE	NA	NA	NA	NA	NA	NA	10664	10664	1239	7522.33
NA	ENSG00000163581	SLC2A2	1	0.1359	FALSE	NA	NA	NA	NA	NA	NA	10932	10932	706	7523.33
NA	ENSG00000123240	OPTN	2	0.0243206	FALSE	NA	NA	NA	NA	NA	NA	5754	5754	11066	7524.67
NA	ENSG00000137713	PPP2R1B	2	0.0402865	FALSE	NA	NA	NA	NA	NA	NA	7728	7728	7119	7525
NA	ENSG00000153208	MERTK	1	0.0748833	FALSE	NA	NA	NA	NA	NA	NA	9658	9658	3259	7525
NA	ENSG00000102043	MTMR8	2	0.00875571	FALSE	NA	NA	NA	NA	NA	NA	3248	3248	16080	7525.33
NA	ENSG00000162631	NTNG1	1	0.111689	FALSE	NA	NA	NA	NA	NA	NA	10685	10685	1207	7525.67
NA	ENSG00000109466	KLHL2	2	0.0147593	FALSE	NA	NA	NA	NA	NA	NA	4194	4194	14190	7526
NA	ENSG00000120533	ENY2	2	0.0227129	FALSE	NA	NA	NA	NA	NA	NA	5486	5486	11611	7527.67
NA	ENSG00000158497	HMHB1	1	0.0901672	FALSE	NA	NA	NA	NA	NA	NA	10189	10189	2206	7528
NA	ENSG00000124507	PACSIN1	1	0.0253233	FALSE	NA	NA	NA	NA	NA	NA	5916	5916	10756	7529.33
NA	ENSG00000163359	COL6A3	1	0.125231	FALSE	NA	NA	NA	NA	NA	NA	10861	10861	868	7530
NA	ENSG00000121898	CPXM2	1	0.023484	FALSE	NA	NA	NA	NA	NA	NA	5618	5618	11355	7530.33
NA	ENSG00000135336	ORC3	2	0.0359967	FALSE	NA	NA	NA	NA	NA	NA	7299	7299	7995	7531
NA	ENSG00000107890	ANKRD26	2	0.0137671	FALSE	NA	NA	NA	NA	NA	NA	4020	4020	14555	7531.67
NA	ENSG00000145451	GLRA3	1	0.0564375	FALSE	NA	NA	NA	NA	NA	NA	8827	8827	4941	7531.67
NA	ENSG00000162267	ITIH3	1	0.107034	FALSE	NA	NA	NA	NA	NA	NA	10606	10606	1383	7531.67
NA	ENSG00000127418	FGFRL1	1	0.0277088	FALSE	NA	NA	NA	NA	NA	NA	6261	6261	10076	7532.67
NA	ENSG00000113966	ARL6	2	0.0179906	FALSE	NA	NA	NA	NA	NA	NA	4726	4726	13147	7533
NA	ENSG00000135900	MRPL44	2	0.0368121	FALSE	NA	NA	NA	NA	NA	NA	7405	7405	7790	7533.33
NA	ENSG00000139725	RHOF	1	0.044423	FALSE	NA	NA	NA	NA	NA	NA	8067	8067	6468	7534
NA	ENSG00000125898	FAM110A	1	0.0265556	FALSE	NA	NA	NA	NA	NA	NA	6113	6113	10379	7535
NA	ENSG00000074657	ZNF532	3	NA	FALSE	NA	NA	NA	NA	NA	NA	2023	2023	18565	7537
NA	ENSG00000116711	PLA2G4A	2	0.0200227	FALSE	NA	NA	NA	NA	NA	NA	5066	5066	12481	7537.67
NA	ENSG00000143545	RAB13	1	0.0516953	FALSE	NA	NA	NA	NA	NA	NA	8573	8573	5467	7537.67
NA	ENSG00000106246	PTCD1	2	0.0126934	FALSE	NA	NA	NA	NA	NA	NA	3839	3839	14937	7538.33
NA	ENSG00000154165	GPR15	1	0.0767111	FALSE	NA	NA	NA	NA	NA	NA	9744	9744	3127	7538.33
NA	ENSG00000139572	GPR84	1	0.0438617	FALSE	NA	NA	NA	NA	NA	NA	8036	8036	6544	7538.67
NA	ENSG00000126970	ZC4H2	1	0.0273792	FALSE	NA	NA	NA	NA	NA	NA	6229	6229	10160	7539.33
NA	ENSG00000131068	DEFB118	1	0.0308862	FALSE	NA	NA	NA	NA	NA	NA	6700	6700	9222	7540.67
NA	ENSG00000163453	IGFBP7	1	0.12631	FALSE	NA	NA	NA	NA	NA	NA	10885	10885	854	7541.33
NA	ENSG00000138684	IL21	1	0.0422788	FALSE	NA	NA	NA	NA	NA	NA	7916	7916	6798	7543.33
NA	ENSG00000131779	PEX11B	2	0.0315691	FALSE	NA	NA	NA	NA	NA	NA	6791	6791	9051	7544.33
NA	ENSG00000138653	NDST4	1	0.042114	FALSE	NA	NA	NA	NA	NA	NA	7906	7906	6823	7545
NA	ENSG00000115649	CNPPD1	2	0.0192504	FALSE	NA	NA	NA	NA	NA	NA	4937	4937	12764	7546
NA	ENSG00000140259	MFAP1	2	0.0448554	FALSE	NA	NA	NA	NA	NA	NA	8120	8120	6400	7546.67
NA	ENSG00000142910	TINAGL1	1	0.0495724	FALSE	NA	NA	NA	NA	NA	NA	8455	8455	5731	7547
NA	ENSG00000144061	NPHP1	1	0.052891	FALSE	NA	NA	NA	NA	NA	NA	8657	8657	5330	7548
NA	ENSG00000103150	MLYCD	2	0.00952414	FALSE	NA	NA	NA	NA	NA	NA	3390	3390	15870	7550
NA	ENSG00000135002	RFK	2	0.035157	FALSE	NA	NA	NA	NA	NA	NA	7245	7245	8168	7552.67
NA	ENSG00000111325	OGFOD2	2	0.0157046	FALSE	NA	NA	NA	NA	NA	NA	4390	4390	13880	7553.33
NA	ENSG00000121486	TRMT1L	2	0.0230317	FALSE	NA	NA	NA	NA	NA	NA	5582	5582	11500	7554.67
NA	ENSG00000101294	HM13	2	0.00746858	FALSE	NA	NA	NA	NA	NA	NA	3128	3128	16417	7557.67
NA	ENSG00000124217	MOCS3	2	0.0247632	FALSE	NA	NA	NA	NA	NA	NA	5872	5872	10933	7559
NA	ENSG00000133704	IPO8	2	0.033461	FALSE	NA	NA	NA	NA	NA	NA	7047	7047	8585	7559.67
NA	ENSG00000075407	ZNF37A	3	NA	FALSE	NA	NA	NA	NA	NA	NA	2057	2057	18566	7560
NA	ENSG00000144231	POLR2D	2	0.0527814	FALSE	NA	NA	NA	NA	NA	NA	8676	8676	5338	7563.33
NA	ENSG00000133706	LARS1	2	0.0334312	FALSE	NA	NA	NA	NA	NA	NA	7048	7048	8595	7563.67
NA	ENSG00000138032	PPM1B	2	0.0403673	FALSE	NA	NA	NA	NA	NA	NA	7798	7798	7102	7566
NA	ENSG00000138095	LRPPRC	2	0.0405406	FALSE	NA	NA	NA	NA	NA	NA	7817	7817	7066	7566.67
NA	ENSG00000139899	CBLN3	1	0.043962	FALSE	NA	NA	NA	NA	NA	NA	8085	8085	6531	7567
NA	ENSG00000152669	CCNO	1	0.0719196	FALSE	NA	NA	NA	NA	NA	NA	9597	9597	3508	7567.33
NA	ENSG00000156127	BATF	1	0.0806302	FALSE	NA	NA	NA	NA	NA	NA	9930	9930	2844	7568
NA	ENSG00000162998	FRZB	1	0.113317	FALSE	NA	NA	NA	NA	NA	NA	10777	10777	1152	7568.67
NA	ENSG00000148826	NKX6-2	1	0.0632747	FALSE	NA	NA	NA	NA	NA	NA	9215	9215	4278	7569.33
NA	ENSG00000150347	ARID5B	1	0.0662371	FALSE	NA	NA	NA	NA	NA	NA	9352	9352	4004	7569.33
NA	ENSG00000160255	ITGB2	1	0.0952428	FALSE	NA	NA	NA	NA	NA	NA	10398	10398	1912	7569.33
NA	ENSG00000134375	TIMM17A	2	0.0342148	FALSE	NA	NA	NA	NA	NA	NA	7151	7151	8410	7570.67
NA	ENSG00000163235	TGFA	1	0.116423	FALSE	NA	NA	NA	NA	NA	NA	10833	10833	1057	7574.33
NA	ENSG00000110315	RNF141	2	0.0148847	FALSE	NA	NA	NA	NA	NA	NA	4284	4284	14156	7574.67
NA	ENSG00000160654	CD3G	1	0.0963724	FALSE	NA	NA	NA	NA	NA	NA	10440	10440	1845	7575
NA	ENSG00000123728	RAP2C	2	0.0241962	FALSE	NA	NA	NA	NA	NA	NA	5811	5811	11106	7576
NA	ENSG00000121578	B4GALT4	2	0.0228731	FALSE	NA	NA	NA	NA	NA	NA	5587	5587	11555	7576.33
NA	ENSG00000113812	ACTR8	2	0.01751	FALSE	NA	NA	NA	NA	NA	NA	4717	4717	13300	7578
NA	ENSG00000118816	CCNI	2	0.0210164	FALSE	NA	NA	NA	NA	NA	NA	5289	5289	12156	7578
NA	ENSG00000147381	MAGEA4	1	0.0595292	FALSE	NA	NA	NA	NA	NA	NA	9059	9059	4621	7579.67
NA	ENSG00000118985	ELL2	2	0.0210963	FALSE	NA	NA	NA	NA	NA	NA	5304	5304	12132	7580
NA	ENSG00000124678	TCP11	1	0.02499	FALSE	NA	NA	NA	NA	NA	NA	5943	5943	10862	7582.67
NA	ENSG00000089847	ANKRD24	2	0.00269096	FALSE	NA	NA	NA	NA	NA	NA	2565	2565	17621	7583.67
NA	ENSG00000110274	CEP164	2	0.0147778	FALSE	NA	NA	NA	NA	NA	NA	4283	4283	14186	7584
NA	ENSG00000164078	MST1R	1	0.146556	FALSE	NA	NA	NA	NA	NA	NA	11086	11086	583	7585
NA	ENSG00000143641	GALNT2	1	0.0507936	FALSE	NA	NA	NA	NA	NA	NA	8591	8591	5579	7587
NA	ENSG00000163394	CCKAR	1	0.117567	FALSE	NA	NA	NA	NA	NA	NA	10871	10871	1021	7587.67
NA	ENSG00000138073	PREB	2	0.040111	FALSE	NA	NA	NA	NA	NA	NA	7807	7807	7150	7588
NA	ENSG00000143106	PSMA5	2	0.0488629	FALSE	NA	NA	NA	NA	NA	NA	8474	8474	5818	7588.67
NA	ENSG00000163295	ALPI	1	0.11597	FALSE	NA	NA	NA	NA	NA	NA	10845	10845	1076	7588.67
NA	ENSG00000160685	ZBTB7B	1	0.0958023	FALSE	NA	NA	NA	NA	NA	NA	10444	10444	1880	7589.33
NA	ENSG00000111647	UHRF1BP1L	2	0.0155958	FALSE	NA	NA	NA	NA	NA	NA	4426	4426	13918	7590
NA	ENSG00000160307	S100B	1	0.0943049	FALSE	NA	NA	NA	NA	NA	NA	10405	10405	1962	7590.67
NA	ENSG00000122367	LDB3	1	0.0231477	FALSE	NA	NA	NA	NA	NA	NA	5660	5660	11457	7592.33
NA	ENSG00000135636	DYSF	1	0.0357092	FALSE	NA	NA	NA	NA	NA	NA	7365	7365	8048	7592.67
NA	ENSG00000103042	SLC38A7	2	0.00889465	FALSE	NA	NA	NA	NA	NA	NA	3373	3373	16036	7594
NA	ENSG00000120451	SNX19	2	0.0220465	FALSE	NA	NA	NA	NA	NA	NA	5477	5477	11831	7595
NA	ENSG00000155897	ADCY8	1	0.0785144	FALSE	NA	NA	NA	NA	NA	NA	9901	9901	2992	7598
NA	ENSG00000126524	SBDS	2	0.0263662	FALSE	NA	NA	NA	NA	NA	NA	6181	6181	10441	7601
NA	ENSG00000159176	CSRP1	1	0.0890829	FALSE	NA	NA	NA	NA	NA	NA	10261	10261	2281	7601
NA	ENSG00000113732	ATP6V0E1	2	0.0172284	FALSE	NA	NA	NA	NA	NA	NA	4705	4705	13395	7601.67
NA	ENSG00000114648	KLHL18	2	0.0177498	FALSE	NA	NA	NA	NA	NA	NA	4790	4790	13227	7602.33
NA	ENSG00000163464	CXCR1	1	0.117017	FALSE	NA	NA	NA	NA	NA	NA	10888	10888	1038	7604.67
NA	ENSG00000108423	TUBD1	2	0.0134044	FALSE	NA	NA	NA	NA	NA	NA	4071	4071	14679	7607
NA	ENSG00000129355	CDKN2D	2	0.0283448	FALSE	NA	NA	NA	NA	NA	NA	6464	6464	9893	7607
NA	ENSG00000156076	WIF1	1	0.0788436	FALSE	NA	NA	NA	NA	NA	NA	9924	9924	2973	7607
NA	ENSG00000147883	CDKN2B	1	0.0600998	FALSE	NA	NA	NA	NA	NA	NA	9126	9126	4574	7608.67
NA	ENSG00000144036	EXOC6B	1	0.0511328	FALSE	NA	NA	NA	NA	NA	NA	8651	8651	5534	7612
NA	ENSG00000134186	PRPF38B	2	0.0332806	FALSE	NA	NA	NA	NA	NA	NA	7104	7104	8629	7612.33
NA	ENSG00000137040	RANBP6	2	0.0377082	FALSE	NA	NA	NA	NA	NA	NA	7625	7625	7589	7613
NA	ENSG00000125991	ERGIC3	2	0.0259538	FALSE	NA	NA	NA	NA	NA	NA	6131	6131	10578	7613.33
NA	ENSG00000141837	CACNA1A	1	0.046498	FALSE	NA	NA	NA	NA	NA	NA	8349	8349	6142	7613.33
NA	ENSG00000118518	RNF146	2	0.020558	FALSE	NA	NA	NA	NA	NA	NA	5266	5266	12309	7613.67
NA	ENSG00000147676	MAL2	1	0.0594443	FALSE	NA	NA	NA	NA	NA	NA	9107	9107	4628	7614
NA	ENSG00000120910	PPP3CC	2	0.0222014	FALSE	NA	NA	NA	NA	NA	NA	5534	5534	11778	7615.33
NA	ENSG00000141252	VPS53	1	0.0452766	FALSE	NA	NA	NA	NA	NA	NA	8258	8258	6330	7615.33
NA	ENSG00000135451	TROAP	2	0.0350743	FALSE	NA	NA	NA	NA	NA	NA	7330	7330	8187	7615.67
NA	ENSG00000139180	NDUFA9	2	0.0416558	FALSE	NA	NA	NA	NA	NA	NA	7979	7979	6889	7615.67
NA	ENSG00000143786	CNIH3	1	0.0503154	FALSE	NA	NA	NA	NA	NA	NA	8606	8606	5635	7615.67
NA	ENSG00000149809	TM7SF2	1	0.0641313	FALSE	NA	NA	NA	NA	NA	NA	9326	9326	4196	7616
NA	ENSG00000112667	DNPH1	2	0.0163454	FALSE	NA	NA	NA	NA	NA	NA	4585	4585	13680	7616.67
NA	ENSG00000138650	PCDH10	1	0.0407062	FALSE	NA	NA	NA	NA	NA	NA	7905	7905	7040	7616.67
NA	ENSG00000130158	DOCK6	1	0.0287246	FALSE	NA	NA	NA	NA	NA	NA	6533	6533	9785	7617
NA	ENSG00000113621	TXNDC15	2	0.0170361	FALSE	NA	NA	NA	NA	NA	NA	4694	4694	13464	7617.33
NA	ENSG00000164093	PITX2	1	0.138765	FALSE	NA	NA	NA	NA	NA	NA	11095	11095	665	7618.33
NA	ENSG00000130779	CLIP1	2	0.0295426	FALSE	NA	NA	NA	NA	NA	NA	6652	6652	9555	7619.67
NA	ENSG00000129484	PARP2	2	0.0283076	FALSE	NA	NA	NA	NA	NA	NA	6476	6476	9908	7620
NA	ENSG00000134597	RBMX2	2	0.0338531	FALSE	NA	NA	NA	NA	NA	NA	7187	7187	8489	7621
NA	ENSG00000126012	KDM5C	2	0.0259019	FALSE	NA	NA	NA	NA	NA	NA	6138	6138	10589	7621.67
NA	ENSG00000126821	SGPP1	2	0.0263518	FALSE	NA	NA	NA	NA	NA	NA	6209	6209	10449	7622.33
NA	ENSG00000108107	RPL28	2	0.0131281	FALSE	NA	NA	NA	NA	NA	NA	4045	4045	14778	7622.67
NA	ENSG00000151320	AKAP6	1	0.0663041	FALSE	NA	NA	NA	NA	NA	NA	9437	9437	3996	7623.33
NA	ENSG00000103404	USP31	2	0.00903578	FALSE	NA	NA	NA	NA	NA	NA	3432	3432	16007	7623.67
NA	ENSG00000124209	RAB22A	2	0.0240898	FALSE	NA	NA	NA	NA	NA	NA	5867	5867	11138	7624
NA	ENSG00000125871	MGME1	2	0.0256372	FALSE	NA	NA	NA	NA	NA	NA	6104	6104	10665	7624.33
NA	ENSG00000110911	SLC11A2	2	0.0147544	FALSE	NA	NA	NA	NA	NA	NA	4342	4342	14192	7625.33
NA	ENSG00000156234	CXCL13	1	0.0786286	FALSE	NA	NA	NA	NA	NA	NA	9944	9944	2988	7625.33
NA	ENSG00000123178	SPRYD7	2	0.0233994	FALSE	NA	NA	NA	NA	NA	NA	5748	5748	11383	7626.33
NA	ENSG00000100583	SAMD15	1	0.00583505	FALSE	NA	NA	NA	NA	NA	NA	2996	2996	16889	7627
NA	ENSG00000141431	ASXL3	1	0.0453782	FALSE	NA	NA	NA	NA	NA	NA	8283	8283	6315	7627
NA	ENSG00000124721	DNAH8	1	0.0245776	FALSE	NA	NA	NA	NA	NA	NA	5947	5947	10988	7627.33
NA	ENSG00000139641	ESYT1	2	0.0424065	FALSE	NA	NA	NA	NA	NA	NA	8051	8051	6780	7627.33
NA	ENSG00000119878	CRIPT	2	0.0212567	FALSE	NA	NA	NA	NA	NA	NA	5401	5401	12082	7628
NA	ENSG00000111144	LTA4H	2	0.0148334	FALSE	NA	NA	NA	NA	NA	NA	4361	4361	14165	7629
NA	ENSG00000135837	CEP350	2	0.0355408	FALSE	NA	NA	NA	NA	NA	NA	7398	7398	8092	7629.33
NA	ENSG00000150995	ITPR1	1	0.0655372	FALSE	NA	NA	NA	NA	NA	NA	9405	9405	4081	7630.33
NA	ENSG00000159248	GJD2	1	0.0882103	FALSE	NA	NA	NA	NA	NA	NA	10279	10279	2335	7631
NA	ENSG00000151834	GABRA2	1	0.067495	FALSE	NA	NA	NA	NA	NA	NA	9505	9505	3887	7632.33
NA	ENSG00000164458	TBXT	1	0.162567	FALSE	NA	NA	NA	NA	NA	NA	11203	11203	493	7633
NA	ENSG00000131379	C3orf20	1	0.0301268	FALSE	NA	NA	NA	NA	NA	NA	6741	6741	9418	7633.33
NA	ENSG00000152689	RASGRP3	1	0.0697416	FALSE	NA	NA	NA	NA	NA	NA	9602	9602	3697	7633.67
NA	ENSG00000106993	CDC37L1	2	0.0123794	FALSE	NA	NA	NA	NA	NA	NA	3936	3936	15038	7636.67
NA	ENSG00000136378	ADAMTS7	1	0.0363635	FALSE	NA	NA	NA	NA	NA	NA	7501	7501	7908	7636.67
NA	ENSG00000163083	INHBB	1	0.108418	FALSE	NA	NA	NA	NA	NA	NA	10798	10798	1314	7636.67
NA	ENSG00000143536	CRNN	1	0.0492436	FALSE	NA	NA	NA	NA	NA	NA	8570	8570	5771	7637
NA	ENSG00000116903	EXOC8	2	0.0193787	FALSE	NA	NA	NA	NA	NA	NA	5099	5099	12714	7637.33
NA	ENSG00000125485	DDX31	2	0.0249906	FALSE	NA	NA	NA	NA	NA	NA	6028	6028	10860	7638.67
NA	ENSG00000150048	CLEC1A	1	0.0637245	FALSE	NA	NA	NA	NA	NA	NA	9341	9341	4234	7638.67
NA	ENSG00000132692	BCAN	1	0.0314777	FALSE	NA	NA	NA	NA	NA	NA	6923	6923	9078	7641.33
NA	ENSG00000149948	HMGA2	1	0.0634701	FALSE	NA	NA	NA	NA	NA	NA	9336	9336	4256	7642.67
NA	ENSG00000160182	TFF1	1	0.090691	FALSE	NA	NA	NA	NA	NA	NA	10375	10375	2178	7642.67
NA	ENSG00000119471	HSDL2	1	0.0207584	FALSE	NA	NA	NA	NA	NA	NA	5342	5342	12246	7643.33
NA	ENSG00000116731	PRDM2	2	0.0191684	FALSE	NA	NA	NA	NA	NA	NA	5071	5071	12790	7644
NA	ENSG00000139209	SLC38A4	1	0.0411974	FALSE	NA	NA	NA	NA	NA	NA	7988	7988	6959	7645
NA	ENSG00000145287	PLAC8	1	0.0528599	FALSE	NA	NA	NA	NA	NA	NA	8801	8801	5333	7645
NA	ENSG00000147432	CHRNB3	1	0.0577461	FALSE	NA	NA	NA	NA	NA	NA	9068	9068	4801	7645.67
NA	ENSG00000124575	H1-3	2	0.024274	FALSE	NA	NA	NA	NA	NA	NA	5928	5928	11085	7647
NA	ENSG00000133105	RXFP2	1	0.0319191	FALSE	NA	NA	NA	NA	NA	NA	6990	6990	8962	7647.33
NA	ENSG00000105409	ATP1A3	2	0.0105899	FALSE	NA	NA	NA	NA	NA	NA	3686	3686	15574	7648.67
NA	ENSG00000131323	TRAF3	2	0.0298367	FALSE	NA	NA	NA	NA	NA	NA	6732	6732	9482	7648.67
NA	ENSG00000117475	BLZF1	2	0.0196404	FALSE	NA	NA	NA	NA	NA	NA	5165	5165	12617	7649
NA	ENSG00000116353	MECR	2	0.0188078	FALSE	NA	NA	NA	NA	NA	NA	5030	5030	12889	7649.67
NA	ENSG00000162373	BEND5	1	0.0989111	FALSE	NA	NA	NA	NA	NA	NA	10615	10615	1722	7650.67
NA	ENSG00000138442	WDR12	2	0.039746	FALSE	NA	NA	NA	NA	NA	NA	7875	7875	7204	7651.33
NA	ENSG00000109851	DBX1	1	0.0138036	FALSE	NA	NA	NA	NA	NA	NA	4232	4232	14492	7652
NA	ENSG00000126062	TMEM115	2	0.0255765	FALSE	NA	NA	NA	NA	NA	NA	6140	6140	10678	7652.67
NA	ENSG00000114023	FAM162A	2	0.0169378	FALSE	NA	NA	NA	NA	NA	NA	4731	4731	13500	7654
NA	ENSG00000161509	GRIN2C	1	0.0948361	FALSE	NA	NA	NA	NA	NA	NA	10519	10519	1927	7655
NA	ENSG00000137101	CD72	1	0.0372429	FALSE	NA	NA	NA	NA	NA	NA	7640	7640	7690	7656.67
NA	ENSG00000150540	HNMT	1	0.063622	FALSE	NA	NA	NA	NA	NA	NA	9366	9366	4240	7657.33
NA	ENSG00000124596	OARD1	2	0.0241786	FALSE	NA	NA	NA	NA	NA	NA	5931	5931	11112	7658
NA	ENSG00000140299	BNIP2	2	0.0427852	FALSE	NA	NA	NA	NA	NA	NA	8131	8131	6712	7658
NA	ENSG00000163629	PTPN13	1	0.115935	FALSE	NA	NA	NA	NA	NA	NA	10949	10949	1078	7658.67
NA	ENSG00000120029	ARMH3	2	0.0211004	FALSE	NA	NA	NA	NA	NA	NA	5425	5425	12130	7660
NA	ENSG00000140307	GTF2A2	2	0.0427608	FALSE	NA	NA	NA	NA	NA	NA	8132	8132	6717	7660.33
NA	ENSG00000160882	CYP11B1	1	0.0928457	FALSE	NA	NA	NA	NA	NA	NA	10472	10472	2040	7661.33
NA	ENSG00000150753	CCT5	2	0.0639263	FALSE	NA	NA	NA	NA	NA	NA	9386	9386	4215	7662.33
NA	ENSG00000106771	TMEM245	2	0.0119832	FALSE	NA	NA	NA	NA	NA	NA	3917	3917	15156	7663.33
NA	ENSG00000135018	UBQLN1	2	0.0337958	FALSE	NA	NA	NA	NA	NA	NA	7246	7246	8498	7663.33
NA	ENSG00000108932	SLC16A6	2	0.0133181	FALSE	NA	NA	NA	NA	NA	NA	4142	4142	14707	7663.67
NA	ENSG00000144290	SLC4A10	1	0.0503697	FALSE	NA	NA	NA	NA	NA	NA	8681	8681	5629	7663.67
NA	ENSG00000143590	EFNA3	1	0.0488397	FALSE	NA	NA	NA	NA	NA	NA	8583	8583	5827	7664.33
NA	ENSG00000147873	IFNA5	1	0.0582347	FALSE	NA	NA	NA	NA	NA	NA	9124	9124	4752	7666.67
NA	ENSG00000125449	ARMC7	1	0.0246567	FALSE	NA	NA	NA	NA	NA	NA	6019	6019	10964	7667.33
NA	ENSG00000138347	MYPN	1	0.0392026	FALSE	NA	NA	NA	NA	NA	NA	7852	7852	7298	7667.33
NA	ENSG00000152977	ZIC1	1	0.0690944	FALSE	NA	NA	NA	NA	NA	NA	9628	9628	3747	7667.67
NA	ENSG00000158813	EDA	1	0.0848952	FALSE	NA	NA	NA	NA	NA	NA	10227	10227	2549	7667.67
NA	ENSG00000139496	NUP58	2	0.0411771	FALSE	NA	NA	NA	NA	NA	NA	8023	8023	6963	7669.67
NA	ENSG00000152284	TCF7L1	1	0.0672816	FALSE	NA	NA	NA	NA	NA	NA	9554	9554	3901	7669.67
NA	ENSG00000139921	TMX1	2	0.0420661	FALSE	NA	NA	NA	NA	NA	NA	8090	8090	6830	7670
NA	ENSG00000136521	NDUFB5	2	0.0361257	FALSE	NA	NA	NA	NA	NA	NA	7524	7524	7964	7670.67
NA	ENSG00000138964	PARVG	1	0.0404081	FALSE	NA	NA	NA	NA	NA	NA	7959	7959	7094	7670.67
NA	ENSG00000132963	POMP	2	0.0314788	FALSE	NA	NA	NA	NA	NA	NA	6968	6968	9077	7671
NA	ENSG00000164129	NPY5R	1	0.13058	FALSE	NA	NA	NA	NA	NA	NA	11114	11114	787	7671.67
NA	ENSG00000131475	VPS25	2	0.0297786	FALSE	NA	NA	NA	NA	NA	NA	6759	6759	9498	7672
NA	ENSG00000157168	NRG1	1	0.0793249	FALSE	NA	NA	NA	NA	NA	NA	10042	10042	2935	7673
NA	ENSG00000162706	CADM3	1	0.101219	FALSE	NA	NA	NA	NA	NA	NA	10704	10704	1611	7673
NA	ENSG00000156886	ITGAD	1	0.0785002	FALSE	NA	NA	NA	NA	NA	NA	10013	10013	2994	7673.33
NA	ENSG00000153071	DAB2	1	0.069206	FALSE	NA	NA	NA	NA	NA	NA	9642	9642	3737	7673.67
NA	ENSG00000148541	FAM13C	1	0.0592303	FALSE	NA	NA	NA	NA	NA	NA	9188	9188	4652	7676
NA	ENSG00000148735	PLEKHS1	1	0.059685	FALSE	NA	NA	NA	NA	NA	NA	9209	9209	4610	7676
NA	ENSG00000154864	PIEZO2	1	0.073263	FALSE	NA	NA	NA	NA	NA	NA	9816	9816	3397	7676.33
NA	ENSG00000136231	IGF2BP3	2	0.0355871	FALSE	NA	NA	NA	NA	NA	NA	7476	7476	8078	7676.67
NA	ENSG00000143847	PPFIA4	1	0.0490591	FALSE	NA	NA	NA	NA	NA	NA	8618	8618	5794	7676.67
NA	ENSG00000102078	SLC25A14	2	0.00710936	FALSE	NA	NA	NA	NA	NA	NA	3254	3254	16526	7678
NA	ENSG00000118894	EEF2KMT	2	0.0200998	FALSE	NA	NA	NA	NA	NA	NA	5293	5293	12455	7680.33
NA	ENSG00000120458	MSANTD2	2	0.021244	FALSE	NA	NA	NA	NA	NA	NA	5479	5479	12086	7681.33
NA	ENSG00000135373	EHF	1	0.0341571	FALSE	NA	NA	NA	NA	NA	NA	7308	7308	8428	7681.33
NA	ENSG00000162733	DDR2	1	0.100984	FALSE	NA	NA	NA	NA	NA	NA	10712	10712	1620	7681.33
NA	ENSG00000143869	GDF7	1	0.0489925	FALSE	NA	NA	NA	NA	NA	NA	8623	8623	5803	7683
NA	ENSG00000164061	BSN	1	0.124016	FALSE	NA	NA	NA	NA	NA	NA	11077	11077	895	7683
NA	ENSG00000132122	SPATA6	1	0.030211	FALSE	NA	NA	NA	NA	NA	NA	6828	6828	9394	7683.33
NA	ENSG00000140829	DHX38	2	0.043331	FALSE	NA	NA	NA	NA	NA	NA	8206	8206	6638	7683.33
NA	ENSG00000136688	IL36G	1	0.0361485	FALSE	NA	NA	NA	NA	NA	NA	7544	7544	7963	7683.67
NA	ENSG00000132356	PRKAA1	2	0.0303973	FALSE	NA	NA	NA	NA	NA	NA	6857	6857	9342	7685.33
NA	ENSG00000132424	PNISR	2	0.0304801	FALSE	NA	NA	NA	NA	NA	NA	6867	6867	9323	7685.67
NA	ENSG00000119408	NEK6	2	0.020301	FALSE	NA	NA	NA	NA	NA	NA	5336	5336	12386	7686
NA	ENSG00000124155	PIGT	2	0.0234609	FALSE	NA	NA	NA	NA	NA	NA	5849	5849	11360	7686
NA	ENSG00000137807	KIF23	2	0.0378844	FALSE	NA	NA	NA	NA	NA	NA	7748	7748	7562	7686
NA	ENSG00000114853	ZBTB47	1	0.0171358	FALSE	NA	NA	NA	NA	NA	NA	4815	4815	13429	7686.33
NA	ENSG00000141646	SMAD4	2	0.0448051	FALSE	NA	NA	NA	NA	NA	NA	8331	8331	6404	7688.67
NA	ENSG00000111843	TMEM14C	2	0.0149186	FALSE	NA	NA	NA	NA	NA	NA	4468	4468	14141	7692.33
NA	ENSG00000126878	AIF1L	1	0.0257115	FALSE	NA	NA	NA	NA	NA	NA	6217	6217	10643	7692.33
NA	ENSG00000143742	SRP9	2	0.0484562	FALSE	NA	NA	NA	NA	NA	NA	8598	8598	5882	7692.67
NA	ENSG00000137845	ADAM10	2	0.0379305	FALSE	NA	NA	NA	NA	NA	NA	7765	7765	7549	7693
NA	ENSG00000162745	OLFML2B	1	0.100471	FALSE	NA	NA	NA	NA	NA	NA	10718	10718	1643	7693
NA	ENSG00000142166	IFNAR1	1	0.0452696	FALSE	NA	NA	NA	NA	NA	NA	8375	8375	6333	7694.33
NA	ENSG00000127125	PPCS	2	0.0258268	FALSE	NA	NA	NA	NA	NA	NA	6237	6237	10612	7695.33
NA	ENSG00000125354	SEPTIN6	2	0.024275	FALSE	NA	NA	NA	NA	NA	NA	6003	6003	11084	7696.67
NA	ENSG00000118492	ADGB	1	0.0197698	FALSE	NA	NA	NA	NA	NA	NA	5258	5258	12575	7697
NA	ENSG00000146469	VIP	1	0.0541581	FALSE	NA	NA	NA	NA	NA	NA	8958	8958	5179	7698.33
NA	ENSG00000157087	ATP2B2	1	0.0779113	FALSE	NA	NA	NA	NA	NA	NA	10032	10032	3031	7698.33
NA	ENSG00000163554	SPTA1	1	0.110397	FALSE	NA	NA	NA	NA	NA	NA	10924	10924	1251	7699.67
NA	ENSG00000124587	PEX6	2	0.0237256	FALSE	NA	NA	NA	NA	NA	NA	5929	5929	11248	7702
NA	ENSG00000163435	ELF3	1	0.107713	FALSE	NA	NA	NA	NA	NA	NA	10881	10881	1346	7702.67
NA	ENSG00000135535	CD164	2	0.034192	FALSE	NA	NA	NA	NA	NA	NA	7348	7348	8419	7705
NA	ENSG00000143382	ADAMTSL4	1	0.0471086	FALSE	NA	NA	NA	NA	NA	NA	8535	8535	6046	7705.33
NA	ENSG00000081386	ZNF510	3	NA	FALSE	NA	NA	NA	NA	NA	NA	2275	2275	18567	7705.67
NA	ENSG00000140526	ABHD2	1	0.0424865	FALSE	NA	NA	NA	NA	NA	NA	8176	8176	6767	7706.33
NA	ENSG00000118900	UBN1	2	0.0198758	FALSE	NA	NA	NA	NA	NA	NA	5295	5295	12530	7706.67
NA	ENSG00000140374	ETFA	2	0.0420106	FALSE	NA	NA	NA	NA	NA	NA	8142	8142	6836	7706.67
NA	ENSG00000081665	ZNF506	3	NA	FALSE	NA	NA	NA	NA	NA	NA	2277	2277	18568	7707.33
NA	ENSG00000136478	TEX2	2	0.0355285	FALSE	NA	NA	NA	NA	NA	NA	7515	7515	8093	7707.67
NA	ENSG00000112996	MRPS30	2	0.0157011	FALSE	NA	NA	NA	NA	NA	NA	4621	4621	13883	7708.33
NA	ENSG00000159784	FAM131B	1	0.0863476	FALSE	NA	NA	NA	NA	NA	NA	10337	10337	2457	7710.33
NA	ENSG00000162989	KCNJ3	1	0.101818	FALSE	NA	NA	NA	NA	NA	NA	10774	10774	1583	7710.33
NA	ENSG00000154553	PDLIM3	1	0.0712074	FALSE	NA	NA	NA	NA	NA	NA	9783	9783	3566	7710.67
NA	ENSG00000156299	TIAM1	1	0.0753466	FALSE	NA	NA	NA	NA	NA	NA	9955	9955	3222	7710.67
NA	ENSG00000163520	FBLN2	1	0.108529	FALSE	NA	NA	NA	NA	NA	NA	10912	10912	1309	7711
NA	ENSG00000130475	FCHO1	2	0.0280919	FALSE	NA	NA	NA	NA	NA	NA	6586	6586	9970	7714
NA	ENSG00000152217	SETBP1	1	0.0659041	FALSE	NA	NA	NA	NA	NA	NA	9544	9544	4054	7714
NA	ENSG00000137877	SPTBN5	1	0.037662	FALSE	NA	NA	NA	NA	NA	NA	7774	7774	7600	7716
NA	ENSG00000132793	LPIN3	1	0.0306603	FALSE	NA	NA	NA	NA	NA	NA	6940	6940	9272	7717.33
NA	ENSG00000141127	PRPSAP2	2	0.0432343	FALSE	NA	NA	NA	NA	NA	NA	8252	8252	6650	7718
NA	ENSG00000159961	OR3A3	1	0.0864254	FALSE	NA	NA	NA	NA	NA	NA	10352	10352	2452	7718.67
NA	ENSG00000163735	CXCL5	1	0.112225	FALSE	NA	NA	NA	NA	NA	NA	10984	10984	1189	7719
NA	ENSG00000143450	OAZ3	1	0.0470142	FALSE	NA	NA	NA	NA	NA	NA	8552	8552	6055	7719.67
NA	ENSG00000104218	CSPP1	2	0.00841123	FALSE	NA	NA	NA	NA	NA	NA	3495	3495	16172	7720.67
NA	ENSG00000105072	C19orf44	2	0.00931441	FALSE	NA	NA	NA	NA	NA	NA	3618	3618	15926	7720.67
NA	ENSG00000149136	SSRP1	2	0.0590815	FALSE	NA	NA	NA	NA	NA	NA	9246	9246	4670	7720.67
NA	ENSG00000117151	CTBS	2	0.0187683	FALSE	NA	NA	NA	NA	NA	NA	5130	5130	12903	7721
NA	ENSG00000149534	MS4A2	1	0.0600601	FALSE	NA	NA	NA	NA	NA	NA	9291	9291	4581	7721
NA	ENSG00000128989	ARPP19	2	0.0267582	FALSE	NA	NA	NA	NA	NA	NA	6422	6422	10320	7721.33
NA	ENSG00000164850	GPER1	1	0.146775	FALSE	NA	NA	NA	NA	NA	NA	11291	11291	582	7721.33
NA	ENSG00000128346	C22orf23	1	0.0263257	FALSE	NA	NA	NA	NA	NA	NA	6355	6355	10458	7722.67
NA	ENSG00000125952	MAX	2	0.0247646	FALSE	NA	NA	NA	NA	NA	NA	6120	6120	10929	7723
NA	ENSG00000134574	DDB2	2	0.0324825	FALSE	NA	NA	NA	NA	NA	NA	7181	7181	8807	7723
NA	ENSG00000151014	NOCT	1	0.0624299	FALSE	NA	NA	NA	NA	NA	NA	9408	9408	4354	7723.33
NA	ENSG00000163191	S100A11	1	0.103053	FALSE	NA	NA	NA	NA	NA	NA	10821	10821	1528	7723.33
NA	ENSG00000116783	TNNI3K	1	0.0183772	FALSE	NA	NA	NA	NA	NA	NA	5082	5082	13018	7727.33
NA	ENSG00000142192	APP	2	0.0447086	FALSE	NA	NA	NA	NA	NA	NA	8382	8382	6422	7728.67
NA	ENSG00000139610	CELA1	1	0.0403498	FALSE	NA	NA	NA	NA	NA	NA	8040	8040	7110	7730
NA	ENSG00000143772	ITPKB	1	0.0476292	FALSE	NA	NA	NA	NA	NA	NA	8603	8603	5984	7730
NA	ENSG00000137265	IRF4	1	0.0365583	FALSE	NA	NA	NA	NA	NA	NA	7668	7668	7857	7731
NA	ENSG00000124702	KLHDC3	2	0.02356	FALSE	NA	NA	NA	NA	NA	NA	5945	5945	11307	7732.33
NA	ENSG00000139629	GALNT6	1	0.0403588	FALSE	NA	NA	NA	NA	NA	NA	8047	8047	7106	7733.33
NA	ENSG00000111911	HINT3	2	0.0145953	FALSE	NA	NA	NA	NA	NA	NA	4484	4484	14236	7734.67
NA	ENSG00000116604	MEF2D	2	0.0180735	FALSE	NA	NA	NA	NA	NA	NA	5047	5047	13110	7734.67
NA	ENSG00000134291	TMEM106C	2	0.0320286	FALSE	NA	NA	NA	NA	NA	NA	7133	7133	8938	7734.67
NA	ENSG00000137074	APTX	2	0.0362274	FALSE	NA	NA	NA	NA	NA	NA	7630	7630	7944	7734.67
NA	ENSG00000107897	ACBD5	2	0.0119619	FALSE	NA	NA	NA	NA	NA	NA	4021	4021	15164	7735.33
NA	ENSG00000133703	KRAS	2	0.0313189	FALSE	NA	NA	NA	NA	NA	NA	7046	7046	9114	7735.33
NA	ENSG00000137497	NUMA1	2	0.0367367	FALSE	NA	NA	NA	NA	NA	NA	7698	7698	7812	7736
NA	ENSG00000130165	ELOF1	2	0.0274435	FALSE	NA	NA	NA	NA	NA	NA	6536	6536	10141	7737.67
NA	ENSG00000155962	CLIC2	1	0.0732439	FALSE	NA	NA	NA	NA	NA	NA	9909	9909	3398	7738.67
NA	ENSG00000117362	APH1A	2	0.0187035	FALSE	NA	NA	NA	NA	NA	NA	5150	5150	12918	7739.33
NA	ENSG00000133316	WDR74	2	0.0310763	FALSE	NA	NA	NA	NA	NA	NA	7018	7018	9182	7739.33
NA	ENSG00000121897	LIAS	2	0.0215244	FALSE	NA	NA	NA	NA	NA	NA	5617	5617	11985	7739.67
NA	ENSG00000113356	POLR3G	2	0.0156317	FALSE	NA	NA	NA	NA	NA	NA	4659	4659	13902	7740
NA	ENSG00000103319	EEF2K	2	0.00758568	FALSE	NA	NA	NA	NA	NA	NA	3419	3419	16388	7742
NA	ENSG00000120049	KCNIP2	1	0.0203301	FALSE	NA	NA	NA	NA	NA	NA	5426	5426	12376	7742.67
NA	ENSG00000119906	SLF2	2	0.0201697	FALSE	NA	NA	NA	NA	NA	NA	5405	5405	12431	7747
NA	ENSG00000083812	ZNF324	3	NA	FALSE	NA	NA	NA	NA	NA	NA	2337	2337	18569	7747.67
NA	ENSG00000120669	SOHLH2	1	0.0207535	FALSE	NA	NA	NA	NA	NA	NA	5497	5497	12250	7748
NA	ENSG00000083814	ZNF671	3	NA	FALSE	NA	NA	NA	NA	NA	NA	2338	2338	18570	7748.67
NA	ENSG00000124818	OPN5	1	0.0235599	FALSE	NA	NA	NA	NA	NA	NA	5969	5969	11309	7749
NA	ENSG00000083817	ZNF416	3	NA	FALSE	NA	NA	NA	NA	NA	NA	2339	2339	18571	7749.67
NA	ENSG00000163362	INAVA	1	0.103095	FALSE	NA	NA	NA	NA	NA	NA	10862	10862	1526	7750
NA	ENSG00000150867	PIP4K2A	1	0.0613223	FALSE	NA	NA	NA	NA	NA	NA	9397	9397	4457	7750.33
NA	ENSG00000083828	ZNF586	3	NA	FALSE	NA	NA	NA	NA	NA	NA	2340	2340	18572	7750.67
NA	ENSG00000083844	ZNF264	3	NA	FALSE	NA	NA	NA	NA	NA	NA	2342	2342	18573	7752.33
NA	ENSG00000112837	TBX18	1	0.0151781	FALSE	NA	NA	NA	NA	NA	NA	4606	4606	14051	7754.33
NA	ENSG00000162992	NEUROD1	1	0.0990501	FALSE	NA	NA	NA	NA	NA	NA	10775	10775	1715	7755
NA	ENSG00000109819	PPARGC1A	2	0.0130615	FALSE	NA	NA	NA	NA	NA	NA	4229	4229	14809	7755.67
NA	ENSG00000131504	DIAPH1	2	0.028878	FALSE	NA	NA	NA	NA	NA	NA	6765	6765	9738	7756
NA	ENSG00000137504	CREBZF	2	0.0365146	FALSE	NA	NA	NA	NA	NA	NA	7701	7701	7868	7756.67
NA	ENSG00000146374	RSPO3	1	0.0522792	FALSE	NA	NA	NA	NA	NA	NA	8940	8940	5394	7758
NA	ENSG00000122042	UBL3	2	0.0214893	FALSE	NA	NA	NA	NA	NA	NA	5638	5638	12000	7758.67
NA	ENSG00000127838	PNKD	1	0.02557	FALSE	NA	NA	NA	NA	NA	NA	6298	6298	10681	7759
NA	ENSG00000130764	LRRC47	2	0.0280206	FALSE	NA	NA	NA	NA	NA	NA	6646	6646	9995	7762.33
NA	ENSG00000132744	ACY3	1	0.0301206	FALSE	NA	NA	NA	NA	NA	NA	6933	6933	9421	7762.33
NA	ENSG00000137496	IL18BP	1	0.0364019	FALSE	NA	NA	NA	NA	NA	NA	7697	7697	7895	7763
NA	ENSG00000148229	POLE3	2	0.0560174	FALSE	NA	NA	NA	NA	NA	NA	9155	9155	4984	7764.67
NA	ENSG00000160678	S100A1	1	0.0869554	FALSE	NA	NA	NA	NA	NA	NA	10441	10441	2413	7765
NA	ENSG00000110888	CAPRIN2	2	0.0135813	FALSE	NA	NA	NA	NA	NA	NA	4339	4339	14618	7765.33
NA	ENSG00000113532	ST8SIA4	2	0.0155368	FALSE	NA	NA	NA	NA	NA	NA	4680	4680	13938	7766
NA	ENSG00000134318	ROCK2	2	0.0316747	FALSE	NA	NA	NA	NA	NA	NA	7138	7138	9026	7767.33
NA	ENSG00000162545	CAMK2N1	1	0.0937885	FALSE	NA	NA	NA	NA	NA	NA	10659	10659	1985	7767.67
NA	ENSG00000147140	NONO	2	0.0535883	FALSE	NA	NA	NA	NA	NA	NA	9030	9030	5244	7768
NA	ENSG00000119723	COQ6	2	0.0198575	FALSE	NA	NA	NA	NA	NA	NA	5384	5384	12538	7768.67
NA	ENSG00000137710	RDX	2	0.0365727	FALSE	NA	NA	NA	NA	NA	NA	7727	7727	7852	7768.67
NA	ENSG00000159166	LAD1	1	0.0812529	FALSE	NA	NA	NA	NA	NA	NA	10258	10258	2793	7769.67
NA	ENSG00000156009	MAGEA8	1	0.0723405	FALSE	NA	NA	NA	NA	NA	NA	9916	9916	3478	7770
NA	ENSG00000137571	SLCO5A1	1	0.0364033	FALSE	NA	NA	NA	NA	NA	NA	7709	7709	7894	7770.67
NA	ENSG00000159723	AGRP	1	0.0833592	FALSE	NA	NA	NA	NA	NA	NA	10332	10332	2652	7772
NA	ENSG00000102543	CDADC1	2	0.0064941	FALSE	NA	NA	NA	NA	NA	NA	3312	3312	16697	7773.67
NA	ENSG00000136754	ABI1	2	0.035036	FALSE	NA	NA	NA	NA	NA	NA	7561	7561	8199	7773.67
NA	ENSG00000141385	AFG3L2	2	0.0424498	FALSE	NA	NA	NA	NA	NA	NA	8275	8275	6774	7774.67
NA	ENSG00000136104	RNASEH2B	2	0.0341768	FALSE	NA	NA	NA	NA	NA	NA	7451	7451	8424	7775.33
NA	ENSG00000118804	STBD1	1	0.0192793	FALSE	NA	NA	NA	NA	NA	NA	5288	5288	12751	7775.67
NA	ENSG00000139618	BRCA2	2	0.0395051	FALSE	NA	NA	NA	NA	NA	NA	8042	8042	7244	7776
NA	ENSG00000164082	GRM2	1	0.113368	FALSE	NA	NA	NA	NA	NA	NA	11089	11089	1150	7776
NA	ENSG00000152804	HHEX	1	0.0653071	FALSE	NA	NA	NA	NA	NA	NA	9616	9616	4098	7776.67
NA	ENSG00000164220	F2RL2	1	0.116706	FALSE	NA	NA	NA	NA	NA	NA	11141	11141	1048	7776.67
NA	ENSG00000136048	DRAM1	1	0.0340434	FALSE	NA	NA	NA	NA	NA	NA	7443	7443	8446	7777.33
NA	ENSG00000140297	GCNT3	1	0.040492	FALSE	NA	NA	NA	NA	NA	NA	8130	8130	7074	7778
NA	ENSG00000151789	ZNF385D	1	0.0626116	FALSE	NA	NA	NA	NA	NA	NA	9502	9502	4332	7778.67
NA	ENSG00000140876	NUDT7	1	0.0415763	FALSE	NA	NA	NA	NA	NA	NA	8216	8216	6905	7779
NA	ENSG00000135775	COG2	2	0.0335594	FALSE	NA	NA	NA	NA	NA	NA	7390	7390	8558	7779.33
NA	ENSG00000148218	ALAD	1	0.0554738	FALSE	NA	NA	NA	NA	NA	NA	9152	9152	5036	7780
NA	ENSG00000142609	CFAP74	1	0.0442046	FALSE	NA	NA	NA	NA	NA	NA	8423	8423	6495	7780.33
NA	ENSG00000145861	C1QTNF2	1	0.0506562	FALSE	NA	NA	NA	NA	NA	NA	8873	8873	5595	7780.33
NA	ENSG00000128059	PPAT	2	0.0255353	FALSE	NA	NA	NA	NA	NA	NA	6326	6326	10691	7781
NA	ENSG00000147437	GNRH1	1	0.0539373	FALSE	NA	NA	NA	NA	NA	NA	9070	9070	5203	7781
NA	ENSG00000162722	TRIM58	1	0.0948124	FALSE	NA	NA	NA	NA	NA	NA	10707	10707	1929	7781
NA	ENSG00000138376	BARD1	2	0.0374891	FALSE	NA	NA	NA	NA	NA	NA	7856	7856	7634	7782
NA	ENSG00000135457	TFCP2	2	0.0329973	FALSE	NA	NA	NA	NA	NA	NA	7333	7333	8687	7784.33
NA	ENSG00000133740	E2F5	2	0.0307449	FALSE	NA	NA	NA	NA	NA	NA	7052	7052	9251	7785
NA	ENSG00000154277	UCHL1	1	0.0680191	FALSE	NA	NA	NA	NA	NA	NA	9758	9758	3840	7785.33
NA	ENSG00000119574	ZBTB45	1	0.0195271	FALSE	NA	NA	NA	NA	NA	NA	5353	5353	12657	7787.67
NA	ENSG00000138069	RAB1A	2	0.0369706	FALSE	NA	NA	NA	NA	NA	NA	7805	7805	7753	7787.67
NA	ENSG00000151461	UPF2	2	0.0612926	FALSE	NA	NA	NA	NA	NA	NA	9454	9454	4459	7789
NA	ENSG00000131931	THAP1	2	0.0288162	FALSE	NA	NA	NA	NA	NA	NA	6807	6807	9756	7790
NA	ENSG00000154589	LY96	1	0.0685074	FALSE	NA	NA	NA	NA	NA	NA	9786	9786	3798	7790
NA	ENSG00000152642	GPD1L	1	0.0643551	FALSE	NA	NA	NA	NA	NA	NA	9595	9595	4181	7790.33
NA	ENSG00000163221	S100A12	1	0.0991381	FALSE	NA	NA	NA	NA	NA	NA	10832	10832	1708	7790.67
NA	ENSG00000112787	FBRSL1	2	0.0148224	FALSE	NA	NA	NA	NA	NA	NA	4601	4601	14171	7791
NA	ENSG00000116668	SWT1	1	0.0176331	FALSE	NA	NA	NA	NA	NA	NA	5053	5053	13267	7791
NA	ENSG00000151376	ME3	1	0.0610567	FALSE	NA	NA	NA	NA	NA	NA	9448	9448	4478	7791.33
NA	ENSG00000125356	NDUFA1	2	0.023445	FALSE	NA	NA	NA	NA	NA	NA	6005	6005	11366	7792
NA	ENSG00000117139	KDM5B	2	0.0180412	FALSE	NA	NA	NA	NA	NA	NA	5127	5127	13127	7793.67
NA	ENSG00000119321	FKBP15	2	0.0193317	FALSE	NA	NA	NA	NA	NA	NA	5324	5324	12736	7794.67
NA	ENSG00000124571	XPO5	2	0.0229343	FALSE	NA	NA	NA	NA	NA	NA	5926	5926	11532	7794.67
NA	ENSG00000163873	GRIK3	1	0.10784	FALSE	NA	NA	NA	NA	NA	NA	11022	11022	1340	7794.67
NA	ENSG00000160013	PTGIR	1	0.0829889	FALSE	NA	NA	NA	NA	NA	NA	10354	10354	2679	7795.67
NA	ENSG00000164900	GBX1	1	0.131005	FALSE	NA	NA	NA	NA	NA	NA	11304	11304	780	7796
NA	ENSG00000124003	MOGAT1	1	0.0223511	FALSE	NA	NA	NA	NA	NA	NA	5828	5828	11733	7796.33
NA	ENSG00000157557	ETS2	1	0.0753411	FALSE	NA	NA	NA	NA	NA	NA	10084	10084	3224	7797.33
NA	ENSG00000148600	CDHR1	1	0.0557417	FALSE	NA	NA	NA	NA	NA	NA	9191	9191	5013	7798.33
NA	ENSG00000111300	NAA25	2	0.0135706	FALSE	NA	NA	NA	NA	NA	NA	4386	4386	14626	7799.33
NA	ENSG00000126522	ASL	2	0.0243925	FALSE	NA	NA	NA	NA	NA	NA	6180	6180	11040	7800
NA	ENSG00000100298	APOBEC3H	1	0.00286678	FALSE	NA	NA	NA	NA	NA	NA	2910	2910	17583	7801
NA	ENSG00000130305	NSUN5	2	0.0268792	FALSE	NA	NA	NA	NA	NA	NA	6562	6562	10282	7802
NA	ENSG00000130749	ZC3H4	2	0.0275181	FALSE	NA	NA	NA	NA	NA	NA	6641	6641	10128	7803.33
NA	ENSG00000112406	HECA	2	0.0144595	FALSE	NA	NA	NA	NA	NA	NA	4561	4561	14293	7805
NA	ENSG00000152137	HSPB8	1	0.0624824	FALSE	NA	NA	NA	NA	NA	NA	9535	9535	4345	7805
NA	ENSG00000138768	USO1	2	0.0379702	FALSE	NA	NA	NA	NA	NA	NA	7936	7936	7546	7806
NA	ENSG00000125962	ARMCX5	2	0.0239781	FALSE	NA	NA	NA	NA	NA	NA	6122	6122	11182	7808.67
NA	ENSG00000116117	PARD3B	1	0.0171126	FALSE	NA	NA	NA	NA	NA	NA	4994	4994	13439	7809
NA	ENSG00000143418	CERS2	1	0.0452343	FALSE	NA	NA	NA	NA	NA	NA	8545	8545	6340	7810
NA	ENSG00000165059	PRKACG	1	0.132903	FALSE	NA	NA	NA	NA	NA	NA	11340	11340	752	7810.67
NA	ENSG00000161281	COX7A1	1	0.0870614	FALSE	NA	NA	NA	NA	NA	NA	10514	10514	2405	7811
NA	ENSG00000151914	DST	1	0.0618762	FALSE	NA	NA	NA	NA	NA	NA	9514	9514	4406	7811.33
NA	ENSG00000132612	VPS4A	2	0.0292999	FALSE	NA	NA	NA	NA	NA	NA	6905	6905	9626	7812
NA	ENSG00000120526	NUDCD1	2	0.0200548	FALSE	NA	NA	NA	NA	NA	NA	5485	5485	12471	7813.67
NA	ENSG00000131263	RLIM	2	0.0280388	FALSE	NA	NA	NA	NA	NA	NA	6729	6729	9986	7814.67
NA	ENSG00000112679	DUSP22	2	0.0144966	FALSE	NA	NA	NA	NA	NA	NA	4586	4586	14276	7816
NA	ENSG00000140718	FTO	2	0.0406384	FALSE	NA	NA	NA	NA	NA	NA	8198	8198	7053	7816.33
NA	ENSG00000159261	CLDN14	1	0.0800985	FALSE	NA	NA	NA	NA	NA	NA	10283	10283	2885	7817
NA	ENSG00000138443	ABI2	1	0.0371873	FALSE	NA	NA	NA	NA	NA	NA	7876	7876	7700	7817.33
NA	ENSG00000157379	DHRS1	1	0.0740638	FALSE	NA	NA	NA	NA	NA	NA	10066	10066	3326	7819.33
NA	ENSG00000108100	CCNY	2	0.0112771	FALSE	NA	NA	NA	NA	NA	NA	4043	4043	15375	7820.33
NA	ENSG00000131437	KIF3A	2	0.0281306	FALSE	NA	NA	NA	NA	NA	NA	6750	6750	9964	7821.33
NA	ENSG00000110871	COQ5	2	0.0130883	FALSE	NA	NA	NA	NA	NA	NA	4335	4335	14797	7822.33
NA	ENSG00000144744	UBA3	2	0.0475772	FALSE	NA	NA	NA	NA	NA	NA	8740	8740	5990	7823.33
NA	ENSG00000103145	HCFC1R1	2	0.00650195	FALSE	NA	NA	NA	NA	NA	NA	3388	3388	16695	7823.67
NA	ENSG00000124243	BCAS4	1	0.0224173	FALSE	NA	NA	NA	NA	NA	NA	5881	5881	11713	7825
NA	ENSG00000107816	LZTS2	2	0.0110594	FALSE	NA	NA	NA	NA	NA	NA	4006	4006	15464	7825.33
NA	ENSG00000162645	GBP2	1	0.0918006	FALSE	NA	NA	NA	NA	NA	NA	10691	10691	2097	7826.33
NA	ENSG00000111678	C12orf57	2	0.0136142	FALSE	NA	NA	NA	NA	NA	NA	4437	4437	14606	7826.67
NA	ENSG00000116514	RNF19B	2	0.017201	FALSE	NA	NA	NA	NA	NA	NA	5038	5038	13406	7827.33
NA	ENSG00000145431	PDGFC	1	0.0487878	FALSE	NA	NA	NA	NA	NA	NA	8825	8825	5832	7827.33
NA	ENSG00000161270	NPHS1	1	0.0863149	FALSE	NA	NA	NA	NA	NA	NA	10512	10512	2460	7828
NA	ENSG00000164176	EDIL3	1	0.111233	FALSE	NA	NA	NA	NA	NA	NA	11129	11129	1228	7828.67
NA	ENSG00000145907	G3BP1	2	0.0495772	FALSE	NA	NA	NA	NA	NA	NA	8880	8880	5728	7829.33
NA	ENSG00000126562	WNK4	1	0.0241037	FALSE	NA	NA	NA	NA	NA	NA	6184	6184	11133	7833.67
NA	ENSG00000144048	DUSP11	2	0.0461464	FALSE	NA	NA	NA	NA	NA	NA	8655	8655	6194	7834.67
NA	ENSG00000149403	GRIK4	1	0.0562842	FALSE	NA	NA	NA	NA	NA	NA	9275	9275	4956	7835.33
NA	ENSG00000133773	CCDC59	2	0.0301791	FALSE	NA	NA	NA	NA	NA	NA	7054	7054	9402	7836.67
NA	ENSG00000146085	MMUT	1	0.0498937	FALSE	NA	NA	NA	NA	NA	NA	8911	8911	5688	7836.67
NA	ENSG00000135052	GOLM1	1	0.0317467	FALSE	NA	NA	NA	NA	NA	NA	7253	7253	9005	7837
NA	ENSG00000118855	MFSD1	2	0.0186339	FALSE	NA	NA	NA	NA	NA	NA	5291	5291	12939	7840.33
NA	ENSG00000146776	ATXN7L1	1	0.0509432	FALSE	NA	NA	NA	NA	NA	NA	8981	8981	5563	7841.67
NA	ENSG00000137090	DMRT1	1	0.0348066	FALSE	NA	NA	NA	NA	NA	NA	7636	7636	8261	7844.33
NA	ENSG00000142230	SAE1	2	0.0425223	FALSE	NA	NA	NA	NA	NA	NA	8387	8387	6763	7845.67
NA	ENSG00000158458	NRG2	1	0.0759723	FALSE	NA	NA	NA	NA	NA	NA	10178	10178	3182	7846
NA	ENSG00000119688	ABCD4	2	0.0191582	FALSE	NA	NA	NA	NA	NA	NA	5373	5373	12794	7846.67
NA	ENSG00000107957	SH3PXD2A	2	0.0109657	FALSE	NA	NA	NA	NA	NA	NA	4029	4029	15487	7848.33
NA	ENSG00000111237	VPS29	2	0.0130636	FALSE	NA	NA	NA	NA	NA	NA	4373	4373	14808	7851.33
NA	ENSG00000128973	CLN6	2	0.0254598	FALSE	NA	NA	NA	NA	NA	NA	6421	6421	10712	7851.33
NA	ENSG00000141497	ZMYND15	1	0.0411993	FALSE	NA	NA	NA	NA	NA	NA	8298	8298	6958	7851.33
NA	ENSG00000134917	ADAMTS8	1	0.0314665	FALSE	NA	NA	NA	NA	NA	NA	7237	7237	9082	7852
NA	ENSG00000162366	PDZK1IP1	1	0.0882555	FALSE	NA	NA	NA	NA	NA	NA	10613	10613	2332	7852.67
NA	ENSG00000151414	NEK7	2	0.0591891	FALSE	NA	NA	NA	NA	NA	NA	9451	9451	4657	7853
NA	ENSG00000116874	WARS2	2	0.0172852	FALSE	NA	NA	NA	NA	NA	NA	5095	5095	13374	7854.67
NA	ENSG00000156925	ZIC3	1	0.0715732	FALSE	NA	NA	NA	NA	NA	NA	10015	10015	3534	7854.67
NA	ENSG00000128789	PSMG2	2	0.0253161	FALSE	NA	NA	NA	NA	NA	NA	6402	6402	10761	7855
NA	ENSG00000156284	CLDN8	1	0.0702156	FALSE	NA	NA	NA	NA	NA	NA	9953	9953	3659	7855
NA	ENSG00000152192	POU4F1	1	0.0609234	FALSE	NA	NA	NA	NA	NA	NA	9538	9538	4490	7855.33
NA	ENSG00000160868	CYP3A4	1	0.0835927	FALSE	NA	NA	NA	NA	NA	NA	10469	10469	2632	7856.67
NA	ENSG00000144824	PHLDB2	1	0.0469241	FALSE	NA	NA	NA	NA	NA	NA	8751	8751	6069	7857
NA	ENSG00000157240	FZD1	1	0.0724925	FALSE	NA	NA	NA	NA	NA	NA	10053	10053	3465	7857
NA	ENSG00000121060	TRIM25	2	0.0200447	FALSE	NA	NA	NA	NA	NA	NA	5549	5549	12474	7857.33
NA	ENSG00000132881	CPLANE2	1	0.029167	FALSE	NA	NA	NA	NA	NA	NA	6957	6957	9660	7858
NA	ENSG00000165633	VSTM4	1	0.140737	FALSE	NA	NA	NA	NA	NA	NA	11464	11464	646	7858
NA	ENSG00000124831	LRRFIP1	2	0.0226384	FALSE	NA	NA	NA	NA	NA	NA	5971	5971	11633	7858.33
NA	ENSG00000104142	VPS18	2	0.00687712	FALSE	NA	NA	NA	NA	NA	NA	3488	3488	16600	7858.67
NA	ENSG00000129515	SNX6	2	0.0257927	FALSE	NA	NA	NA	NA	NA	NA	6479	6479	10621	7859.67
NA	ENSG00000163823	CCR1	1	0.102428	FALSE	NA	NA	NA	NA	NA	NA	11010	11010	1559	7859.67
NA	ENSG00000163017	ACTG2	1	0.0931557	FALSE	NA	NA	NA	NA	NA	NA	10784	10784	2017	7861.67
NA	ENSG00000088876	ZNF343	3	NA	FALSE	NA	NA	NA	NA	NA	NA	2507	2507	18574	7862.67
NA	ENSG00000113742	CPEB4	2	0.014809	FALSE	NA	NA	NA	NA	NA	NA	4708	4708	14172	7862.67
NA	ENSG00000162512	SDC3	1	0.0889933	FALSE	NA	NA	NA	NA	NA	NA	10651	10651	2287	7863
NA	ENSG00000112210	RAB23	2	0.0137769	FALSE	NA	NA	NA	NA	NA	NA	4521	4521	14552	7864.67
NA	ENSG00000105808	RASA4	1	0.00881793	FALSE	NA	NA	NA	NA	NA	NA	3768	3768	16059	7865
NA	ENSG00000129460	NGDN	2	0.0256391	FALSE	NA	NA	NA	NA	NA	NA	6469	6469	10663	7867
NA	ENSG00000138100	TRIM54	1	0.0360999	FALSE	NA	NA	NA	NA	NA	NA	7818	7818	7969	7868.33
NA	ENSG00000145685	LHFPL2	1	0.0480991	FALSE	NA	NA	NA	NA	NA	NA	8844	8844	5918	7868.67
NA	ENSG00000137692	DCUN1D5	2	0.0351884	FALSE	NA	NA	NA	NA	NA	NA	7723	7723	8162	7869.33
NA	ENSG00000158887	MPZ	1	0.0766923	FALSE	NA	NA	NA	NA	NA	NA	10241	10241	3128	7870
NA	ENSG00000164647	STEAP1	1	0.114296	FALSE	NA	NA	NA	NA	NA	NA	11243	11243	1124	7870
NA	ENSG00000156113	KCNMA1	1	0.0690496	FALSE	NA	NA	NA	NA	NA	NA	9929	9929	3754	7870.67
NA	ENSG00000138613	APH1B	1	0.0366582	FALSE	NA	NA	NA	NA	NA	NA	7893	7893	7827	7871
NA	ENSG00000163254	CRYGC	1	0.0946195	FALSE	NA	NA	NA	NA	NA	NA	10836	10836	1941	7871
NA	ENSG00000115318	LOXL3	1	0.0157874	FALSE	NA	NA	NA	NA	NA	NA	4881	4881	13852	7871.33
NA	ENSG00000124614	RPS10	2	0.0223309	FALSE	NA	NA	NA	NA	NA	NA	5936	5936	11743	7871.67
NA	ENSG00000151892	GFRA1	1	0.0598537	FALSE	NA	NA	NA	NA	NA	NA	9512	9512	4591	7871.67
NA	ENSG00000125352	RNF113A	2	0.0227055	FALSE	NA	NA	NA	NA	NA	NA	6002	6002	11613	7872.33
NA	ENSG00000111790	FGFR1OP2	2	0.0133394	FALSE	NA	NA	NA	NA	NA	NA	4460	4460	14699	7873
NA	ENSG00000166147	FBN1	1	0.169494	FALSE	NA	NA	NA	NA	NA	NA	11575	11575	470	7873.33
NA	ENSG00000143727	ACP1	2	0.044626	FALSE	NA	NA	NA	NA	NA	NA	8596	8596	6430	7874
NA	ENSG00000139644	TMBIM6	1	0.0380982	FALSE	NA	NA	NA	NA	NA	NA	8052	8052	7520	7874.67
NA	ENSG00000150526	NA	1	0.0569401	FALSE	NA	NA	NA	NA	NA	NA	9364	9364	4896	7874.67
NA	ENSG00000126251	GPR42	1	0.0235599	FALSE	NA	NA	NA	NA	NA	NA	6158	6158	11310	7875.33
NA	ENSG00000101448	EPPIN	1	0.0042693	FALSE	NA	NA	NA	NA	NA	NA	3170	3170	17289	7876.33
NA	ENSG00000102383	ZDHHC15	2	0.0053352	FALSE	NA	NA	NA	NA	NA	NA	3296	3296	17040	7877.33
NA	ENSG00000144771	LRTM1	1	0.0464816	FALSE	NA	NA	NA	NA	NA	NA	8743	8743	6147	7877.67
NA	ENSG00000122406	RPL5	2	0.0205787	FALSE	NA	NA	NA	NA	NA	NA	5666	5666	12302	7878
NA	ENSG00000089116	LHX5	3	NA	FALSE	NA	NA	NA	NA	NA	NA	2531	2531	18575	7879
NA	ENSG00000105875	WDR91	2	0.0087726	FALSE	NA	NA	NA	NA	NA	NA	3783	3783	16075	7880.33
NA	ENSG00000117691	NENF	2	0.0177059	FALSE	NA	NA	NA	NA	NA	NA	5199	5199	13243	7880.33
NA	ENSG00000159231	CBR3	1	0.077177	FALSE	NA	NA	NA	NA	NA	NA	10277	10277	3090	7881.33
NA	ENSG00000136868	SLC31A1	2	0.0339093	FALSE	NA	NA	NA	NA	NA	NA	7587	7587	8471	7881.67
NA	ENSG00000154188	ANGPT1	1	0.0646779	FALSE	NA	NA	NA	NA	NA	NA	9746	9746	4155	7882.33
NA	ENSG00000089163	SIRT4	3	NA	FALSE	NA	NA	NA	NA	NA	NA	2537	2537	18576	7883.33
NA	ENSG00000138801	PAPSS1	2	0.0369664	FALSE	NA	NA	NA	NA	NA	NA	7948	7948	7755	7883.67
NA	ENSG00000142208	AKT1	2	0.0416647	FALSE	NA	NA	NA	NA	NA	NA	8384	8384	6885	7884.33
NA	ENSG00000128534	LSM8	2	0.0247697	FALSE	NA	NA	NA	NA	NA	NA	6366	6366	10927	7886.33
NA	ENSG00000160883	HK3	1	0.0824405	FALSE	NA	NA	NA	NA	NA	NA	10473	10473	2719	7888.33
NA	ENSG00000117682	DHDDS	2	0.0176106	FALSE	NA	NA	NA	NA	NA	NA	5198	5198	13272	7889.33
NA	ENSG00000143321	HDGF	2	0.0433642	FALSE	NA	NA	NA	NA	NA	NA	8519	8519	6631	7889.67
NA	ENSG00000142453	CARM1	2	0.0417584	FALSE	NA	NA	NA	NA	NA	NA	8402	8402	6866	7890
NA	ENSG00000114554	PLXNA1	2	0.0150111	FALSE	NA	NA	NA	NA	NA	NA	4784	4784	14103	7890.33
NA	ENSG00000122484	RPAP2	2	0.0205218	FALSE	NA	NA	NA	NA	NA	NA	5674	5674	12324	7890.67
NA	ENSG00000126953	TIMM8A	2	0.0238346	FALSE	NA	NA	NA	NA	NA	NA	6228	6228	11218	7891.33
NA	ENSG00000139767	SRRM4	1	0.0380434	FALSE	NA	NA	NA	NA	NA	NA	8072	8072	7530	7891.33
NA	ENSG00000164733	CTSB	1	0.113561	FALSE	NA	NA	NA	NA	NA	NA	11264	11264	1147	7891.67
NA	ENSG00000135698	MPHOSPH6	2	0.0320901	FALSE	NA	NA	NA	NA	NA	NA	7375	7375	8926	7892
NA	ENSG00000150361	KLHL1	1	0.0561343	FALSE	NA	NA	NA	NA	NA	NA	9353	9353	4970	7892
NA	ENSG00000089335	ZNF302	3	NA	FALSE	NA	NA	NA	NA	NA	NA	2550	2550	18577	7892.33
NA	ENSG00000111203	ITFG2	2	0.0126709	FALSE	NA	NA	NA	NA	NA	NA	4367	4367	14943	7892.33
NA	ENSG00000151693	ASAP2	1	0.05854	FALSE	NA	NA	NA	NA	NA	NA	9487	9487	4707	7893.67
NA	ENSG00000105793	GTPBP10	2	0.00845978	FALSE	NA	NA	NA	NA	NA	NA	3767	3767	16156	7896.67
NA	ENSG00000134996	OSTF1	2	0.0309754	FALSE	NA	NA	NA	NA	NA	NA	7244	7244	9203	7897
NA	ENSG00000115652	UXS1	2	0.0158461	FALSE	NA	NA	NA	NA	NA	NA	4938	4938	13829	7901.67
NA	ENSG00000137747	TMPRSS13	1	0.0348853	FALSE	NA	NA	NA	NA	NA	NA	7735	7735	8236	7902
NA	ENSG00000141580	WDR45B	2	0.0405492	FALSE	NA	NA	NA	NA	NA	NA	8324	8324	7062	7903.33
NA	ENSG00000163430	FSTL1	1	0.0943837	FALSE	NA	NA	NA	NA	NA	NA	10879	10879	1956	7904.67
NA	ENSG00000163586	FABP1	1	0.0963706	FALSE	NA	NA	NA	NA	NA	NA	10934	10934	1846	7904.67
NA	ENSG00000124588	NQO2	2	0.0219583	FALSE	NA	NA	NA	NA	NA	NA	5930	5930	11857	7905.67
NA	ENSG00000123395	ATG101	2	0.0209353	FALSE	NA	NA	NA	NA	NA	NA	5771	5771	12180	7907.33
NA	ENSG00000129347	KRI1	2	0.0251972	FALSE	NA	NA	NA	NA	NA	NA	6460	6460	10803	7907.67
NA	ENSG00000125864	BFSP1	1	0.022941	FALSE	NA	NA	NA	NA	NA	NA	6101	6101	11524	7908.67
NA	ENSG00000135912	TTLL4	2	0.0321499	FALSE	NA	NA	NA	NA	NA	NA	7409	7409	8908	7908.67
NA	ENSG00000118579	MED28	2	0.0178874	FALSE	NA	NA	NA	NA	NA	NA	5272	5272	13183	7909
NA	ENSG00000125484	GTF3C4	2	0.0225313	FALSE	NA	NA	NA	NA	NA	NA	6027	6027	11673	7909
NA	ENSG00000122482	ZNF644	2	0.0202911	FALSE	NA	NA	NA	NA	NA	NA	5672	5672	12389	7911
NA	ENSG00000134287	ARF3	2	0.029865	FALSE	NA	NA	NA	NA	NA	NA	7132	7132	9474	7912.67
NA	ENSG00000139620	KANSL2	2	0.037421	FALSE	NA	NA	NA	NA	NA	NA	8043	8043	7652	7912.67
NA	ENSG00000149516	MS4A3	1	0.0543524	FALSE	NA	NA	NA	NA	NA	NA	9289	9289	5161	7913
NA	ENSG00000155959	VBP1	2	0.0671033	FALSE	NA	NA	NA	NA	NA	NA	9907	9907	3925	7913
NA	ENSG00000133317	LGALS12	1	0.0289881	FALSE	NA	NA	NA	NA	NA	NA	7019	7019	9703	7913.67
NA	ENSG00000154764	WNT7A	1	0.0648893	FALSE	NA	NA	NA	NA	NA	NA	9805	9805	4134	7914.67
NA	ENSG00000152990	ADGRA3	1	0.0609344	FALSE	NA	NA	NA	NA	NA	NA	9629	9629	4489	7915.67
NA	ENSG00000164434	FABP7	1	0.1074	FALSE	NA	NA	NA	NA	NA	NA	11198	11198	1357	7917.67
NA	ENSG00000099999	RNF215	2	0.00177834	FALSE	NA	NA	NA	NA	NA	NA	2830	2830	18102	7920.67
NA	ENSG00000090612	ZNF268	3	NA	FALSE	NA	NA	NA	NA	NA	NA	2595	2595	18578	7922.67
NA	ENSG00000158473	CD1D	1	0.0731911	FALSE	NA	NA	NA	NA	NA	NA	10181	10181	3406	7922.67
NA	ENSG00000134900	TPP2	2	0.0305368	FALSE	NA	NA	NA	NA	NA	NA	7232	7232	9305	7923
NA	ENSG00000128872	TMOD2	1	0.0246769	FALSE	NA	NA	NA	NA	NA	NA	6408	6408	10956	7924
NA	ENSG00000123154	WDR83	2	0.0206121	FALSE	NA	NA	NA	NA	NA	NA	5744	5744	12285	7924.33
NA	ENSG00000143256	PFDN2	2	0.0425601	FALSE	NA	NA	NA	NA	NA	NA	8508	8508	6758	7924.67
NA	ENSG00000127481	UBR4	2	0.0237592	FALSE	NA	NA	NA	NA	NA	NA	6268	6268	11240	7925.33
NA	ENSG00000117533	VAMP4	2	0.0171483	FALSE	NA	NA	NA	NA	NA	NA	5177	5177	13423	7925.67
NA	ENSG00000164171	ITGA2	1	0.103194	FALSE	NA	NA	NA	NA	NA	NA	11127	11127	1523	7925.67
NA	ENSG00000155966	AFF2	1	0.0668238	FALSE	NA	NA	NA	NA	NA	NA	9910	9910	3959	7926.33
NA	ENSG00000124222	STX16	2	0.021383	FALSE	NA	NA	NA	NA	NA	NA	5873	5873	12034	7926.67
NA	ENSG00000138182	KIF20B	2	0.0354623	FALSE	NA	NA	NA	NA	NA	NA	7837	7837	8106	7926.67
NA	ENSG00000164128	NPY1R	1	0.102312	FALSE	NA	NA	NA	NA	NA	NA	11113	11113	1562	7929.33
NA	ENSG00000149218	ENDOD1	1	0.0533384	FALSE	NA	NA	NA	NA	NA	NA	9255	9255	5279	7929.67
NA	ENSG00000153283	CD96	1	0.061351	FALSE	NA	NA	NA	NA	NA	NA	9668	9668	4454	7930
NA	ENSG00000143297	FCRL5	1	0.0424795	FALSE	NA	NA	NA	NA	NA	NA	8512	8512	6771	7931.67
NA	ENSG00000116095	PLEKHA3	2	0.0158863	FALSE	NA	NA	NA	NA	NA	NA	4991	4991	13815	7932.33
NA	ENSG00000131043	AAR2	2	0.0264697	FALSE	NA	NA	NA	NA	NA	NA	6692	6692	10414	7932.67
NA	ENSG00000157551	KCNJ15	1	0.070451	FALSE	NA	NA	NA	NA	NA	NA	10082	10082	3635	7933
NA	ENSG00000111752	PHC1	2	0.012811	FALSE	NA	NA	NA	NA	NA	NA	4455	4455	14891	7933.67
NA	ENSG00000122515	ZMIZ2	2	0.0201279	FALSE	NA	NA	NA	NA	NA	NA	5677	5677	12448	7934
NA	ENSG00000161381	PLXDC1	1	0.081535	FALSE	NA	NA	NA	NA	NA	NA	10516	10516	2774	7935.33
NA	ENSG00000114626	ABTB1	1	0.0145949	FALSE	NA	NA	NA	NA	NA	NA	4786	4786	14238	7936.67
NA	ENSG00000126214	KLC1	2	0.0229508	FALSE	NA	NA	NA	NA	NA	NA	6147	6147	11518	7937.33
NA	ENSG00000129625	REEP5	2	0.025073	FALSE	NA	NA	NA	NA	NA	NA	6489	6489	10838	7938.67
NA	ENSG00000136888	ATP6V1G1	2	0.0332871	FALSE	NA	NA	NA	NA	NA	NA	7595	7595	8626	7938.67
NA	ENSG00000113205	PCDHB3	1	0.0137821	FALSE	NA	NA	NA	NA	NA	NA	4638	4638	14541	7939
NA	ENSG00000160113	NR2F6	1	0.0772346	FALSE	NA	NA	NA	NA	NA	NA	10366	10366	3085	7939
NA	ENSG00000132589	FLOT2	2	0.0279366	FALSE	NA	NA	NA	NA	NA	NA	6900	6900	10022	7940.67
NA	ENSG00000163286	ALPG	1	0.0913515	FALSE	NA	NA	NA	NA	NA	NA	10842	10842	2140	7941.33
NA	ENSG00000139718	SETD1B	2	0.0371565	FALSE	NA	NA	NA	NA	NA	NA	8064	8064	7705	7944.33
NA	ENSG00000165457	FOLR2	1	0.118598	FALSE	NA	NA	NA	NA	NA	NA	11420	11420	996	7945.33
NA	ENSG00000146463	ZMYM4	2	0.0479887	FALSE	NA	NA	NA	NA	NA	NA	8957	8957	5929	7947.67
NA	ENSG00000125633	CCDC93	2	0.0222723	FALSE	NA	NA	NA	NA	NA	NA	6043	6043	11759	7948.33
NA	ENSG00000130560	UBAC1	2	0.0257531	FALSE	NA	NA	NA	NA	NA	NA	6605	6605	10635	7948.33
NA	ENSG00000136021	SCYL2	2	0.0318773	FALSE	NA	NA	NA	NA	NA	NA	7438	7438	8969	7948.33
NA	ENSG00000115902	SLC1A4	2	0.0155936	FALSE	NA	NA	NA	NA	NA	NA	4967	4967	13919	7951
NA	ENSG00000132773	TOE1	2	0.0280529	FALSE	NA	NA	NA	NA	NA	NA	6937	6937	9980	7951.33
NA	ENSG00000164692	COL1A2	1	0.107801	FALSE	NA	NA	NA	NA	NA	NA	11256	11256	1343	7951.67
NA	ENSG00000137168	PPIL1	2	0.0335671	FALSE	NA	NA	NA	NA	NA	NA	7651	7651	8555	7952.33
NA	ENSG00000144381	HSPD1	2	0.0443721	FALSE	NA	NA	NA	NA	NA	NA	8692	8692	6474	7952.67
NA	ENSG00000164076	CAMKV	1	0.0993263	FALSE	NA	NA	NA	NA	NA	NA	11084	11084	1696	7954.67
NA	ENSG00000151465	CDC123	2	0.0562873	FALSE	NA	NA	NA	NA	NA	NA	9455	9455	4955	7955
NA	ENSG00000144560	VGLL4	1	0.0445609	FALSE	NA	NA	NA	NA	NA	NA	8712	8712	6442	7955.33
NA	ENSG00000133107	TRPC4	1	0.0283826	FALSE	NA	NA	NA	NA	NA	NA	6992	6992	9885	7956.33
NA	ENSG00000126070	AGO3	2	0.0227671	FALSE	NA	NA	NA	NA	NA	NA	6142	6142	11587	7957
NA	ENSG00000132670	PTPRA	2	0.0278546	FALSE	NA	NA	NA	NA	NA	NA	6916	6916	10040	7957.33
NA	ENSG00000111684	LPCAT3	2	0.0125156	FALSE	NA	NA	NA	NA	NA	NA	4439	4439	14997	7958.33
NA	ENSG00000125779	PANK2	2	0.0223466	FALSE	NA	NA	NA	NA	NA	NA	6071	6071	11736	7959.33
NA	ENSG00000158555	GDPD5	1	0.0722956	FALSE	NA	NA	NA	NA	NA	NA	10198	10198	3484	7960
NA	ENSG00000163106	HPGDS	1	0.0891861	FALSE	NA	NA	NA	NA	NA	NA	10802	10802	2276	7960
NA	ENSG00000139832	RAB20	1	0.0370569	FALSE	NA	NA	NA	NA	NA	NA	8078	8078	7730	7962
NA	ENSG00000116138	DNAJC16	2	0.0156825	FALSE	NA	NA	NA	NA	NA	NA	5000	5000	13891	7963.67
NA	ENSG00000135697	BCO1	1	0.0312048	FALSE	NA	NA	NA	NA	NA	NA	7374	7374	9149	7965.67
NA	ENSG00000132141	CCT6B	2	0.027037	FALSE	NA	NA	NA	NA	NA	NA	6830	6830	10244	7968
NA	ENSG00000156194	PPEF2	1	0.0660619	FALSE	NA	NA	NA	NA	NA	NA	9938	9938	4032	7969.33
NA	ENSG00000149596	JPH2	1	0.0531218	FALSE	NA	NA	NA	NA	NA	NA	9303	9303	5305	7970.33
NA	ENSG00000153187	HNRNPU	2	0.0597559	FALSE	NA	NA	NA	NA	NA	NA	9655	9655	4602	7970.67
NA	ENSG00000136504	KAT7	2	0.03231	FALSE	NA	NA	NA	NA	NA	NA	7521	7521	8871	7971
NA	ENSG00000116198	CEP104	2	0.0156645	FALSE	NA	NA	NA	NA	NA	NA	5011	5011	13896	7972.67
NA	ENSG00000125355	TMEM255A	1	0.0217555	FALSE	NA	NA	NA	NA	NA	NA	6004	6004	11914	7974
NA	ENSG00000145725	PPIP5K2	2	0.0459568	FALSE	NA	NA	NA	NA	NA	NA	8853	8853	6218	7974.67
NA	ENSG00000131019	ULBP3	1	0.0260485	FALSE	NA	NA	NA	NA	NA	NA	6689	6689	10549	7975.67
NA	ENSG00000130720	FIBCD1	1	0.0256325	FALSE	NA	NA	NA	NA	NA	NA	6631	6631	10666	7976
NA	ENSG00000107036	RIC1	2	0.00883799	FALSE	NA	NA	NA	NA	NA	NA	3941	3941	16055	7979
NA	ENSG00000102290	PCDH11X	1	0.00388703	FALSE	NA	NA	NA	NA	NA	NA	3286	3286	17366	7979.33
NA	ENSG00000118655	DCLRE1B	2	0.0172373	FALSE	NA	NA	NA	NA	NA	NA	5276	5276	13388	7980
NA	ENSG00000120314	WDR55	2	0.0183689	FALSE	NA	NA	NA	NA	NA	NA	5461	5461	13019	7980.33
NA	ENSG00000154975	CA10	1	0.0630632	FALSE	NA	NA	NA	NA	NA	NA	9823	9823	4295	7980.33
NA	ENSG00000130653	PNPLA7	1	0.0254403	FALSE	NA	NA	NA	NA	NA	NA	6616	6616	10716	7982.67
NA	ENSG00000166819	PLIN1	1	0.160103	FALSE	NA	NA	NA	NA	NA	NA	11724	11724	502	7983.33
NA	ENSG00000118961	LDAH	2	0.0173662	FALSE	NA	NA	NA	NA	NA	NA	5300	5300	13351	7983.67
NA	ENSG00000131408	NR1H2	2	0.0263365	FALSE	NA	NA	NA	NA	NA	NA	6747	6747	10457	7983.67
NA	ENSG00000137076	TLN1	2	0.0329877	FALSE	NA	NA	NA	NA	NA	NA	7632	7632	8688	7984
NA	ENSG00000153250	RBMS1	1	0.0595269	FALSE	NA	NA	NA	NA	NA	NA	9665	9665	4622	7984
NA	ENSG00000163687	DNASE1L3	1	0.0932082	FALSE	NA	NA	NA	NA	NA	NA	10971	10971	2013	7985
NA	ENSG00000162552	WNT4	1	0.0835902	FALSE	NA	NA	NA	NA	NA	NA	10661	10661	2634	7985.33
NA	ENSG00000133858	ZFC3H1	2	0.0285381	FALSE	NA	NA	NA	NA	NA	NA	7064	7064	9833	7987
NA	ENSG00000129636	ITFG1	2	0.0245817	FALSE	NA	NA	NA	NA	NA	NA	6490	6490	10987	7989
NA	ENSG00000148840	PPRC1	2	0.0510929	FALSE	NA	NA	NA	NA	NA	NA	9218	9218	5541	7992.33
NA	ENSG00000153246	PLA2R1	1	0.0592315	FALSE	NA	NA	NA	NA	NA	NA	9664	9664	4651	7993
NA	ENSG00000125912	NCLN	2	0.0223299	FALSE	NA	NA	NA	NA	NA	NA	6118	6118	11744	7993.33
NA	ENSG00000164399	IL3	1	0.101306	FALSE	NA	NA	NA	NA	NA	NA	11187	11187	1607	7993.67
NA	ENSG00000163114	PDHA2	1	0.0874539	FALSE	NA	NA	NA	NA	NA	NA	10803	10803	2379	7995
NA	ENSG00000157782	CABP1	1	0.0687346	FALSE	NA	NA	NA	NA	NA	NA	10104	10104	3781	7996.33
NA	ENSG00000149781	FERMT3	1	0.0526692	FALSE	NA	NA	NA	NA	NA	NA	9321	9321	5349	7997
NA	ENSG00000136014	USP44	1	0.0313031	FALSE	NA	NA	NA	NA	NA	NA	7437	7437	9118	7997.33
NA	ENSG00000128928	IVD	2	0.024032	FALSE	NA	NA	NA	NA	NA	NA	6417	6417	11160	7998
NA	ENSG00000142273	CBLC	1	0.0396948	FALSE	NA	NA	NA	NA	NA	NA	8391	8391	7215	7999
NA	ENSG00000122026	RPL21	2	0.0193473	FALSE	NA	NA	NA	NA	NA	NA	5634	5634	12730	7999.33
NA	ENSG00000105889	STEAP1B	1	0.00745304	FALSE	NA	NA	NA	NA	NA	NA	3787	3787	16426	8000
NA	ENSG00000130038	CRACR2A	1	0.024682	FALSE	NA	NA	NA	NA	NA	NA	6524	6524	10953	8000.33
NA	ENSG00000125734	GPR108	1	0.0218795	FALSE	NA	NA	NA	NA	NA	NA	6060	6060	11882	8000.67
NA	ENSG00000140350	ANP32A	2	0.0370866	FALSE	NA	NA	NA	NA	NA	NA	8138	8138	7726	8000.67
NA	ENSG00000164199	ADGRV1	1	0.0988569	FALSE	NA	NA	NA	NA	NA	NA	11138	11138	1726	8000.67
NA	ENSG00000113068	PFDN1	2	0.0131642	FALSE	NA	NA	NA	NA	NA	NA	4624	4624	14768	8005.33
NA	ENSG00000135917	SLC19A3	1	0.0310408	FALSE	NA	NA	NA	NA	NA	NA	7413	7413	9192	8006
NA	ENSG00000160712	IL6R	1	0.0767495	FALSE	NA	NA	NA	NA	NA	NA	10449	10449	3121	8006.33
NA	ENSG00000111554	MDM1	2	0.0118949	FALSE	NA	NA	NA	NA	NA	NA	4416	4416	15191	8007.67
NA	ENSG00000156052	GNAQ	1	0.0643686	FALSE	NA	NA	NA	NA	NA	NA	9923	9923	4179	8008.33
NA	ENSG00000151490	PTPRO	1	0.0548523	FALSE	NA	NA	NA	NA	NA	NA	9460	9460	5106	8008.67
NA	ENSG00000147262	GPR119	1	0.0480631	FALSE	NA	NA	NA	NA	NA	NA	9053	9053	5922	8009.33
NA	ENSG00000165152	PGAP4	1	0.108536	FALSE	NA	NA	NA	NA	NA	NA	11361	11361	1308	8010
NA	ENSG00000137100	DCTN3	2	0.0327152	FALSE	NA	NA	NA	NA	NA	NA	7639	7639	8753	8010.33
NA	ENSG00000140650	PMM2	2	0.037454	FALSE	NA	NA	NA	NA	NA	NA	8193	8193	7645	8010.33
NA	ENSG00000105327	BBC3	1	0.00641258	FALSE	NA	NA	NA	NA	NA	NA	3662	3662	16714	8012.67
NA	ENSG00000138794	CASP6	2	0.0352164	FALSE	NA	NA	NA	NA	NA	NA	7944	7944	8154	8014
NA	ENSG00000162551	ALPL	1	0.0824042	FALSE	NA	NA	NA	NA	NA	NA	10660	10660	2724	8014.67
NA	ENSG00000135898	GPR55	1	0.0308026	FALSE	NA	NA	NA	NA	NA	NA	7403	7403	9242	8016
NA	ENSG00000158553	POM121L2	1	0.0702522	FALSE	NA	NA	NA	NA	NA	NA	10197	10197	3657	8017
NA	ENSG00000138778	CENPE	2	0.0351509	FALSE	NA	NA	NA	NA	NA	NA	7940	7940	8172	8017.33
NA	ENSG00000164825	DEFB1	1	0.104266	FALSE	NA	NA	NA	NA	NA	NA	11287	11287	1482	8018.67
NA	ENSG00000135355	GJA10	1	0.0299601	FALSE	NA	NA	NA	NA	NA	NA	7303	7303	9451	8019
NA	ENSG00000127463	EMC1	2	0.0229394	FALSE	NA	NA	NA	NA	NA	NA	6266	6266	11526	8019.33
NA	ENSG00000140382	HMG20A	2	0.0369065	FALSE	NA	NA	NA	NA	NA	NA	8144	8144	7770	8019.33
NA	ENSG00000120696	KBTBD7	2	0.0182544	FALSE	NA	NA	NA	NA	NA	NA	5505	5505	13049	8019.67
NA	ENSG00000100565	LRRC74A	2	0.00184818	FALSE	NA	NA	NA	NA	NA	NA	2989	2989	18087	8021.67
NA	ENSG00000134987	WDR36	2	0.0294458	FALSE	NA	NA	NA	NA	NA	NA	7243	7243	9580	8022
NA	ENSG00000125533	BHLHE23	1	0.0214883	FALSE	NA	NA	NA	NA	NA	NA	6034	6034	12002	8023.33
NA	ENSG00000152954	NRSN1	1	0.0576024	FALSE	NA	NA	NA	NA	NA	NA	9626	9626	4820	8024
NA	ENSG00000133466	C1QTNF6	1	0.0279461	FALSE	NA	NA	NA	NA	NA	NA	7028	7028	10018	8024.67
NA	ENSG00000116273	PHF13	2	0.0152557	FALSE	NA	NA	NA	NA	NA	NA	5023	5023	14030	8025.33
NA	ENSG00000146592	CREB5	1	0.0464993	FALSE	NA	NA	NA	NA	NA	NA	8968	8968	6140	8025.33
NA	ENSG00000128585	MKLN1	2	0.0235201	FALSE	NA	NA	NA	NA	NA	NA	6374	6374	11334	8027.33
NA	ENSG00000145416	MARCHF1	1	0.0445668	FALSE	NA	NA	NA	NA	NA	NA	8821	8821	6440	8027.33
NA	ENSG00000151704	KCNJ1	1	0.0548898	FALSE	NA	NA	NA	NA	NA	NA	9490	9490	5103	8027.67
NA	ENSG00000153064	BANK1	1	0.0577207	FALSE	NA	NA	NA	NA	NA	NA	9640	9640	4803	8027.67
NA	ENSG00000135740	SLC9A5	1	0.0304878	FALSE	NA	NA	NA	NA	NA	NA	7382	7382	9321	8028.33
NA	ENSG00000131732	ZCCHC9	2	0.0261111	FALSE	NA	NA	NA	NA	NA	NA	6784	6784	10520	8029.33
NA	ENSG00000154822	PLCL2	1	0.0612401	FALSE	NA	NA	NA	NA	NA	NA	9812	9812	4465	8029.67
NA	ENSG00000137200	CMTR1	2	0.0326233	FALSE	NA	NA	NA	NA	NA	NA	7657	7657	8776	8030
NA	ENSG00000140287	HDC	1	0.0366232	FALSE	NA	NA	NA	NA	NA	NA	8129	8129	7833	8030.33
NA	ENSG00000104901	DKKL1	2	0.00572211	FALSE	NA	NA	NA	NA	NA	NA	3590	3590	16913	8031
NA	ENSG00000163220	S100A9	1	0.086695	FALSE	NA	NA	NA	NA	NA	NA	10831	10831	2431	8031
NA	ENSG00000120334	CENPL	2	0.017982	FALSE	NA	NA	NA	NA	NA	NA	5470	5470	13154	8031.33
NA	ENSG00000096654	ZNF184	3	NA	FALSE	NA	NA	NA	NA	NA	NA	2758	2758	18579	8031.67
NA	ENSG00000113108	APBB3	2	0.0129701	FALSE	NA	NA	NA	NA	NA	NA	4630	4630	14837	8032.33
NA	ENSG00000124151	NCOA3	2	0.0202625	FALSE	NA	NA	NA	NA	NA	NA	5848	5848	12401	8032.33
NA	ENSG00000164821	DEFA4	1	0.103043	FALSE	NA	NA	NA	NA	NA	NA	11284	11284	1531	8033
NA	ENSG00000112539	C6orf118	1	0.0125865	FALSE	NA	NA	NA	NA	NA	NA	4569	4569	14967	8035
NA	ENSG00000138029	HADHB	2	0.0337397	FALSE	NA	NA	NA	NA	NA	NA	7795	7795	8515	8035
NA	ENSG00000129028	THAP10	2	0.0236957	FALSE	NA	NA	NA	NA	NA	NA	6426	6426	11254	8035.33
NA	ENSG00000142945	KIF2C	2	0.0397936	FALSE	NA	NA	NA	NA	NA	NA	8458	8458	7194	8036.67
NA	ENSG00000116863	ADPRS	2	0.0155719	FALSE	NA	NA	NA	NA	NA	NA	5093	5093	13927	8037.67
NA	ENSG00000137460	FHDC1	1	0.0327815	FALSE	NA	NA	NA	NA	NA	NA	7689	7689	8737	8038.33
NA	ENSG00000153012	LGI2	1	0.0573636	FALSE	NA	NA	NA	NA	NA	NA	9632	9632	4852	8038.67
NA	ENSG00000107077	KDM4C	2	0.00817845	FALSE	NA	NA	NA	NA	NA	NA	3942	3942	16235	8039.67
NA	ENSG00000153132	CLGN	1	0.0575591	FALSE	NA	NA	NA	NA	NA	NA	9648	9648	4825	8040.33
NA	ENSG00000136052	SLC41A2	1	0.030834	FALSE	NA	NA	NA	NA	NA	NA	7445	7445	9236	8042
NA	ENSG00000139436	GIT2	1	0.03556	FALSE	NA	NA	NA	NA	NA	NA	8019	8019	8088	8042
NA	ENSG00000134690	CDCA8	2	0.0288692	FALSE	NA	NA	NA	NA	NA	NA	7194	7194	9740	8042.67
NA	ENSG00000160180	TFF3	1	0.0734527	FALSE	NA	NA	NA	NA	NA	NA	10373	10373	3383	8043
NA	ENSG00000164776	PHKG1	1	0.101983	FALSE	NA	NA	NA	NA	NA	NA	11277	11277	1576	8043.33
NA	ENSG00000119446	RBM18	2	0.0170719	FALSE	NA	NA	NA	NA	NA	NA	5340	5340	13453	8044.33
NA	ENSG00000129195	PIMREG	2	0.0237326	FALSE	NA	NA	NA	NA	NA	NA	6445	6445	11243	8044.33
NA	ENSG00000105085	MED26	2	0.00579655	FALSE	NA	NA	NA	NA	NA	NA	3619	3619	16897	8045
NA	ENSG00000160145	KALRN	1	0.0732955	FALSE	NA	NA	NA	NA	NA	NA	10370	10370	3395	8045
NA	ENSG00000164342	TLR3	1	0.0976866	FALSE	NA	NA	NA	NA	NA	NA	11179	11179	1779	8045.67
NA	ENSG00000099326	MZF1	3	NA	FALSE	NA	NA	NA	NA	NA	NA	2779	2779	18580	8046
NA	ENSG00000154620	TMSB4Y	1	0.0602456	FALSE	NA	NA	NA	NA	NA	NA	9788	9788	4567	8047.67
NA	ENSG00000105982	RNF32	2	0.00705677	FALSE	NA	NA	NA	NA	NA	NA	3801	3801	16542	8048
NA	ENSG00000106648	GALNTL5	1	0.00777382	FALSE	NA	NA	NA	NA	NA	NA	3905	3905	16340	8050
NA	ENSG00000157554	ERG	1	0.0664712	FALSE	NA	NA	NA	NA	NA	NA	10083	10083	3986	8050.67
NA	ENSG00000135537	AFG1L	1	0.0299328	FALSE	NA	NA	NA	NA	NA	NA	7349	7349	9457	8051.67
NA	ENSG00000143217	NECTIN4	1	0.0400628	FALSE	NA	NA	NA	NA	NA	NA	8502	8502	7156	8053.33
NA	ENSG00000164056	SPRY1	1	0.0933336	FALSE	NA	NA	NA	NA	NA	NA	11076	11076	2008	8053.33
NA	ENSG00000122126	OCRL	2	0.0188594	FALSE	NA	NA	NA	NA	NA	NA	5643	5643	12875	8053.67
NA	ENSG00000104369	JPH1	1	0.00487048	FALSE	NA	NA	NA	NA	NA	NA	3519	3519	17126	8054.67
NA	ENSG00000138750	NUP54	2	0.0346057	FALSE	NA	NA	NA	NA	NA	NA	7927	7927	8311	8055
NA	ENSG00000166482	MFAP4	1	0.127775	FALSE	NA	NA	NA	NA	NA	NA	11667	11667	833	8055.67
NA	ENSG00000163914	RHO	1	0.0917941	FALSE	NA	NA	NA	NA	NA	NA	11035	11035	2098	8056
NA	ENSG00000149922	TBX6	1	0.0512357	FALSE	NA	NA	NA	NA	NA	NA	9328	9328	5514	8056.67
NA	ENSG00000143033	MTF2	2	0.0395464	FALSE	NA	NA	NA	NA	NA	NA	8467	8467	7237	8057
NA	ENSG00000147475	ERLIN2	1	0.0473862	FALSE	NA	NA	NA	NA	NA	NA	9078	9078	6016	8057.33
NA	ENSG00000113811	SELENOK	2	0.013235	FALSE	NA	NA	NA	NA	NA	NA	4716	4716	14743	8058.33
NA	ENSG00000105556	MIER2	2	0.0063341	FALSE	NA	NA	NA	NA	NA	NA	3716	3716	16747	8059.67
NA	ENSG00000137965	IFI44	1	0.0333525	FALSE	NA	NA	NA	NA	NA	NA	7786	7786	8617	8063
NA	ENSG00000141429	GALNT1	2	0.0375432	FALSE	NA	NA	NA	NA	NA	NA	8282	8282	7625	8063
NA	ENSG00000156738	MS4A1	1	0.0641535	FALSE	NA	NA	NA	NA	NA	NA	10000	10000	4193	8064.33
NA	ENSG00000125812	GZF1	2	0.0213662	FALSE	NA	NA	NA	NA	NA	NA	6077	6077	12042	8065.33
NA	ENSG00000152270	PDE3B	1	0.0550309	FALSE	NA	NA	NA	NA	NA	NA	9553	9553	5090	8065.33
NA	ENSG00000156219	ART3	1	0.062802	FALSE	NA	NA	NA	NA	NA	NA	9941	9941	4316	8066
NA	ENSG00000110057	UNC93B1	2	0.0102032	FALSE	NA	NA	NA	NA	NA	NA	4256	4256	15688	8066.67
NA	ENSG00000113272	THG1L	2	0.0127666	FALSE	NA	NA	NA	NA	NA	NA	4648	4648	14908	8068
NA	ENSG00000159899	NPR2	1	0.0718179	FALSE	NA	NA	NA	NA	NA	NA	10346	10346	3514	8068.67
NA	ENSG00000154359	LONRF1	1	0.0589039	FALSE	NA	NA	NA	NA	NA	NA	9766	9766	4680	8070.67
NA	ENSG00000162909	CAPN2	1	0.0826578	FALSE	NA	NA	NA	NA	NA	NA	10756	10756	2702	8071.33
NA	ENSG00000141750	STAC2	1	0.0380862	FALSE	NA	NA	NA	NA	NA	NA	8345	8345	7526	8072
NA	ENSG00000159228	CBR1	1	0.0701084	FALSE	NA	NA	NA	NA	NA	NA	10276	10276	3667	8073
NA	ENSG00000125571	IL37	1	0.0210554	FALSE	NA	NA	NA	NA	NA	NA	6038	6038	12144	8073.33
NA	ENSG00000105419	MEIS3	1	0.00601083	FALSE	NA	NA	NA	NA	NA	NA	3687	3687	16849	8074.33
NA	ENSG00000160570	DEDD2	1	0.0736812	FALSE	NA	NA	NA	NA	NA	NA	10432	10432	3360	8074.67
NA	ENSG00000131503	ANKHD1	2	0.0255171	FALSE	NA	NA	NA	NA	NA	NA	6764	6764	10698	8075.33
NA	ENSG00000137142	IGFBPL1	1	0.0320452	FALSE	NA	NA	NA	NA	NA	NA	7646	7646	8934	8075.33
NA	ENSG00000144908	ALDH1L1	1	0.0429322	FALSE	NA	NA	NA	NA	NA	NA	8766	8766	6696	8076
NA	ENSG00000135249	RINT1	2	0.0291296	FALSE	NA	NA	NA	NA	NA	NA	7284	7284	9671	8079.67
NA	ENSG00000160191	PDE9A	1	0.0723036	FALSE	NA	NA	NA	NA	NA	NA	10379	10379	3481	8079.67
NA	ENSG00000167130	DOLPP1	1	0.140452	FALSE	NA	NA	NA	NA	NA	NA	11804	11804	649	8085.67
NA	ENSG00000100036	SLC35E4	3	NA	FALSE	NA	NA	NA	NA	NA	NA	2840	2840	18581	8087
NA	ENSG00000128463	EMC4	2	0.0228873	FALSE	NA	NA	NA	NA	NA	NA	6359	6359	11547	8088.33
NA	ENSG00000120254	MTHFD1L	2	0.0173213	FALSE	NA	NA	NA	NA	NA	NA	5452	5452	13364	8089.33
NA	ENSG00000145569	OTULINL	1	0.0435044	FALSE	NA	NA	NA	NA	NA	NA	8835	8835	6611	8093.67
NA	ENSG00000127054	INTS11	2	0.0220619	FALSE	NA	NA	NA	NA	NA	NA	6231	6231	11822	8094.67
NA	ENSG00000161513	FDXR	1	0.0750494	FALSE	NA	NA	NA	NA	NA	NA	10520	10520	3247	8095.67
NA	ENSG00000164106	SCRG1	1	0.0919524	FALSE	NA	NA	NA	NA	NA	NA	11100	11100	2091	8097
NA	ENSG00000138430	OLA1	2	0.0335871	FALSE	NA	NA	NA	NA	NA	NA	7870	7870	8552	8097.33
NA	ENSG00000144579	CTDSP1	1	0.0417363	FALSE	NA	NA	NA	NA	NA	NA	8714	8714	6871	8099.67
NA	ENSG00000104883	PEX11G	2	0.00480283	FALSE	NA	NA	NA	NA	NA	NA	3580	3580	17140	8100
NA	ENSG00000156011	PSD3	1	0.0612364	FALSE	NA	NA	NA	NA	NA	NA	9917	9917	4466	8100
NA	ENSG00000121743	GJA3	1	0.0180929	FALSE	NA	NA	NA	NA	NA	NA	5601	5601	13105	8102.33
NA	ENSG00000137563	GGH	2	0.0322084	FALSE	NA	NA	NA	NA	NA	NA	7708	7708	8893	8103
NA	ENSG00000143569	UBAP2L	2	0.0401014	FALSE	NA	NA	NA	NA	NA	NA	8579	8579	7152	8103.33
NA	ENSG00000147234	FRMPD3	1	0.0459649	FALSE	NA	NA	NA	NA	NA	NA	9047	9047	6216	8103.33
NA	ENSG00000153147	SMARCA5	2	0.0557886	FALSE	NA	NA	NA	NA	NA	NA	9650	9650	5010	8103.33
NA	ENSG00000165973	NELL1	1	0.11079	FALSE	NA	NA	NA	NA	NA	NA	11537	11537	1237	8103.67
NA	ENSG00000142733	MAP3K6	1	0.0385559	FALSE	NA	NA	NA	NA	NA	NA	8443	8443	7426	8104
NA	ENSG00000163288	GABRB1	1	0.0836578	FALSE	NA	NA	NA	NA	NA	NA	10843	10843	2628	8104.67
NA	ENSG00000147459	DOCK5	1	0.0463354	FALSE	NA	NA	NA	NA	NA	NA	9075	9075	6168	8106
NA	ENSG00000154556	SORBS2	1	0.0582308	FALSE	NA	NA	NA	NA	NA	NA	9784	9784	4754	8107.33
NA	ENSG00000134802	SLC43A3	1	0.0283297	FALSE	NA	NA	NA	NA	NA	NA	7212	7212	9899	8107.67
NA	ENSG00000135476	ESPL1	2	0.0292097	FALSE	NA	NA	NA	NA	NA	NA	7337	7337	9649	8107.67
NA	ENSG00000163485	ADORA1	1	0.0851999	FALSE	NA	NA	NA	NA	NA	NA	10896	10896	2531	8107.67
NA	ENSG00000144028	SNRNP200	2	0.0407005	FALSE	NA	NA	NA	NA	NA	NA	8646	8646	7041	8111
NA	ENSG00000164344	KLKB1	1	0.0939523	FALSE	NA	NA	NA	NA	NA	NA	11180	11180	1978	8112.67
NA	ENSG00000134285	FKBP11	1	0.0276945	FALSE	NA	NA	NA	NA	NA	NA	7131	7131	10079	8113.67
NA	ENSG00000134884	ARGLU1	2	0.0283769	FALSE	NA	NA	NA	NA	NA	NA	7229	7229	9886	8114.67
NA	ENSG00000163431	LMOD1	1	0.08433	FALSE	NA	NA	NA	NA	NA	NA	10880	10880	2589	8116.33
NA	ENSG00000132906	CASP9	2	0.026395	FALSE	NA	NA	NA	NA	NA	NA	6958	6958	10436	8117.33
NA	ENSG00000138398	PPIG	2	0.0332814	FALSE	NA	NA	NA	NA	NA	NA	7865	7865	8628	8119.33
NA	ENSG00000136051	WASHC4	2	0.0298673	FALSE	NA	NA	NA	NA	NA	NA	7444	7444	9472	8120
NA	ENSG00000134326	CMPK2	1	0.0277086	FALSE	NA	NA	NA	NA	NA	NA	7142	7142	10077	8120.33
NA	ENSG00000155307	SAMSN1	1	0.0591756	FALSE	NA	NA	NA	NA	NA	NA	9851	9851	4659	8120.33
NA	ENSG00000149571	KIRREL3	1	0.0492491	FALSE	NA	NA	NA	NA	NA	NA	9297	9297	5770	8121.33
NA	ENSG00000164683	HEY1	1	0.0960513	FALSE	NA	NA	NA	NA	NA	NA	11251	11251	1863	8121.67
NA	ENSG00000136026	CKAP4	2	0.0298161	FALSE	NA	NA	NA	NA	NA	NA	7439	7439	9488	8122
NA	ENSG00000136485	DCAF7	2	0.030413	FALSE	NA	NA	NA	NA	NA	NA	7516	7516	9336	8122.67
NA	ENSG00000112425	EPM2A	2	0.0117453	FALSE	NA	NA	NA	NA	NA	NA	4564	4564	15241	8123
NA	ENSG00000131171	SH3BGRL	2	0.0247234	FALSE	NA	NA	NA	NA	NA	NA	6718	6718	10940	8125.33
NA	ENSG00000137809	ITGA11	1	0.0322837	FALSE	NA	NA	NA	NA	NA	NA	7749	7749	8878	8125.33
NA	ENSG00000133937	GSC	1	0.0270674	FALSE	NA	NA	NA	NA	NA	NA	7072	7072	10235	8126.33
NA	ENSG00000152234	ATP5F1A	2	0.0532959	FALSE	NA	NA	NA	NA	NA	NA	9548	9548	5286	8127.33
NA	ENSG00000126814	TRMT5	2	0.0215729	FALSE	NA	NA	NA	NA	NA	NA	6208	6208	11974	8130
NA	ENSG00000134086	VHL	2	0.0272164	FALSE	NA	NA	NA	NA	NA	NA	7092	7092	10206	8130
NA	ENSG00000154274	C4orf19	1	0.0570439	FALSE	NA	NA	NA	NA	NA	NA	9757	9757	4882	8132
NA	ENSG00000167755	KLK6	1	0.154856	FALSE	NA	NA	NA	NA	NA	NA	11934	11934	528	8132
NA	ENSG00000159224	GIP	1	0.0679198	FALSE	NA	NA	NA	NA	NA	NA	10275	10275	3849	8133
NA	ENSG00000164920	OSR2	1	0.0976305	FALSE	NA	NA	NA	NA	NA	NA	11308	11308	1784	8133.33
NA	ENSG00000134748	PRPF38A	2	0.0279948	FALSE	NA	NA	NA	NA	NA	NA	7200	7200	10001	8133.67
NA	ENSG00000131149	GSE1	2	0.0246172	FALSE	NA	NA	NA	NA	NA	NA	6715	6715	10974	8134.67
NA	ENSG00000167768	KRT1	1	0.155225	FALSE	NA	NA	NA	NA	NA	NA	11939	11939	527	8135
NA	ENSG00000120647	CCDC77	2	0.0171392	FALSE	NA	NA	NA	NA	NA	NA	5492	5492	13426	8136.67
NA	ENSG00000136514	RTP4	1	0.0302767	FALSE	NA	NA	NA	NA	NA	NA	7522	7522	9375	8139.67
NA	ENSG00000116771	AGMAT	2	0.0145106	FALSE	NA	NA	NA	NA	NA	NA	5080	5080	14271	8143.67
NA	ENSG00000123575	FAM199X	2	0.0189777	FALSE	NA	NA	NA	NA	NA	NA	5795	5795	12845	8145
NA	ENSG00000142731	PLK4	2	0.0379238	FALSE	NA	NA	NA	NA	NA	NA	8442	8442	7553	8145.67
NA	ENSG00000140262	TCF12	2	0.0350362	FALSE	NA	NA	NA	NA	NA	NA	8121	8121	8198	8146.67
NA	ENSG00000163975	MELTF	1	0.0881356	FALSE	NA	NA	NA	NA	NA	NA	11052	11052	2340	8148
NA	ENSG00000115808	STRN	2	0.0137884	FALSE	NA	NA	NA	NA	NA	NA	4954	4954	14537	8148.33
NA	ENSG00000146729	NIPSNAP2	2	0.0441572	FALSE	NA	NA	NA	NA	NA	NA	8976	8976	6501	8151
NA	ENSG00000115239	ASB3	2	0.013257	FALSE	NA	NA	NA	NA	NA	NA	4860	4860	14734	8151.33
NA	ENSG00000152102	FAM168B	2	0.052215	FALSE	NA	NA	NA	NA	NA	NA	9530	9530	5400	8153.33
NA	ENSG00000134910	STT3A	2	0.0280281	FALSE	NA	NA	NA	NA	NA	NA	7236	7236	9991	8154.33
NA	ENSG00000164949	GEM	1	0.0967127	FALSE	NA	NA	NA	NA	NA	NA	11320	11320	1824	8154.67
NA	ENSG00000136114	THSD1	1	0.0295207	FALSE	NA	NA	NA	NA	NA	NA	7455	7455	9561	8157
NA	ENSG00000136286	MYO1G	1	0.0298136	FALSE	NA	NA	NA	NA	NA	NA	7492	7492	9489	8157.67
NA	ENSG00000163536	SERPINI1	1	0.0835906	FALSE	NA	NA	NA	NA	NA	NA	10920	10920	2633	8157.67
NA	ENSG00000136811	ODF2	2	0.0304048	FALSE	NA	NA	NA	NA	NA	NA	7568	7568	9339	8158.33
NA	ENSG00000136261	BZW2	2	0.0297377	FALSE	NA	NA	NA	NA	NA	NA	7485	7485	9508	8159.33
NA	ENSG00000145386	CCNA2	2	0.0419148	FALSE	NA	NA	NA	NA	NA	NA	8816	8816	6847	8159.67
NA	ENSG00000109618	SEPSECS	2	0.00879096	FALSE	NA	NA	NA	NA	NA	NA	4207	4207	16071	8161.67
NA	ENSG00000119673	ACOT2	1	0.0160934	FALSE	NA	NA	NA	NA	NA	NA	5367	5367	13754	8162.67
NA	ENSG00000133997	MED6	2	0.0266969	FALSE	NA	NA	NA	NA	NA	NA	7078	7078	10334	8163.33
NA	ENSG00000104892	KLC3	2	0.00406589	FALSE	NA	NA	NA	NA	NA	NA	3586	3586	17321	8164.33
NA	ENSG00000140044	JDP2	1	0.0347378	FALSE	NA	NA	NA	NA	NA	NA	8109	8109	8278	8165.33
NA	ENSG00000158874	APOA2	1	0.0661669	FALSE	NA	NA	NA	NA	NA	NA	10239	10239	4018	8165.33
NA	ENSG00000120798	NR2C1	2	0.0170437	FALSE	NA	NA	NA	NA	NA	NA	5519	5519	13460	8166
NA	ENSG00000109881	CCDC34	2	0.00893344	FALSE	NA	NA	NA	NA	NA	NA	4235	4235	16030	8166.67
NA	ENSG00000111785	RIC8B	2	0.0105402	FALSE	NA	NA	NA	NA	NA	NA	4458	4458	15584	8166.67
NA	ENSG00000145191	EIF2B5	2	0.0414028	FALSE	NA	NA	NA	NA	NA	NA	8787	8787	6928	8167.33
NA	ENSG00000137942	FNBP1L	2	0.0319744	FALSE	NA	NA	NA	NA	NA	NA	7779	7779	8949	8169
NA	ENSG00000128016	ZFP36	2	0.0219032	FALSE	NA	NA	NA	NA	NA	NA	6320	6320	11872	8170.67
NA	ENSG00000127184	COX7C	2	0.0213645	FALSE	NA	NA	NA	NA	NA	NA	6240	6240	12046	8175.33
NA	ENSG00000132854	KANK4	1	0.0257878	FALSE	NA	NA	NA	NA	NA	NA	6952	6952	10624	8176
NA	ENSG00000138593	SECISBP2L	2	0.0327057	FALSE	NA	NA	NA	NA	NA	NA	7888	7888	8758	8178
NA	ENSG00000119004	CYP20A1	2	0.0155796	FALSE	NA	NA	NA	NA	NA	NA	5306	5306	13926	8179.33
NA	ENSG00000130517	PGPEP1	1	0.0234906	FALSE	NA	NA	NA	NA	NA	NA	6594	6594	11351	8179.67
NA	ENSG00000167994	RAB3IL1	1	0.148287	FALSE	NA	NA	NA	NA	NA	NA	11994	11994	569	8185.67
NA	ENSG00000162572	SCNN1D	1	0.0752118	FALSE	NA	NA	NA	NA	NA	NA	10663	10663	3233	8186.33
NA	ENSG00000119720	NRDE2	2	0.0159625	FALSE	NA	NA	NA	NA	NA	NA	5383	5383	13795	8187
NA	ENSG00000140157	NIPA2	2	0.0345609	FALSE	NA	NA	NA	NA	NA	NA	8117	8117	8327	8187
NA	ENSG00000142494	SLC47A1	1	0.0369815	FALSE	NA	NA	NA	NA	NA	NA	8405	8405	7751	8187
NA	ENSG00000162975	KCNF1	1	0.0779252	FALSE	NA	NA	NA	NA	NA	NA	10770	10770	3029	8189.67
NA	ENSG00000165731	RET	1	0.101728	FALSE	NA	NA	NA	NA	NA	NA	11490	11490	1589	8189.67
NA	ENSG00000133243	BTBD2	2	0.0260453	FALSE	NA	NA	NA	NA	NA	NA	7009	7009	10552	8190
NA	ENSG00000133641	C12orf29	2	0.0262191	FALSE	NA	NA	NA	NA	NA	NA	7041	7041	10488	8190
NA	ENSG00000151692	RNF144A	1	0.0506315	FALSE	NA	NA	NA	NA	NA	NA	9486	9486	5599	8190.33
NA	ENSG00000166869	CHP2	1	0.115702	FALSE	NA	NA	NA	NA	NA	NA	11744	11744	1086	8191.33
NA	ENSG00000142694	EVA1B	1	0.037197	FALSE	NA	NA	NA	NA	NA	NA	8439	8439	7699	8192.33
NA	ENSG00000122741	DCAF10	2	0.0179061	FALSE	NA	NA	NA	NA	NA	NA	5703	5703	13174	8193.33
NA	ENSG00000162434	JAK1	1	0.0743424	FALSE	NA	NA	NA	NA	NA	NA	10636	10636	3308	8193.33
NA	ENSG00000112167	SAYSD1	2	0.010687	FALSE	NA	NA	NA	NA	NA	NA	4514	4514	15556	8194.67
NA	ENSG00000133818	RRAS2	2	0.0263208	FALSE	NA	NA	NA	NA	NA	NA	7062	7062	10460	8194.67
NA	ENSG00000136159	NUDT15	2	0.0292037	FALSE	NA	NA	NA	NA	NA	NA	7467	7467	9650	8194.67
NA	ENSG00000163737	PF4	1	0.0839178	FALSE	NA	NA	NA	NA	NA	NA	10986	10986	2615	8195.67
NA	ENSG00000134453	RBM17	2	0.0269266	FALSE	NA	NA	NA	NA	NA	NA	7161	7161	10267	8196.33
NA	ENSG00000149452	SLC22A8	1	0.0471841	FALSE	NA	NA	NA	NA	NA	NA	9278	9278	6033	8196.33
NA	ENSG00000167580	AQP2	1	0.129641	FALSE	NA	NA	NA	NA	NA	NA	11891	11891	808	8196.67
NA	ENSG00000146476	ARMT1	2	0.0430422	FALSE	NA	NA	NA	NA	NA	NA	8959	8959	6677	8198.33
NA	ENSG00000101342	TLDC2	2	0.00089021	FALSE	NA	NA	NA	NA	NA	NA	3140	3140	18317	8199
NA	ENSG00000122557	HERPUD2	2	0.0177363	FALSE	NA	NA	NA	NA	NA	NA	5682	5682	13233	8199
NA	ENSG00000125971	DYNLRB1	2	0.0204506	FALSE	NA	NA	NA	NA	NA	NA	6128	6128	12347	8201
NA	ENSG00000131469	RPL27	2	0.0242199	FALSE	NA	NA	NA	NA	NA	NA	6755	6755	11099	8203
NA	ENSG00000120925	RNF170	2	0.0168167	FALSE	NA	NA	NA	NA	NA	NA	5537	5537	13536	8203.33
NA	ENSG00000152822	GRM1	1	0.0524049	FALSE	NA	NA	NA	NA	NA	NA	9618	9618	5376	8204
NA	ENSG00000167100	SAMD14	1	0.11736	FALSE	NA	NA	NA	NA	NA	NA	11793	11793	1027	8204.33
NA	ENSG00000124786	SLC35B3	2	0.0194316	FALSE	NA	NA	NA	NA	NA	NA	5961	5961	12692	8204.67
NA	ENSG00000160339	FCN2	1	0.0684874	FALSE	NA	NA	NA	NA	NA	NA	10410	10410	3799	8206.33
NA	ENSG00000160539	PLPP7	1	0.068955	FALSE	NA	NA	NA	NA	NA	NA	10429	10429	3765	8207.67
NA	ENSG00000136877	FPGS	2	0.0300118	FALSE	NA	NA	NA	NA	NA	NA	7593	7593	9438	8208
NA	ENSG00000154721	JAM2	1	0.0555778	FALSE	NA	NA	NA	NA	NA	NA	9798	9798	5028	8208
NA	ENSG00000162924	REL	1	0.0768958	FALSE	NA	NA	NA	NA	NA	NA	10759	10759	3106	8208
NA	ENSG00000140319	SRP14	2	0.0344275	FALSE	NA	NA	NA	NA	NA	NA	8133	8133	8363	8209.67
NA	ENSG00000115041	KCNIP3	1	0.0126007	FALSE	NA	NA	NA	NA	NA	NA	4833	4833	14964	8210
NA	ENSG00000132182	NUP210	2	0.0246637	FALSE	NA	NA	NA	NA	NA	NA	6835	6835	10960	8210
NA	ENSG00000143493	INTS7	2	0.038184	FALSE	NA	NA	NA	NA	NA	NA	8561	8561	7509	8210.33
NA	ENSG00000141441	GAREM1	1	0.0356518	FALSE	NA	NA	NA	NA	NA	NA	8287	8287	8061	8211.67
NA	ENSG00000154451	GBP5	1	0.0550137	FALSE	NA	NA	NA	NA	NA	NA	9772	9772	5094	8212.67
NA	ENSG00000125703	ATG4C	2	0.019875	FALSE	NA	NA	NA	NA	NA	NA	6055	6055	12531	8213.67
NA	ENSG00000139197	PEX5	2	0.0330641	FALSE	NA	NA	NA	NA	NA	NA	7986	7986	8672	8214.67
NA	ENSG00000157330	C1orf158	1	0.060565	FALSE	NA	NA	NA	NA	NA	NA	10059	10059	4529	8215.67
NA	ENSG00000169006	NTSR2	1	0.310246	FALSE	NA	NA	NA	NA	NA	NA	12206	12206	237	8216.33
NA	ENSG00000119943	PYROXD2	1	0.0158675	FALSE	NA	NA	NA	NA	NA	NA	5414	5414	13822	8216.67
NA	ENSG00000151348	EXT2	1	0.0492532	FALSE	NA	NA	NA	NA	NA	NA	9442	9442	5767	8217
NA	ENSG00000159189	C1QC	1	0.0649955	FALSE	NA	NA	NA	NA	NA	NA	10264	10264	4126	8218
NA	ENSG00000101812	H2BW2	2	0.00117775	FALSE	NA	NA	NA	NA	NA	NA	3204	3204	18248	8218.67
NA	ENSG00000134882	UBAC2	2	0.0272353	FALSE	NA	NA	NA	NA	NA	NA	7228	7228	10200	8218.67
NA	ENSG00000128739	SNRPN	1	0.0219652	FALSE	NA	NA	NA	NA	NA	NA	6401	6401	11855	8219
NA	ENSG00000142538	PTH2	1	0.0366326	FALSE	NA	NA	NA	NA	NA	NA	8414	8414	7831	8219.67
NA	ENSG00000146166	LGSN	1	0.0421119	FALSE	NA	NA	NA	NA	NA	NA	8919	8919	6824	8220.67
NA	ENSG00000120333	MRPS14	2	0.0162121	FALSE	NA	NA	NA	NA	NA	NA	5469	5469	13725	8221
NA	ENSG00000138346	DNA2	2	0.0319224	FALSE	NA	NA	NA	NA	NA	NA	7851	7851	8961	8221
NA	ENSG00000163565	IFI16	1	0.081066	FALSE	NA	NA	NA	NA	NA	NA	10928	10928	2811	8222.33
NA	ENSG00000134014	ELP3	2	0.0261659	FALSE	NA	NA	NA	NA	NA	NA	7081	7081	10506	8222.67
NA	ENSG00000165841	CYP2C19	1	0.100091	FALSE	NA	NA	NA	NA	NA	NA	11513	11513	1656	8227.33
NA	ENSG00000124574	ABCC10	2	0.0190183	FALSE	NA	NA	NA	NA	NA	NA	5927	5927	12833	8229
NA	ENSG00000149554	CHEK1	2	0.0467121	FALSE	NA	NA	NA	NA	NA	NA	9294	9294	6101	8229.67
NA	ENSG00000113719	ERGIC1	2	0.0115509	FALSE	NA	NA	NA	NA	NA	NA	4702	4702	15289	8231
NA	ENSG00000136146	MED4	2	0.0287513	FALSE	NA	NA	NA	NA	NA	NA	7460	7460	9775	8231.67
NA	ENSG00000135517	MIP	1	0.0279693	FALSE	NA	NA	NA	NA	NA	NA	7344	7344	10012	8233.33
NA	ENSG00000119977	TCTN3	2	0.0157608	FALSE	NA	NA	NA	NA	NA	NA	5421	5421	13859	8233.67
NA	ENSG00000143514	TP53BP2	2	0.0378575	FALSE	NA	NA	NA	NA	NA	NA	8567	8567	7567	8233.67
NA	ENSG00000136379	ABHD17C	1	0.028991	FALSE	NA	NA	NA	NA	NA	NA	7502	7502	9700	8234.67
NA	ENSG00000146839	ZAN	1	0.0427009	FALSE	NA	NA	NA	NA	NA	NA	8989	8989	6734	8237.33
NA	ENSG00000118596	SLC16A7	2	0.0148256	FALSE	NA	NA	NA	NA	NA	NA	5273	5273	14168	8238
NA	ENSG00000110536	PTPMT1	2	0.00866454	FALSE	NA	NA	NA	NA	NA	NA	4307	4307	16101	8238.33
NA	ENSG00000123352	SPATS2	2	0.0178676	FALSE	NA	NA	NA	NA	NA	NA	5763	5763	13189	8238.33
NA	ENSG00000109762	SNX25	2	0.00801044	FALSE	NA	NA	NA	NA	NA	NA	4222	4222	16273	8239
NA	ENSG00000134851	TMEM165	2	0.0268921	FALSE	NA	NA	NA	NA	NA	NA	7221	7221	10277	8239.67
NA	ENSG00000166341	DCHS1	1	0.104705	FALSE	NA	NA	NA	NA	NA	NA	11628	11628	1465	8240.33
NA	ENSG00000154736	ADAMTS5	1	0.0546741	FALSE	NA	NA	NA	NA	NA	NA	9802	9802	5118	8240.67
NA	ENSG00000163497	FEV	1	0.0794442	FALSE	NA	NA	NA	NA	NA	NA	10899	10899	2928	8242
NA	ENSG00000167642	SPINT2	1	0.122896	FALSE	NA	NA	NA	NA	NA	NA	11904	11904	918	8242
NA	ENSG00000134109	EDEM1	2	0.0260792	FALSE	NA	NA	NA	NA	NA	NA	7095	7095	10537	8242.33
NA	ENSG00000140740	UQCRC2	2	0.0345577	FALSE	NA	NA	NA	NA	NA	NA	8199	8199	8329	8242.33
NA	ENSG00000119616	FCF1	2	0.0152847	FALSE	NA	NA	NA	NA	NA	NA	5358	5358	14018	8244.67
NA	ENSG00000136636	KCTD3	2	0.0292011	FALSE	NA	NA	NA	NA	NA	NA	7541	7541	9652	8244.67
NA	ENSG00000157617	C2CD2	1	0.0603548	FALSE	NA	NA	NA	NA	NA	NA	10091	10091	4554	8245.33
NA	ENSG00000116141	MARK1	2	0.0132526	FALSE	NA	NA	NA	NA	NA	NA	5001	5001	14736	8246
NA	ENSG00000163932	PRKCD	1	0.0832457	FALSE	NA	NA	NA	NA	NA	NA	11040	11040	2659	8246.33
NA	ENSG00000127527	EPS15L1	2	0.0208915	FALSE	NA	NA	NA	NA	NA	NA	6272	6272	12197	8247
NA	ENSG00000165409	TSHR	1	0.0950522	FALSE	NA	NA	NA	NA	NA	NA	11412	11412	1919	8247.67
NA	ENSG00000135521	LTV1	2	0.0277954	FALSE	NA	NA	NA	NA	NA	NA	7346	7346	10052	8248
NA	ENSG00000124357	NAGK	2	0.0185866	FALSE	NA	NA	NA	NA	NA	NA	5896	5896	12953	8248.33
NA	ENSG00000130255	RPL36	2	0.0226183	FALSE	NA	NA	NA	NA	NA	NA	6553	6553	11640	8248.67
NA	ENSG00000124440	HIF3A	1	0.0186265	FALSE	NA	NA	NA	NA	NA	NA	5904	5904	12942	8250
NA	ENSG00000144481	TRPM8	1	0.038937	FALSE	NA	NA	NA	NA	NA	NA	8705	8705	7341	8250.33
NA	ENSG00000134602	STK26	2	0.0265704	FALSE	NA	NA	NA	NA	NA	NA	7188	7188	10376	8250.67
NA	ENSG00000123472	ATPAF1	2	0.0178487	FALSE	NA	NA	NA	NA	NA	NA	5781	5781	13192	8251.33
NA	ENSG00000146966	DENND2A	1	0.0426183	FALSE	NA	NA	NA	NA	NA	NA	9005	9005	6749	8253
NA	ENSG00000143575	HAX1	2	0.0376784	FALSE	NA	NA	NA	NA	NA	NA	8581	8581	7598	8253.33
NA	ENSG00000160207	HSF2BP	1	0.0663821	FALSE	NA	NA	NA	NA	NA	NA	10385	10385	3990	8253.33
NA	ENSG00000143190	POU2F1	2	0.0368842	FALSE	NA	NA	NA	NA	NA	NA	8496	8496	7778	8256.67
NA	ENSG00000166313	APBB1	1	0.103042	FALSE	NA	NA	NA	NA	NA	NA	11619	11619	1532	8256.67
NA	ENSG00000162711	NLRP3	1	0.0736451	FALSE	NA	NA	NA	NA	NA	NA	10705	10705	3361	8257
NA	ENSG00000115183	TANC1	2	0.0122571	FALSE	NA	NA	NA	NA	NA	NA	4849	4849	15074	8257.33
NA	ENSG00000158470	B4GALT5	1	0.0618173	FALSE	NA	NA	NA	NA	NA	NA	10180	10180	4412	8257.33
NA	ENSG00000166501	PRKCB	1	0.105403	FALSE	NA	NA	NA	NA	NA	NA	11670	11670	1435	8258.33
NA	ENSG00000157933	SKI	1	0.0604826	FALSE	NA	NA	NA	NA	NA	NA	10119	10119	4542	8260
NA	ENSG00000130723	NA	2	0.0229477	FALSE	NA	NA	NA	NA	NA	NA	6632	6632	11520	8261.33
NA	ENSG00000114026	OGG1	2	0.0114455	FALSE	NA	NA	NA	NA	NA	NA	4732	4732	15323	8262.33
NA	ENSG00000147596	PRDM14	1	0.0435166	FALSE	NA	NA	NA	NA	NA	NA	9094	9094	6607	8265
NA	ENSG00000120725	SIL1	2	0.0160206	FALSE	NA	NA	NA	NA	NA	NA	5511	5511	13775	8265.67
NA	ENSG00000156269	NAA11	1	0.0568856	FALSE	NA	NA	NA	NA	NA	NA	9950	9950	4897	8265.67
NA	ENSG00000114735	HEMK1	2	0.0118353	FALSE	NA	NA	NA	NA	NA	NA	4796	4796	15208	8266.67
NA	ENSG00000138050	THUMPD2	2	0.0309734	FALSE	NA	NA	NA	NA	NA	NA	7802	7802	9205	8269.67
NA	ENSG00000155561	NUP205	2	0.0552074	FALSE	NA	NA	NA	NA	NA	NA	9872	9872	5065	8269.67
NA	ENSG00000155366	RHOC	1	0.0549968	FALSE	NA	NA	NA	NA	NA	NA	9857	9857	5096	8270
NA	ENSG00000131233	GJA9	1	0.0234564	FALSE	NA	NA	NA	NA	NA	NA	6725	6725	11362	8270.67
NA	ENSG00000123576	ESX1	1	0.0177573	FALSE	NA	NA	NA	NA	NA	NA	5796	5796	13221	8271
NA	ENSG00000167779	IGFBP6	1	0.122671	FALSE	NA	NA	NA	NA	NA	NA	11946	11946	926	8272.67
NA	ENSG00000111665	CDCA3	2	0.00919606	FALSE	NA	NA	NA	NA	NA	NA	4430	4430	15961	8273.67
NA	ENSG00000168830	HTR1E	1	0.1669	FALSE	NA	NA	NA	NA	NA	NA	12171	12171	479	8273.67
NA	ENSG00000144645	OSBPL10	1	0.0388031	FALSE	NA	NA	NA	NA	NA	NA	8724	8724	7375	8274.33
NA	ENSG00000153339	TRAPPC8	2	0.0516343	FALSE	NA	NA	NA	NA	NA	NA	9674	9674	5478	8275.33
NA	ENSG00000135776	ABCB10	2	0.0278247	FALSE	NA	NA	NA	NA	NA	NA	7391	7391	10045	8275.67
NA	ENSG00000121940	CLCC1	2	0.0166907	FALSE	NA	NA	NA	NA	NA	NA	5625	5625	13578	8276
NA	ENSG00000163661	PTX3	1	0.0798177	FALSE	NA	NA	NA	NA	NA	NA	10964	10964	2900	8276
NA	ENSG00000166033	HTRA1	1	0.0987928	FALSE	NA	NA	NA	NA	NA	NA	11550	11550	1728	8276
NA	ENSG00000137574	TGS1	2	0.0301571	FALSE	NA	NA	NA	NA	NA	NA	7711	7711	9408	8276.67
NA	ENSG00000157766	ACAN	1	0.0594633	FALSE	NA	NA	NA	NA	NA	NA	10102	10102	4627	8277
NA	ENSG00000155363	MOV10	1	0.0546675	FALSE	NA	NA	NA	NA	NA	NA	9856	9856	5120	8277.33
NA	ENSG00000168309	FAM107A	1	0.135982	FALSE	NA	NA	NA	NA	NA	NA	12067	12067	703	8279
NA	ENSG00000153933	DGKE	1	0.0521394	FALSE	NA	NA	NA	NA	NA	NA	9713	9713	5413	8279.67
NA	ENSG00000153029	MR1	1	0.050821	FALSE	NA	NA	NA	NA	NA	NA	9634	9634	5574	8280.67
NA	ENSG00000122694	GLIPR2	1	0.0170524	FALSE	NA	NA	NA	NA	NA	NA	5694	5694	13455	8281
NA	ENSG00000117834	SLC5A9	1	0.0140071	FALSE	NA	NA	NA	NA	NA	NA	5208	5208	14430	8282
NA	ENSG00000153037	SRP19	2	0.0508061	FALSE	NA	NA	NA	NA	NA	NA	9635	9635	5576	8282
NA	ENSG00000149243	KLHL35	1	0.0452674	FALSE	NA	NA	NA	NA	NA	NA	9257	9257	6334	8282.67
NA	ENSG00000160951	PTGER1	1	0.0673845	FALSE	NA	NA	NA	NA	NA	NA	10480	10480	3894	8284.67
NA	ENSG00000153094	BCL2L11	1	0.0508405	FALSE	NA	NA	NA	NA	NA	NA	9645	9645	5570	8286.67
NA	ENSG00000166444	DENND2B	1	0.102652	FALSE	NA	NA	NA	NA	NA	NA	11655	11655	1550	8286.67
NA	ENSG00000133328	PLAAT2	1	0.0251239	FALSE	NA	NA	NA	NA	NA	NA	7022	7022	10823	8289
NA	ENSG00000167191	GPRC5B	1	0.110664	FALSE	NA	NA	NA	NA	NA	NA	11814	11814	1241	8289.67
NA	ENSG00000111696	NT5DC3	2	0.00908796	FALSE	NA	NA	NA	NA	NA	NA	4440	4440	15992	8290.67
NA	ENSG00000157152	SYN2	1	0.0578368	FALSE	NA	NA	NA	NA	NA	NA	10041	10041	4792	8291.33
NA	ENSG00000126858	RHOT1	2	0.0201189	FALSE	NA	NA	NA	NA	NA	NA	6213	6213	12450	8292
NA	ENSG00000167748	KLK1	1	0.117607	FALSE	NA	NA	NA	NA	NA	NA	11930	11930	1020	8293.33
NA	ENSG00000154237	LRRK1	1	0.0523502	FALSE	NA	NA	NA	NA	NA	NA	9750	9750	5387	8295.67
NA	ENSG00000128536	CDHR3	1	0.0210069	FALSE	NA	NA	NA	NA	NA	NA	6367	6367	12160	8298
NA	ENSG00000151247	EIF4E	2	0.047271	FALSE	NA	NA	NA	NA	NA	NA	9433	9433	6028	8298
NA	ENSG00000139505	MTMR6	2	0.0323706	FALSE	NA	NA	NA	NA	NA	NA	8024	8024	8848	8298.67
NA	ENSG00000157350	ST3GAL2	1	0.0580792	FALSE	NA	NA	NA	NA	NA	NA	10063	10063	4770	8298.67
NA	ENSG00000127666	TICAM1	2	0.0205352	FALSE	NA	NA	NA	NA	NA	NA	6289	6289	12319	8299
NA	ENSG00000151468	CCDC3	1	0.0476063	FALSE	NA	NA	NA	NA	NA	NA	9457	9457	5986	8300
NA	ENSG00000130479	MAP1S	2	0.0223753	FALSE	NA	NA	NA	NA	NA	NA	6588	6588	11725	8300.33
NA	ENSG00000123552	USP45	2	0.017421	FALSE	NA	NA	NA	NA	NA	NA	5788	5788	13326	8300.67
NA	ENSG00000126106	TMEM53	1	0.0196611	FALSE	NA	NA	NA	NA	NA	NA	6145	6145	12612	8300.67
NA	ENSG00000168502	MTCL1	1	0.136678	FALSE	NA	NA	NA	NA	NA	NA	12106	12106	691	8301
NA	ENSG00000152049	KCNE4	1	0.0486109	FALSE	NA	NA	NA	NA	NA	NA	9521	9521	5862	8301.33
NA	ENSG00000152578	GRIA4	1	0.0495436	FALSE	NA	NA	NA	NA	NA	NA	9586	9586	5734	8302
NA	ENSG00000155011	DKK2	1	0.0535495	FALSE	NA	NA	NA	NA	NA	NA	9827	9827	5252	8302
NA	ENSG00000149532	CPSF7	2	0.0452867	FALSE	NA	NA	NA	NA	NA	NA	9290	9290	6327	8302.33
NA	ENSG00000163131	CTSS	1	0.0745019	FALSE	NA	NA	NA	NA	NA	NA	10808	10808	3293	8303
NA	ENSG00000137822	TUBGCP4	2	0.0302024	FALSE	NA	NA	NA	NA	NA	NA	7757	7757	9397	8303.67
NA	ENSG00000164266	SPINK1	1	0.0840617	FALSE	NA	NA	NA	NA	NA	NA	11152	11152	2611	8305
NA	ENSG00000152061	RABGAP1L	1	0.0485788	FALSE	NA	NA	NA	NA	NA	NA	9523	9523	5870	8305.33
NA	ENSG00000156687	UNC5D	1	0.0565495	FALSE	NA	NA	NA	NA	NA	NA	9994	9994	4930	8306
NA	ENSG00000165821	SALL2	1	0.0954701	FALSE	NA	NA	NA	NA	NA	NA	11510	11510	1898	8306
NA	ENSG00000159450	TCHH	1	0.0628684	FALSE	NA	NA	NA	NA	NA	NA	10304	10304	4312	8306.67
NA	ENSG00000119661	DNAL1	1	0.0147244	FALSE	NA	NA	NA	NA	NA	NA	5365	5365	14197	8309
NA	ENSG00000144867	SRPRB	2	0.0386493	FALSE	NA	NA	NA	NA	NA	NA	8761	8761	7408	8310
NA	ENSG00000122390	NAA60	2	0.0165537	FALSE	NA	NA	NA	NA	NA	NA	5665	5665	13608	8312.67
NA	ENSG00000134072	CAMK1	2	0.0253208	FALSE	NA	NA	NA	NA	NA	NA	7090	7090	10759	8313
NA	ENSG00000129824	RPS4Y1	2	0.021702	FALSE	NA	NA	NA	NA	NA	NA	6504	6504	11935	8314.33
NA	ENSG00000146700	SSC4D	1	0.0410025	FALSE	NA	NA	NA	NA	NA	NA	8974	8974	6997	8315
NA	ENSG00000134255	CEPT1	2	0.0255147	FALSE	NA	NA	NA	NA	NA	NA	7123	7123	10701	8315.67
NA	ENSG00000119684	MLH3	2	0.014671	FALSE	NA	NA	NA	NA	NA	NA	5370	5370	14213	8317.67
NA	ENSG00000157216	SSBP3	1	0.0573519	FALSE	NA	NA	NA	NA	NA	NA	10049	10049	4856	8318
NA	ENSG00000151923	TIAL1	2	0.048005	FALSE	NA	NA	NA	NA	NA	NA	9516	9516	5927	8319.67
NA	ENSG00000140832	MARVELD3	1	0.0336174	FALSE	NA	NA	NA	NA	NA	NA	8208	8208	8545	8320.33
NA	ENSG00000134046	MBD2	2	0.0252276	FALSE	NA	NA	NA	NA	NA	NA	7085	7085	10794	8321.33
NA	ENSG00000144034	TPRKB	2	0.0373477	FALSE	NA	NA	NA	NA	NA	NA	8649	8649	7666	8321.33
NA	ENSG00000116819	TFAP2E	1	0.0131075	FALSE	NA	NA	NA	NA	NA	NA	5088	5088	14789	8321.67
NA	ENSG00000163563	MNDA	1	0.0767932	FALSE	NA	NA	NA	NA	NA	NA	10926	10926	3117	8323
NA	ENSG00000131055	COX4I2	1	0.0227845	FALSE	NA	NA	NA	NA	NA	NA	6696	6696	11582	8324.67
NA	ENSG00000125999	BPIFB1	1	0.0193933	FALSE	NA	NA	NA	NA	NA	NA	6134	6134	12707	8325
NA	ENSG00000129292	PHF20L1	2	0.0213061	FALSE	NA	NA	NA	NA	NA	NA	6457	6457	12062	8325.33
NA	ENSG00000136810	TXN	2	0.0285204	FALSE	NA	NA	NA	NA	NA	NA	7567	7567	9842	8325.33
NA	ENSG00000145384	FABP2	1	0.038908	FALSE	NA	NA	NA	NA	NA	NA	8815	8815	7348	8326
NA	ENSG00000151067	CACNA1C	1	0.0464476	FALSE	NA	NA	NA	NA	NA	NA	9414	9414	6151	8326.33
NA	ENSG00000164778	EN2	1	0.0868138	FALSE	NA	NA	NA	NA	NA	NA	11278	11278	2423	8326.33
NA	ENSG00000106125	MINDY4	1	0.00406747	FALSE	NA	NA	NA	NA	NA	NA	3830	3830	17320	8326.67
NA	ENSG00000160867	FGFR4	1	0.0659588	FALSE	NA	NA	NA	NA	NA	NA	10468	10468	4045	8327
NA	ENSG00000143494	VASH2	1	0.0365408	FALSE	NA	NA	NA	NA	NA	NA	8562	8562	7861	8328.33
NA	ENSG00000152795	HNRNPDL	2	0.0492869	FALSE	NA	NA	NA	NA	NA	NA	9615	9615	5759	8329.67
NA	ENSG00000165140	FBP1	1	0.0892297	FALSE	NA	NA	NA	NA	NA	NA	11360	11360	2269	8329.67
NA	ENSG00000128228	SDF2L1	2	0.0205099	FALSE	NA	NA	NA	NA	NA	NA	6332	6332	12328	8330.67
NA	ENSG00000142657	PGD	2	0.0353297	FALSE	NA	NA	NA	NA	NA	NA	8430	8430	8132	8330.67
NA	ENSG00000167880	EVPL	1	0.116303	FALSE	NA	NA	NA	NA	NA	NA	11966	11966	1062	8331.33
NA	ENSG00000162670	BRINP3	1	0.0707293	FALSE	NA	NA	NA	NA	NA	NA	10696	10696	3606	8332.67
NA	ENSG00000163993	S100P	1	0.0798813	FALSE	NA	NA	NA	NA	NA	NA	11053	11053	2893	8333
NA	ENSG00000157613	CREB3L1	1	0.0575711	FALSE	NA	NA	NA	NA	NA	NA	10090	10090	4823	8334.33
NA	ENSG00000136451	VEZF1	2	0.0280462	FALSE	NA	NA	NA	NA	NA	NA	7512	7512	9982	8335.33
NA	ENSG00000125834	STK35	2	0.0190274	FALSE	NA	NA	NA	NA	NA	NA	6089	6089	12831	8336.33
NA	ENSG00000135945	REV1	2	0.0273457	FALSE	NA	NA	NA	NA	NA	NA	7422	7422	10167	8337
NA	ENSG00000159263	SIM2	1	0.0614015	FALSE	NA	NA	NA	NA	NA	NA	10284	10284	4447	8338.33
NA	ENSG00000154803	FLCN	1	0.0522238	FALSE	NA	NA	NA	NA	NA	NA	9809	9809	5398	8338.67
NA	ENSG00000158486	DNAH3	1	0.0593117	FALSE	NA	NA	NA	NA	NA	NA	10187	10187	4643	8339
NA	ENSG00000118242	MREG	2	0.0137768	FALSE	NA	NA	NA	NA	NA	NA	5234	5234	14553	8340.33
NA	ENSG00000146250	PRSS35	1	0.0400468	FALSE	NA	NA	NA	NA	NA	NA	8931	8931	7159	8340.33
NA	ENSG00000162747	FCGR3B	1	0.0710388	FALSE	NA	NA	NA	NA	NA	NA	10720	10720	3581	8340.33
NA	ENSG00000154447	SH3RF1	1	0.0515962	FALSE	NA	NA	NA	NA	NA	NA	9771	9771	5485	8342.33
NA	ENSG00000137944	KYAT3	2	0.0298899	FALSE	NA	NA	NA	NA	NA	NA	7780	7780	9470	8343.33
NA	ENSG00000164050	PLXNB1	1	0.0800645	FALSE	NA	NA	NA	NA	NA	NA	11073	11073	2888	8344.67
NA	ENSG00000115592	PRKAG3	1	0.011906	FALSE	NA	NA	NA	NA	NA	NA	4927	4927	15184	8346
NA	ENSG00000144583	MARCHF4	1	0.0376316	FALSE	NA	NA	NA	NA	NA	NA	8716	8716	7607	8346.33
NA	ENSG00000146233	CYP39A1	1	0.0398444	FALSE	NA	NA	NA	NA	NA	NA	8928	8928	7185	8347
NA	ENSG00000130024	PHF10	2	0.0214769	FALSE	NA	NA	NA	NA	NA	NA	6520	6520	12004	8348
NA	ENSG00000127366	TAS2R5	1	0.0198733	FALSE	NA	NA	NA	NA	NA	NA	6257	6257	12532	8348.67
NA	ENSG00000141522	ARHGDIA	2	0.0340838	FALSE	NA	NA	NA	NA	NA	NA	8306	8306	8439	8350.33
NA	ENSG00000146701	MDH2	2	0.0403736	FALSE	NA	NA	NA	NA	NA	NA	8975	8975	7101	8350.33
NA	ENSG00000164125	GASK1B	1	0.0808316	FALSE	NA	NA	NA	NA	NA	NA	11112	11112	2828	8350.67
NA	ENSG00000166148	AVPR1A	1	0.0954093	FALSE	NA	NA	NA	NA	NA	NA	11576	11576	1902	8351.33
NA	ENSG00000156222	SLC28A1	1	0.0542217	FALSE	NA	NA	NA	NA	NA	NA	9942	9942	5171	8351.67
NA	ENSG00000141959	PFKL	2	0.034506	FALSE	NA	NA	NA	NA	NA	NA	8357	8357	8344	8352.67
NA	ENSG00000148200	NR6A1	1	0.0425427	FALSE	NA	NA	NA	NA	NA	NA	9149	9149	6761	8353
NA	ENSG00000127334	DYRK2	2	0.0198235	FALSE	NA	NA	NA	NA	NA	NA	6253	6253	12554	8353.33
NA	ENSG00000159455	LCE2B	1	0.0613822	FALSE	NA	NA	NA	NA	NA	NA	10305	10305	4450	8353.33
NA	ENSG00000123908	AGO2	2	0.0171627	FALSE	NA	NA	NA	NA	NA	NA	5821	5821	13419	8353.67
NA	ENSG00000138180	CEP55	2	0.0302193	FALSE	NA	NA	NA	NA	NA	NA	7836	7836	9392	8354.67
NA	ENSG00000133872	SARAF	2	0.0247495	FALSE	NA	NA	NA	NA	NA	NA	7066	7066	10935	8355.67
NA	ENSG00000137819	PAQR5	1	0.0295326	FALSE	NA	NA	NA	NA	NA	NA	7755	7755	9559	8356.33
NA	ENSG00000111850	SMIM8	2	0.00856409	FALSE	NA	NA	NA	NA	NA	NA	4471	4471	16128	8356.67
NA	ENSG00000160683	CXCR5	1	0.0642926	FALSE	NA	NA	NA	NA	NA	NA	10443	10443	4185	8357
NA	ENSG00000157445	CACNA2D3	1	0.0565436	FALSE	NA	NA	NA	NA	NA	NA	10072	10072	4931	8358.33
NA	ENSG00000120539	MASTL	2	0.0150104	FALSE	NA	NA	NA	NA	NA	NA	5487	5487	14104	8359.33
NA	ENSG00000168135	KCNJ4	1	0.117808	FALSE	NA	NA	NA	NA	NA	NA	12031	12031	1016	8359.33
NA	ENSG00000168490	PHYHIP	1	0.12456	FALSE	NA	NA	NA	NA	NA	NA	12101	12101	880	8360.67
NA	ENSG00000141759	TXNL4A	2	0.0343161	FALSE	NA	NA	NA	NA	NA	NA	8348	8348	8391	8362.33
NA	ENSG00000122417	ODF2L	1	0.0160829	FALSE	NA	NA	NA	NA	NA	NA	5667	5667	13756	8363.33
NA	ENSG00000122778	KIAA1549	1	0.016343	FALSE	NA	NA	NA	NA	NA	NA	5705	5705	13681	8363.67
NA	ENSG00000141527	CARD14	1	0.0339054	FALSE	NA	NA	NA	NA	NA	NA	8309	8309	8474	8364
NA	ENSG00000112238	PRDM13	2	0.008889	FALSE	NA	NA	NA	NA	NA	NA	4527	4527	16039	8364.33
NA	ENSG00000169562	GJB1	1	0.175197	FALSE	NA	NA	NA	NA	NA	NA	12323	12323	451	8365.67
NA	ENSG00000127989	MTERF1	2	0.020056	FALSE	NA	NA	NA	NA	NA	NA	6315	6315	12470	8366.67
NA	ENSG00000134452	FBH1	2	0.0252403	FALSE	NA	NA	NA	NA	NA	NA	7160	7160	10781	8367
NA	ENSG00000148396	SEC16A	2	0.0425147	FALSE	NA	NA	NA	NA	NA	NA	9170	9170	6765	8368.33
NA	ENSG00000134419	RPS15A	2	0.0252078	FALSE	NA	NA	NA	NA	NA	NA	7155	7155	10800	8370
NA	ENSG00000142856	ITGB3BP	2	0.0349653	FALSE	NA	NA	NA	NA	NA	NA	8449	8449	8215	8371
NA	ENSG00000135801	TAF5L	2	0.0267063	FALSE	NA	NA	NA	NA	NA	NA	7393	7393	10332	8372.67
NA	ENSG00000145912	NHP2	2	0.0388961	FALSE	NA	NA	NA	NA	NA	NA	8883	8883	7354	8373.33
NA	ENSG00000124900	TRIM51	1	0.0179122	FALSE	NA	NA	NA	NA	NA	NA	5975	5975	13173	8374.33
NA	ENSG00000134265	NAPG	2	0.0249687	FALSE	NA	NA	NA	NA	NA	NA	7128	7128	10868	8374.67
NA	ENSG00000145390	USP53	1	0.0382709	FALSE	NA	NA	NA	NA	NA	NA	8818	8818	7488	8374.67
NA	ENSG00000163736	PPBP	1	0.0762993	FALSE	NA	NA	NA	NA	NA	NA	10985	10985	3155	8375
NA	ENSG00000140795	MYLK3	1	0.0328148	FALSE	NA	NA	NA	NA	NA	NA	8203	8203	8728	8378
NA	ENSG00000159023	EPB41	1	0.0593337	FALSE	NA	NA	NA	NA	NA	NA	10247	10247	4640	8378
NA	ENSG00000140391	TSPAN3	1	0.0323814	FALSE	NA	NA	NA	NA	NA	NA	8146	8146	8844	8378.67
NA	ENSG00000144136	SLC20A1	2	0.036743	FALSE	NA	NA	NA	NA	NA	NA	8664	8664	7810	8379.33
NA	ENSG00000117602	RCAN3	2	0.0131855	FALSE	NA	NA	NA	NA	NA	NA	5190	5190	14760	8380
NA	ENSG00000119844	AFTPH	2	0.0142343	FALSE	NA	NA	NA	NA	NA	NA	5397	5397	14346	8380
NA	ENSG00000148908	RGS10	1	0.042932	FALSE	NA	NA	NA	NA	NA	NA	9222	9222	6697	8380.33
NA	ENSG00000150656	CNDP1	1	0.0449481	FALSE	NA	NA	NA	NA	NA	NA	9377	9377	6388	8380.67
NA	ENSG00000129128	SPCS3	2	0.0206398	FALSE	NA	NA	NA	NA	NA	NA	6435	6435	12277	8382.33
NA	ENSG00000111860	CEP85L	2	0.00830609	FALSE	NA	NA	NA	NA	NA	NA	4473	4473	16203	8383
NA	ENSG00000131495	NDUFA2	2	0.0226738	FALSE	NA	NA	NA	NA	NA	NA	6763	6763	11624	8383.33
NA	ENSG00000136933	RABEPK	2	0.0282102	FALSE	NA	NA	NA	NA	NA	NA	7607	7607	9936	8383.33
NA	ENSG00000159167	STC1	1	0.0594119	FALSE	NA	NA	NA	NA	NA	NA	10259	10259	4632	8383.33
NA	ENSG00000166206	GABRB3	1	0.0943337	FALSE	NA	NA	NA	NA	NA	NA	11596	11596	1961	8384.33
NA	ENSG00000110975	SYT10	1	0.00735902	FALSE	NA	NA	NA	NA	NA	NA	4350	4350	16454	8384.67
NA	ENSG00000127586	CHTF18	2	0.0197277	FALSE	NA	NA	NA	NA	NA	NA	6284	6284	12587	8385
NA	ENSG00000143105	KCNA10	1	0.0349645	FALSE	NA	NA	NA	NA	NA	NA	8473	8473	8216	8387.33
NA	ENSG00000162804	SNED1	1	0.0697708	FALSE	NA	NA	NA	NA	NA	NA	10734	10734	3694	8387.33
NA	ENSG00000163344	PMVK	1	0.0725761	FALSE	NA	NA	NA	NA	NA	NA	10853	10853	3456	8387.33
NA	ENSG00000117481	NSUN4	2	0.0130157	FALSE	NA	NA	NA	NA	NA	NA	5169	5169	14825	8387.67
NA	ENSG00000141568	FOXK2	2	0.0337065	FALSE	NA	NA	NA	NA	NA	NA	8317	8317	8529	8387.67
NA	ENSG00000130119	GNL3L	2	0.0211936	FALSE	NA	NA	NA	NA	NA	NA	6530	6530	12106	8388.67
NA	ENSG00000167034	NKX3-1	1	0.101433	FALSE	NA	NA	NA	NA	NA	NA	11783	11783	1601	8389
NA	ENSG00000102349	KLF8	3	NA	FALSE	NA	NA	NA	NA	NA	NA	3293	3293	18582	8389.33
NA	ENSG00000132912	DCTN4	2	0.0237241	FALSE	NA	NA	NA	NA	NA	NA	6960	6960	11249	8389.67
NA	ENSG00000124177	CHD6	2	0.0170446	FALSE	NA	NA	NA	NA	NA	NA	5856	5856	13459	8390.33
NA	ENSG00000153914	SREK1	2	0.0494012	FALSE	NA	NA	NA	NA	NA	NA	9711	9711	5750	8390.67
NA	ENSG00000163132	MSX1	1	0.0713594	FALSE	NA	NA	NA	NA	NA	NA	10809	10809	3556	8391.33
NA	ENSG00000156970	BUB1B	2	0.0545158	FALSE	NA	NA	NA	NA	NA	NA	10021	10021	5140	8394
NA	ENSG00000166143	PPP1R14D	1	0.092859	FALSE	NA	NA	NA	NA	NA	NA	11573	11573	2038	8394.67
NA	ENSG00000164879	CA3	1	0.0842706	FALSE	NA	NA	NA	NA	NA	NA	11296	11296	2597	8396.33
NA	ENSG00000114982	KANSL3	2	0.0107447	FALSE	NA	NA	NA	NA	NA	NA	4826	4826	15539	8397
NA	ENSG00000127423	AUNIP	2	0.0194964	FALSE	NA	NA	NA	NA	NA	NA	6263	6263	12665	8397
NA	ENSG00000136819	C9orf78	2	0.0277964	FALSE	NA	NA	NA	NA	NA	NA	7571	7571	10051	8397.67
NA	ENSG00000128915	ICE2	2	0.0203607	FALSE	NA	NA	NA	NA	NA	NA	6413	6413	12371	8399
NA	ENSG00000167968	DNASE1L2	1	0.110977	FALSE	NA	NA	NA	NA	NA	NA	11982	11982	1235	8399.67
NA	ENSG00000169676	DRD5	1	0.157764	FALSE	NA	NA	NA	NA	NA	NA	12344	12344	512	8400
NA	ENSG00000150768	DLAT	2	0.0446823	FALSE	NA	NA	NA	NA	NA	NA	9390	9390	6424	8401.33
NA	ENSG00000152465	NMT2	1	0.0470661	FALSE	NA	NA	NA	NA	NA	NA	9576	9576	6052	8401.33
NA	ENSG00000147601	TERF1	2	0.0408725	FALSE	NA	NA	NA	NA	NA	NA	9095	9095	7017	8402.33
NA	ENSG00000140406	TLNRD1	1	0.0321484	FALSE	NA	NA	NA	NA	NA	NA	8152	8152	8909	8404.33
NA	ENSG00000169035	KLK7	1	0.130829	FALSE	NA	NA	NA	NA	NA	NA	12215	12215	783	8404.33
NA	ENSG00000135966	TGFBRAP1	2	0.0266194	FALSE	NA	NA	NA	NA	NA	NA	7426	7426	10363	8405
NA	ENSG00000153140	CETN3	2	0.0481063	FALSE	NA	NA	NA	NA	NA	NA	9649	9649	5917	8405
NA	ENSG00000163618	CADPS	1	0.0740413	FALSE	NA	NA	NA	NA	NA	NA	10944	10944	3329	8405.67
NA	ENSG00000149313	AASDHPPT	2	0.0430542	FALSE	NA	NA	NA	NA	NA	NA	9271	9271	6676	8406
NA	ENSG00000143194	MAEL	1	0.0349137	FALSE	NA	NA	NA	NA	NA	NA	8497	8497	8225	8406.33
NA	ENSG00000137094	DNAJB5	1	0.0281867	FALSE	NA	NA	NA	NA	NA	NA	7637	7637	9946	8406.67
NA	ENSG00000138078	PREPL	2	0.0293869	FALSE	NA	NA	NA	NA	NA	NA	7810	7810	9600	8406.67
NA	ENSG00000168329	CX3CR1	1	0.115731	FALSE	NA	NA	NA	NA	NA	NA	12070	12070	1083	8407.67
NA	ENSG00000162676	GFI1	1	0.0681101	FALSE	NA	NA	NA	NA	NA	NA	10697	10697	3830	8408
NA	ENSG00000144802	NFKBIZ	1	0.0370473	FALSE	NA	NA	NA	NA	NA	NA	8746	8746	7734	8408.67
NA	ENSG00000129933	MAU2	2	0.0208591	FALSE	NA	NA	NA	NA	NA	NA	6510	6510	12207	8409
NA	ENSG00000115998	C2orf42	2	0.0116093	FALSE	NA	NA	NA	NA	NA	NA	4978	4978	15275	8410.33
NA	ENSG00000136490	LIMD2	1	0.0272513	FALSE	NA	NA	NA	NA	NA	NA	7519	7519	10193	8410.33
NA	ENSG00000168928	CTRB2	1	0.127117	FALSE	NA	NA	NA	NA	NA	NA	12193	12193	846	8410.67
NA	ENSG00000149923	PPP4C	2	0.0437053	FALSE	NA	NA	NA	NA	NA	NA	9329	9329	6575	8411
NA	ENSG00000126882	FAM78A	1	0.0191149	FALSE	NA	NA	NA	NA	NA	NA	6218	6218	12800	8412
NA	ENSG00000162105	SHANK2	1	0.0659098	FALSE	NA	NA	NA	NA	NA	NA	10592	10592	4052	8412
NA	ENSG00000119559	C19orf25	2	0.0138012	FALSE	NA	NA	NA	NA	NA	NA	5352	5352	14535	8413
NA	ENSG00000132002	DNAJB1	2	0.0227225	FALSE	NA	NA	NA	NA	NA	NA	6817	6817	11605	8413
NA	ENSG00000166736	HTR3A	1	0.0967796	FALSE	NA	NA	NA	NA	NA	NA	11710	11710	1821	8413.67
NA	ENSG00000102794	ACOD1	3	NA	FALSE	NA	NA	NA	NA	NA	NA	3330	3330	18583	8414.33
NA	ENSG00000134490	TMEM241	1	0.0248075	FALSE	NA	NA	NA	NA	NA	NA	7168	7168	10910	8415.33
NA	ENSG00000144791	LIMD1	1	0.0369619	FALSE	NA	NA	NA	NA	NA	NA	8745	8745	7759	8416.33
NA	ENSG00000165757	JCAD	1	0.0892962	FALSE	NA	NA	NA	NA	NA	NA	11493	11493	2264	8416.67
NA	ENSG00000146221	TCTE1	1	0.0386515	FALSE	NA	NA	NA	NA	NA	NA	8925	8925	7407	8419
NA	ENSG00000102870	ZNF629	3	NA	FALSE	NA	NA	NA	NA	NA	NA	3337	3337	18584	8419.33
NA	ENSG00000143379	SETDB1	2	0.0350469	FALSE	NA	NA	NA	NA	NA	NA	8534	8534	8192	8420
NA	ENSG00000136144	RCBTB1	2	0.0266666	FALSE	NA	NA	NA	NA	NA	NA	7459	7459	10347	8421.67
NA	ENSG00000136240	KDELR2	2	0.0267943	FALSE	NA	NA	NA	NA	NA	NA	7480	7480	10306	8422
NA	ENSG00000139613	SMARCC2	2	0.0310668	FALSE	NA	NA	NA	NA	NA	NA	8041	8041	9184	8422
NA	ENSG00000127526	SLC35E1	2	0.0193623	FALSE	NA	NA	NA	NA	NA	NA	6271	6271	12725	8422.33
NA	ENSG00000119599	DCAF4	2	0.0137454	FALSE	NA	NA	NA	NA	NA	NA	5355	5355	14559	8423
NA	ENSG00000147416	ATP6V1B2	2	0.0401672	FALSE	NA	NA	NA	NA	NA	NA	9065	9065	7142	8424
NA	ENSG00000155269	GPR78	1	0.0508024	FALSE	NA	NA	NA	NA	NA	NA	9848	9848	5577	8424.33
NA	ENSG00000113119	TMCO6	2	0.00900587	FALSE	NA	NA	NA	NA	NA	NA	4631	4631	16015	8425.67
NA	ENSG00000142864	SERBP1	2	0.0343642	FALSE	NA	NA	NA	NA	NA	NA	8450	8450	8378	8426
NA	ENSG00000145244	CORIN	1	0.037246	FALSE	NA	NA	NA	NA	NA	NA	8797	8797	7688	8427.33
NA	ENSG00000142634	EFHD2	1	0.0341384	FALSE	NA	NA	NA	NA	NA	NA	8428	8428	8430	8428.67
NA	ENSG00000139233	LLPH	2	0.0305389	FALSE	NA	NA	NA	NA	NA	NA	7994	7994	9304	8430.67
NA	ENSG00000140854	KATNB1	2	0.0323249	FALSE	NA	NA	NA	NA	NA	NA	8213	8213	8866	8430.67
NA	ENSG00000117877	POLR1G	2	0.0128768	FALSE	NA	NA	NA	NA	NA	NA	5212	5212	14870	8431.33
NA	ENSG00000128881	TTBK2	2	0.0200351	FALSE	NA	NA	NA	NA	NA	NA	6409	6409	12476	8431.33
NA	ENSG00000162337	LRP5	1	0.0655762	FALSE	NA	NA	NA	NA	NA	NA	10610	10610	4077	8432.33
NA	ENSG00000126088	UROD	2	0.0184034	FALSE	NA	NA	NA	NA	NA	NA	6143	6143	13014	8433.33
NA	ENSG00000164794	KCNV1	1	0.0821291	FALSE	NA	NA	NA	NA	NA	NA	11279	11279	2742	8433.33
NA	ENSG00000163399	ATP1A1	1	0.0713354	FALSE	NA	NA	NA	NA	NA	NA	10873	10873	3558	8434.67
NA	ENSG00000134324	LPIN1	2	0.0244436	FALSE	NA	NA	NA	NA	NA	NA	7141	7141	11024	8435.33
NA	ENSG00000146872	TLK2	2	0.0390452	FALSE	NA	NA	NA	NA	NA	NA	8995	8995	7321	8437
NA	ENSG00000102984	ZNF821	3	NA	FALSE	NA	NA	NA	NA	NA	NA	3364	3364	18585	8437.67
NA	ENSG00000154582	ELOC	2	0.0494658	FALSE	NA	NA	NA	NA	NA	NA	9785	9785	5743	8437.67
NA	ENSG00000158560	DYNC1I1	1	0.0566667	FALSE	NA	NA	NA	NA	NA	NA	10199	10199	4920	8439.33
NA	ENSG00000107736	CDH23	2	0.00399585	FALSE	NA	NA	NA	NA	NA	NA	3994	3994	17334	8440.67
NA	ENSG00000156575	PRG3	1	0.0526581	FALSE	NA	NA	NA	NA	NA	NA	9986	9986	5350	8440.67
NA	ENSG00000124196	GTSF1L	1	0.0165614	FALSE	NA	NA	NA	NA	NA	NA	5860	5860	13603	8441
NA	ENSG00000129055	ANAPC13	2	0.0200562	FALSE	NA	NA	NA	NA	NA	NA	6429	6429	12468	8442
NA	ENSG00000132952	USPL1	2	0.0233584	FALSE	NA	NA	NA	NA	NA	NA	6965	6965	11400	8443.33
NA	ENSG00000138413	IDH1	2	0.029414	FALSE	NA	NA	NA	NA	NA	NA	7869	7869	9592	8443.33
NA	ENSG00000146094	DOK3	1	0.0381952	FALSE	NA	NA	NA	NA	NA	NA	8913	8913	7504	8443.33
NA	ENSG00000142224	IL19	1	0.0335457	FALSE	NA	NA	NA	NA	NA	NA	8385	8385	8561	8443.67
NA	ENSG00000162511	LAPTM5	1	0.0660709	FALSE	NA	NA	NA	NA	NA	NA	10650	10650	4031	8443.67
NA	ENSG00000166035	LIPC	1	0.0896974	FALSE	NA	NA	NA	NA	NA	NA	11551	11551	2230	8444
NA	ENSG00000152208	GRID2	1	0.0457293	FALSE	NA	NA	NA	NA	NA	NA	9541	9541	6252	8444.67
NA	ENSG00000163513	TGFBR2	1	0.0716744	FALSE	NA	NA	NA	NA	NA	NA	10906	10906	3524	8445.33
NA	ENSG00000137473	TTC29	1	0.0281588	FALSE	NA	NA	NA	NA	NA	NA	7691	7691	9956	8446
NA	ENSG00000169083	AR	1	0.12408	FALSE	NA	NA	NA	NA	NA	NA	12224	12224	892	8446.67
NA	ENSG00000136167	LCP1	2	0.0264901	FALSE	NA	NA	NA	NA	NA	NA	7470	7470	10403	8447.67
NA	ENSG00000169252	ADRB2	1	0.129726	FALSE	NA	NA	NA	NA	NA	NA	12270	12270	804	8448
NA	ENSG00000118162	KPTN	2	0.0128147	FALSE	NA	NA	NA	NA	NA	NA	5228	5228	14890	8448.67
NA	ENSG00000129657	SEC14L1	2	0.0203914	FALSE	NA	NA	NA	NA	NA	NA	6493	6493	12362	8449.33
NA	ENSG00000113273	ARSB	2	0.00885512	FALSE	NA	NA	NA	NA	NA	NA	4649	4649	16051	8449.67
NA	ENSG00000164822	DEFA6	1	0.0814395	FALSE	NA	NA	NA	NA	NA	NA	11285	11285	2781	8450.33
NA	ENSG00000119231	SENP5	2	0.0132924	FALSE	NA	NA	NA	NA	NA	NA	5319	5319	14715	8451
NA	ENSG00000120328	PCDHB12	1	0.0140304	FALSE	NA	NA	NA	NA	NA	NA	5466	5466	14422	8451.33
NA	ENSG00000136950	ARPC5L	2	0.027555	FALSE	NA	NA	NA	NA	NA	NA	7617	7617	10120	8451.33
NA	ENSG00000163703	CRELD1	1	0.0732388	FALSE	NA	NA	NA	NA	NA	NA	10977	10977	3400	8451.33
NA	ENSG00000132406	TMEM128	2	0.0226733	FALSE	NA	NA	NA	NA	NA	NA	6865	6865	11625	8451.67
NA	ENSG00000142459	EVI5L	1	0.0336063	FALSE	NA	NA	NA	NA	NA	NA	8403	8403	8549	8451.67
NA	ENSG00000162892	IL24	1	0.0678237	FALSE	NA	NA	NA	NA	NA	NA	10752	10752	3857	8453.67
NA	ENSG00000132313	MRPL35	2	0.0225498	FALSE	NA	NA	NA	NA	NA	NA	6851	6851	11664	8455.33
NA	ENSG00000125454	SLC25A19	2	0.0174302	FALSE	NA	NA	NA	NA	NA	NA	6021	6021	13325	8455.67
NA	ENSG00000166436	TRIM66	1	0.0924177	FALSE	NA	NA	NA	NA	NA	NA	11652	11652	2064	8456
NA	ENSG00000140199	SLC12A6	1	0.0312546	FALSE	NA	NA	NA	NA	NA	NA	8118	8118	9134	8456.67
NA	ENSG00000143409	MINDY1	1	0.0346831	FALSE	NA	NA	NA	NA	NA	NA	8542	8542	8292	8458.67
NA	ENSG00000166145	SPINT1	1	0.0897032	FALSE	NA	NA	NA	NA	NA	NA	11574	11574	2229	8459
NA	ENSG00000168306	ACOX2	1	0.110414	FALSE	NA	NA	NA	NA	NA	NA	12066	12066	1250	8460.67
NA	ENSG00000124172	ATP5F1E	2	0.0163712	FALSE	NA	NA	NA	NA	NA	NA	5855	5855	13673	8461
NA	ENSG00000157388	CACNA1D	1	0.0535692	FALSE	NA	NA	NA	NA	NA	NA	10067	10067	5249	8461
NA	ENSG00000139579	NABP2	2	0.0305319	FALSE	NA	NA	NA	NA	NA	NA	8038	8038	9308	8461.33
NA	ENSG00000154001	PPP2R5E	2	0.0479271	FALSE	NA	NA	NA	NA	NA	NA	9722	9722	5940	8461.33
NA	ENSG00000119608	PROX2	1	0.0134174	FALSE	NA	NA	NA	NA	NA	NA	5356	5356	14673	8461.67
NA	ENSG00000146083	RNF44	2	0.0378268	FALSE	NA	NA	NA	NA	NA	NA	8910	8910	7570	8463.33
NA	ENSG00000163794	UCN	1	0.0733613	FALSE	NA	NA	NA	NA	NA	NA	10999	10999	3392	8463.33
NA	ENSG00000139697	SBNO1	2	0.0306674	FALSE	NA	NA	NA	NA	NA	NA	8062	8062	9270	8464.67
NA	ENSG00000130669	PAK4	2	0.0209982	FALSE	NA	NA	NA	NA	NA	NA	6618	6618	12163	8466.33
NA	ENSG00000166863	TAC3	1	0.095136	FALSE	NA	NA	NA	NA	NA	NA	11742	11742	1916	8466.67
NA	ENSG00000130734	ATG4D	2	0.0211172	FALSE	NA	NA	NA	NA	NA	NA	6638	6638	12128	8468
NA	ENSG00000130299	GTPBP3	2	0.0205985	FALSE	NA	NA	NA	NA	NA	NA	6558	6558	12292	8469.33
NA	ENSG00000152463	OLAH	1	0.0456655	FALSE	NA	NA	NA	NA	NA	NA	9574	9574	6262	8470
NA	ENSG00000131748	STARD3	2	0.0220144	FALSE	NA	NA	NA	NA	NA	NA	6787	6787	11838	8470.67
NA	ENSG00000153574	RPIA	2	0.0471413	FALSE	NA	NA	NA	NA	NA	NA	9688	9688	6040	8472
NA	ENSG00000166333	ILK	1	0.0908689	FALSE	NA	NA	NA	NA	NA	NA	11625	11625	2166	8472
NA	ENSG00000160310	PRMT2	1	0.0596147	FALSE	NA	NA	NA	NA	NA	NA	10406	10406	4612	8474.67
NA	ENSG00000137193	PIM1	2	0.0275638	FALSE	NA	NA	NA	NA	NA	NA	7655	7655	10117	8475.67
NA	ENSG00000148204	CRB2	1	0.0402518	FALSE	NA	NA	NA	NA	NA	NA	9150	9150	7127	8475.67
NA	ENSG00000159713	TPPP3	1	0.0580083	FALSE	NA	NA	NA	NA	NA	NA	10329	10329	4774	8477.33
NA	ENSG00000111837	MAK	2	0.00718779	FALSE	NA	NA	NA	NA	NA	NA	4467	4467	16499	8477.67
NA	ENSG00000161955	TNFSF13	1	0.0630392	FALSE	NA	NA	NA	NA	NA	NA	10568	10568	4298	8478
NA	ENSG00000163568	AIM2	1	0.0709777	FALSE	NA	NA	NA	NA	NA	NA	10929	10929	3586	8481.33
NA	ENSG00000165246	NLGN4Y	1	0.0830341	FALSE	NA	NA	NA	NA	NA	NA	11386	11386	2676	8482.67
NA	ENSG00000115561	CHMP3	2	0.0104918	FALSE	NA	NA	NA	NA	NA	NA	4924	4924	15601	8483
NA	ENSG00000133422	MORC2	2	0.0233586	FALSE	NA	NA	NA	NA	NA	NA	7025	7025	11399	8483
NA	ENSG00000134717	BTF3L4	2	0.0243376	FALSE	NA	NA	NA	NA	NA	NA	7198	7198	11060	8485.33
NA	ENSG00000135596	MICAL1	2	0.0253586	FALSE	NA	NA	NA	NA	NA	NA	7357	7357	10743	8485.67
NA	ENSG00000115137	DNAJC27	2	0.00985692	FALSE	NA	NA	NA	NA	NA	NA	4841	4841	15781	8487.67
NA	ENSG00000162390	ACOT11	1	0.0638721	FALSE	NA	NA	NA	NA	NA	NA	10621	10621	4221	8487.67
NA	ENSG00000144339	TMEFF2	1	0.0354835	FALSE	NA	NA	NA	NA	NA	NA	8685	8685	8100	8490
NA	ENSG00000168903	BTNL3	1	0.115151	FALSE	NA	NA	NA	NA	NA	NA	12184	12184	1105	8491
NA	ENSG00000130724	CHMP2A	2	0.0208448	FALSE	NA	NA	NA	NA	NA	NA	6633	6633	12210	8492
NA	ENSG00000153292	ADGRF1	1	0.0464993	FALSE	NA	NA	NA	NA	NA	NA	9670	9670	6141	8493.67
NA	ENSG00000164124	TMEM144	1	0.0748583	FALSE	NA	NA	NA	NA	NA	NA	11111	11111	3261	8494.33
NA	ENSG00000167081	PBX3	1	0.0952874	FALSE	NA	NA	NA	NA	NA	NA	11788	11788	1907	8494.33
NA	ENSG00000168229	PTGDR	1	0.106397	FALSE	NA	NA	NA	NA	NA	NA	12042	12042	1399	8494.33
NA	ENSG00000166546	BEAN1	1	0.0914986	FALSE	NA	NA	NA	NA	NA	NA	11680	11680	2131	8497
NA	ENSG00000142615	CELA2A	1	0.0331697	FALSE	NA	NA	NA	NA	NA	NA	8425	8425	8646	8498.67
NA	ENSG00000147669	POLR2K	2	0.0392697	FALSE	NA	NA	NA	NA	NA	NA	9106	9106	7286	8499.33
NA	ENSG00000127774	EMC6	2	0.0187024	FALSE	NA	NA	NA	NA	NA	NA	6292	6292	12920	8501.33
NA	ENSG00000126003	PLAGL2	2	0.0177358	FALSE	NA	NA	NA	NA	NA	NA	6136	6136	13234	8502
NA	ENSG00000168542	COL3A1	1	0.109716	FALSE	NA	NA	NA	NA	NA	NA	12116	12116	1275	8502.33
NA	ENSG00000132394	EEFSEC	2	0.0221973	FALSE	NA	NA	NA	NA	NA	NA	6864	6864	11780	8502.67
NA	ENSG00000149577	SIDT2	1	0.0415318	FALSE	NA	NA	NA	NA	NA	NA	9300	9300	6910	8503.33
NA	ENSG00000132953	XPO4	2	0.0227942	FALSE	NA	NA	NA	NA	NA	NA	6966	6966	11581	8504.33
NA	ENSG00000150337	FCGR1A	1	0.0421278	FALSE	NA	NA	NA	NA	NA	NA	9351	9351	6820	8507.33
NA	ENSG00000161681	SHANK1	1	0.0615114	FALSE	NA	NA	NA	NA	NA	NA	10544	10544	4438	8508.67
NA	ENSG00000116685	KIAA2013	2	0.0111804	FALSE	NA	NA	NA	NA	NA	NA	5058	5058	15415	8510.33
NA	ENSG00000169902	TPST1	1	0.133464	FALSE	NA	NA	NA	NA	NA	NA	12395	12395	742	8510.67
NA	ENSG00000144635	DYNC1LI1	2	0.0355517	FALSE	NA	NA	NA	NA	NA	NA	8722	8722	8089	8511
NA	ENSG00000154478	GPR26	1	0.0476064	FALSE	NA	NA	NA	NA	NA	NA	9774	9774	5985	8511
NA	ENSG00000116981	NT5C1A	1	0.0114342	FALSE	NA	NA	NA	NA	NA	NA	5106	5106	15328	8513.33
NA	ENSG00000130956	HABP4	2	0.0209238	FALSE	NA	NA	NA	NA	NA	NA	6678	6678	12184	8513.33
NA	ENSG00000122085	MTERF4	2	0.0145308	FALSE	NA	NA	NA	NA	NA	NA	5640	5640	14261	8513.67
NA	ENSG00000168813	ZNF507	1	0.111585	FALSE	NA	NA	NA	NA	NA	NA	12165	12165	1211	8513.67
NA	ENSG00000169862	CTNND2	1	0.130869	FALSE	NA	NA	NA	NA	NA	NA	12384	12384	782	8516.67
NA	ENSG00000126249	PDCD2L	2	0.0177137	FALSE	NA	NA	NA	NA	NA	NA	6157	6157	13239	8517.67
NA	ENSG00000132824	SERINC3	2	0.0225461	FALSE	NA	NA	NA	NA	NA	NA	6945	6945	11665	8518.33
NA	ENSG00000163354	DCST2	1	0.0679823	FALSE	NA	NA	NA	NA	NA	NA	10859	10859	3845	8521
NA	ENSG00000162409	PRKAA2	1	0.0628983	FALSE	NA	NA	NA	NA	NA	NA	10629	10629	4308	8522
NA	ENSG00000160224	AIRE	1	0.0579927	FALSE	NA	NA	NA	NA	NA	NA	10395	10395	4777	8522.33
NA	ENSG00000119685	TTLL5	2	0.0130022	FALSE	NA	NA	NA	NA	NA	NA	5371	5371	14827	8523
NA	ENSG00000136492	BRIP1	2	0.0260809	FALSE	NA	NA	NA	NA	NA	NA	7520	7520	10536	8525.33
NA	ENSG00000115539	PDCL3	2	0.0100569	FALSE	NA	NA	NA	NA	NA	NA	4919	4919	15739	8525.67
NA	ENSG00000135766	EGLN1	2	0.0251978	FALSE	NA	NA	NA	NA	NA	NA	7388	7388	10802	8526
NA	ENSG00000159307	SCUBE1	1	0.0558165	FALSE	NA	NA	NA	NA	NA	NA	10286	10286	5006	8526
NA	ENSG00000132436	FIGNL1	2	0.0220152	FALSE	NA	NA	NA	NA	NA	NA	6871	6871	11837	8526.33
NA	ENSG00000134042	MRO	1	0.0233108	FALSE	NA	NA	NA	NA	NA	NA	7084	7084	11412	8526.67
NA	ENSG00000146197	SCUBE3	1	0.037023	FALSE	NA	NA	NA	NA	NA	NA	8921	8921	7739	8527
NA	ENSG00000140941	MAP1LC3B	2	0.031238	FALSE	NA	NA	NA	NA	NA	NA	8222	8222	9138	8527.33
NA	ENSG00000123739	PLA2G12A	2	0.0154714	FALSE	NA	NA	NA	NA	NA	NA	5813	5813	13959	8528.33
NA	ENSG00000170498	KISS1	1	0.152482	FALSE	NA	NA	NA	NA	NA	NA	12523	12523	539	8528.33
NA	ENSG00000170075	GPR37L1	1	0.134181	FALSE	NA	NA	NA	NA	NA	NA	12428	12428	735	8530.33
NA	ENSG00000162894	FCMR	1	0.0654274	FALSE	NA	NA	NA	NA	NA	NA	10753	10753	4088	8531.33
NA	ENSG00000167588	GPD1	1	0.0969348	FALSE	NA	NA	NA	NA	NA	NA	11892	11892	1811	8531.67
NA	ENSG00000163814	CDCP1	1	0.0709744	FALSE	NA	NA	NA	NA	NA	NA	11005	11005	3587	8532.33
NA	ENSG00000109684	CLNK	1	0.0046589	FALSE	NA	NA	NA	NA	NA	NA	4214	4214	17171	8533
NA	ENSG00000120256	LRP11	2	0.0133478	FALSE	NA	NA	NA	NA	NA	NA	5453	5453	14696	8534
NA	ENSG00000164089	ETNPPL	1	0.0730873	FALSE	NA	NA	NA	NA	NA	NA	11093	11093	3420	8535.33
NA	ENSG00000154134	ROBO3	1	0.046535	FALSE	NA	NA	NA	NA	NA	NA	9739	9739	6130	8536
NA	ENSG00000165471	MBL2	1	0.0817962	FALSE	NA	NA	NA	NA	NA	NA	11423	11423	2762	8536
NA	ENSG00000138594	TMOD3	2	0.0285414	FALSE	NA	NA	NA	NA	NA	NA	7889	7889	9832	8536.67
NA	ENSG00000149201	CCDC81	1	0.040362	FALSE	NA	NA	NA	NA	NA	NA	9253	9253	7105	8537
NA	ENSG00000130159	ECSIT	2	0.0198469	FALSE	NA	NA	NA	NA	NA	NA	6534	6534	12544	8537.33
NA	ENSG00000139726	DENR	2	0.029852	FALSE	NA	NA	NA	NA	NA	NA	8068	8068	9477	8537.67
NA	ENSG00000141560	FN3KRP	2	0.0318091	FALSE	NA	NA	NA	NA	NA	NA	8314	8314	8988	8538.67
NA	ENSG00000163564	PYHIN1	1	0.0689672	FALSE	NA	NA	NA	NA	NA	NA	10927	10927	3764	8539.33
NA	ENSG00000167244	IGF2	1	0.0941821	FALSE	NA	NA	NA	NA	NA	NA	11826	11826	1967	8539.67
NA	ENSG00000138785	INTS12	2	0.0288961	FALSE	NA	NA	NA	NA	NA	NA	7942	7942	9736	8540
NA	ENSG00000163746	PLSCR2	1	0.0703048	FALSE	NA	NA	NA	NA	NA	NA	10988	10988	3650	8542
NA	ENSG00000154723	ATP5PF	2	0.0472522	FALSE	NA	NA	NA	NA	NA	NA	9799	9799	6029	8542.33
NA	ENSG00000151640	DPYSL4	1	0.0430663	FALSE	NA	NA	NA	NA	NA	NA	9478	9478	6675	8543.67
NA	ENSG00000153976	HS3ST3A1	1	0.046108	FALSE	NA	NA	NA	NA	NA	NA	9718	9718	6200	8545.33
NA	ENSG00000127952	STYXL1	2	0.0184013	FALSE	NA	NA	NA	NA	NA	NA	6311	6311	13015	8545.67
NA	ENSG00000169836	TACR3	1	0.124327	FALSE	NA	NA	NA	NA	NA	NA	12377	12377	884	8546
NA	ENSG00000160781	PAQR6	1	0.0583656	FALSE	NA	NA	NA	NA	NA	NA	10454	10454	4733	8547
NA	ENSG00000118965	WDR35	2	0.0123731	FALSE	NA	NA	NA	NA	NA	NA	5301	5301	15041	8547.67
NA	ENSG00000156110	ADK	2	0.0491352	FALSE	NA	NA	NA	NA	NA	NA	9928	9928	5788	8548
NA	ENSG00000163406	SLC15A2	1	0.067355	FALSE	NA	NA	NA	NA	NA	NA	10874	10874	3896	8548
NA	ENSG00000143155	TIPRL	2	0.0330177	FALSE	NA	NA	NA	NA	NA	NA	8483	8483	8682	8549.33
NA	ENSG00000158792	SPATA2L	1	0.0539189	FALSE	NA	NA	NA	NA	NA	NA	10222	10222	5205	8549.67
NA	ENSG00000125814	NAPB	2	0.0169568	FALSE	NA	NA	NA	NA	NA	NA	6079	6079	13492	8550
NA	ENSG00000168824	NSG1	1	0.108376	FALSE	NA	NA	NA	NA	NA	NA	12167	12167	1316	8550
NA	ENSG00000138375	SMARCAL1	2	0.0281987	FALSE	NA	NA	NA	NA	NA	NA	7855	7855	9941	8550.33
NA	ENSG00000162599	NFIA	1	0.0628835	FALSE	NA	NA	NA	NA	NA	NA	10671	10671	4310	8550.67
NA	ENSG00000135413	LACRT	1	0.024473	FALSE	NA	NA	NA	NA	NA	NA	7318	7318	11017	8551
NA	ENSG00000140107	SLC25A47	1	0.0301019	FALSE	NA	NA	NA	NA	NA	NA	8115	8115	9424	8551.33
NA	ENSG00000163599	CTLA4	1	0.0687084	FALSE	NA	NA	NA	NA	NA	NA	10937	10937	3783	8552.33
NA	ENSG00000158292	GPR153	1	0.0528003	FALSE	NA	NA	NA	NA	NA	NA	10161	10161	5336	8552.67
NA	ENSG00000153827	TRIP12	2	0.0457147	FALSE	NA	NA	NA	NA	NA	NA	9703	9703	6254	8553.33
NA	ENSG00000131626	PPFIA1	2	0.0211499	FALSE	NA	NA	NA	NA	NA	NA	6771	6771	12119	8553.67
NA	ENSG00000149100	EIF3M	2	0.0398738	FALSE	NA	NA	NA	NA	NA	NA	9241	9241	7179	8553.67
NA	ENSG00000147586	MRPS28	2	0.0383004	FALSE	NA	NA	NA	NA	NA	NA	9091	9091	7481	8554.33
NA	ENSG00000121671	CRY2	2	0.0138617	FALSE	NA	NA	NA	NA	NA	NA	5594	5594	14477	8555
NA	ENSG00000133106	EPSTI1	1	0.0225003	FALSE	NA	NA	NA	NA	NA	NA	6991	6991	11687	8556.33
NA	ENSG00000140988	RPS2	2	0.0309742	FALSE	NA	NA	NA	NA	NA	NA	8233	8233	9204	8556.67
NA	ENSG00000141316	SPACA3	1	0.0312351	FALSE	NA	NA	NA	NA	NA	NA	8265	8265	9140	8556.67
NA	ENSG00000127452	FBXL12	2	0.0179939	FALSE	NA	NA	NA	NA	NA	NA	6265	6265	13145	8558.33
NA	ENSG00000164326	CARTPT	1	0.0739746	FALSE	NA	NA	NA	NA	NA	NA	11171	11171	3338	8560
NA	ENSG00000135049	AGTPBP1	2	0.0239787	FALSE	NA	NA	NA	NA	NA	NA	7252	7252	11180	8561.33
NA	ENSG00000139842	CUL4A	2	0.0296951	FALSE	NA	NA	NA	NA	NA	NA	8080	8080	9525	8561.67
NA	ENSG00000143398	PIP5K1A	2	0.0334048	FALSE	NA	NA	NA	NA	NA	NA	8540	8540	8605	8561.67
NA	ENSG00000155368	DBI	1	0.0478003	FALSE	NA	NA	NA	NA	NA	NA	9859	9859	5967	8561.67
NA	ENSG00000146385	TAAR8	1	0.0367792	FALSE	NA	NA	NA	NA	NA	NA	8944	8944	7798	8562
NA	ENSG00000113763	UNC5A	1	0.0080215	FALSE	NA	NA	NA	NA	NA	NA	4712	4712	16264	8562.67
NA	ENSG00000154133	ROBO4	1	0.0459781	FALSE	NA	NA	NA	NA	NA	NA	9738	9738	6215	8563.67
NA	ENSG00000143252	SDHC	2	0.0330195	FALSE	NA	NA	NA	NA	NA	NA	8507	8507	8681	8565
NA	ENSG00000127554	GFER	2	0.0179957	FALSE	NA	NA	NA	NA	NA	NA	6278	6278	13144	8566.67
NA	ENSG00000169860	P2RY1	1	0.122275	FALSE	NA	NA	NA	NA	NA	NA	12383	12383	934	8566.67
NA	ENSG00000127540	UQCR11	2	0.0179901	FALSE	NA	NA	NA	NA	NA	NA	6277	6277	13148	8567.33
NA	ENSG00000126243	LRFN3	2	0.0172272	FALSE	NA	NA	NA	NA	NA	NA	6154	6154	13396	8568
NA	ENSG00000145050	MANF	2	0.0352664	FALSE	NA	NA	NA	NA	NA	NA	8780	8780	8147	8569
NA	ENSG00000151948	GLT1D1	1	0.0430694	FALSE	NA	NA	NA	NA	NA	NA	9517	9517	6674	8569.33
NA	ENSG00000104983	CCDC61	2	0.00044588	FALSE	NA	NA	NA	NA	NA	NA	3612	3612	18485	8569.67
NA	ENSG00000168060	NAALADL1	1	0.0995694	FALSE	NA	NA	NA	NA	NA	NA	12012	12012	1685	8569.67
NA	ENSG00000149179	C11orf49	1	0.0397108	FALSE	NA	NA	NA	NA	NA	NA	9249	9249	7212	8570
NA	ENSG00000116691	MIIP	2	0.0105203	FALSE	NA	NA	NA	NA	NA	NA	5061	5061	15591	8571
NA	ENSG00000128829	EIF2AK4	2	0.0187634	FALSE	NA	NA	NA	NA	NA	NA	6405	6405	12905	8571.67
NA	ENSG00000142676	RPL11	2	0.0323698	FALSE	NA	NA	NA	NA	NA	NA	8434	8434	8849	8572.33
NA	ENSG00000137815	RTF1	2	0.0271499	FALSE	NA	NA	NA	NA	NA	NA	7752	7752	10216	8573.33
NA	ENSG00000159593	NAE1	2	0.0550633	FALSE	NA	NA	NA	NA	NA	NA	10317	10317	5086	8573.33
NA	ENSG00000119509	INVS	2	0.0123896	FALSE	NA	NA	NA	NA	NA	NA	5345	5345	15034	8574.67
NA	ENSG00000133612	AGAP3	1	0.0225759	FALSE	NA	NA	NA	NA	NA	NA	7035	7035	11658	8576
NA	ENSG00000111913	RIPOR2	2	0.00629986	FALSE	NA	NA	NA	NA	NA	NA	4486	4486	16757	8576.33
NA	ENSG00000166856	GPR182	1	0.089465	FALSE	NA	NA	NA	NA	NA	NA	11739	11739	2252	8576.67
NA	ENSG00000135824	RGS8	1	0.0246976	FALSE	NA	NA	NA	NA	NA	NA	7395	7395	10946	8578.67
NA	ENSG00000144747	TMF1	2	0.0348387	FALSE	NA	NA	NA	NA	NA	NA	8742	8742	8252	8578.67
NA	ENSG00000119185	ITGB1BP1	2	0.0121194	FALSE	NA	NA	NA	NA	NA	NA	5316	5316	15108	8580
NA	ENSG00000131620	ANO1	1	0.0208827	FALSE	NA	NA	NA	NA	NA	NA	6770	6770	12200	8580
NA	ENSG00000148337	CIZ1	2	0.0385832	FALSE	NA	NA	NA	NA	NA	NA	9160	9160	7420	8580
NA	ENSG00000171049	FPR2	1	0.163273	FALSE	NA	NA	NA	NA	NA	NA	12626	12626	488	8580
NA	ENSG00000157680	DGKI	1	0.0510605	FALSE	NA	NA	NA	NA	NA	NA	10096	10096	5549	8580.33
NA	ENSG00000141279	NPEPPS	2	0.030899	FALSE	NA	NA	NA	NA	NA	NA	8261	8261	9220	8580.67
NA	ENSG00000120860	WASHC3	2	0.0133493	FALSE	NA	NA	NA	NA	NA	NA	5526	5526	14695	8582.33
NA	ENSG00000143164	DCAF6	2	0.0326356	FALSE	NA	NA	NA	NA	NA	NA	8488	8488	8773	8583
NA	ENSG00000165556	CDX2	1	0.080449	FALSE	NA	NA	NA	NA	NA	NA	11448	11448	2854	8583.33
NA	ENSG00000162817	C1orf115	1	0.0632754	FALSE	NA	NA	NA	NA	NA	NA	10737	10737	4277	8583.67
NA	ENSG00000138381	ASNSD1	2	0.0279081	FALSE	NA	NA	NA	NA	NA	NA	7860	7860	10033	8584.33
NA	ENSG00000137976	DNASE2B	1	0.0273111	FALSE	NA	NA	NA	NA	NA	NA	7789	7789	10177	8585
NA	ENSG00000122550	KLHL7	2	0.0140886	FALSE	NA	NA	NA	NA	NA	NA	5681	5681	14401	8587.67
NA	ENSG00000124508	BTN2A2	2	0.0155643	FALSE	NA	NA	NA	NA	NA	NA	5917	5917	13929	8587.67
NA	ENSG00000153885	KCTD15	1	0.0451739	FALSE	NA	NA	NA	NA	NA	NA	9706	9706	6351	8587.67
NA	ENSG00000169704	GP9	1	0.116355	FALSE	NA	NA	NA	NA	NA	NA	12351	12351	1061	8587.67
NA	ENSG00000132300	PTCD3	2	0.0212949	FALSE	NA	NA	NA	NA	NA	NA	6849	6849	12067	8588.33
NA	ENSG00000143032	BARHL2	1	0.0324042	FALSE	NA	NA	NA	NA	NA	NA	8466	8466	8836	8589.33
NA	ENSG00000130545	CRB3	1	0.0197888	FALSE	NA	NA	NA	NA	NA	NA	6603	6603	12564	8590
NA	ENSG00000136942	RPL35	2	0.0260618	FALSE	NA	NA	NA	NA	NA	NA	7614	7614	10543	8590.33
NA	ENSG00000137073	UBAP2	2	0.026124	FALSE	NA	NA	NA	NA	NA	NA	7629	7629	10513	8590.33
NA	ENSG00000143476	DTL	2	0.0331369	FALSE	NA	NA	NA	NA	NA	NA	8558	8558	8655	8590.33
NA	ENSG00000148444	COMMD3	2	0.0385898	FALSE	NA	NA	NA	NA	NA	NA	9177	9177	7417	8590.33
NA	ENSG00000161905	ALOX15	1	0.0592189	FALSE	NA	NA	NA	NA	NA	NA	10559	10559	4654	8590.67
NA	ENSG00000148835	TAF5	2	0.03892	FALSE	NA	NA	NA	NA	NA	NA	9217	9217	7345	8593
NA	ENSG00000111671	SPSB2	2	0.00573228	FALSE	NA	NA	NA	NA	NA	NA	4434	4434	16912	8593.33
NA	ENSG00000132286	TIMM10B	2	0.0212329	FALSE	NA	NA	NA	NA	NA	NA	6846	6846	12088	8593.33
NA	ENSG00000148942	SLC5A12	1	0.0389674	FALSE	NA	NA	NA	NA	NA	NA	9226	9226	7334	8595.33
NA	ENSG00000169594	BNC1	1	0.114264	FALSE	NA	NA	NA	NA	NA	NA	12330	12330	1126	8595.33
NA	ENSG00000133863	TEX15	1	0.0225791	FALSE	NA	NA	NA	NA	NA	NA	7065	7065	11657	8595.67
NA	ENSG00000140279	DUOX2	1	0.0296028	FALSE	NA	NA	NA	NA	NA	NA	8125	8125	9539	8596.33
NA	ENSG00000130520	LSM4	2	0.0196764	FALSE	NA	NA	NA	NA	NA	NA	6596	6596	12602	8598
NA	ENSG00000145879	SPINK7	1	0.0357532	FALSE	NA	NA	NA	NA	NA	NA	8876	8876	8042	8598
NA	ENSG00000141499	WRAP53	2	0.0310176	FALSE	NA	NA	NA	NA	NA	NA	8299	8299	9199	8599
NA	ENSG00000127377	CRYGN	1	0.0175762	FALSE	NA	NA	NA	NA	NA	NA	6258	6258	13282	8599.33
NA	ENSG00000133318	RTN3	2	0.0222761	FALSE	NA	NA	NA	NA	NA	NA	7020	7020	11758	8599.33
NA	ENSG00000167757	KLK11	1	0.0947677	FALSE	NA	NA	NA	NA	NA	NA	11935	11935	1931	8600.33
NA	ENSG00000150045	KLRF1	1	0.0402673	FALSE	NA	NA	NA	NA	NA	NA	9340	9340	7124	8601.33
NA	ENSG00000140525	FANCI	2	0.0299261	FALSE	NA	NA	NA	NA	NA	NA	8175	8175	9460	8603.33
NA	ENSG00000141985	SH3GL1	2	0.0314279	FALSE	NA	NA	NA	NA	NA	NA	8363	8363	9088	8604.67
NA	ENSG00000158321	AUTS2	1	0.0515898	FALSE	NA	NA	NA	NA	NA	NA	10165	10165	5486	8605.33
NA	ENSG00000166396	SERPINB7	1	0.0850815	FALSE	NA	NA	NA	NA	NA	NA	11641	11641	2539	8607
NA	ENSG00000119913	TECTB	1	0.0124565	FALSE	NA	NA	NA	NA	NA	NA	5407	5407	15010	8608
NA	ENSG00000138592	USP8	2	0.0277993	FALSE	NA	NA	NA	NA	NA	NA	7887	7887	10050	8608
NA	ENSG00000155229	MMS19	2	0.0464954	FALSE	NA	NA	NA	NA	NA	NA	9842	9842	6144	8609.33
NA	ENSG00000168748	CA7	1	0.102977	FALSE	NA	NA	NA	NA	NA	NA	12147	12147	1535	8609.67
NA	ENSG00000159640	ACE	1	0.0540816	FALSE	NA	NA	NA	NA	NA	NA	10321	10321	5189	8610.33
NA	ENSG00000139192	TAPBPL	1	0.0284499	FALSE	NA	NA	NA	NA	NA	NA	7983	7983	9867	8611
NA	ENSG00000110844	PRPF40B	2	0.0046478	FALSE	NA	NA	NA	NA	NA	NA	4331	4331	17173	8611.67
NA	ENSG00000105136	ZNF419	3	NA	FALSE	NA	NA	NA	NA	NA	NA	3625	3625	18586	8612
NA	ENSG00000122678	POLM	2	0.0138984	FALSE	NA	NA	NA	NA	NA	NA	5690	5690	14457	8612.33
NA	ENSG00000169393	ELSPBP1	1	0.110313	FALSE	NA	NA	NA	NA	NA	NA	12292	12292	1253	8612.33
NA	ENSG00000141378	PTRH2	2	0.0305766	FALSE	NA	NA	NA	NA	NA	NA	8272	8272	9295	8613
NA	ENSG00000138079	SLC3A1	1	0.0271467	FALSE	NA	NA	NA	NA	NA	NA	7811	7811	10218	8613.33
NA	ENSG00000143543	JTB	2	0.032954	FALSE	NA	NA	NA	NA	NA	NA	8572	8572	8696	8613.33
NA	ENSG00000112379	ARFGEF3	2	0.00636666	FALSE	NA	NA	NA	NA	NA	NA	4559	4559	16723	8613.67
NA	ENSG00000114395	CYB561D2	2	0.00788633	FALSE	NA	NA	NA	NA	NA	NA	4766	4766	16311	8614.33
NA	ENSG00000171532	NEUROD2	1	0.206494	FALSE	NA	NA	NA	NA	NA	NA	12741	12741	364	8615.33
NA	ENSG00000130489	NA	2	0.0194923	FALSE	NA	NA	NA	NA	NA	NA	6590	6590	12668	8616
NA	ENSG00000120158	RCL1	2	0.0125805	FALSE	NA	NA	NA	NA	NA	NA	5440	5440	14970	8616.67
NA	ENSG00000153303	FRMD1	1	0.0441197	FALSE	NA	NA	NA	NA	NA	NA	9672	9672	6506	8616.67
NA	ENSG00000165970	SLC6A5	1	0.0813737	FALSE	NA	NA	NA	NA	NA	NA	11535	11535	2785	8618.33
NA	ENSG00000135940	COX5B	2	0.0244871	FALSE	NA	NA	NA	NA	NA	NA	7421	7421	11014	8618.67
NA	ENSG00000134283	PPHLN1	2	0.0227331	FALSE	NA	NA	NA	NA	NA	NA	7130	7130	11599	8619.67
NA	ENSG00000165025	SYK	1	0.0757531	FALSE	NA	NA	NA	NA	NA	NA	11335	11335	3193	8621
NA	ENSG00000139218	SCAF11	2	0.0283545	FALSE	NA	NA	NA	NA	NA	NA	7990	7990	9890	8623.33
NA	ENSG00000143125	PROK1	1	0.0321241	FALSE	NA	NA	NA	NA	NA	NA	8478	8478	8914	8623.33
NA	ENSG00000163624	CDS1	1	0.0665217	FALSE	NA	NA	NA	NA	NA	NA	10946	10946	3978	8623.33
NA	ENSG00000169047	IRS1	1	0.105359	FALSE	NA	NA	NA	NA	NA	NA	12217	12217	1437	8623.67
NA	ENSG00000135297	MTO1	2	0.0235937	FALSE	NA	NA	NA	NA	NA	NA	7289	7289	11294	8624
NA	ENSG00000169469	SPRR1B	1	0.110082	FALSE	NA	NA	NA	NA	NA	NA	12307	12307	1260	8624.67
NA	ENSG00000126653	NSRP1	2	0.0169379	FALSE	NA	NA	NA	NA	NA	NA	6188	6188	13499	8625
NA	ENSG00000125746	EML2	2	0.0161232	FALSE	NA	NA	NA	NA	NA	NA	6066	6066	13745	8625.67
NA	ENSG00000160349	LCN1	1	0.0552865	FALSE	NA	NA	NA	NA	NA	NA	10412	10412	5054	8626
NA	ENSG00000117868	ESYT2	2	0.0110752	FALSE	NA	NA	NA	NA	NA	NA	5211	5211	15458	8626.67
NA	ENSG00000137804	NUSAP1	2	0.0265261	FALSE	NA	NA	NA	NA	NA	NA	7746	7746	10388	8626.67
NA	ENSG00000127663	KDM4B	2	0.0174803	FALSE	NA	NA	NA	NA	NA	NA	6288	6288	13307	8627.67
NA	ENSG00000136813	ECPAS	2	0.0253549	FALSE	NA	NA	NA	NA	NA	NA	7569	7569	10745	8627.67
NA	ENSG00000164362	TERT	1	0.0716956	FALSE	NA	NA	NA	NA	NA	NA	11183	11183	3523	8629.67
NA	ENSG00000165795	NDRG2	1	0.0799307	FALSE	NA	NA	NA	NA	NA	NA	11499	11499	2892	8630
NA	ENSG00000126773	PCNX4	2	0.016956	FALSE	NA	NA	NA	NA	NA	NA	6199	6199	13493	8630.33
NA	ENSG00000114861	FOXP1	2	0.00808603	FALSE	NA	NA	NA	NA	NA	NA	4819	4819	16254	8630.67
NA	ENSG00000151498	ACAD8	1	0.0411467	FALSE	NA	NA	NA	NA	NA	NA	9462	9462	6972	8632
NA	ENSG00000151292	CSNK1G3	2	0.0407669	FALSE	NA	NA	NA	NA	NA	NA	9435	9435	7028	8632.67
NA	ENSG00000162772	ATF3	1	0.0614387	FALSE	NA	NA	NA	NA	NA	NA	10728	10728	4443	8633
NA	ENSG00000135338	LCA5	1	0.0235742	FALSE	NA	NA	NA	NA	NA	NA	7300	7300	11301	8633.67
NA	ENSG00000171401	KRT13	1	0.159232	FALSE	NA	NA	NA	NA	NA	NA	12700	12700	507	8635.67
NA	ENSG00000152034	MCHR2	1	0.0417354	FALSE	NA	NA	NA	NA	NA	NA	9520	9520	6872	8637.33
NA	ENSG00000116885	OSCP1	1	0.0101156	FALSE	NA	NA	NA	NA	NA	NA	5097	5097	15723	8639
NA	ENSG00000169896	ITGAM	1	0.113763	FALSE	NA	NA	NA	NA	NA	NA	12393	12393	1137	8641
NA	ENSG00000158158	CNNM4	1	0.050352	FALSE	NA	NA	NA	NA	NA	NA	10146	10146	5632	8641.33
NA	ENSG00000169933	FRMPD4	1	0.114359	FALSE	NA	NA	NA	NA	NA	NA	12403	12403	1122	8642.67
NA	ENSG00000119760	SUPT7L	2	0.0119627	FALSE	NA	NA	NA	NA	NA	NA	5388	5388	15163	8646.33
NA	ENSG00000137656	BUD13	2	0.0261669	FALSE	NA	NA	NA	NA	NA	NA	7717	7717	10505	8646.33
NA	ENSG00000169439	SDC2	1	0.108092	FALSE	NA	NA	NA	NA	NA	NA	12304	12304	1332	8646.67
NA	ENSG00000125037	EMC3	2	0.0153567	FALSE	NA	NA	NA	NA	NA	NA	5978	5978	13987	8647.67
NA	ENSG00000170458	CD14	1	0.122716	FALSE	NA	NA	NA	NA	NA	NA	12510	12510	924	8648
NA	ENSG00000127580	WDR24	2	0.0172585	FALSE	NA	NA	NA	NA	NA	NA	6282	6282	13383	8649
NA	ENSG00000167780	SOAT2	1	0.0925075	FALSE	NA	NA	NA	NA	NA	NA	11947	11947	2057	8650.33
NA	ENSG00000118496	FBXO30	2	0.0111178	FALSE	NA	NA	NA	NA	NA	NA	5260	5260	15435	8651.67
NA	ENSG00000164867	NOS3	1	0.0735883	FALSE	NA	NA	NA	NA	NA	NA	11294	11294	3369	8652.33
NA	ENSG00000129317	PUS7L	2	0.0182789	FALSE	NA	NA	NA	NA	NA	NA	6459	6459	13041	8653
NA	ENSG00000163154	TNFAIP8L2	1	0.0625969	FALSE	NA	NA	NA	NA	NA	NA	10813	10813	4334	8653.33
NA	ENSG00000144580	CNOT9	2	0.0336806	FALSE	NA	NA	NA	NA	NA	NA	8715	8715	8534	8654.67
NA	ENSG00000148219	ASTN2	1	0.0373859	FALSE	NA	NA	NA	NA	NA	NA	9153	9153	7660	8655.33
NA	ENSG00000126432	PRDX5	2	0.0165024	FALSE	NA	NA	NA	NA	NA	NA	6171	6171	13625	8655.67
NA	ENSG00000162496	DHRS3	1	0.0590692	FALSE	NA	NA	NA	NA	NA	NA	10648	10648	4672	8656
NA	ENSG00000120370	GORAB	2	0.0124077	FALSE	NA	NA	NA	NA	NA	NA	5472	5472	15027	8657
NA	ENSG00000164136	IL15	1	0.0691853	FALSE	NA	NA	NA	NA	NA	NA	11116	11116	3740	8657.33
NA	ENSG00000125967	NECAB3	2	0.0162124	FALSE	NA	NA	NA	NA	NA	NA	6125	6125	13724	8658
NA	ENSG00000132481	TRIM47	1	0.0208517	FALSE	NA	NA	NA	NA	NA	NA	6883	6883	12209	8658.33
NA	ENSG00000136861	CDK5RAP2	2	0.0251791	FALSE	NA	NA	NA	NA	NA	NA	7585	7585	10810	8660
NA	ENSG00000155252	PI4K2A	1	0.0455202	FALSE	NA	NA	NA	NA	NA	NA	9844	9844	6293	8660.33
NA	ENSG00000140943	MBTPS1	2	0.0296125	FALSE	NA	NA	NA	NA	NA	NA	8223	8223	9536	8660.67
NA	ENSG00000106526	ACTR3C	2	0.00125167	FALSE	NA	NA	NA	NA	NA	NA	3881	3881	18221	8661
NA	ENSG00000164761	TNFRSF11B	1	0.072957	FALSE	NA	NA	NA	NA	NA	NA	11276	11276	3431	8661
NA	ENSG00000136697	IL1F10	1	0.0248863	FALSE	NA	NA	NA	NA	NA	NA	7549	7549	10887	8661.67
NA	ENSG00000146918	NCAPG2	2	0.0360221	FALSE	NA	NA	NA	NA	NA	NA	8999	8999	7989	8662.33
NA	ENSG00000106853	PTGR1	1	0.00167503	FALSE	NA	NA	NA	NA	NA	NA	3928	3928	18132	8662.67
NA	ENSG00000105497	ZNF175	3	NA	FALSE	NA	NA	NA	NA	NA	NA	3701	3701	18587	8663
NA	ENSG00000135999	EPC2	2	0.0241345	FALSE	NA	NA	NA	NA	NA	NA	7432	7432	11126	8663.33
NA	ENSG00000164542	KIAA0895	1	0.0713847	FALSE	NA	NA	NA	NA	NA	NA	11220	11220	3552	8664
NA	ENSG00000148429	USP6NL	1	0.0374555	FALSE	NA	NA	NA	NA	NA	NA	9176	9176	7644	8665.33
NA	ENSG00000125503	PPP1R12C	2	0.0155376	FALSE	NA	NA	NA	NA	NA	NA	6030	6030	13937	8665.67
NA	ENSG00000155495	MAGEC1	1	0.0456166	FALSE	NA	NA	NA	NA	NA	NA	9865	9865	6268	8666
NA	ENSG00000123810	B9D2	2	0.014176	FALSE	NA	NA	NA	NA	NA	NA	5814	5814	14372	8666.67
NA	ENSG00000114124	GRK7	2	0.00711821	FALSE	NA	NA	NA	NA	NA	NA	4740	4740	16521	8667
NA	ENSG00000136830	NIBAN2	1	0.0250117	FALSE	NA	NA	NA	NA	NA	NA	7576	7576	10850	8667.33
NA	ENSG00000122547	EEPD1	1	0.0135087	FALSE	NA	NA	NA	NA	NA	NA	5680	5680	14643	8667.67
NA	ENSG00000136448	NMT1	2	0.0245831	FALSE	NA	NA	NA	NA	NA	NA	7509	7509	10985	8667.67
NA	ENSG00000139168	ZCRB1	2	0.0277885	FALSE	NA	NA	NA	NA	NA	NA	7975	7975	10054	8668
NA	ENSG00000159388	BTG2	1	0.0521417	FALSE	NA	NA	NA	NA	NA	NA	10297	10297	5411	8668.33
NA	ENSG00000167261	DPEP2	1	0.0879855	FALSE	NA	NA	NA	NA	NA	NA	11829	11829	2347	8668.33
NA	ENSG00000149308	NPAT	2	0.038373	FALSE	NA	NA	NA	NA	NA	NA	9270	9270	7466	8668.67
NA	ENSG00000110455	ACCS	2	0.00372534	FALSE	NA	NA	NA	NA	NA	NA	4302	4302	17405	8669.67
NA	ENSG00000143401	ANP32E	2	0.03207	FALSE	NA	NA	NA	NA	NA	NA	8541	8541	8929	8670.33
NA	ENSG00000156959	LHFPL4	1	0.0477616	FALSE	NA	NA	NA	NA	NA	NA	10019	10019	5974	8670.67
NA	ENSG00000125731	SH2D3A	1	0.0156613	FALSE	NA	NA	NA	NA	NA	NA	6058	6058	13898	8671.33
NA	ENSG00000135931	ARMC9	1	0.0239788	FALSE	NA	NA	NA	NA	NA	NA	7419	7419	11179	8672.33
NA	ENSG00000157219	HTR5A	1	0.0480697	FALSE	NA	NA	NA	NA	NA	NA	10050	10050	5920	8673.33
NA	ENSG00000137601	NEK1	2	0.0258827	FALSE	NA	NA	NA	NA	NA	NA	7713	7713	10596	8674
NA	ENSG00000131943	C19orf12	1	0.0202446	FALSE	NA	NA	NA	NA	NA	NA	6809	6809	12406	8674.67
NA	ENSG00000169344	UMOD	1	0.104909	FALSE	NA	NA	NA	NA	NA	NA	12284	12284	1456	8674.67
NA	ENSG00000170820	FSHR	1	0.125227	FALSE	NA	NA	NA	NA	NA	NA	12578	12578	869	8675
NA	ENSG00000136848	DAB2IP	1	0.0249789	FALSE	NA	NA	NA	NA	NA	NA	7581	7581	10865	8675.67
NA	ENSG00000162595	DIRAS3	1	0.0587945	FALSE	NA	NA	NA	NA	NA	NA	10669	10669	4689	8675.67
NA	ENSG00000119614	VSX2	1	0.0114553	FALSE	NA	NA	NA	NA	NA	NA	5357	5357	15316	8676.67
NA	ENSG00000125691	RPL23	2	0.0155814	FALSE	NA	NA	NA	NA	NA	NA	6054	6054	13925	8677.67
NA	ENSG00000162607	USP1	2	0.0588039	FALSE	NA	NA	NA	NA	NA	NA	10674	10674	4687	8678.33
NA	ENSG00000169744	LDB2	1	0.108463	FALSE	NA	NA	NA	NA	NA	NA	12361	12361	1313	8678.33
NA	ENSG00000115657	ABCB6	2	0.00844642	FALSE	NA	NA	NA	NA	NA	NA	4939	4939	16158	8678.67
NA	ENSG00000162383	SLC1A7	1	0.0577513	FALSE	NA	NA	NA	NA	NA	NA	10618	10618	4800	8678.67
NA	ENSG00000163913	IFT122	1	0.0667437	FALSE	NA	NA	NA	NA	NA	NA	11034	11034	3968	8678.67
NA	ENSG00000171132	PRKCE	1	0.133078	FALSE	NA	NA	NA	NA	NA	NA	12646	12646	747	8679.67
NA	ENSG00000166016	ABTB2	1	0.0791948	FALSE	NA	NA	NA	NA	NA	NA	11547	11547	2946	8680
NA	ENSG00000166589	CDH16	1	0.0832259	FALSE	NA	NA	NA	NA	NA	NA	11691	11691	2661	8681
NA	ENSG00000146192	FGD2	1	0.03501	FALSE	NA	NA	NA	NA	NA	NA	8920	8920	8209	8683
NA	ENSG00000131143	COX4I1	2	0.0196098	FALSE	NA	NA	NA	NA	NA	NA	6713	6713	12629	8685
NA	ENSG00000130856	ZNF236	2	0.0193745	FALSE	NA	NA	NA	NA	NA	NA	6669	6669	12719	8685.67
NA	ENSG00000140323	DISP2	1	0.0287186	FALSE	NA	NA	NA	NA	NA	NA	8135	8135	9787	8685.67
NA	ENSG00000140807	NKD1	1	0.0292135	FALSE	NA	NA	NA	NA	NA	NA	8205	8205	9647	8685.67
NA	ENSG00000118197	DDX59	2	0.0104992	FALSE	NA	NA	NA	NA	NA	NA	5230	5230	15598	8686
NA	ENSG00000169508	GPR183	1	0.105608	FALSE	NA	NA	NA	NA	NA	NA	12316	12316	1427	8686.33
NA	ENSG00000134193	REG4	1	0.0219513	FALSE	NA	NA	NA	NA	NA	NA	7105	7105	11858	8689.33
NA	ENSG00000143436	MRPL9	2	0.0318526	FALSE	NA	NA	NA	NA	NA	NA	8548	8548	8973	8689.67
NA	ENSG00000119522	DENND1A	2	0.0112696	FALSE	NA	NA	NA	NA	NA	NA	5346	5346	15378	8690
NA	ENSG00000124201	ZNFX1	2	0.0142266	FALSE	NA	NA	NA	NA	NA	NA	5862	5862	14349	8691
NA	ENSG00000124160	NCOA5	2	0.014177	FALSE	NA	NA	NA	NA	NA	NA	5852	5852	14371	8691.67
NA	ENSG00000132740	IGHMBP2	2	0.0208361	FALSE	NA	NA	NA	NA	NA	NA	6932	6932	12215	8693
NA	ENSG00000168610	STAT3	1	0.0966986	FALSE	NA	NA	NA	NA	NA	NA	12127	12127	1825	8693
NA	ENSG00000170396	ZNF804A	1	0.115615	FALSE	NA	NA	NA	NA	NA	NA	12495	12495	1089	8693
NA	ENSG00000137824	RMDN3	2	0.0260146	FALSE	NA	NA	NA	NA	NA	NA	7758	7758	10565	8693.67
NA	ENSG00000162630	B3GALT2	1	0.0585103	FALSE	NA	NA	NA	NA	NA	NA	10684	10684	4713	8693.67
NA	ENSG00000160460	SPTBN4	1	0.053637	FALSE	NA	NA	NA	NA	NA	NA	10424	10424	5237	8695
NA	ENSG00000113971	NPHP3	2	0.00677204	FALSE	NA	NA	NA	NA	NA	NA	4727	4727	16634	8696
NA	ENSG00000138663	COPS4	2	0.0268984	FALSE	NA	NA	NA	NA	NA	NA	7909	7909	10271	8696.33
NA	ENSG00000105708	ZNF14	3	NA	FALSE	NA	NA	NA	NA	NA	NA	3752	3752	18588	8697.33
NA	ENSG00000155876	RRAGA	2	0.0455008	FALSE	NA	NA	NA	NA	NA	NA	9897	9897	6298	8697.33
NA	ENSG00000152595	MEPE	1	0.0414989	FALSE	NA	NA	NA	NA	NA	NA	9591	9591	6914	8698.67
NA	ENSG00000138074	SLC5A6	2	0.0262329	FALSE	NA	NA	NA	NA	NA	NA	7808	7808	10482	8699.33
NA	ENSG00000171617	ENC1	1	0.147646	FALSE	NA	NA	NA	NA	NA	NA	12762	12762	574	8699.33
NA	ENSG00000135930	EIF4E2	2	0.0236822	FALSE	NA	NA	NA	NA	NA	NA	7418	7418	11265	8700.33
NA	ENSG00000170276	HSPB2	1	0.112675	FALSE	NA	NA	NA	NA	NA	NA	12465	12465	1176	8702
NA	ENSG00000165272	AQP3	1	0.0740102	FALSE	NA	NA	NA	NA	NA	NA	11391	11391	3334	8705.33
NA	ENSG00000152467	ZSCAN1	1	0.0411673	FALSE	NA	NA	NA	NA	NA	NA	9577	9577	6964	8706
NA	ENSG00000157020	SEC13	2	0.0469632	FALSE	NA	NA	NA	NA	NA	NA	10028	10028	6062	8706
NA	ENSG00000131470	PSMC3IP	2	0.0196696	FALSE	NA	NA	NA	NA	NA	NA	6756	6756	12608	8706.67
NA	ENSG00000138463	SLC49A4	1	0.0266261	FALSE	NA	NA	NA	NA	NA	NA	7880	7880	10361	8707
NA	ENSG00000128791	TWSG1	2	0.0174521	FALSE	NA	NA	NA	NA	NA	NA	6403	6403	13319	8708.33
NA	ENSG00000125124	BBS2	2	0.014854	FALSE	NA	NA	NA	NA	NA	NA	5984	5984	14162	8710
NA	ENSG00000146457	WTAP	2	0.0349561	FALSE	NA	NA	NA	NA	NA	NA	8956	8956	8218	8710
NA	ENSG00000148655	LRMDA	1	0.0370257	FALSE	NA	NA	NA	NA	NA	NA	9196	9196	7738	8710
NA	ENSG00000141503	MINK1	2	0.0296222	FALSE	NA	NA	NA	NA	NA	NA	8300	8300	9534	8711.33
NA	ENSG00000143924	EML4	2	0.0323038	FALSE	NA	NA	NA	NA	NA	NA	8631	8631	8872	8711.33
NA	ENSG00000130810	PPAN	2	0.0190458	FALSE	NA	NA	NA	NA	NA	NA	6656	6656	12823	8711.67
NA	ENSG00000141424	SLC39A6	2	0.02945	FALSE	NA	NA	NA	NA	NA	NA	8279	8279	9577	8711.67
NA	ENSG00000171051	FPR1	1	0.124301	FALSE	NA	NA	NA	NA	NA	NA	12627	12627	886	8713.33
NA	ENSG00000116857	TMEM9	2	0.00921152	FALSE	NA	NA	NA	NA	NA	NA	5092	5092	15957	8713.67
NA	ENSG00000119650	IFT43	2	0.0111712	FALSE	NA	NA	NA	NA	NA	NA	5363	5363	15416	8714
NA	ENSG00000163219	ARHGAP25	1	0.0609905	FALSE	NA	NA	NA	NA	NA	NA	10830	10830	4484	8714.67
NA	ENSG00000147138	GPR174	1	0.0355447	FALSE	NA	NA	NA	NA	NA	NA	9029	9029	8090	8716
NA	ENSG00000140983	RHOT2	2	0.0290268	FALSE	NA	NA	NA	NA	NA	NA	8230	8230	9694	8718
NA	ENSG00000140521	POLG	2	0.0285995	FALSE	NA	NA	NA	NA	NA	NA	8173	8173	9812	8719.33
NA	ENSG00000134077	THUMPD3	2	0.0215536	FALSE	NA	NA	NA	NA	NA	NA	7091	7091	11978	8720
NA	ENSG00000130748	TMEM160	2	0.0188233	FALSE	NA	NA	NA	NA	NA	NA	6640	6640	12885	8721.67
NA	ENSG00000136044	APPL2	2	0.023606	FALSE	NA	NA	NA	NA	NA	NA	7441	7441	11288	8723.33
NA	ENSG00000156273	BACH1	1	0.0456119	FALSE	NA	NA	NA	NA	NA	NA	9951	9951	6269	8723.67
NA	ENSG00000168447	SCNN1B	1	0.0937399	FALSE	NA	NA	NA	NA	NA	NA	12093	12093	1987	8724.33
NA	ENSG00000146247	PHIP	2	0.034592	FALSE	NA	NA	NA	NA	NA	NA	8930	8930	8317	8725.67
NA	ENSG00000165424	ZCCHC24	1	0.0738434	FALSE	NA	NA	NA	NA	NA	NA	11416	11416	3347	8726.33
NA	ENSG00000140400	MAN2C1	2	0.0283917	FALSE	NA	NA	NA	NA	NA	NA	8150	8150	9880	8726.67
NA	ENSG00000136273	HUS1	2	0.0238519	FALSE	NA	NA	NA	NA	NA	NA	7488	7488	11214	8730
NA	ENSG00000163655	GMPS	2	0.0633346	FALSE	NA	NA	NA	NA	NA	NA	10961	10961	4269	8730.33
NA	ENSG00000168484	SFTPC	1	0.0935453	FALSE	NA	NA	NA	NA	NA	NA	12098	12098	1995	8730.33
NA	ENSG00000171345	KRT19	1	0.129521	FALSE	NA	NA	NA	NA	NA	NA	12692	12692	809	8731
NA	ENSG00000144712	CAND2	1	0.0328124	FALSE	NA	NA	NA	NA	NA	NA	8735	8735	8729	8733
NA	ENSG00000159337	PLA2G4D	1	0.050456	FALSE	NA	NA	NA	NA	NA	NA	10289	10289	5621	8733
NA	ENSG00000123815	COQ8B	2	0.0136996	FALSE	NA	NA	NA	NA	NA	NA	5815	5815	14576	8735.33
NA	ENSG00000150636	CCDC102B	1	0.0383897	FALSE	NA	NA	NA	NA	NA	NA	9375	9375	7460	8736.67
NA	ENSG00000131871	SELENOS	2	0.0196689	FALSE	NA	NA	NA	NA	NA	NA	6801	6801	12609	8737
NA	ENSG00000134294	SLC38A2	2	0.0216768	FALSE	NA	NA	NA	NA	NA	NA	7134	7134	11944	8737.33
NA	ENSG00000155438	NIFK	2	0.0442412	FALSE	NA	NA	NA	NA	NA	NA	9862	9862	6488	8737.33
NA	ENSG00000172020	GAP43	1	0.158688	FALSE	NA	NA	NA	NA	NA	NA	12852	12852	509	8737.67
NA	ENSG00000162367	TAL1	1	0.0559772	FALSE	NA	NA	NA	NA	NA	NA	10614	10614	4986	8738
NA	ENSG00000117226	GBP3	2	0.00927845	FALSE	NA	NA	NA	NA	NA	NA	5138	5138	15939	8738.33
NA	ENSG00000128487	SPECC1	1	0.0169529	FALSE	NA	NA	NA	NA	NA	NA	6361	6361	13494	8738.67
NA	ENSG00000164251	F2RL1	1	0.0670927	FALSE	NA	NA	NA	NA	NA	NA	11146	11146	3927	8739.67
NA	ENSG00000130313	PGLS	2	0.0181644	FALSE	NA	NA	NA	NA	NA	NA	6567	6567	13086	8740
NA	ENSG00000155329	ZCCHC10	2	0.04406	FALSE	NA	NA	NA	NA	NA	NA	9854	9854	6512	8740
NA	ENSG00000154269	ENPP3	1	0.0427855	FALSE	NA	NA	NA	NA	NA	NA	9756	9756	6711	8741
NA	ENSG00000127863	TNFRSF19	1	0.0164953	FALSE	NA	NA	NA	NA	NA	NA	6299	6299	13628	8742
NA	ENSG00000135956	TMEM127	1	0.023411	FALSE	NA	NA	NA	NA	NA	NA	7424	7424	11378	8742
NA	ENSG00000158517	NCF1	1	0.0486916	FALSE	NA	NA	NA	NA	NA	NA	10191	10191	5844	8742
NA	ENSG00000165995	CACNB2	1	0.0763946	FALSE	NA	NA	NA	NA	NA	NA	11540	11540	3151	8743.67
NA	ENSG00000151503	NCAPD3	2	0.0391634	FALSE	NA	NA	NA	NA	NA	NA	9465	9465	7303	8744.33
NA	ENSG00000140992	PDPK1	2	0.0287904	FALSE	NA	NA	NA	NA	NA	NA	8235	8235	9765	8745
NA	ENSG00000170178	HOXD12	1	0.107609	FALSE	NA	NA	NA	NA	NA	NA	12444	12444	1349	8745.67
NA	ENSG00000149269	PAK1	2	0.0371313	FALSE	NA	NA	NA	NA	NA	NA	9262	9262	7715	8746.33
NA	ENSG00000135845	PIGC	2	0.0232226	FALSE	NA	NA	NA	NA	NA	NA	7401	7401	11438	8746.67
NA	ENSG00000137275	RIPK1	2	0.0248792	FALSE	NA	NA	NA	NA	NA	NA	7675	7675	10890	8746.67
NA	ENSG00000166407	LMO1	1	0.0791521	FALSE	NA	NA	NA	NA	NA	NA	11645	11645	2951	8747
NA	ENSG00000123444	KBTBD4	2	0.0133699	FALSE	NA	NA	NA	NA	NA	NA	5778	5778	14687	8747.67
NA	ENSG00000137207	YIPF3	2	0.0247752	FALSE	NA	NA	NA	NA	NA	NA	7660	7660	10925	8748.33
NA	ENSG00000151576	QTRT2	2	0.0391513	FALSE	NA	NA	NA	NA	NA	NA	9470	9470	7305	8748.33
NA	ENSG00000145309	CABS1	1	0.0331968	FALSE	NA	NA	NA	NA	NA	NA	8803	8803	8643	8749.67
NA	ENSG00000138813	C4orf17	1	0.0266629	FALSE	NA	NA	NA	NA	NA	NA	7950	7950	10350	8750
NA	ENSG00000166743	ACSM1	1	0.0807876	FALSE	NA	NA	NA	NA	NA	NA	11712	11712	2830	8751.33
NA	ENSG00000136560	TANK	2	0.0239356	FALSE	NA	NA	NA	NA	NA	NA	7533	7533	11189	8751.67
NA	ENSG00000158246	TENT5B	1	0.0479139	FALSE	NA	NA	NA	NA	NA	NA	10156	10156	5943	8751.67
NA	ENSG00000170290	SLN	1	0.108301	FALSE	NA	NA	NA	NA	NA	NA	12468	12468	1321	8752.33
NA	ENSG00000113073	SLC4A9	1	0.00555458	FALSE	NA	NA	NA	NA	NA	NA	4626	4626	17007	8753
NA	ENSG00000145777	TSLP	1	0.0336396	FALSE	NA	NA	NA	NA	NA	NA	8859	8859	8542	8753.33
NA	ENSG00000115841	RMDN2	1	0.00774362	FALSE	NA	NA	NA	NA	NA	NA	4961	4961	16343	8755
NA	ENSG00000125998	FAM83C	1	0.0153334	FALSE	NA	NA	NA	NA	NA	NA	6133	6133	13999	8755
NA	ENSG00000147454	SLC25A37	1	0.0353977	FALSE	NA	NA	NA	NA	NA	NA	9073	9073	8121	8755.67
NA	ENSG00000125827	TMX4	2	0.0150438	FALSE	NA	NA	NA	NA	NA	NA	6087	6087	14094	8756
NA	ENSG00000135070	ISCA1	2	0.0222578	FALSE	NA	NA	NA	NA	NA	NA	7256	7256	11763	8758.33
NA	ENSG00000153253	SCN3A	1	0.0412698	FALSE	NA	NA	NA	NA	NA	NA	9666	9666	6950	8760.67
NA	ENSG00000119915	ELOVL3	1	0.0110504	FALSE	NA	NA	NA	NA	NA	NA	5408	5408	15470	8762
NA	ENSG00000165092	ALDH1A1	1	0.0709619	FALSE	NA	NA	NA	NA	NA	NA	11349	11349	3588	8762
NA	ENSG00000170454	KRT75	1	0.109856	FALSE	NA	NA	NA	NA	NA	NA	12508	12508	1270	8762
NA	ENSG00000168386	FILIP1L	1	0.0913532	FALSE	NA	NA	NA	NA	NA	NA	12078	12078	2139	8765
NA	ENSG00000169894	MUC3A	1	0.10333	FALSE	NA	NA	NA	NA	NA	NA	12391	12391	1515	8765.67
NA	ENSG00000157212	PAXIP1	2	0.0460369	FALSE	NA	NA	NA	NA	NA	NA	10048	10048	6210	8768.67
NA	ENSG00000130703	OSBPL2	2	0.0182303	FALSE	NA	NA	NA	NA	NA	NA	6624	6624	13059	8769
NA	ENSG00000162522	KIAA1522	1	0.0558752	FALSE	NA	NA	NA	NA	NA	NA	10655	10655	5000	8770
NA	ENSG00000126461	SCAF1	2	0.0154727	FALSE	NA	NA	NA	NA	NA	NA	6177	6177	13958	8770.67
NA	ENSG00000132763	MMACHC	2	0.0201424	FALSE	NA	NA	NA	NA	NA	NA	6935	6935	12443	8771
NA	ENSG00000142684	ZNF593	2	0.030001	FALSE	NA	NA	NA	NA	NA	NA	8436	8436	9441	8771
NA	ENSG00000108825	PTGES3L-AARSD1	2	0.00196429	FALSE	NA	NA	NA	NA	NA	NA	4129	4129	18057	8771.67
NA	ENSG00000170962	PDGFD	1	0.115711	FALSE	NA	NA	NA	NA	NA	NA	12616	12616	1085	8772.33
NA	ENSG00000171403	KRT9	1	0.122991	FALSE	NA	NA	NA	NA	NA	NA	12702	12702	914	8772.67
NA	ENSG00000152818	UTRN	1	0.0404414	FALSE	NA	NA	NA	NA	NA	NA	9617	9617	7085	8773
NA	ENSG00000156413	FUT6	1	0.0449137	FALSE	NA	NA	NA	NA	NA	NA	9965	9965	6391	8773.67
NA	ENSG00000136111	TBC1D4	2	0.0232997	FALSE	NA	NA	NA	NA	NA	NA	7454	7454	11415	8774.33
NA	ENSG00000165119	HNRNPK	2	0.0706505	FALSE	NA	NA	NA	NA	NA	NA	11356	11356	3614	8775.33
NA	ENSG00000120709	FAM53C	2	0.0114641	FALSE	NA	NA	NA	NA	NA	NA	5510	5510	15313	8777.67
NA	ENSG00000148411	NACC2	1	0.0360098	FALSE	NA	NA	NA	NA	NA	NA	9174	9174	7991	8779.67
NA	ENSG00000132199	ENOSF1	2	0.019496	FALSE	NA	NA	NA	NA	NA	NA	6838	6838	12666	8780.67
NA	ENSG00000172023	REG1B	1	0.14148	FALSE	NA	NA	NA	NA	NA	NA	12853	12853	637	8781
NA	ENSG00000130714	POMT1	2	0.0181618	FALSE	NA	NA	NA	NA	NA	NA	6629	6629	13087	8781.67
NA	ENSG00000138085	ATRAID	2	0.0254352	FALSE	NA	NA	NA	NA	NA	NA	7815	7815	10717	8782.33
NA	ENSG00000143891	GALM	1	0.0314015	FALSE	NA	NA	NA	NA	NA	NA	8628	8628	9092	8782.67
NA	ENSG00000164600	NEUROD6	1	0.0674649	FALSE	NA	NA	NA	NA	NA	NA	11229	11229	3890	8782.67
NA	ENSG00000172867	KRT2	1	0.225985	FALSE	NA	NA	NA	NA	NA	NA	13012	13012	324	8782.67
NA	ENSG00000143457	GOLPH3L	2	0.0307794	FALSE	NA	NA	NA	NA	NA	NA	8554	8554	9246	8784.67
NA	ENSG00000160949	TONSL	1	0.0522138	FALSE	NA	NA	NA	NA	NA	NA	10479	10479	5401	8786.33
NA	ENSG00000171209	CSN3	1	0.11753	FALSE	NA	NA	NA	NA	NA	NA	12668	12668	1024	8786.67
NA	ENSG00000121542	SEC22A	2	0.0118791	FALSE	NA	NA	NA	NA	NA	NA	5583	5583	15195	8787
NA	ENSG00000160808	MYL3	1	0.0519101	FALSE	NA	NA	NA	NA	NA	NA	10463	10463	5437	8787.67
NA	ENSG00000111644	ACRBP	2	0.0031972	FALSE	NA	NA	NA	NA	NA	NA	4425	4425	17518	8789.33
NA	ENSG00000158714	SLAMF8	1	0.047913	FALSE	NA	NA	NA	NA	NA	NA	10212	10212	5944	8789.33
NA	ENSG00000144224	UBXN4	2	0.0316632	FALSE	NA	NA	NA	NA	NA	NA	8671	8671	9029	8790.33
NA	ENSG00000130150	MOSPD2	2	0.0174747	FALSE	NA	NA	NA	NA	NA	NA	6532	6532	13308	8790.67
NA	ENSG00000158089	GALNT14	1	0.0467048	FALSE	NA	NA	NA	NA	NA	NA	10137	10137	6102	8792
NA	ENSG00000165061	ZMAT4	1	0.0697673	FALSE	NA	NA	NA	NA	NA	NA	11342	11342	3695	8793
NA	ENSG00000141682	PMAIP1	2	0.0289757	FALSE	NA	NA	NA	NA	NA	NA	8336	8336	9710	8794
NA	ENSG00000166963	MAP1A	1	0.0806455	FALSE	NA	NA	NA	NA	NA	NA	11770	11770	2843	8794.33
NA	ENSG00000145041	DCAF1	2	0.0324303	FALSE	NA	NA	NA	NA	NA	NA	8779	8779	8827	8795
NA	ENSG00000146147	MLIP	1	0.033597	FALSE	NA	NA	NA	NA	NA	NA	8917	8917	8551	8795
NA	ENSG00000141456	PELP1	2	0.0286417	FALSE	NA	NA	NA	NA	NA	NA	8293	8293	9804	8796.67
NA	ENSG00000120327	PCDHB14	2	0.0110618	FALSE	NA	NA	NA	NA	NA	NA	5465	5465	15463	8797.67
NA	ENSG00000147082	CCNB3	1	0.0343991	FALSE	NA	NA	NA	NA	NA	NA	9016	9016	8372	8801.33
NA	ENSG00000130347	RTN4IP1	2	0.0176433	FALSE	NA	NA	NA	NA	NA	NA	6571	6571	13263	8801.67
NA	ENSG00000143149	ALDH9A1	2	0.0299854	FALSE	NA	NA	NA	NA	NA	NA	8481	8481	9444	8802
NA	ENSG00000164047	CAMP	1	0.0633471	FALSE	NA	NA	NA	NA	NA	NA	11070	11070	4266	8802
NA	ENSG00000163631	ALB	1	0.0608404	FALSE	NA	NA	NA	NA	NA	NA	10951	10951	4507	8803
NA	ENSG00000124019	FAM124B	1	0.0131964	FALSE	NA	NA	NA	NA	NA	NA	5830	5830	14753	8804.33
NA	ENSG00000166741	NNMT	1	0.078515	FALSE	NA	NA	NA	NA	NA	NA	11711	11711	2991	8804.33
NA	ENSG00000163947	ARHGEF3	1	0.0627076	FALSE	NA	NA	NA	NA	NA	NA	11045	11045	4324	8804.67
NA	ENSG00000163950	SLBP	2	0.0627078	FALSE	NA	NA	NA	NA	NA	NA	11046	11046	4323	8805
NA	ENSG00000164400	CSF2	1	0.0660168	FALSE	NA	NA	NA	NA	NA	NA	11188	11188	4039	8805
NA	ENSG00000171936	OR10H3	1	0.132092	FALSE	NA	NA	NA	NA	NA	NA	12828	12828	760	8805.33
NA	ENSG00000133027	PEMT	2	0.0200567	FALSE	NA	NA	NA	NA	NA	NA	6976	6976	12467	8806.33
NA	ENSG00000129566	TEP1	2	0.0170758	FALSE	NA	NA	NA	NA	NA	NA	6486	6486	13449	8807
NA	ENSG00000156136	DCK	2	0.0437784	FALSE	NA	NA	NA	NA	NA	NA	9931	9931	6559	8807
NA	ENSG00000170370	EMX2	1	0.105132	FALSE	NA	NA	NA	NA	NA	NA	12487	12487	1447	8807
NA	ENSG00000148459	PDSS1	2	0.0356182	FALSE	NA	NA	NA	NA	NA	NA	9179	9179	8066	8808
NA	ENSG00000129003	VPS13C	2	0.0166704	FALSE	NA	NA	NA	NA	NA	NA	6423	6423	13581	8809
NA	ENSG00000114744	COMMD2	2	0.00608677	FALSE	NA	NA	NA	NA	NA	NA	4801	4801	16826	8809.33
NA	ENSG00000164404	GDF9	1	0.0659487	FALSE	NA	NA	NA	NA	NA	NA	11191	11191	4046	8809.33
NA	ENSG00000136371	MTHFS	1	0.0232566	FALSE	NA	NA	NA	NA	NA	NA	7500	7500	11431	8810.33
NA	ENSG00000156574	NODAL	1	0.044445	FALSE	NA	NA	NA	NA	NA	NA	9985	9985	6462	8810.67
NA	ENSG00000164120	HPGD	1	0.0638742	FALSE	NA	NA	NA	NA	NA	NA	11108	11108	4220	8812
NA	ENSG00000148688	RPP30	2	0.0357877	FALSE	NA	NA	NA	NA	NA	NA	9202	9202	8034	8812.67
NA	ENSG00000147408	CSGALNACT1	1	0.034596	FALSE	NA	NA	NA	NA	NA	NA	9064	9064	8315	8814.33
NA	ENSG00000136929	HEMGN	1	0.0237598	FALSE	NA	NA	NA	NA	NA	NA	7603	7603	11239	8815
NA	ENSG00000122970	IFT81	2	0.0125123	FALSE	NA	NA	NA	NA	NA	NA	5724	5724	14998	8815.33
NA	ENSG00000168314	MOBP	1	0.088626	FALSE	NA	NA	NA	NA	NA	NA	12069	12069	2308	8815.33
NA	ENSG00000115593	SMYD1	2	0.00686543	FALSE	NA	NA	NA	NA	NA	NA	4928	4928	16602	8819.33
NA	ENSG00000136279	DBNL	2	0.0230994	FALSE	NA	NA	NA	NA	NA	NA	7490	7490	11478	8819.33
NA	ENSG00000122203	KIAA1191	2	0.0119787	FALSE	NA	NA	NA	NA	NA	NA	5651	5651	15158	8820
NA	ENSG00000170421	KRT8	1	0.104707	FALSE	NA	NA	NA	NA	NA	NA	12499	12499	1464	8820.67
NA	ENSG00000136783	NIPSNAP3A	2	0.0235151	FALSE	NA	NA	NA	NA	NA	NA	7564	7564	11337	8821.67
NA	ENSG00000167601	AXL	1	0.0830184	FALSE	NA	NA	NA	NA	NA	NA	11895	11895	2677	8822.33
NA	ENSG00000164163	ABCE1	2	0.0638586	FALSE	NA	NA	NA	NA	NA	NA	11122	11122	4224	8822.67
NA	ENSG00000133114	GPALPP1	2	0.0200311	FALSE	NA	NA	NA	NA	NA	NA	6995	6995	12479	8823
NA	ENSG00000144227	NXPH2	1	0.0312706	FALSE	NA	NA	NA	NA	NA	NA	8672	8672	9128	8824
NA	ENSG00000146834	MEPCE	2	0.0338168	FALSE	NA	NA	NA	NA	NA	NA	8988	8988	8496	8824
NA	ENSG00000120549	KIAA1217	1	0.0108703	FALSE	NA	NA	NA	NA	NA	NA	5488	5488	15499	8825
NA	ENSG00000132485	ZRANB2	2	0.0193914	FALSE	NA	NA	NA	NA	NA	NA	6884	6884	12708	8825.33
NA	ENSG00000141380	SS18	2	0.0282065	FALSE	NA	NA	NA	NA	NA	NA	8273	8273	9937	8827.67
NA	ENSG00000164715	LMTK2	1	0.0668154	FALSE	NA	NA	NA	NA	NA	NA	11262	11262	3960	8828
NA	ENSG00000154845	PPP4R1	2	0.0418005	FALSE	NA	NA	NA	NA	NA	NA	9814	9814	6857	8828.33
NA	ENSG00000131558	EXOC4	2	0.0185892	FALSE	NA	NA	NA	NA	NA	NA	6768	6768	12951	8829
NA	ENSG00000167910	CYP7A1	1	0.0850087	FALSE	NA	NA	NA	NA	NA	NA	11972	11972	2544	8829.33
NA	ENSG00000137106	GRHPR	2	0.0238677	FALSE	NA	NA	NA	NA	NA	NA	7642	7642	11206	8830
NA	ENSG00000150093	ITGB1	2	0.0367543	FALSE	NA	NA	NA	NA	NA	NA	9344	9344	7806	8831.33
NA	ENSG00000169184	MN1	1	0.0933705	FALSE	NA	NA	NA	NA	NA	NA	12245	12245	2006	8832
NA	ENSG00000171246	NPTX1	1	0.113633	FALSE	NA	NA	NA	NA	NA	NA	12679	12679	1142	8833.33
NA	ENSG00000152518	ZFP36L2	1	0.038948	FALSE	NA	NA	NA	NA	NA	NA	9583	9583	7338	8834.67
NA	ENSG00000171611	PTCRA	1	0.11915	FALSE	NA	NA	NA	NA	NA	NA	12760	12760	985	8835
NA	ENSG00000126091	ST3GAL3	1	0.0146534	FALSE	NA	NA	NA	NA	NA	NA	6144	6144	14219	8835.67
NA	ENSG00000170091	NSG2	1	0.100337	FALSE	NA	NA	NA	NA	NA	NA	12431	12431	1647	8836.33
NA	ENSG00000168461	RAB31	1	0.0884719	FALSE	NA	NA	NA	NA	NA	NA	12095	12095	2322	8837.33
NA	ENSG00000132196	HSD17B7	2	0.0190014	FALSE	NA	NA	NA	NA	NA	NA	6837	6837	12839	8837.67
NA	ENSG00000140987	ZSCAN32	2	0.0278015	FALSE	NA	NA	NA	NA	NA	NA	8232	8232	10049	8837.67
NA	ENSG00000130349	MTRES1	2	0.0172944	FALSE	NA	NA	NA	NA	NA	NA	6573	6573	13373	8839.67
NA	ENSG00000171346	KRT15	1	0.113994	FALSE	NA	NA	NA	NA	NA	NA	12693	12693	1133	8839.67
NA	ENSG00000171951	SCG2	1	0.126185	FALSE	NA	NA	NA	NA	NA	NA	12833	12833	855	8840.33
NA	ENSG00000163751	CPA3	1	0.0604343	FALSE	NA	NA	NA	NA	NA	NA	10990	10990	4544	8841.33
NA	ENSG00000132326	PER2	2	0.0190544	FALSE	NA	NA	NA	NA	NA	NA	6853	6853	12819	8841.67
NA	ENSG00000164438	TLX3	1	0.0649768	FALSE	NA	NA	NA	NA	NA	NA	11199	11199	4128	8842
NA	ENSG00000160199	PKNOX1	1	0.0492492	FALSE	NA	NA	NA	NA	NA	NA	10381	10381	5769	8843.67
NA	ENSG00000132837	DMGDH	1	0.0195854	FALSE	NA	NA	NA	NA	NA	NA	6947	6947	12638	8844
NA	ENSG00000135823	STX6	2	0.022318	FALSE	NA	NA	NA	NA	NA	NA	7394	7394	11745	8844.33
NA	ENSG00000167419	LPO	1	0.0809192	FALSE	NA	NA	NA	NA	NA	NA	11857	11857	2823	8845.67
NA	ENSG00000169194	IL13	1	0.0927605	FALSE	NA	NA	NA	NA	NA	NA	12249	12249	2043	8847
NA	ENSG00000149182	ARFGAP2	2	0.0357106	FALSE	NA	NA	NA	NA	NA	NA	9250	9250	8047	8849
NA	ENSG00000128039	SRD5A3	1	0.0156146	FALSE	NA	NA	NA	NA	NA	NA	6321	6321	13908	8850
NA	ENSG00000152580	IGSF10	1	0.0387949	FALSE	NA	NA	NA	NA	NA	NA	9587	9587	7376	8850
NA	ENSG00000158528	PPP1R9A	1	0.0463789	FALSE	NA	NA	NA	NA	NA	NA	10194	10194	6162	8850
NA	ENSG00000123144	TRIR	2	0.0122774	FALSE	NA	NA	NA	NA	NA	NA	5742	5742	15067	8850.33
NA	ENSG00000134248	LAMTOR5	2	0.020549	FALSE	NA	NA	NA	NA	NA	NA	7119	7119	12313	8850.33
NA	ENSG00000128944	KNSTRN	2	0.0162221	FALSE	NA	NA	NA	NA	NA	NA	6418	6418	13719	8851.67
NA	ENSG00000131725	WDR44	2	0.0184587	FALSE	NA	NA	NA	NA	NA	NA	6782	6782	12992	8852
NA	ENSG00000153822	KCNJ16	1	0.0400598	FALSE	NA	NA	NA	NA	NA	NA	9701	9701	7157	8853
NA	ENSG00000163694	RBM47	1	0.059603	FALSE	NA	NA	NA	NA	NA	NA	10973	10973	4615	8853.67
NA	ENSG00000140395	WDR61	2	0.0269051	FALSE	NA	NA	NA	NA	NA	NA	8147	8147	10270	8854.67
NA	ENSG00000165732	DDX21	2	0.071017	FALSE	NA	NA	NA	NA	NA	NA	11491	11491	3584	8855.33
NA	ENSG00000162873	KLHDC8A	1	0.0551087	FALSE	NA	NA	NA	NA	NA	NA	10745	10745	5077	8855.67
NA	ENSG00000145592	RPL37	2	0.0321908	FALSE	NA	NA	NA	NA	NA	NA	8836	8836	8896	8856
NA	ENSG00000166086	JAM3	1	0.0726483	FALSE	NA	NA	NA	NA	NA	NA	11558	11558	3452	8856
NA	ENSG00000121988	ZRANB3	2	0.0114746	FALSE	NA	NA	NA	NA	NA	NA	5629	5629	15311	8856.33
NA	ENSG00000159256	MORC3	2	0.0474365	FALSE	NA	NA	NA	NA	NA	NA	10281	10281	6008	8856.67
NA	ENSG00000162618	ADGRL4	1	0.0538463	FALSE	NA	NA	NA	NA	NA	NA	10678	10678	5214	8856.67
NA	ENSG00000140280	LYSMD2	1	0.0267647	FALSE	NA	NA	NA	NA	NA	NA	8126	8126	10319	8857
NA	ENSG00000130338	TULP4	2	0.0171222	FALSE	NA	NA	NA	NA	NA	NA	6569	6569	13434	8857.33
NA	ENSG00000169750	RAC3	1	0.0963316	FALSE	NA	NA	NA	NA	NA	NA	12362	12362	1848	8857.33
NA	ENSG00000170890	PLA2G1B	1	0.106868	FALSE	NA	NA	NA	NA	NA	NA	12592	12592	1389	8857.67
NA	ENSG00000140455	USP3	2	0.0269577	FALSE	NA	NA	NA	NA	NA	NA	8157	8157	10263	8859
NA	ENSG00000138399	FASTKD1	2	0.0250152	FALSE	NA	NA	NA	NA	NA	NA	7866	7866	10848	8860
NA	ENSG00000144736	SHQ1	2	0.0313376	FALSE	NA	NA	NA	NA	NA	NA	8739	8739	9107	8861.67
NA	ENSG00000125459	MSTO1	2	0.0137828	FALSE	NA	NA	NA	NA	NA	NA	6024	6024	14540	8862.67
NA	ENSG00000127995	CASD1	2	0.0154934	FALSE	NA	NA	NA	NA	NA	NA	6318	6318	13952	8862.67
NA	ENSG00000170989	S1PR1	1	0.107436	FALSE	NA	NA	NA	NA	NA	NA	12619	12619	1356	8864.67
NA	ENSG00000166226	CCT2	2	0.0733118	FALSE	NA	NA	NA	NA	NA	NA	11601	11601	3393	8865
NA	ENSG00000120280	TASL	2	0.0102296	FALSE	NA	NA	NA	NA	NA	NA	5458	5458	15682	8866
NA	ENSG00000166603	MC4R	1	0.0755067	FALSE	NA	NA	NA	NA	NA	NA	11696	11696	3211	8867.67
NA	ENSG00000164929	BAALC	1	0.0664805	FALSE	NA	NA	NA	NA	NA	NA	11310	11310	3984	8868
NA	ENSG00000130787	HIP1R	2	0.0175215	FALSE	NA	NA	NA	NA	NA	NA	6654	6654	13297	8868.33
NA	ENSG00000147224	PRPS1	2	0.0337023	FALSE	NA	NA	NA	NA	NA	NA	9045	9045	8530	8873.33
NA	ENSG00000112874	NUDT12	2	0.00374727	FALSE	NA	NA	NA	NA	NA	NA	4610	4610	17402	8874
NA	ENSG00000172201	ID4	1	0.125727	FALSE	NA	NA	NA	NA	NA	NA	12884	12884	860	8876
NA	ENSG00000154473	BUB3	2	0.040441	FALSE	NA	NA	NA	NA	NA	NA	9773	9773	7087	8877.67
NA	ENSG00000135069	PSAT1	2	0.0211257	FALSE	NA	NA	NA	NA	NA	NA	7255	7255	12126	8878.67
NA	ENSG00000138231	DBR1	2	0.0246854	FALSE	NA	NA	NA	NA	NA	NA	7842	7842	10952	8878.67
NA	ENSG00000170956	CEACAM3	1	0.106072	FALSE	NA	NA	NA	NA	NA	NA	12613	12613	1412	8879.33
NA	ENSG00000172179	PRL	1	0.124603	FALSE	NA	NA	NA	NA	NA	NA	12880	12880	878	8879.33
NA	ENSG00000143207	COP1	2	0.0292486	FALSE	NA	NA	NA	NA	NA	NA	8501	8501	9639	8880.33
NA	ENSG00000129646	QRICH2	1	0.0164015	FALSE	NA	NA	NA	NA	NA	NA	6491	6491	13660	8880.67
NA	ENSG00000171873	ADRA1D	1	0.118402	FALSE	NA	NA	NA	NA	NA	NA	12820	12820	1002	8880.67
NA	ENSG00000152592	DMP1	1	0.0383794	FALSE	NA	NA	NA	NA	NA	NA	9590	9590	7463	8881
NA	ENSG00000167754	KLK5	1	0.0814975	FALSE	NA	NA	NA	NA	NA	NA	11933	11933	2777	8881
NA	ENSG00000151025	GPR158	1	0.0366631	FALSE	NA	NA	NA	NA	NA	NA	9410	9410	7826	8882
NA	ENSG00000118420	UBE3D	2	0.00851177	FALSE	NA	NA	NA	NA	NA	NA	5253	5253	16142	8882.67
NA	ENSG00000125816	NKX2-4	1	0.0138036	FALSE	NA	NA	NA	NA	NA	NA	6081	6081	14493	8885
NA	ENSG00000167535	CACNB3	1	0.0797875	FALSE	NA	NA	NA	NA	NA	NA	11877	11877	2902	8885.33
NA	ENSG00000144674	GOLGA4	2	0.031035	FALSE	NA	NA	NA	NA	NA	NA	8732	8732	9193	8885.67
NA	ENSG00000129173	E2F8	2	0.0160165	FALSE	NA	NA	NA	NA	NA	NA	6442	6442	13776	8886.67
NA	ENSG00000124523	SIRT5	2	0.0129994	FALSE	NA	NA	NA	NA	NA	NA	5918	5918	14828	8888
NA	ENSG00000124098	FAM210B	1	0.0124947	FALSE	NA	NA	NA	NA	NA	NA	5836	5836	15002	8891.33
NA	ENSG00000124780	KCNK17	1	0.0131819	FALSE	NA	NA	NA	NA	NA	NA	5956	5956	14762	8891.33
NA	ENSG00000171587	DSCAM	1	0.112815	FALSE	NA	NA	NA	NA	NA	NA	12753	12753	1168	8891.33
NA	ENSG00000125885	MCM8	2	0.0139098	FALSE	NA	NA	NA	NA	NA	NA	6110	6110	14456	8892
NA	ENSG00000138382	METTL5	2	0.0246781	FALSE	NA	NA	NA	NA	NA	NA	7861	7861	10955	8892.33
NA	ENSG00000169071	ROR2	1	0.0896939	FALSE	NA	NA	NA	NA	NA	NA	12223	12223	2231	8892.33
NA	ENSG00000126453	BCL2L12	2	0.0142451	FALSE	NA	NA	NA	NA	NA	NA	6172	6172	14339	8894.33
NA	ENSG00000156675	RAB11FIP1	1	0.0428792	FALSE	NA	NA	NA	NA	NA	NA	9993	9993	6700	8895.33
NA	ENSG00000130701	RBBP8NL	1	0.0170975	FALSE	NA	NA	NA	NA	NA	NA	6623	6623	13443	8896.33
NA	ENSG00000149658	YTHDF1	2	0.0356357	FALSE	NA	NA	NA	NA	NA	NA	9314	9314	8063	8897
NA	ENSG00000149091	DGKZ	2	0.0349752	FALSE	NA	NA	NA	NA	NA	NA	9240	9240	8213	8897.67
NA	ENSG00000135124	P2RX4	2	0.0210024	FALSE	NA	NA	NA	NA	NA	NA	7270	7270	12162	8900.67
NA	ENSG00000139656	SMIM2	1	0.0258994	FALSE	NA	NA	NA	NA	NA	NA	8056	8056	10591	8901
NA	ENSG00000161203	AP2M1	2	0.0498931	FALSE	NA	NA	NA	NA	NA	NA	10507	10507	5689	8901
NA	ENSG00000164283	ESM1	1	0.06201	FALSE	NA	NA	NA	NA	NA	NA	11154	11154	4395	8901
NA	ENSG00000145293	ENOPH1	2	0.0313442	FALSE	NA	NA	NA	NA	NA	NA	8802	8802	9105	8903
NA	ENSG00000164151	ICE1	2	0.0611956	FALSE	NA	NA	NA	NA	NA	NA	11119	11119	4471	8903
NA	ENSG00000131153	GINS2	2	0.0175903	FALSE	NA	NA	NA	NA	NA	NA	6716	6716	13278	8903.33
NA	ENSG00000168269	FOXI1	1	0.0841498	FALSE	NA	NA	NA	NA	NA	NA	12053	12053	2605	8903.67
NA	ENSG00000119283	TRIM67	1	0.00878115	FALSE	NA	NA	NA	NA	NA	NA	5320	5320	16073	8904.33
NA	ENSG00000121413	ZSCAN18	2	0.0106458	FALSE	NA	NA	NA	NA	NA	NA	5576	5576	15563	8905
NA	ENSG00000122728	TAF1L	2	0.0114509	FALSE	NA	NA	NA	NA	NA	NA	5699	5699	15321	8906.33
NA	ENSG00000134809	TIMM10	2	0.0205912	FALSE	NA	NA	NA	NA	NA	NA	7213	7213	12294	8906.67
NA	ENSG00000169856	ONECUT1	1	0.09436	FALSE	NA	NA	NA	NA	NA	NA	12381	12381	1959	8907
NA	ENSG00000172940	SLC22A13	1	0.138737	FALSE	NA	NA	NA	NA	NA	NA	13028	13028	666	8907.33
NA	ENSG00000117543	DPH5	2	0.00764151	FALSE	NA	NA	NA	NA	NA	NA	5178	5178	16367	8907.67
NA	ENSG00000147576	ADHFE1	1	0.0336074	FALSE	NA	NA	NA	NA	NA	NA	9090	9090	8548	8909.33
NA	ENSG00000135723	FHOD1	2	0.0215732	FALSE	NA	NA	NA	NA	NA	NA	7380	7380	11973	8911
NA	ENSG00000163918	RFC4	2	0.0591618	FALSE	NA	NA	NA	NA	NA	NA	11036	11036	4661	8911
NA	ENSG00000143512	HHIPL2	1	0.0293516	FALSE	NA	NA	NA	NA	NA	NA	8566	8566	9608	8913.33
NA	ENSG00000162761	LMX1A	1	0.0532212	FALSE	NA	NA	NA	NA	NA	NA	10724	10724	5292	8913.33
NA	ENSG00000164742	ADCY1	1	0.0640288	FALSE	NA	NA	NA	NA	NA	NA	11267	11267	4208	8914
NA	ENSG00000169271	HSPB3	1	0.0903488	FALSE	NA	NA	NA	NA	NA	NA	12273	12273	2197	8914.33
NA	ENSG00000134247	PTGFRN	1	0.0199301	FALSE	NA	NA	NA	NA	NA	NA	7118	7118	12512	8916
NA	ENSG00000155324	GRAMD2B	1	0.0406989	FALSE	NA	NA	NA	NA	NA	NA	9853	9853	7042	8916
NA	ENSG00000120055	C10orf95	2	0.0094608	FALSE	NA	NA	NA	NA	NA	NA	5429	5429	15893	8917
NA	ENSG00000144820	ADGRG7	1	0.030723	FALSE	NA	NA	NA	NA	NA	NA	8749	8749	9254	8917.33
NA	ENSG00000162521	RBBP4	2	0.0518637	FALSE	NA	NA	NA	NA	NA	NA	10654	10654	5446	8918
NA	ENSG00000138760	SCARB2	2	0.0248632	FALSE	NA	NA	NA	NA	NA	NA	7933	7933	10894	8920
NA	ENSG00000144524	COPS7B	2	0.0303872	FALSE	NA	NA	NA	NA	NA	NA	8708	8708	9346	8920.67
NA	ENSG00000149196	HIKESHI	2	0.0348163	FALSE	NA	NA	NA	NA	NA	NA	9252	9252	8259	8921
NA	ENSG00000124541	RRP36	2	0.0127236	FALSE	NA	NA	NA	NA	NA	NA	5920	5920	14928	8922.67
NA	ENSG00000166866	MYO1A	1	0.0747247	FALSE	NA	NA	NA	NA	NA	NA	11743	11743	3282	8922.67
NA	ENSG00000167286	CD3D	1	0.0769915	FALSE	NA	NA	NA	NA	NA	NA	11835	11835	3099	8923
NA	ENSG00000139926	FRMD6	1	0.0259164	FALSE	NA	NA	NA	NA	NA	NA	8091	8091	10588	8923.33
NA	ENSG00000156983	BRPF1	2	0.0427379	FALSE	NA	NA	NA	NA	NA	NA	10024	10024	6722	8923.33
NA	ENSG00000163909	HEYL	1	0.0585973	FALSE	NA	NA	NA	NA	NA	NA	11033	11033	4704	8923.33
NA	ENSG00000172037	LAMB2	1	0.116249	FALSE	NA	NA	NA	NA	NA	NA	12855	12855	1064	8924.67
NA	ENSG00000138433	CIR1	2	0.0244137	FALSE	NA	NA	NA	NA	NA	NA	7871	7871	11035	8925.67
NA	ENSG00000152670	DDX4	1	0.0377206	FALSE	NA	NA	NA	NA	NA	NA	9598	9598	7585	8927
NA	ENSG00000155792	DEPTOR	1	0.0409392	FALSE	NA	NA	NA	NA	NA	NA	9888	9888	7005	8927
NA	ENSG00000156261	CCT8	2	0.0416627	FALSE	NA	NA	NA	NA	NA	NA	9948	9948	6886	8927.33
NA	ENSG00000140497	SCAMP2	2	0.0263497	FALSE	NA	NA	NA	NA	NA	NA	8168	8168	10450	8928.67
NA	ENSG00000147166	ITGB1BP2	1	0.0329069	FALSE	NA	NA	NA	NA	NA	NA	9037	9037	8712	8928.67
NA	ENSG00000146143	PRIM2	2	0.0319459	FALSE	NA	NA	NA	NA	NA	NA	8916	8916	8955	8929
NA	ENSG00000123213	NLN	2	0.0115668	FALSE	NA	NA	NA	NA	NA	NA	5752	5752	15284	8929.33
NA	ENSG00000161921	CXCL16	1	0.0500473	FALSE	NA	NA	NA	NA	NA	NA	10563	10563	5665	8930.33
NA	ENSG00000154727	GABPA	2	0.0397983	FALSE	NA	NA	NA	NA	NA	NA	9800	9800	7192	8930.67
NA	ENSG00000157014	TATDN2	2	0.0426648	FALSE	NA	NA	NA	NA	NA	NA	10026	10026	6741	8931
NA	ENSG00000173020	GRK2	1	0.135545	FALSE	NA	NA	NA	NA	NA	NA	13041	13041	712	8931.33
NA	ENSG00000145604	SKP2	2	0.0312842	FALSE	NA	NA	NA	NA	NA	NA	8837	8837	9122	8932
NA	ENSG00000145779	TNFAIP8	1	0.0314656	FALSE	NA	NA	NA	NA	NA	NA	8860	8860	9083	8934.33
NA	ENSG00000137414	FAM8A1	2	0.0232465	FALSE	NA	NA	NA	NA	NA	NA	7685	7685	11434	8934.67
NA	ENSG00000143870	PDIA6	2	0.02954	FALSE	NA	NA	NA	NA	NA	NA	8624	8624	9556	8934.67
NA	ENSG00000163499	CRYBA2	1	0.0558402	FALSE	NA	NA	NA	NA	NA	NA	10900	10900	5005	8935
NA	ENSG00000154153	RETREG1	1	0.0390444	FALSE	NA	NA	NA	NA	NA	NA	9742	9742	7322	8935.33
NA	ENSG00000144566	RAB5A	2	0.0302619	FALSE	NA	NA	NA	NA	NA	NA	8713	8713	9381	8935.67
NA	ENSG00000153234	NR4A2	1	0.0382797	FALSE	NA	NA	NA	NA	NA	NA	9662	9662	7487	8937
NA	ENSG00000125872	LRRN4	1	0.0136182	FALSE	NA	NA	NA	NA	NA	NA	6105	6105	14602	8937.33
NA	ENSG00000173406	DAB1	1	0.145869	FALSE	NA	NA	NA	NA	NA	NA	13111	13111	592	8938
NA	ENSG00000134339	SAA2	1	0.0198832	FALSE	NA	NA	NA	NA	NA	NA	7145	7145	12527	8939
NA	ENSG00000162493	PDPN	1	0.0511526	FALSE	NA	NA	NA	NA	NA	NA	10646	10646	5528	8940
NA	ENSG00000164270	HTR4	1	0.060758	FALSE	NA	NA	NA	NA	NA	NA	11153	11153	4515	8940.33
NA	ENSG00000122008	POLK	2	0.0106571	FALSE	NA	NA	NA	NA	NA	NA	5631	5631	15560	8940.67
NA	ENSG00000168032	ENTPD3	1	0.0810784	FALSE	NA	NA	NA	NA	NA	NA	12007	12007	2809	8941
NA	ENSG00000130770	ATP5IF1	2	0.0168483	FALSE	NA	NA	NA	NA	NA	NA	6649	6649	13526	8941.33
NA	ENSG00000135597	REPS1	2	0.0211793	FALSE	NA	NA	NA	NA	NA	NA	7358	7358	12110	8942
NA	ENSG00000130943	PKDREJ	1	0.016992	FALSE	NA	NA	NA	NA	NA	NA	6676	6676	13476	8942.67
NA	ENSG00000171603	CLSTN1	1	0.108343	FALSE	NA	NA	NA	NA	NA	NA	12756	12756	1319	8943.67
NA	ENSG00000130511	SSBP4	2	0.0164448	FALSE	NA	NA	NA	NA	NA	NA	6592	6592	13649	8944.33
NA	ENSG00000141699	RETREG3	2	0.0273953	FALSE	NA	NA	NA	NA	NA	NA	8339	8339	10155	8944.33
NA	ENSG00000166220	TBATA	1	0.0704379	FALSE	NA	NA	NA	NA	NA	NA	11598	11598	3637	8944.33
NA	ENSG00000168785	TSPAN5	1	0.0853972	FALSE	NA	NA	NA	NA	NA	NA	12158	12158	2519	8945
NA	ENSG00000138944	SHISAL1	1	0.0247903	FALSE	NA	NA	NA	NA	NA	NA	7958	7958	10920	8945.33
NA	ENSG00000154016	GRAP	1	0.0387351	FALSE	NA	NA	NA	NA	NA	NA	9724	9724	7388	8945.33
NA	ENSG00000135334	AKIRIN2	2	0.0207628	FALSE	NA	NA	NA	NA	NA	NA	7298	7298	12243	8946.33
NA	ENSG00000150977	RILPL2	1	0.0357778	FALSE	NA	NA	NA	NA	NA	NA	9403	9403	8035	8947
NA	ENSG00000164690	SHH	1	0.0625568	FALSE	NA	NA	NA	NA	NA	NA	11254	11254	4336	8948
NA	ENSG00000172350	ABCG4	1	0.117854	FALSE	NA	NA	NA	NA	NA	NA	12915	12915	1014	8948
NA	ENSG00000127578	WFIKKN1	1	0.0144765	FALSE	NA	NA	NA	NA	NA	NA	6281	6281	14283	8948.33
NA	ENSG00000136643	RPS6KC1	2	0.0222524	FALSE	NA	NA	NA	NA	NA	NA	7542	7542	11766	8950
NA	ENSG00000172005	MAL	1	0.112951	FALSE	NA	NA	NA	NA	NA	NA	12846	12846	1160	8950.67
NA	ENSG00000130348	QRSL1	2	0.0162496	FALSE	NA	NA	NA	NA	NA	NA	6572	6572	13711	8951.67
NA	ENSG00000156097	GPR61	1	0.040966	FALSE	NA	NA	NA	NA	NA	NA	9926	9926	7003	8951.67
NA	ENSG00000137221	TJAP1	2	0.022937	FALSE	NA	NA	NA	NA	NA	NA	7663	7663	11531	8952.33
NA	ENSG00000168679	SLC16A4	1	0.0844358	FALSE	NA	NA	NA	NA	NA	NA	12138	12138	2583	8953
NA	ENSG00000120685	PROSER1	2	0.00956261	FALSE	NA	NA	NA	NA	NA	NA	5499	5499	15862	8953.33
NA	ENSG00000125901	MRPS26	2	0.0135533	FALSE	NA	NA	NA	NA	NA	NA	6115	6115	14632	8954
NA	ENSG00000148843	PDCD11	2	0.0341759	FALSE	NA	NA	NA	NA	NA	NA	9220	9220	8425	8955
NA	ENSG00000145241	CENPC	2	0.0306413	FALSE	NA	NA	NA	NA	NA	NA	8795	8795	9276	8955.33
NA	ENSG00000134852	CLOCK	2	0.0201941	FALSE	NA	NA	NA	NA	NA	NA	7222	7222	12424	8956
NA	ENSG00000138629	UBL7	2	0.0242997	FALSE	NA	NA	NA	NA	NA	NA	7899	7899	11071	8956.33
NA	ENSG00000164107	HAND2	1	0.0591044	FALSE	NA	NA	NA	NA	NA	NA	11101	11101	4668	8956.67
NA	ENSG00000136940	PDCL	2	0.0225974	FALSE	NA	NA	NA	NA	NA	NA	7613	7613	11646	8957.33
NA	ENSG00000144655	CSRNP1	1	0.0301364	FALSE	NA	NA	NA	NA	NA	NA	8728	8728	9416	8957.33
NA	ENSG00000142552	RCN3	1	0.027896	FALSE	NA	NA	NA	NA	NA	NA	8420	8420	10034	8958
NA	ENSG00000143337	TOR1AIP1	2	0.0285462	FALSE	NA	NA	NA	NA	NA	NA	8522	8522	9830	8958
NA	ENSG00000160396	HIPK4	1	0.0471336	FALSE	NA	NA	NA	NA	NA	NA	10416	10416	6042	8958
NA	ENSG00000167850	CD300C	1	0.0790371	FALSE	NA	NA	NA	NA	NA	NA	11959	11959	2956	8958
NA	ENSG00000169641	LUZP1	1	0.0904144	FALSE	NA	NA	NA	NA	NA	NA	12342	12342	2190	8958
NA	ENSG00000129250	KIF1C	2	0.0154628	FALSE	NA	NA	NA	NA	NA	NA	6455	6455	13965	8958.33
NA	ENSG00000140396	NCOA2	2	0.025952	FALSE	NA	NA	NA	NA	NA	NA	8148	8148	10579	8958.33
NA	ENSG00000159110	IFNAR2	1	0.0450529	FALSE	NA	NA	NA	NA	NA	NA	10253	10253	6373	8959.67
NA	ENSG00000152127	MGAT5	1	0.0366868	FALSE	NA	NA	NA	NA	NA	NA	9532	9532	7819	8961
NA	ENSG00000174059	CD34	1	0.176859	FALSE	NA	NA	NA	NA	NA	NA	13219	13219	445	8961
NA	ENSG00000167996	FTH1	1	0.0798807	FALSE	NA	NA	NA	NA	NA	NA	11996	11996	2894	8962
NA	ENSG00000130700	GATA5	1	0.0164581	FALSE	NA	NA	NA	NA	NA	NA	6622	6622	13644	8962.67
NA	ENSG00000169221	TBC1D10B	1	0.0875015	FALSE	NA	NA	NA	NA	NA	NA	12256	12256	2376	8962.67
NA	ENSG00000127804	METTL16	2	0.0144051	FALSE	NA	NA	NA	NA	NA	NA	6294	6294	14306	8964.67
NA	ENSG00000125508	SRMS	1	0.0129821	FALSE	NA	NA	NA	NA	NA	NA	6031	6031	14833	8965
NA	ENSG00000145715	RASA1	2	0.0310324	FALSE	NA	NA	NA	NA	NA	NA	8850	8850	9195	8965
NA	ENSG00000137204	SLC22A7	1	0.0228015	FALSE	NA	NA	NA	NA	NA	NA	7659	7659	11578	8965.33
NA	ENSG00000139998	RAB15	1	0.0255224	FALSE	NA	NA	NA	NA	NA	NA	8101	8101	10695	8965.67
NA	ENSG00000169851	PCDH7	1	0.0913002	FALSE	NA	NA	NA	NA	NA	NA	12379	12379	2142	8966.67
NA	ENSG00000146021	KLHL3	1	0.0313473	FALSE	NA	NA	NA	NA	NA	NA	8899	8899	9103	8967
NA	ENSG00000169908	TM4SF1	1	0.0917626	FALSE	NA	NA	NA	NA	NA	NA	12399	12399	2103	8967
NA	ENSG00000120563	LYZL1	1	0.00930609	FALSE	NA	NA	NA	NA	NA	NA	5489	5489	15928	8968.67
NA	ENSG00000165507	DEPP1	1	0.0660348	FALSE	NA	NA	NA	NA	NA	NA	11436	11436	4035	8969
NA	ENSG00000168398	BDKRB2	1	0.0821239	FALSE	NA	NA	NA	NA	NA	NA	12083	12083	2743	8969.67
NA	ENSG00000137691	CFAP300	1	0.0231272	FALSE	NA	NA	NA	NA	NA	NA	7722	7722	11466	8970
NA	ENSG00000149806	FAU	2	0.0348067	FALSE	NA	NA	NA	NA	NA	NA	9325	9325	8260	8970
NA	ENSG00000153993	SEMA3D	1	0.0383543	FALSE	NA	NA	NA	NA	NA	NA	9721	9721	7472	8971.33
NA	ENSG00000135090	TAOK3	2	0.0202769	FALSE	NA	NA	NA	NA	NA	NA	7260	7260	12395	8971.67
NA	ENSG00000146383	TAAR6	1	0.0316533	FALSE	NA	NA	NA	NA	NA	NA	8943	8943	9032	8972.67
NA	ENSG00000153201	RANBP2	2	0.0376239	FALSE	NA	NA	NA	NA	NA	NA	9656	9656	7608	8973.33
NA	ENSG00000123094	RASSF8	2	0.0110709	FALSE	NA	NA	NA	NA	NA	NA	5731	5731	15460	8974
NA	ENSG00000132259	CNGA4	1	0.0177239	FALSE	NA	NA	NA	NA	NA	NA	6843	6843	13236	8974
NA	ENSG00000143093	STRIP1	2	0.0280598	FALSE	NA	NA	NA	NA	NA	NA	8472	8472	9978	8974
NA	ENSG00000143498	TAF1A	2	0.0286713	FALSE	NA	NA	NA	NA	NA	NA	8563	8563	9796	8974
NA	ENSG00000114999	TTL	2	0.00431389	FALSE	NA	NA	NA	NA	NA	NA	4829	4829	17266	8974.67
NA	ENSG00000153487	ING1	2	0.0378391	FALSE	NA	NA	NA	NA	NA	NA	9680	9680	7568	8976
NA	ENSG00000153767	GTF2E1	2	0.0379693	FALSE	NA	NA	NA	NA	NA	NA	9691	9691	7547	8976.33
NA	ENSG00000171860	C3AR1	1	0.108694	FALSE	NA	NA	NA	NA	NA	NA	12813	12813	1305	8977
NA	ENSG00000134278	SPIRE1	1	0.019479	FALSE	NA	NA	NA	NA	NA	NA	7129	7129	12674	8977.33
NA	ENSG00000170624	SGCD	1	0.0965183	FALSE	NA	NA	NA	NA	NA	NA	12547	12547	1839	8977.67
NA	ENSG00000120329	SLC25A2	1	0.00904629	FALSE	NA	NA	NA	NA	NA	NA	5467	5467	16003	8979
NA	ENSG00000119403	PHF19	2	0.00801424	FALSE	NA	NA	NA	NA	NA	NA	5335	5335	16268	8979.33
NA	ENSG00000132256	TRIM5	2	0.0176798	FALSE	NA	NA	NA	NA	NA	NA	6842	6842	13254	8979.33
NA	ENSG00000163734	CXCL3	1	0.0560995	FALSE	NA	NA	NA	NA	NA	NA	10983	10983	4976	8980.67
NA	ENSG00000127419	TMEM175	2	0.0140342	FALSE	NA	NA	NA	NA	NA	NA	6262	6262	14419	8981
NA	ENSG00000145780	FEM1C	2	0.0308948	FALSE	NA	NA	NA	NA	NA	NA	8861	8861	9221	8981
NA	ENSG00000169554	ZEB2	1	0.0888022	FALSE	NA	NA	NA	NA	NA	NA	12322	12322	2300	8981.33
NA	ENSG00000158901	WFDC8	1	0.0444421	FALSE	NA	NA	NA	NA	NA	NA	10242	10242	6463	8982.33
NA	ENSG00000137817	PARP6	2	0.0232137	FALSE	NA	NA	NA	NA	NA	NA	7753	7753	11443	8983
NA	ENSG00000155506	LARP1	2	0.0396912	FALSE	NA	NA	NA	NA	NA	NA	9866	9866	7217	8983
NA	ENSG00000155052	CNTNAP5	1	0.0392452	FALSE	NA	NA	NA	NA	NA	NA	9831	9831	7291	8984.33
NA	ENSG00000168487	BMP1	1	0.0819539	FALSE	NA	NA	NA	NA	NA	NA	12099	12099	2755	8984.33
NA	ENSG00000134153	EMC7	2	0.0192698	FALSE	NA	NA	NA	NA	NA	NA	7101	7101	12757	8986.33
NA	ENSG00000143384	MCL1	2	0.028376	FALSE	NA	NA	NA	NA	NA	NA	8536	8536	9887	8986.33
NA	ENSG00000124343	XG	1	0.0119453	FALSE	NA	NA	NA	NA	NA	NA	5895	5895	15170	8986.67
NA	ENSG00000126391	FRMD8	2	0.0135739	FALSE	NA	NA	NA	NA	NA	NA	6170	6170	14622	8987.33
NA	ENSG00000165617	DACT1	1	0.0658062	FALSE	NA	NA	NA	NA	NA	NA	11457	11457	4059	8991
NA	ENSG00000157193	LRP8	2	0.0416944	FALSE	NA	NA	NA	NA	NA	NA	10046	10046	6882	8991.33
NA	ENSG00000141258	SGSM2	2	0.0263398	FALSE	NA	NA	NA	NA	NA	NA	8260	8260	10455	8991.67
NA	ENSG00000138326	RPS24	2	0.0236506	FALSE	NA	NA	NA	NA	NA	NA	7850	7850	11276	8992
NA	ENSG00000133808	NA	1	0.0189072	FALSE	NA	NA	NA	NA	NA	NA	7059	7059	12862	8993.33
NA	ENSG00000137409	MTCH1	2	0.022699	FALSE	NA	NA	NA	NA	NA	NA	7683	7683	11618	8994.67
NA	ENSG00000168016	TRANK1	1	0.0788315	FALSE	NA	NA	NA	NA	NA	NA	12004	12004	2976	8994.67
NA	ENSG00000143158	MPC2	2	0.0279671	FALSE	NA	NA	NA	NA	NA	NA	8486	8486	10013	8995
NA	ENSG00000154645	CHODL	1	0.0386671	FALSE	NA	NA	NA	NA	NA	NA	9791	9791	7403	8995
NA	ENSG00000167656	LY6D	1	0.0761834	FALSE	NA	NA	NA	NA	NA	NA	11910	11910	3165	8995
NA	ENSG00000171444	MCC	1	0.102266	FALSE	NA	NA	NA	NA	NA	NA	12711	12711	1563	8995
NA	ENSG00000154832	CXXC1	2	0.0388761	FALSE	NA	NA	NA	NA	NA	NA	9813	9813	7362	8996
NA	ENSG00000124608	AARS2	2	0.0120723	FALSE	NA	NA	NA	NA	NA	NA	5933	5933	15123	8996.33
NA	ENSG00000169398	PTK2	1	0.0870951	FALSE	NA	NA	NA	NA	NA	NA	12294	12294	2402	8996.67
NA	ENSG00000148773	MKI67	2	0.0335136	FALSE	NA	NA	NA	NA	NA	NA	9211	9211	8570	8997.33
NA	ENSG00000164113	ADAD1	1	0.0579636	FALSE	NA	NA	NA	NA	NA	NA	11105	11105	4782	8997.33
NA	ENSG00000166828	SCNN1G	1	0.0715442	FALSE	NA	NA	NA	NA	NA	NA	11729	11729	3537	8998.33
NA	ENSG00000160201	U2AF1	2	0.0458835	FALSE	NA	NA	NA	NA	NA	NA	10383	10383	6233	8999.67
NA	ENSG00000120324	PCDHB10	1	0.00878419	FALSE	NA	NA	NA	NA	NA	NA	5464	5464	16072	9000
NA	ENSG00000140464	PML	2	0.0255709	FALSE	NA	NA	NA	NA	NA	NA	8160	8160	10680	9000
NA	ENSG00000121289	CEP89	2	0.00952194	FALSE	NA	NA	NA	NA	NA	NA	5565	5565	15871	9000.33
NA	ENSG00000158815	FGF17	1	0.0438472	FALSE	NA	NA	NA	NA	NA	NA	10228	10228	6549	9001.67
NA	ENSG00000136816	TOR1B	2	0.0219157	FALSE	NA	NA	NA	NA	NA	NA	7570	7570	11867	9002.33
NA	ENSG00000167434	CA4	1	0.0745028	FALSE	NA	NA	NA	NA	NA	NA	11858	11858	3292	9002.67
NA	ENSG00000158055	GRHL3	1	0.0426597	FALSE	NA	NA	NA	NA	NA	NA	10133	10133	6743	9003
NA	ENSG00000132549	VPS13B	2	0.0177572	FALSE	NA	NA	NA	NA	NA	NA	6894	6894	13222	9003.33
NA	ENSG00000152558	TMEM123	2	0.0366121	FALSE	NA	NA	NA	NA	NA	NA	9585	9585	7840	9003.33
NA	ENSG00000121903	ZSCAN20	2	0.00991326	FALSE	NA	NA	NA	NA	NA	NA	5620	5620	15775	9005
NA	ENSG00000149476	TKFC	1	0.0339918	FALSE	NA	NA	NA	NA	NA	NA	9279	9279	8457	9005
NA	ENSG00000167157	PRRX2	1	0.0731723	FALSE	NA	NA	NA	NA	NA	NA	11807	11807	3407	9007
NA	ENSG00000151748	SAV1	1	0.0358056	FALSE	NA	NA	NA	NA	NA	NA	9498	9498	8026	9007.33
NA	ENSG00000143442	POGZ	2	0.0282524	FALSE	NA	NA	NA	NA	NA	NA	8550	8550	9924	9008
NA	ENSG00000158270	COLEC12	1	0.0428007	FALSE	NA	NA	NA	NA	NA	NA	10158	10158	6709	9008.33
NA	ENSG00000166091	CMTM5	1	0.0672255	FALSE	NA	NA	NA	NA	NA	NA	11560	11560	3908	9009.33
NA	ENSG00000129197	RPAIN	2	0.014927	FALSE	NA	NA	NA	NA	NA	NA	6446	6446	14137	9009.67
NA	ENSG00000140553	UNC45A	2	0.0256372	FALSE	NA	NA	NA	NA	NA	NA	8183	8183	10664	9010
NA	ENSG00000143889	HNRNPLL	2	0.0287471	FALSE	NA	NA	NA	NA	NA	NA	8627	8627	9777	9010.33
NA	ENSG00000123607	TTC21B	2	0.0111277	FALSE	NA	NA	NA	NA	NA	NA	5801	5801	15430	9010.67
NA	ENSG00000173585	CCR9	1	0.133417	FALSE	NA	NA	NA	NA	NA	NA	13145	13145	743	9011
NA	ENSG00000143390	RFX5	2	0.0281436	FALSE	NA	NA	NA	NA	NA	NA	8538	8538	9959	9011.67
NA	ENSG00000141198	TOM1L1	1	0.0260981	FALSE	NA	NA	NA	NA	NA	NA	8255	8255	10526	9012
NA	ENSG00000141232	TOB1	2	0.0260983	FALSE	NA	NA	NA	NA	NA	NA	8257	8257	10525	9013
NA	ENSG00000109787	KLF3	3	NA	FALSE	NA	NA	NA	NA	NA	NA	4225	4225	18590	9013.33
NA	ENSG00000142686	C1orf216	2	0.0273418	FALSE	NA	NA	NA	NA	NA	NA	8437	8437	10168	9014
NA	ENSG00000170180	GYPA	1	0.0910165	FALSE	NA	NA	NA	NA	NA	NA	12445	12445	2153	9014.33
NA	ENSG00000151835	SACS	2	0.0357905	FALSE	NA	NA	NA	NA	NA	NA	9506	9506	8032	9014.67
NA	ENSG00000152229	PSTPIP2	1	0.0361881	FALSE	NA	NA	NA	NA	NA	NA	9547	9547	7951	9015
NA	ENSG00000124370	MCEE	2	0.0117052	FALSE	NA	NA	NA	NA	NA	NA	5897	5897	15252	9015.33
NA	ENSG00000164512	ANKRD55	1	0.0595948	FALSE	NA	NA	NA	NA	NA	NA	11215	11215	4616	9015.33
NA	ENSG00000154175	ABI3BP	1	0.0378989	FALSE	NA	NA	NA	NA	NA	NA	9745	9745	7558	9016
NA	ENSG00000168582	CRYGA	1	0.081137	FALSE	NA	NA	NA	NA	NA	NA	12123	12123	2802	9016
NA	ENSG00000146414	SHPRH	2	0.0311734	FALSE	NA	NA	NA	NA	NA	NA	8950	8950	9152	9017.33
NA	ENSG00000137714	FDX1	2	0.0227391	FALSE	NA	NA	NA	NA	NA	NA	7729	7729	11595	9017.67
NA	ENSG00000144893	MED12L	1	0.0296709	FALSE	NA	NA	NA	NA	NA	NA	8764	8764	9528	9018.67
NA	ENSG00000125772	GPCPD1	2	0.0127329	FALSE	NA	NA	NA	NA	NA	NA	6069	6069	14922	9020
NA	ENSG00000167759	KLK13	1	0.0758126	FALSE	NA	NA	NA	NA	NA	NA	11936	11936	3189	9020.33
NA	ENSG00000129680	MAP7D3	2	0.0151168	FALSE	NA	NA	NA	NA	NA	NA	6497	6497	14068	9020.67
NA	ENSG00000165443	PHYHIPL	1	0.0638408	FALSE	NA	NA	NA	NA	NA	NA	11418	11418	4226	9020.67
NA	ENSG00000137393	RNF144B	1	0.022443	FALSE	NA	NA	NA	NA	NA	NA	7682	7682	11701	9021.67
NA	ENSG00000137707	BTG4	1	0.0226997	FALSE	NA	NA	NA	NA	NA	NA	7726	7726	11615	9022.33
NA	ENSG00000172156	CCL11	1	0.108298	FALSE	NA	NA	NA	NA	NA	NA	12873	12873	1323	9023
NA	ENSG00000111834	RSPH4A	1	0.00165371	FALSE	NA	NA	NA	NA	NA	NA	4466	4466	18138	9023.33
NA	ENSG00000158258	CLSTN2	1	0.0425593	FALSE	NA	NA	NA	NA	NA	NA	10157	10157	6759	9024.33
NA	ENSG00000120675	DNAJC15	2	0.00875608	FALSE	NA	NA	NA	NA	NA	NA	5498	5498	16079	9025
NA	ENSG00000126467	TSKS	1	0.013281	FALSE	NA	NA	NA	NA	NA	NA	6178	6178	14721	9025.67
NA	ENSG00000141577	CEP131	2	0.0263981	FALSE	NA	NA	NA	NA	NA	NA	8322	8322	10434	9026
NA	ENSG00000157514	TSC22D3	1	0.0414243	FALSE	NA	NA	NA	NA	NA	NA	10079	10079	6925	9027.67
NA	ENSG00000142405	NLRP12	1	0.0268567	FALSE	NA	NA	NA	NA	NA	NA	8397	8397	10290	9028
NA	ENSG00000138600	SPPL2A	2	0.0235678	FALSE	NA	NA	NA	NA	NA	NA	7890	7890	11305	9028.33
NA	ENSG00000135077	HAVCR2	1	0.0197762	FALSE	NA	NA	NA	NA	NA	NA	7258	7258	12574	9030
NA	ENSG00000135972	MRPS9	2	0.020798	FALSE	NA	NA	NA	NA	NA	NA	7428	7428	12234	9030
NA	ENSG00000170921	TANC2	1	0.0956784	FALSE	NA	NA	NA	NA	NA	NA	12600	12600	1890	9030
NA	ENSG00000129235	TXNDC17	2	0.0147759	FALSE	NA	NA	NA	NA	NA	NA	6452	6452	14187	9030.33
NA	ENSG00000161813	LARP4	2	0.0475831	FALSE	NA	NA	NA	NA	NA	NA	10552	10552	5989	9031
NA	ENSG00000166503	HDGFL3	1	0.0690654	FALSE	NA	NA	NA	NA	NA	NA	11671	11671	3752	9031.33
NA	ENSG00000138674	SEC31A	2	0.023661	FALSE	NA	NA	NA	NA	NA	NA	7913	7913	11271	9032.33
NA	ENSG00000138758	SEPTIN11	2	0.0237697	FALSE	NA	NA	NA	NA	NA	NA	7931	7931	11235	9032.33
NA	ENSG00000126756	UXT	2	0.0132969	FALSE	NA	NA	NA	NA	NA	NA	6195	6195	14714	9034.67
NA	ENSG00000147799	ARHGAP39	1	0.032303	FALSE	NA	NA	NA	NA	NA	NA	9116	9116	8873	9035
NA	ENSG00000146856	AGBL3	1	0.0312827	FALSE	NA	NA	NA	NA	NA	NA	8991	8991	9124	9035.33
NA	ENSG00000152778	IFIT5	1	0.0364278	FALSE	NA	NA	NA	NA	NA	NA	9610	9610	7887	9035.67
NA	ENSG00000137154	RPS6	2	0.0220965	FALSE	NA	NA	NA	NA	NA	NA	7648	7648	11812	9036
NA	ENSG00000135587	SMPD2	2	0.0202666	FALSE	NA	NA	NA	NA	NA	NA	7356	7356	12397	9036.33
NA	ENSG00000120662	MTRF1	2	0.00861321	FALSE	NA	NA	NA	NA	NA	NA	5496	5496	16119	9037
NA	ENSG00000171794	UTF1	1	0.103101	FALSE	NA	NA	NA	NA	NA	NA	12794	12794	1525	9037.67
NA	ENSG00000130717	UCK1	2	0.015771	FALSE	NA	NA	NA	NA	NA	NA	6630	6630	13856	9038.67
NA	ENSG00000167972	ABCA3	1	0.0762946	FALSE	NA	NA	NA	NA	NA	NA	11985	11985	3156	9042
NA	ENSG00000133477	FAM83F	1	0.0181938	FALSE	NA	NA	NA	NA	NA	NA	7029	7029	13074	9044
NA	ENSG00000164100	NDST3	1	0.0564204	FALSE	NA	NA	NA	NA	NA	NA	11097	11097	4942	9045.33
NA	ENSG00000168959	GRM5	1	0.082276	FALSE	NA	NA	NA	NA	NA	NA	12201	12201	2735	9045.67
NA	ENSG00000156502	SUPV3L1	2	0.0398434	FALSE	NA	NA	NA	NA	NA	NA	9976	9976	7186	9046
NA	ENSG00000174175	SELP	1	0.137752	FALSE	NA	NA	NA	NA	NA	NA	13234	13234	674	9047.33
NA	ENSG00000156265	MAP3K7CL	1	0.0394929	FALSE	NA	NA	NA	NA	NA	NA	9949	9949	7248	9048.67
NA	ENSG00000158865	SLC5A11	1	0.0430717	FALSE	NA	NA	NA	NA	NA	NA	10237	10237	6672	9048.67
NA	ENSG00000165682	CLEC1B	1	0.064147	FALSE	NA	NA	NA	NA	NA	NA	11476	11476	4194	9048.67
NA	ENSG00000125652	ALKBH7	1	0.0123239	FALSE	NA	NA	NA	NA	NA	NA	6048	6048	15053	9049.67
NA	ENSG00000135365	PHF21A	2	0.0198293	FALSE	NA	NA	NA	NA	NA	NA	7306	7306	12547	9053
NA	ENSG00000148572	NRBF2	2	0.0325994	FALSE	NA	NA	NA	NA	NA	NA	9189	9189	8781	9053
NA	ENSG00000136895	GARNL3	1	0.0215868	FALSE	NA	NA	NA	NA	NA	NA	7597	7597	11968	9054
NA	ENSG00000172379	ARNT2	1	0.108467	FALSE	NA	NA	NA	NA	NA	NA	12925	12925	1312	9054
NA	ENSG00000155970	MICU3	1	0.0389257	FALSE	NA	NA	NA	NA	NA	NA	9911	9911	7343	9055
NA	ENSG00000172116	CD8B	1	0.105376	FALSE	NA	NA	NA	NA	NA	NA	12866	12866	1436	9056
NA	ENSG00000166111	SVOP	1	0.0659827	FALSE	NA	NA	NA	NA	NA	NA	11563	11563	4044	9056.67
NA	ENSG00000155868	MED7	2	0.0387538	FALSE	NA	NA	NA	NA	NA	NA	9895	9895	7385	9058.33
NA	ENSG00000122507	BBS9	2	0.00968854	FALSE	NA	NA	NA	NA	NA	NA	5676	5676	15824	9058.67
NA	ENSG00000163879	DNALI1	1	0.0545958	FALSE	NA	NA	NA	NA	NA	NA	11026	11026	5128	9060
NA	ENSG00000143258	USP21	2	0.0273719	FALSE	NA	NA	NA	NA	NA	NA	8510	8510	10164	9061.33
NA	ENSG00000171914	TLN2	1	0.102804	FALSE	NA	NA	NA	NA	NA	NA	12824	12824	1541	9063
NA	ENSG00000146109	ABT1	2	0.0303298	FALSE	NA	NA	NA	NA	NA	NA	8914	8914	9363	9063.67
NA	ENSG00000127084	FGD3	1	0.0132808	FALSE	NA	NA	NA	NA	NA	NA	6235	6235	14722	9064
NA	ENSG00000116544	DLGAP3	2	0.00497337	FALSE	NA	NA	NA	NA	NA	NA	5041	5041	17111	9064.33
NA	ENSG00000122852	SFTPA1	1	0.00992969	FALSE	NA	NA	NA	NA	NA	NA	5711	5711	15771	9064.33
NA	ENSG00000128923	MINDY2	2	0.0141878	FALSE	NA	NA	NA	NA	NA	NA	6416	6416	14366	9066
NA	ENSG00000164032	H2AZ1	2	0.0551284	FALSE	NA	NA	NA	NA	NA	NA	11064	11064	5074	9067.33
NA	ENSG00000138483	CCDC54	1	0.0232185	FALSE	NA	NA	NA	NA	NA	NA	7883	7883	11440	9068.67
NA	ENSG00000168546	GFRA2	1	0.0788561	FALSE	NA	NA	NA	NA	NA	NA	12117	12117	2972	9068.67
NA	ENSG00000148288	GBGT1	1	0.0321886	FALSE	NA	NA	NA	NA	NA	NA	9156	9156	8898	9070
NA	ENSG00000152413	HOMER1	2	0.0355829	FALSE	NA	NA	NA	NA	NA	NA	9565	9565	8081	9070.33
NA	ENSG00000169429	CXCL8	1	0.0839547	FALSE	NA	NA	NA	NA	NA	NA	12300	12300	2613	9071
NA	ENSG00000163531	NFASC	1	0.0523692	FALSE	NA	NA	NA	NA	NA	NA	10917	10917	5383	9072.33
NA	ENSG00000170893	TRH	1	0.0929869	FALSE	NA	NA	NA	NA	NA	NA	12594	12594	2029	9072.33
NA	ENSG00000166165	CKB	1	0.0658586	FALSE	NA	NA	NA	NA	NA	NA	11581	11581	4057	9073
NA	ENSG00000122966	CIT	2	0.00991469	FALSE	NA	NA	NA	NA	NA	NA	5723	5723	15774	9073.33
NA	ENSG00000143612	C1orf43	2	0.0277782	FALSE	NA	NA	NA	NA	NA	NA	8585	8585	10056	9075.33
NA	ENSG00000144868	TMEM108	1	0.0289889	FALSE	NA	NA	NA	NA	NA	NA	8762	8762	9702	9075.33
NA	ENSG00000160870	CYP3A7	1	0.0455552	FALSE	NA	NA	NA	NA	NA	NA	10470	10470	6286	9075.33
NA	ENSG00000169418	NPR1	1	0.0835952	FALSE	NA	NA	NA	NA	NA	NA	12298	12298	2631	9075.67
NA	ENSG00000166257	SCN3B	1	0.0661684	FALSE	NA	NA	NA	NA	NA	NA	11606	11606	4017	9076.33
NA	ENSG00000128908	INO80	2	0.014073	FALSE	NA	NA	NA	NA	NA	NA	6412	6412	14406	9076.67
NA	ENSG00000171885	AQP4	1	0.101721	FALSE	NA	NA	NA	NA	NA	NA	12822	12822	1590	9078
NA	ENSG00000140365	COMMD4	2	0.0246753	FALSE	NA	NA	NA	NA	NA	NA	8139	8139	10957	9078.33
NA	ENSG00000158691	ZSCAN12	1	0.042163	FALSE	NA	NA	NA	NA	NA	NA	10209	10209	6817	9078.33
NA	ENSG00000140961	OSGIN1	1	0.0252418	FALSE	NA	NA	NA	NA	NA	NA	8228	8228	10780	9078.67
NA	ENSG00000132275	RRP8	2	0.0167835	FALSE	NA	NA	NA	NA	NA	NA	6845	6845	13549	9079.67
NA	ENSG00000144895	EIF2A	2	0.0289481	FALSE	NA	NA	NA	NA	NA	NA	8765	8765	9716	9082
NA	ENSG00000122824	NUDT10	1	0.00968282	FALSE	NA	NA	NA	NA	NA	NA	5710	5710	15827	9082.33
NA	ENSG00000139637	MYG1	2	0.0240566	FALSE	NA	NA	NA	NA	NA	NA	8050	8050	11149	9083
NA	ENSG00000169397	RNASE3	1	0.0831642	FALSE	NA	NA	NA	NA	NA	NA	12293	12293	2664	9083.33
NA	ENSG00000174951	FUT1	1	0.149711	FALSE	NA	NA	NA	NA	NA	NA	13346	13346	561	9084.33
NA	ENSG00000158786	PLA2G2F	1	0.042171	FALSE	NA	NA	NA	NA	NA	NA	10221	10221	6815	9085.67
NA	ENSG00000174255	ZNF80	1	0.131161	FALSE	NA	NA	NA	NA	NA	NA	13241	13241	775	9085.67
NA	ENSG00000139719	VPS33A	2	0.024118	FALSE	NA	NA	NA	NA	NA	NA	8065	8065	11128	9086
NA	ENSG00000139648	KRT71	1	0.0240469	FALSE	NA	NA	NA	NA	NA	NA	8054	8054	11152	9086.67
NA	ENSG00000162227	TAF6L	1	0.0469955	FALSE	NA	NA	NA	NA	NA	NA	10601	10601	6059	9087
NA	ENSG00000144233	AMMECR1L	2	0.0282996	FALSE	NA	NA	NA	NA	NA	NA	8677	8677	9909	9087.67
NA	ENSG00000145934	TENM2	1	0.0298133	FALSE	NA	NA	NA	NA	NA	NA	8887	8887	9490	9088
NA	ENSG00000138796	HADH	2	0.0234275	FALSE	NA	NA	NA	NA	NA	NA	7946	7946	11374	9088.67
NA	ENSG00000173482	PTPRM	1	0.117881	FALSE	NA	NA	NA	NA	NA	NA	13127	13127	1013	9089
NA	ENSG00000159377	PSMB4	2	0.043028	FALSE	NA	NA	NA	NA	NA	NA	10295	10295	6679	9089.67
NA	ENSG00000121101	TEX14	1	0.00844361	FALSE	NA	NA	NA	NA	NA	NA	5555	5555	16160	9090
NA	ENSG00000121039	RDH10	2	0.00837732	FALSE	NA	NA	NA	NA	NA	NA	5545	5545	16184	9091.33
NA	ENSG00000138496	PARP9	1	0.0229887	FALSE	NA	NA	NA	NA	NA	NA	7885	7885	11510	9093.33
NA	ENSG00000127993	RBM48	2	0.0134759	FALSE	NA	NA	NA	NA	NA	NA	6317	6317	14657	9097
NA	ENSG00000120832	MTERF2	2	0.00810808	FALSE	NA	NA	NA	NA	NA	NA	5523	5523	16249	9098.33
NA	ENSG00000121270	ABCC11	1	0.00841426	FALSE	NA	NA	NA	NA	NA	NA	5562	5562	16171	9098.33
NA	ENSG00000171189	GRIK1	1	0.0939624	FALSE	NA	NA	NA	NA	NA	NA	12660	12660	1976	9098.67
NA	ENSG00000135299	ANKRD6	2	0.0193785	FALSE	NA	NA	NA	NA	NA	NA	7291	7291	12715	9099
NA	ENSG00000125375	DMAC2L	2	0.0115442	FALSE	NA	NA	NA	NA	NA	NA	6007	6007	15291	9101.67
NA	ENSG00000130766	SESN2	2	0.0153068	FALSE	NA	NA	NA	NA	NA	NA	6647	6647	14012	9102
NA	ENSG00000169242	EFNA1	1	0.0814886	FALSE	NA	NA	NA	NA	NA	NA	12264	12264	2778	9102
NA	ENSG00000147130	ZMYM3	2	0.0307098	FALSE	NA	NA	NA	NA	NA	NA	9027	9027	9256	9103.33
NA	ENSG00000165215	CLDN3	1	0.0603719	FALSE	NA	NA	NA	NA	NA	NA	11380	11380	4551	9103.67
NA	ENSG00000130812	ANGPTL6	1	0.0153361	FALSE	NA	NA	NA	NA	NA	NA	6658	6658	13998	9104.67
NA	ENSG00000160710	ADAR	2	0.0447154	FALSE	NA	NA	NA	NA	NA	NA	10448	10448	6419	9105
NA	ENSG00000120616	EPC1	2	0.00779568	FALSE	NA	NA	NA	NA	NA	NA	5491	5491	16337	9106.33
NA	ENSG00000138617	PARP16	2	0.0229303	FALSE	NA	NA	NA	NA	NA	NA	7896	7896	11533	9108.33
NA	ENSG00000166670	MMP10	1	0.0670458	FALSE	NA	NA	NA	NA	NA	NA	11700	11700	3931	9110.33
NA	ENSG00000132024	CC2D1A	2	0.0163326	FALSE	NA	NA	NA	NA	NA	NA	6824	6824	13684	9110.67
NA	ENSG00000133028	SCO1	2	0.0172733	FALSE	NA	NA	NA	NA	NA	NA	6977	6977	13378	9110.67
NA	ENSG00000168124	OR1F1	1	0.0747729	FALSE	NA	NA	NA	NA	NA	NA	12029	12029	3276	9111.33
NA	ENSG00000143393	PI4KB	2	0.0269721	FALSE	NA	NA	NA	NA	NA	NA	8539	8539	10257	9111.67
NA	ENSG00000136908	DPM2	2	0.0210752	FALSE	NA	NA	NA	NA	NA	NA	7599	7599	12138	9112
NA	ENSG00000135040	NAA35	2	0.018987	FALSE	NA	NA	NA	NA	NA	NA	7247	7247	12843	9112.33
NA	ENSG00000163600	ICOS	1	0.0516979	FALSE	NA	NA	NA	NA	NA	NA	10938	10938	5465	9113.67
NA	ENSG00000146802	TMEM168	2	0.0302705	FALSE	NA	NA	NA	NA	NA	NA	8982	8982	9378	9114
NA	ENSG00000171557	FGG	1	0.0962945	FALSE	NA	NA	NA	NA	NA	NA	12746	12746	1850	9114
NA	ENSG00000172602	RND1	1	0.106118	FALSE	NA	NA	NA	NA	NA	NA	12967	12967	1408	9114
NA	ENSG00000150722	PPP1R1C	1	0.0334969	FALSE	NA	NA	NA	NA	NA	NA	9384	9384	8576	9114.67
NA	ENSG00000128011	LRFN1	1	0.0133173	FALSE	NA	NA	NA	NA	NA	NA	6319	6319	14708	9115.33
NA	ENSG00000151715	TMEM45B	1	0.0344272	FALSE	NA	NA	NA	NA	NA	NA	9491	9491	8364	9115.33
NA	ENSG00000164707	SLC13A4	1	0.0575264	FALSE	NA	NA	NA	NA	NA	NA	11259	11259	4828	9115.33
NA	ENSG00000121236	TRIM6	1	0.0082043	FALSE	NA	NA	NA	NA	NA	NA	5561	5561	16228	9116.67
NA	ENSG00000168421	RHOH	1	0.0760163	FALSE	NA	NA	NA	NA	NA	NA	12088	12088	3179	9118.33
NA	ENSG00000167701	GPT	1	0.0717302	FALSE	NA	NA	NA	NA	NA	NA	11922	11922	3520	9121.33
NA	ENSG00000166387	PPFIBP2	1	0.065401	FALSE	NA	NA	NA	NA	NA	NA	11638	11638	4089	9121.67
NA	ENSG00000150527	MIA2	1	0.0331667	FALSE	NA	NA	NA	NA	NA	NA	9365	9365	8648	9126
NA	ENSG00000138459	SLC35A5	2	0.0226821	FALSE	NA	NA	NA	NA	NA	NA	7879	7879	11622	9126.67
NA	ENSG00000127249	ATP13A4	1	0.0128008	FALSE	NA	NA	NA	NA	NA	NA	6244	6244	14893	9127
NA	ENSG00000152422	XRCC4	2	0.0348351	FALSE	NA	NA	NA	NA	NA	NA	9566	9566	8253	9128.33
NA	ENSG00000138036	DYNC2LI1	2	0.0221394	FALSE	NA	NA	NA	NA	NA	NA	7800	7800	11798	9132.67
NA	ENSG00000125875	TBC1D20	2	0.0118973	FALSE	NA	NA	NA	NA	NA	NA	6106	6106	15188	9133.33
NA	ENSG00000132434	LANCL2	2	0.0163935	FALSE	NA	NA	NA	NA	NA	NA	6870	6870	13662	9134
NA	ENSG00000138660	AP1AR	2	0.0227731	FALSE	NA	NA	NA	NA	NA	NA	7908	7908	11586	9134
NA	ENSG00000162704	ARPC5	2	0.0474992	FALSE	NA	NA	NA	NA	NA	NA	10703	10703	6000	9135.33
NA	ENSG00000137054	POLR1E	2	0.0210142	FALSE	NA	NA	NA	NA	NA	NA	7626	7626	12157	9136.33
NA	ENSG00000175592	FOSL1	1	0.159639	FALSE	NA	NA	NA	NA	NA	NA	13454	13454	505	9137.67
NA	ENSG00000130559	CAMSAP1	2	0.0146876	FALSE	NA	NA	NA	NA	NA	NA	6604	6604	14208	9138.67
NA	ENSG00000128524	ATP6V1F	2	0.0133607	FALSE	NA	NA	NA	NA	NA	NA	6365	6365	14690	9140
NA	ENSG00000136936	XPA	2	0.0208709	FALSE	NA	NA	NA	NA	NA	NA	7609	7609	12202	9140
NA	ENSG00000161021	MAML1	2	0.0446137	FALSE	NA	NA	NA	NA	NA	NA	10496	10496	6432	9141.33
NA	ENSG00000125843	AP5S1	2	0.0117425	FALSE	NA	NA	NA	NA	NA	NA	6092	6092	15242	9142
NA	ENSG00000164363	SLC6A18	1	0.0552485	FALSE	NA	NA	NA	NA	NA	NA	11184	11184	5059	9142.33
NA	ENSG00000137764	MAP2K5	2	0.0216523	FALSE	NA	NA	NA	NA	NA	NA	7739	7739	11950	9142.67
NA	ENSG00000166292	TMEM100	1	0.0641032	FALSE	NA	NA	NA	NA	NA	NA	11616	11616	4198	9143.33
NA	ENSG00000159197	KCNE2	1	0.0415936	FALSE	NA	NA	NA	NA	NA	NA	10265	10265	6903	9144.33
NA	ENSG00000162614	NEXN	1	0.0468414	FALSE	NA	NA	NA	NA	NA	NA	10676	10676	6087	9146.33
NA	ENSG00000169026	SLC49A3	1	0.0781588	FALSE	NA	NA	NA	NA	NA	NA	12212	12212	3016	9146.67
NA	ENSG00000138688	KIAA1109	2	0.0227232	FALSE	NA	NA	NA	NA	NA	NA	7919	7919	11603	9147
NA	ENSG00000148308	GTF3C5	2	0.0312761	FALSE	NA	NA	NA	NA	NA	NA	9157	9157	9127	9147
NA	ENSG00000120235	IFNA6	1	0.00702971	FALSE	NA	NA	NA	NA	NA	NA	5448	5448	16549	9148.33
NA	ENSG00000133313	CNDP2	2	0.0171793	FALSE	NA	NA	NA	NA	NA	NA	7016	7016	13417	9149.67
NA	ENSG00000160223	ICOSLG	1	0.0431518	FALSE	NA	NA	NA	NA	NA	NA	10394	10394	6661	9149.67
NA	ENSG00000148384	INPP5E	2	0.0313265	FALSE	NA	NA	NA	NA	NA	NA	9169	9169	9112	9150
NA	ENSG00000170525	PFKFB3	1	0.0872178	FALSE	NA	NA	NA	NA	NA	NA	12530	12530	2392	9150.67
NA	ENSG00000131507	NDFIP1	2	0.0155831	FALSE	NA	NA	NA	NA	NA	NA	6766	6766	13923	9151.67
NA	ENSG00000150787	PTS	2	0.033081	FALSE	NA	NA	NA	NA	NA	NA	9396	9396	8668	9153.33
NA	ENSG00000166862	CACNG2	1	0.0665018	FALSE	NA	NA	NA	NA	NA	NA	11741	11741	3981	9154.33
NA	ENSG00000168685	IL7R	1	0.0758562	FALSE	NA	NA	NA	NA	NA	NA	12139	12139	3187	9155
NA	ENSG00000135452	TSPAN31	2	0.0190945	FALSE	NA	NA	NA	NA	NA	NA	7331	7331	12806	9156
NA	ENSG00000156304	SCAF4	2	0.0378875	FALSE	NA	NA	NA	NA	NA	NA	9956	9956	7561	9157.67
NA	ENSG00000130518	IQCN	1	0.014476	FALSE	NA	NA	NA	NA	NA	NA	6595	6595	14284	9158
NA	ENSG00000166002	SMCO4	1	0.0620523	FALSE	NA	NA	NA	NA	NA	NA	11543	11543	4388	9158
NA	ENSG00000138035	PNPT1	2	0.0218878	FALSE	NA	NA	NA	NA	NA	NA	7799	7799	11879	9159
NA	ENSG00000163636	PSMD6	2	0.0508309	FALSE	NA	NA	NA	NA	NA	NA	10955	10955	5573	9161
NA	ENSG00000126952	NA	1	0.0124026	FALSE	NA	NA	NA	NA	NA	NA	6227	6227	15032	9162
NA	ENSG00000166548	TK2	1	0.0650025	FALSE	NA	NA	NA	NA	NA	NA	11681	11681	4125	9162.33
NA	ENSG00000129993	CBFA2T3	2	0.0138768	FALSE	NA	NA	NA	NA	NA	NA	6517	6517	14468	9167.33
NA	ENSG00000159496	RGL4	1	0.0416901	FALSE	NA	NA	NA	NA	NA	NA	10310	10310	6883	9167.67
NA	ENSG00000169245	CXCL10	1	0.0787231	FALSE	NA	NA	NA	NA	NA	NA	12265	12265	2983	9171
NA	ENSG00000119979	DENND10	1	0.00659693	FALSE	NA	NA	NA	NA	NA	NA	5422	5422	16675	9173
NA	ENSG00000122477	LRRC39	1	0.0083818	FALSE	NA	NA	NA	NA	NA	NA	5670	5670	16182	9174
NA	ENSG00000131653	TRAF7	2	0.0154389	FALSE	NA	NA	NA	NA	NA	NA	6775	6775	13972	9174
NA	ENSG00000168081	PNOC	1	0.0723477	FALSE	NA	NA	NA	NA	NA	NA	12023	12023	3477	9174.33
NA	ENSG00000167825	OR5I1	1	0.0706392	FALSE	NA	NA	NA	NA	NA	NA	11956	11956	3615	9175.67
NA	ENSG00000158092	NCK1	2	0.0394509	FALSE	NA	NA	NA	NA	NA	NA	10138	10138	7258	9178
NA	ENSG00000151883	PARP8	1	0.0337296	FALSE	NA	NA	NA	NA	NA	NA	9511	9511	8519	9180.33
NA	ENSG00000163539	CLASP2	2	0.049802	FALSE	NA	NA	NA	NA	NA	NA	10921	10921	5700	9180.67
NA	ENSG00000139746	RBM26	2	0.0233215	FALSE	NA	NA	NA	NA	NA	NA	8071	8071	11409	9183.67
NA	ENSG00000144355	DLX1	1	0.0273023	FALSE	NA	NA	NA	NA	NA	NA	8687	8687	10180	9184.67
NA	ENSG00000129472	RAB2B	2	0.0136006	FALSE	NA	NA	NA	NA	NA	NA	6472	6472	14611	9185
NA	ENSG00000123179	EBPL	2	0.00882149	FALSE	NA	NA	NA	NA	NA	NA	5749	5749	16058	9185.33
NA	ENSG00000166402	TUB	1	0.0632842	FALSE	NA	NA	NA	NA	NA	NA	11643	11643	4274	9186.67
NA	ENSG00000165646	SLC18A2	1	0.0594282	FALSE	NA	NA	NA	NA	NA	NA	11468	11468	4631	9189
NA	ENSG00000142409	ZNF787	2	0.0252635	FALSE	NA	NA	NA	NA	NA	NA	8399	8399	10773	9190.33
NA	ENSG00000150681	RGS18	1	0.0324757	FALSE	NA	NA	NA	NA	NA	NA	9381	9381	8809	9190.33
NA	ENSG00000147162	OGT	2	0.0297595	FALSE	NA	NA	NA	NA	NA	NA	9035	9035	9502	9190.67
NA	ENSG00000162482	AKR7A3	1	0.0455324	FALSE	NA	NA	NA	NA	NA	NA	10644	10644	6289	9192.33
NA	ENSG00000124120	TTPAL	2	0.00945657	FALSE	NA	NA	NA	NA	NA	NA	5842	5842	15895	9193
NA	ENSG00000135441	BLOC1S1	2	0.0186843	FALSE	NA	NA	NA	NA	NA	NA	7326	7326	12928	9193.33
NA	ENSG00000143185	XCL2	1	0.0259007	FALSE	NA	NA	NA	NA	NA	NA	8495	8495	10590	9193.33
NA	ENSG00000132423	COQ3	2	0.0157931	FALSE	NA	NA	NA	NA	NA	NA	6866	6866	13850	9194
NA	ENSG00000135924	DNAJB2	2	0.0192779	FALSE	NA	NA	NA	NA	NA	NA	7415	7415	12752	9194
NA	ENSG00000175793	SFN	1	0.141937	FALSE	NA	NA	NA	NA	NA	NA	13475	13475	633	9194.33
NA	ENSG00000147383	NSDHL	2	0.0298944	FALSE	NA	NA	NA	NA	NA	NA	9060	9060	9466	9195.33
NA	ENSG00000165168	CYBB	1	0.0573084	FALSE	NA	NA	NA	NA	NA	NA	11364	11364	4858	9195.33
NA	ENSG00000171201	SMR3B	1	0.0893915	FALSE	NA	NA	NA	NA	NA	NA	12663	12663	2260	9195.33
NA	ENSG00000170128	GPR25	1	0.0824662	FALSE	NA	NA	NA	NA	NA	NA	12435	12435	2717	9195.67
NA	ENSG00000163781	TOPBP1	2	0.0506192	FALSE	NA	NA	NA	NA	NA	NA	10994	10994	5600	9196
NA	ENSG00000145740	SLC30A5	2	0.0283953	FALSE	NA	NA	NA	NA	NA	NA	8855	8855	9879	9196.33
NA	ENSG00000151779	NBAS	2	0.0334564	FALSE	NA	NA	NA	NA	NA	NA	9501	9501	8587	9196.33
NA	ENSG00000167653	PSCA	1	0.0687847	FALSE	NA	NA	NA	NA	NA	NA	11908	11908	3774	9196.67
NA	ENSG00000145220	LYAR	2	0.0279932	FALSE	NA	NA	NA	NA	NA	NA	8794	8794	10003	9197
NA	ENSG00000149485	FADS1	1	0.0316645	FALSE	NA	NA	NA	NA	NA	NA	9282	9282	9028	9197.33
NA	ENSG00000174990	CA5A	1	0.124109	FALSE	NA	NA	NA	NA	NA	NA	13352	13352	891	9198.33
NA	ENSG00000138756	BMP2K	2	0.0223419	FALSE	NA	NA	NA	NA	NA	NA	7929	7929	11739	9199
NA	ENSG00000143183	TMCO1	2	0.0258183	FALSE	NA	NA	NA	NA	NA	NA	8493	8493	10615	9200.33
NA	ENSG00000138315	OIT3	1	0.021783	FALSE	NA	NA	NA	NA	NA	NA	7848	7848	11907	9201
NA	ENSG00000166349	RAG1	1	0.0624849	FALSE	NA	NA	NA	NA	NA	NA	11633	11633	4344	9203.33
NA	ENSG00000159348	CYB5R1	1	0.0407649	FALSE	NA	NA	NA	NA	NA	NA	10291	10291	7029	9203.67
NA	ENSG00000145721	LIX1	1	0.0282828	FALSE	NA	NA	NA	NA	NA	NA	8851	8851	9913	9205
NA	ENSG00000153046	CDYL	2	0.0345132	FALSE	NA	NA	NA	NA	NA	NA	9637	9637	8343	9205.67
NA	ENSG00000133112	TPT1	2	0.0164926	FALSE	NA	NA	NA	NA	NA	NA	6994	6994	13631	9206.33
NA	ENSG00000134262	AP4B1	2	0.017306	FALSE	NA	NA	NA	NA	NA	NA	7127	7127	13369	9207.67
NA	ENSG00000125458	NT5C	2	0.0105745	FALSE	NA	NA	NA	NA	NA	NA	6023	6023	15578	9208
NA	ENSG00000165959	CLMN	1	0.0603422	FALSE	NA	NA	NA	NA	NA	NA	11533	11533	4558	9208
NA	ENSG00000164109	MAD2L1	2	0.0520631	FALSE	NA	NA	NA	NA	NA	NA	11102	11102	5421	9208.33
NA	ENSG00000170323	FABP4	1	0.0830606	FALSE	NA	NA	NA	NA	NA	NA	12477	12477	2671	9208.33
NA	ENSG00000164604	GPR85	1	0.0542897	FALSE	NA	NA	NA	NA	NA	NA	11231	11231	5166	9209.33
NA	ENSG00000152700	SAR1B	2	0.0341769	FALSE	NA	NA	NA	NA	NA	NA	9603	9603	8423	9209.67
NA	ENSG00000158296	SLC13A3	1	0.0391371	FALSE	NA	NA	NA	NA	NA	NA	10162	10162	7308	9210.67
NA	ENSG00000153561	RMND5A	2	0.034794	FALSE	NA	NA	NA	NA	NA	NA	9686	9686	8263	9211.67
NA	ENSG00000164330	EBF1	1	0.0532323	FALSE	NA	NA	NA	NA	NA	NA	11174	11174	5290	9212.67
NA	ENSG00000169474	SPRR1A	1	0.0779485	FALSE	NA	NA	NA	NA	NA	NA	12308	12308	3026	9214
NA	ENSG00000135974	C2orf49	2	0.0191815	FALSE	NA	NA	NA	NA	NA	NA	7430	7430	12784	9214.67
NA	ENSG00000162881	OXER1	1	0.0464672	FALSE	NA	NA	NA	NA	NA	NA	10748	10748	6149	9215
NA	ENSG00000137500	CCDC90B	2	0.0207538	FALSE	NA	NA	NA	NA	NA	NA	7699	7699	12249	9215.67
NA	ENSG00000170775	GPR37	1	0.0854434	FALSE	NA	NA	NA	NA	NA	NA	12566	12566	2515	9215.67
NA	ENSG00000142303	ADAMTS10	1	0.0249894	FALSE	NA	NA	NA	NA	NA	NA	8393	8393	10863	9216.33
NA	ENSG00000169884	WNT10B	1	0.0801865	FALSE	NA	NA	NA	NA	NA	NA	12388	12388	2874	9216.67
NA	ENSG00000172680	MOS	1	0.0992702	FALSE	NA	NA	NA	NA	NA	NA	12976	12976	1701	9217.67
NA	ENSG00000171786	NHLH1	1	0.0921568	FALSE	NA	NA	NA	NA	NA	NA	12789	12789	2079	9219
NA	ENSG00000153774	CFDP1	2	0.0347597	FALSE	NA	NA	NA	NA	NA	NA	9692	9692	8274	9219.33
NA	ENSG00000164754	RAD21	2	0.0547692	FALSE	NA	NA	NA	NA	NA	NA	11273	11273	5113	9219.67
NA	ENSG00000143162	CREG1	2	0.0255467	FALSE	NA	NA	NA	NA	NA	NA	8487	8487	10687	9220.33
NA	ENSG00000164741	DLC1	1	0.054584	FALSE	NA	NA	NA	NA	NA	NA	11266	11266	5130	9220.67
NA	ENSG00000138468	SENP7	2	0.0218067	FALSE	NA	NA	NA	NA	NA	NA	7881	7881	11901	9221
NA	ENSG00000135778	NTPCR	2	0.0188517	FALSE	NA	NA	NA	NA	NA	NA	7392	7392	12880	9221.33
NA	ENSG00000147050	KDM6A	2	0.0292161	FALSE	NA	NA	NA	NA	NA	NA	9012	9012	9644	9222.67
NA	ENSG00000132004	FBXW9	2	0.015246	FALSE	NA	NA	NA	NA	NA	NA	6819	6819	14034	9224
NA	ENSG00000166886	NAB2	1	0.0643786	FALSE	NA	NA	NA	NA	NA	NA	11747	11747	4178	9224
NA	ENSG00000130167	TSPAN16	1	0.0136184	FALSE	NA	NA	NA	NA	NA	NA	6537	6537	14600	9224.67
NA	ENSG00000161677	JOSD2	1	0.0436405	FALSE	NA	NA	NA	NA	NA	NA	10543	10543	6588	9224.67
NA	ENSG00000172215	CXCR6	1	0.0953675	FALSE	NA	NA	NA	NA	NA	NA	12886	12886	1905	9225.67
NA	ENSG00000129103	SUMF2	2	0.0130326	FALSE	NA	NA	NA	NA	NA	NA	6433	6433	14819	9228.33
NA	ENSG00000167751	KLK2	1	0.0681618	FALSE	NA	NA	NA	NA	NA	NA	11932	11932	3827	9230.33
NA	ENSG00000138614	INTS14	2	0.0217916	FALSE	NA	NA	NA	NA	NA	NA	7894	7894	11904	9230.67
NA	ENSG00000136982	DSCC1	2	0.0200987	FALSE	NA	NA	NA	NA	NA	NA	7619	7619	12456	9231.33
NA	ENSG00000166927	MS4A7	1	0.0643862	FALSE	NA	NA	NA	NA	NA	NA	11760	11760	4177	9232.33
NA	ENSG00000135925	WNT10A	1	0.0188838	FALSE	NA	NA	NA	NA	NA	NA	7416	7416	12867	9233
NA	ENSG00000161849	KRT84	1	0.0436131	FALSE	NA	NA	NA	NA	NA	NA	10553	10553	6596	9234
NA	ENSG00000120498	TEX11	1	0.0063237	FALSE	NA	NA	NA	NA	NA	NA	5481	5481	16750	9237.33
NA	ENSG00000134779	TPGS2	2	0.0175402	FALSE	NA	NA	NA	NA	NA	NA	7210	7210	13293	9237.67
NA	ENSG00000157184	CPT2	1	0.0375125	FALSE	NA	NA	NA	NA	NA	NA	10044	10044	7630	9239.33
NA	ENSG00000168263	KCNV2	1	0.0705654	FALSE	NA	NA	NA	NA	NA	NA	12049	12049	3624	9240.67
NA	ENSG00000139540	SLC39A5	1	0.0225528	FALSE	NA	NA	NA	NA	NA	NA	8031	8031	11663	9241.67
NA	ENSG00000147378	FATE1	1	0.0293487	FALSE	NA	NA	NA	NA	NA	NA	9058	9058	9609	9241.67
NA	ENSG00000122035	RASL11A	1	0.00735541	FALSE	NA	NA	NA	NA	NA	NA	5637	5637	16456	9243.33
NA	ENSG00000169583	CLIC3	1	0.0774056	FALSE	NA	NA	NA	NA	NA	NA	12328	12328	3077	9244.33
NA	ENSG00000165917	RAPSN	1	0.0588613	FALSE	NA	NA	NA	NA	NA	NA	11528	11528	4681	9245.67
NA	ENSG00000125457	MIF4GD	2	0.0101913	FALSE	NA	NA	NA	NA	NA	NA	6022	6022	15694	9246
NA	ENSG00000157060	SHCBP1L	1	0.0372852	FALSE	NA	NA	NA	NA	NA	NA	10030	10030	7678	9246
NA	ENSG00000170425	ADORA2B	1	0.0822521	FALSE	NA	NA	NA	NA	NA	NA	12501	12501	2736	9246
NA	ENSG00000167332	OR51E2	1	0.0659095	FALSE	NA	NA	NA	NA	NA	NA	11843	11843	4053	9246.33
NA	ENSG00000135362	PRR5L	1	0.0180267	FALSE	NA	NA	NA	NA	NA	NA	7304	7304	13132	9246.67
NA	ENSG00000135968	GCC2	2	0.0188216	FALSE	NA	NA	NA	NA	NA	NA	7427	7427	12886	9246.67
NA	ENSG00000159055	MIS18A	2	0.0394953	FALSE	NA	NA	NA	NA	NA	NA	10248	10248	7246	9247.33
NA	ENSG00000164068	RNF123	1	0.050772	FALSE	NA	NA	NA	NA	NA	NA	11080	11080	5582	9247.33
NA	ENSG00000132623	ANKEF1	2	0.0155573	FALSE	NA	NA	NA	NA	NA	NA	6907	6907	13933	9249
NA	ENSG00000156711	MAPK13	2	0.0369706	FALSE	NA	NA	NA	NA	NA	NA	9998	9998	7754	9250
NA	ENSG00000130193	THEM6	2	0.0134238	FALSE	NA	NA	NA	NA	NA	NA	6543	6543	14671	9252.33
NA	ENSG00000166825	ANPEP	1	0.0629211	FALSE	NA	NA	NA	NA	NA	NA	11728	11728	4305	9253.67
NA	ENSG00000163623	NKX6-1	1	0.0485528	FALSE	NA	NA	NA	NA	NA	NA	10945	10945	5874	9254.67
NA	ENSG00000171450	CDK5R2	1	0.0881901	FALSE	NA	NA	NA	NA	NA	NA	12714	12714	2337	9255
NA	ENSG00000136758	YME1L1	2	0.0195787	FALSE	NA	NA	NA	NA	NA	NA	7562	7562	12643	9255.67
NA	ENSG00000165794	SLC39A2	1	0.0580158	FALSE	NA	NA	NA	NA	NA	NA	11498	11498	4773	9256.33
NA	ENSG00000144031	ANKRD53	1	0.0262287	FALSE	NA	NA	NA	NA	NA	NA	8648	8648	10484	9260
NA	ENSG00000164402	SEPTIN8	1	0.0521716	FALSE	NA	NA	NA	NA	NA	NA	11189	11189	5406	9261.33
NA	ENSG00000142512	SIGLEC10	1	0.0246437	FALSE	NA	NA	NA	NA	NA	NA	8408	8408	10969	9261.67
NA	ENSG00000161204	ABCF3	2	0.0424552	FALSE	NA	NA	NA	NA	NA	NA	10508	10508	6773	9263
NA	ENSG00000136522	MRPL47	2	0.0193097	FALSE	NA	NA	NA	NA	NA	NA	7525	7525	12744	9264.67
NA	ENSG00000176136	MC5R	1	0.13272	FALSE	NA	NA	NA	NA	NA	NA	13523	13523	755	9267
NA	ENSG00000118369	USP35	2	0.00415266	FALSE	NA	NA	NA	NA	NA	NA	5248	5248	17307	9267.67
NA	ENSG00000131023	LATS1	2	0.0140169	FALSE	NA	NA	NA	NA	NA	NA	6690	6690	14426	9268.67
NA	ENSG00000119139	TJP2	1	0.00463748	FALSE	NA	NA	NA	NA	NA	NA	5314	5314	17181	9269.67
NA	ENSG00000166851	PLK1	2	0.0625697	FALSE	NA	NA	NA	NA	NA	NA	11737	11737	4335	9269.67
NA	ENSG00000143921	ABCG8	1	0.0260456	FALSE	NA	NA	NA	NA	NA	NA	8630	8630	10551	9270.33
NA	ENSG00000167183	PRR15L	1	0.0642507	FALSE	NA	NA	NA	NA	NA	NA	11812	11812	4187	9270.33
NA	ENSG00000143816	WNT9A	1	0.0259306	FALSE	NA	NA	NA	NA	NA	NA	8613	8613	10586	9270.67
NA	ENSG00000136100	VPS36	2	0.0187158	FALSE	NA	NA	NA	NA	NA	NA	7450	7450	12913	9271
NA	ENSG00000139350	NEDD1	2	0.0221306	FALSE	NA	NA	NA	NA	NA	NA	8008	8008	11800	9272
NA	ENSG00000130312	MRPL34	2	0.0133639	FALSE	NA	NA	NA	NA	NA	NA	6566	6566	14689	9273.67
NA	ENSG00000131368	MRPS25	2	0.0142161	FALSE	NA	NA	NA	NA	NA	NA	6735	6735	14353	9274.33
NA	ENSG00000136874	STX17	2	0.0195829	FALSE	NA	NA	NA	NA	NA	NA	7591	7591	12641	9274.33
NA	ENSG00000164591	MYOZ3	1	0.0524472	FALSE	NA	NA	NA	NA	NA	NA	11227	11227	5370	9274.67
NA	ENSG00000163159	VPS72	2	0.046154	FALSE	NA	NA	NA	NA	NA	NA	10817	10817	6193	9275.67
NA	ENSG00000137766	UNC13C	1	0.0204468	FALSE	NA	NA	NA	NA	NA	NA	7740	7740	12350	9276.67
NA	ENSG00000155304	HSPA13	2	0.0353369	FALSE	NA	NA	NA	NA	NA	NA	9850	9850	8130	9276.67
NA	ENSG00000154415	PPP1R3A	1	0.0346673	FALSE	NA	NA	NA	NA	NA	NA	9768	9768	8297	9277.67
NA	ENSG00000163352	LENEP	1	0.0466074	FALSE	NA	NA	NA	NA	NA	NA	10858	10858	6118	9278
NA	ENSG00000159423	ALDH4A1	1	0.0395485	FALSE	NA	NA	NA	NA	NA	NA	10301	10301	7236	9279.33
NA	ENSG00000163517	HDAC11	1	0.0473546	FALSE	NA	NA	NA	NA	NA	NA	10909	10909	6020	9279.33
NA	ENSG00000139370	SLC15A4	1	0.0220576	FALSE	NA	NA	NA	NA	NA	NA	8013	8013	11825	9283.67
NA	ENSG00000122543	OCM	1	0.00719079	FALSE	NA	NA	NA	NA	NA	NA	5678	5678	16496	9284
NA	ENSG00000121680	PEX16	2	0.00664829	FALSE	NA	NA	NA	NA	NA	NA	5595	5595	16663	9284.33
NA	ENSG00000141255	SPATA22	1	0.0235125	FALSE	NA	NA	NA	NA	NA	NA	8259	8259	11339	9285.67
NA	ENSG00000167654	ATCAY	1	0.0659985	FALSE	NA	NA	NA	NA	NA	NA	11909	11909	4041	9286.33
NA	ENSG00000143224	PPOX	2	0.0250045	FALSE	NA	NA	NA	NA	NA	NA	8504	8504	10854	9287.33
NA	ENSG00000113209	PCDHB5	3	NA	FALSE	NA	NA	NA	NA	NA	NA	4639	4639	18591	9289.67
NA	ENSG00000141027	NCOR1	2	0.0233831	FALSE	NA	NA	NA	NA	NA	NA	8241	8241	11390	9290.67
NA	ENSG00000140274	DUOXA2	1	0.0226728	FALSE	NA	NA	NA	NA	NA	NA	8124	8124	11626	9291.33
NA	ENSG00000173698	ADGRG2	1	0.102735	FALSE	NA	NA	NA	NA	NA	NA	13167	13167	1542	9292
NA	ENSG00000114786	ABHD14A-ACY1	1	0.00114434	FALSE	NA	NA	NA	NA	NA	NA	4809	4809	18260	9292.67
NA	ENSG00000175646	PRM1	1	0.121054	FALSE	NA	NA	NA	NA	NA	NA	13462	13462	955	9293
NA	ENSG00000140830	TXNL4B	2	0.023113	FALSE	NA	NA	NA	NA	NA	NA	8207	8207	11468	9294
NA	ENSG00000133131	MORC4	2	0.0156893	FALSE	NA	NA	NA	NA	NA	NA	7000	7000	13888	9296
NA	ENSG00000132846	ZBED3	1	0.0153513	FALSE	NA	NA	NA	NA	NA	NA	6950	6950	13993	9297.67
NA	ENSG00000138081	FBXO11	2	0.0206729	FALSE	NA	NA	NA	NA	NA	NA	7813	7813	12268	9298
NA	ENSG00000165124	SVEP1	1	0.054161	FALSE	NA	NA	NA	NA	NA	NA	11358	11358	5178	9298
NA	ENSG00000136731	UGGT1	2	0.0191811	FALSE	NA	NA	NA	NA	NA	NA	7558	7558	12785	9300.33
NA	ENSG00000137818	RPLP1	2	0.0202819	FALSE	NA	NA	NA	NA	NA	NA	7754	7754	12393	9300.33
NA	ENSG00000170011	MYRIP	1	0.0774957	FALSE	NA	NA	NA	NA	NA	NA	12418	12418	3066	9300.67
NA	ENSG00000137513	NARS2	2	0.0199755	FALSE	NA	NA	NA	NA	NA	NA	7704	7704	12496	9301.33
NA	ENSG00000128699	ORMDL1	2	0.0120954	FALSE	NA	NA	NA	NA	NA	NA	6395	6395	15116	9302
NA	ENSG00000128578	STRIP2	2	0.0119599	FALSE	NA	NA	NA	NA	NA	NA	6372	6372	15165	9303
NA	ENSG00000133398	MED10	2	0.0157437	FALSE	NA	NA	NA	NA	NA	NA	7023	7023	13864	9303.33
NA	ENSG00000141867	BRD4	2	0.0238658	FALSE	NA	NA	NA	NA	NA	NA	8352	8352	11208	9304
NA	ENSG00000157456	CCNB2	2	0.0369073	FALSE	NA	NA	NA	NA	NA	NA	10074	10074	7769	9305.67
NA	ENSG00000176153	GPX2	1	0.125327	FALSE	NA	NA	NA	NA	NA	NA	13526	13526	865	9305.67
NA	ENSG00000174672	BRSK2	1	0.10833	FALSE	NA	NA	NA	NA	NA	NA	13302	13302	1320	9308
NA	ENSG00000142186	SCYL1	2	0.024027	FALSE	NA	NA	NA	NA	NA	NA	8381	8381	11163	9308.33
NA	ENSG00000131848	ZSCAN5A	1	0.0142698	FALSE	NA	NA	NA	NA	NA	NA	6798	6798	14330	9308.67
NA	ENSG00000149451	ADAM33	1	0.0302653	FALSE	NA	NA	NA	NA	NA	NA	9277	9277	9380	9311.33
NA	ENSG00000165495	PKNOX2	1	0.0551227	FALSE	NA	NA	NA	NA	NA	NA	11431	11431	5076	9312.67
NA	ENSG00000170899	GSTA4	1	0.0820597	FALSE	NA	NA	NA	NA	NA	NA	12595	12595	2748	9312.67
NA	ENSG00000155508	CNOT8	2	0.0350113	FALSE	NA	NA	NA	NA	NA	NA	9867	9867	8208	9314
NA	ENSG00000143570	SLC39A1	2	0.0252388	FALSE	NA	NA	NA	NA	NA	NA	8580	8580	10785	9315
NA	ENSG00000138686	BBS7	2	0.02117	FALSE	NA	NA	NA	NA	NA	NA	7918	7918	12112	9316
NA	ENSG00000166006	KCNC2	1	0.0573081	FALSE	NA	NA	NA	NA	NA	NA	11545	11545	4859	9316.33
NA	ENSG00000166510	CCDC68	1	0.059746	FALSE	NA	NA	NA	NA	NA	NA	11674	11674	4603	9317
NA	ENSG00000135045	C9orf40	2	0.0170473	FALSE	NA	NA	NA	NA	NA	NA	7248	7248	13457	9317.67
NA	ENSG00000116205	TCEANC2	1	0.00239903	FALSE	NA	NA	NA	NA	NA	NA	5012	5012	17930	9318
NA	ENSG00000131373	HACL1	2	0.0138571	FALSE	NA	NA	NA	NA	NA	NA	6737	6737	14480	9318
NA	ENSG00000149273	RPS3	2	0.0300674	FALSE	NA	NA	NA	NA	NA	NA	9263	9263	9429	9318.33
NA	ENSG00000127399	LRRC61	2	0.0111079	FALSE	NA	NA	NA	NA	NA	NA	6259	6259	15440	9319.33
NA	ENSG00000141425	RPRD1A	2	0.0233596	FALSE	NA	NA	NA	NA	NA	NA	8280	8280	11398	9319.33
NA	ENSG00000171195	MUC7	1	0.0834652	FALSE	NA	NA	NA	NA	NA	NA	12661	12661	2638	9320
NA	ENSG00000170477	KRT4	1	0.0794505	FALSE	NA	NA	NA	NA	NA	NA	12518	12518	2927	9321
NA	ENSG00000145545	SRD5A1	2	0.026791	FALSE	NA	NA	NA	NA	NA	NA	8833	8833	10308	9324.67
NA	ENSG00000170017	ALCAM	1	0.0765675	FALSE	NA	NA	NA	NA	NA	NA	12419	12419	3140	9326
NA	ENSG00000134049	IER3IP1	2	0.0159087	FALSE	NA	NA	NA	NA	NA	NA	7086	7086	13807	9326.33
NA	ENSG00000131116	ZNF428	2	0.0137226	FALSE	NA	NA	NA	NA	NA	NA	6709	6709	14569	9329
NA	ENSG00000176678	FOXL1	1	0.130684	FALSE	NA	NA	NA	NA	NA	NA	13604	13604	786	9331.33
NA	ENSG00000143653	SCCPDH	2	0.0251522	FALSE	NA	NA	NA	NA	NA	NA	8593	8593	10815	9333.67
NA	ENSG00000128191	DGCR8	2	0.0113677	FALSE	NA	NA	NA	NA	NA	NA	6329	6329	15348	9335.33
NA	ENSG00000164292	RHOBTB3	1	0.0497639	FALSE	NA	NA	NA	NA	NA	NA	11158	11158	5702	9339.33
NA	ENSG00000152556	PFKM	2	0.0323534	FALSE	NA	NA	NA	NA	NA	NA	9584	9584	8854	9340.67
NA	ENSG00000169855	ROBO1	1	0.0748509	FALSE	NA	NA	NA	NA	NA	NA	12380	12380	3263	9341
NA	ENSG00000175084	DES	1	0.10902	FALSE	NA	NA	NA	NA	NA	NA	13366	13366	1291	9341
NA	ENSG00000169903	TM4SF4	1	0.0751536	FALSE	NA	NA	NA	NA	NA	NA	12396	12396	3239	9343.67
NA	ENSG00000153879	CEBPG	2	0.0333222	FALSE	NA	NA	NA	NA	NA	NA	9705	9705	8622	9344
NA	ENSG00000168878	SFTPB	1	0.070033	FALSE	NA	NA	NA	NA	NA	NA	12177	12177	3679	9344.33
NA	ENSG00000136319	TTC5	2	0.0182564	FALSE	NA	NA	NA	NA	NA	NA	7496	7496	13046	9346
NA	ENSG00000170558	CDH2	1	0.0789495	FALSE	NA	NA	NA	NA	NA	NA	12535	12535	2969	9346.33
NA	ENSG00000120519	SLC10A7	2	0.00518491	FALSE	NA	NA	NA	NA	NA	NA	5484	5484	17073	9347
NA	ENSG00000175426	PCSK1	1	0.111979	FALSE	NA	NA	NA	NA	NA	NA	13423	13423	1195	9347
NA	ENSG00000136935	GOLGA1	2	0.0190342	FALSE	NA	NA	NA	NA	NA	NA	7608	7608	12827	9347.67
NA	ENSG00000163218	PGLYRP4	1	0.0449535	FALSE	NA	NA	NA	NA	NA	NA	10829	10829	6386	9348
NA	ENSG00000139266	MARCHF9	1	0.0213354	FALSE	NA	NA	NA	NA	NA	NA	7996	7996	12055	9349
NA	ENSG00000133935	ERG28	2	0.0156228	FALSE	NA	NA	NA	NA	NA	NA	7071	7071	13906	9349.33
NA	ENSG00000164924	YWHAZ	2	0.0519712	FALSE	NA	NA	NA	NA	NA	NA	11309	11309	5431	9349.67
NA	ENSG00000128581	IFT22	2	0.0114848	FALSE	NA	NA	NA	NA	NA	NA	6373	6373	15306	9350.67
NA	ENSG00000124227	ANKRD60	2	0.00792119	FALSE	NA	NA	NA	NA	NA	NA	5876	5876	16301	9351
NA	ENSG00000125863	MKKS	2	0.00958857	FALSE	NA	NA	NA	NA	NA	NA	6100	6100	15853	9351
NA	ENSG00000140839	CLEC18B	1	0.0226239	FALSE	NA	NA	NA	NA	NA	NA	8211	8211	11637	9353
NA	ENSG00000156471	PTDSS1	2	0.0354139	FALSE	NA	NA	NA	NA	NA	NA	9972	9972	8116	9353.33
NA	ENSG00000125995	ROMO1	2	0.00980597	FALSE	NA	NA	NA	NA	NA	NA	6132	6132	15797	9353.67
NA	ENSG00000157450	RNF111	2	0.036345	FALSE	NA	NA	NA	NA	NA	NA	10073	10073	7916	9354
NA	ENSG00000116721	PRAMEF1	1	0.00241214	FALSE	NA	NA	NA	NA	NA	NA	5068	5068	17928	9354.67
NA	ENSG00000171560	FGA	1	0.08462	FALSE	NA	NA	NA	NA	NA	NA	12747	12747	2570	9354.67
NA	ENSG00000163697	APBB2	1	0.0466144	FALSE	NA	NA	NA	NA	NA	NA	10974	10974	6117	9355
NA	ENSG00000164626	KCNK5	1	0.0507224	FALSE	NA	NA	NA	NA	NA	NA	11238	11238	5590	9355.33
NA	ENSG00000160219	GAB3	1	0.0392938	FALSE	NA	NA	NA	NA	NA	NA	10392	10392	7285	9356.33
NA	ENSG00000121766	ZCCHC17	2	0.00596347	FALSE	NA	NA	NA	NA	NA	NA	5605	5605	16863	9357.67
NA	ENSG00000124208	PEDS1-UBE2V1	2	0.00776327	FALSE	NA	NA	NA	NA	NA	NA	5866	5866	16341	9357.67
NA	ENSG00000123584	MAGEA9	1	0.00723924	FALSE	NA	NA	NA	NA	NA	NA	5797	5797	16480	9358
NA	ENSG00000139546	TARBP2	2	0.0214483	FALSE	NA	NA	NA	NA	NA	NA	8032	8032	12011	9358.33
NA	ENSG00000134668	SPOCD1	1	0.0162954	FALSE	NA	NA	NA	NA	NA	NA	7192	7192	13694	9359.33
NA	ENSG00000121454	LHX4	1	0.00569664	FALSE	NA	NA	NA	NA	NA	NA	5580	5580	16919	9359.67
NA	ENSG00000167173	C15orf39	1	0.0612567	FALSE	NA	NA	NA	NA	NA	NA	11809	11809	4464	9360.67
NA	ENSG00000156508	EEF1A1	2	0.0353472	FALSE	NA	NA	NA	NA	NA	NA	9978	9978	8127	9361
NA	ENSG00000128849	CGNL1	1	0.0116354	FALSE	NA	NA	NA	NA	NA	NA	6407	6407	15270	9361.33
NA	ENSG00000144021	CIAO1	2	0.0252173	FALSE	NA	NA	NA	NA	NA	NA	8644	8644	10797	9361.67
NA	ENSG00000139537	CCDC65	1	0.0213959	FALSE	NA	NA	NA	NA	NA	NA	8030	8030	12029	9363
NA	ENSG00000167346	MMP26	1	0.0619672	FALSE	NA	NA	NA	NA	NA	NA	11845	11845	4400	9363.33
NA	ENSG00000158864	NDUFS2	2	0.0375711	FALSE	NA	NA	NA	NA	NA	NA	10236	10236	7621	9364.33
NA	ENSG00000169231	THBS3	1	0.0711379	FALSE	NA	NA	NA	NA	NA	NA	12261	12261	3574	9365.33
NA	ENSG00000142669	SH3BGRL3	2	0.0237764	FALSE	NA	NA	NA	NA	NA	NA	8432	8432	11233	9365.67
NA	ENSG00000163347	CLDN1	1	0.044948	FALSE	NA	NA	NA	NA	NA	NA	10855	10855	6389	9366.33
NA	ENSG00000150764	DIXDC1	1	0.0304766	FALSE	NA	NA	NA	NA	NA	NA	9389	9389	9324	9367.33
NA	ENSG00000124237	C20orf85	1	0.00773672	FALSE	NA	NA	NA	NA	NA	NA	5880	5880	16345	9368.33
NA	ENSG00000167995	BEST1	1	0.0650962	FALSE	NA	NA	NA	NA	NA	NA	11995	11995	4115	9368.33
NA	ENSG00000140367	UBE2Q2	2	0.0220473	FALSE	NA	NA	NA	NA	NA	NA	8140	8140	11829	9369.67
NA	ENSG00000163346	PBXIP1	1	0.0448457	FALSE	NA	NA	NA	NA	NA	NA	10854	10854	6401	9369.67
NA	ENSG00000164574	GALNT10	1	0.0500262	FALSE	NA	NA	NA	NA	NA	NA	11223	11223	5667	9371
NA	ENSG00000167107	ACSF2	1	0.0607106	FALSE	NA	NA	NA	NA	NA	NA	11798	11798	4518	9371.33
NA	ENSG00000166311	SMPD1	1	0.0569876	FALSE	NA	NA	NA	NA	NA	NA	11618	11618	4892	9376
NA	ENSG00000138606	SHF	1	0.0204471	FALSE	NA	NA	NA	NA	NA	NA	7892	7892	12348	9377.33
NA	ENSG00000164209	SLC25A46	2	0.0486367	FALSE	NA	NA	NA	NA	NA	NA	11139	11139	5858	9378.67
NA	ENSG00000133138	TBC1D8B	2	0.0149291	FALSE	NA	NA	NA	NA	NA	NA	7003	7003	14135	9380.33
NA	ENSG00000126870	DYNC2I1	2	0.0101281	FALSE	NA	NA	NA	NA	NA	NA	6216	6216	15714	9382
NA	ENSG00000129474	AJUBA	2	0.0118542	FALSE	NA	NA	NA	NA	NA	NA	6474	6474	15202	9383.33
NA	ENSG00000139988	RDH12	1	0.0216417	FALSE	NA	NA	NA	NA	NA	NA	8099	8099	11952	9383.33
NA	ENSG00000163882	POLR2H	2	0.0467565	FALSE	NA	NA	NA	NA	NA	NA	11027	11027	6096	9383.33
NA	ENSG00000137185	ZSCAN9	2	0.018974	FALSE	NA	NA	NA	NA	NA	NA	7654	7654	12847	9385
NA	ENSG00000175206	NPPA	1	0.107188	FALSE	NA	NA	NA	NA	NA	NA	13390	13390	1375	9385
NA	ENSG00000125823	CSTL1	1	0.00909488	FALSE	NA	NA	NA	NA	NA	NA	6085	6085	15987	9385.67
NA	ENSG00000129864	VCY	1	0.0120154	FALSE	NA	NA	NA	NA	NA	NA	6505	6505	15147	9385.67
NA	ENSG00000121274	TENT4B	2	0.00538082	FALSE	NA	NA	NA	NA	NA	NA	5563	5563	17033	9386.33
NA	ENSG00000163064	EN1	1	0.0437219	FALSE	NA	NA	NA	NA	NA	NA	10793	10793	6574	9386.67
NA	ENSG00000143341	HMCN1	1	0.0241656	FALSE	NA	NA	NA	NA	NA	NA	8524	8524	11113	9387
NA	ENSG00000149930	TAOK2	2	0.0298047	FALSE	NA	NA	NA	NA	NA	NA	9334	9334	9493	9387
NA	ENSG00000135119	RNFT2	2	0.0165047	FALSE	NA	NA	NA	NA	NA	NA	7269	7269	13624	9387.33
NA	ENSG00000169122	FAM110B	1	0.0697297	FALSE	NA	NA	NA	NA	NA	NA	12233	12233	3699	9388.33
NA	ENSG00000127220	ABHD8	2	0.0102275	FALSE	NA	NA	NA	NA	NA	NA	6242	6242	15683	9389
NA	ENSG00000124467	PSG8	1	0.00770461	FALSE	NA	NA	NA	NA	NA	NA	5909	5909	16351	9389.67
NA	ENSG00000169814	BTD	1	0.073087	FALSE	NA	NA	NA	NA	NA	NA	12375	12375	3421	9390.33
NA	ENSG00000159708	LRRC36	1	0.0380931	FALSE	NA	NA	NA	NA	NA	NA	10328	10328	7525	9393.67
NA	ENSG00000166974	MAPRE2	1	0.0593522	FALSE	NA	NA	NA	NA	NA	NA	11773	11773	4637	9394.33
NA	ENSG00000130021	PUDP	2	0.0120158	FALSE	NA	NA	NA	NA	NA	NA	6519	6519	15146	9394.67
NA	ENSG00000169403	PTAFR	1	0.0708543	FALSE	NA	NA	NA	NA	NA	NA	12295	12295	3597	9395.67
NA	ENSG00000173391	OLR1	1	0.0939783	FALSE	NA	NA	NA	NA	NA	NA	13107	13107	1975	9396.33
NA	ENSG00000169515	CCDC8	1	0.071369	FALSE	NA	NA	NA	NA	NA	NA	12318	12318	3555	9397
NA	ENSG00000171492	LRRC8D	1	0.082215	FALSE	NA	NA	NA	NA	NA	NA	12729	12729	2738	9398.67
NA	ENSG00000168497	CAVIN2	1	0.0664513	FALSE	NA	NA	NA	NA	NA	NA	12105	12105	3987	9399
NA	ENSG00000149792	MRPL49	2	0.029543	FALSE	NA	NA	NA	NA	NA	NA	9323	9323	9554	9400
NA	ENSG00000144285	SCN1A	1	0.0250269	FALSE	NA	NA	NA	NA	NA	NA	8680	8680	10846	9402
NA	ENSG00000147654	EBAG9	2	0.0280144	FALSE	NA	NA	NA	NA	NA	NA	9104	9104	9999	9402.33
NA	ENSG00000169347	GP2	1	0.0703682	FALSE	NA	NA	NA	NA	NA	NA	12285	12285	3644	9404.67
NA	ENSG00000136710	CCDC115	2	0.0180623	FALSE	NA	NA	NA	NA	NA	NA	7553	7553	13117	9407.67
NA	ENSG00000128694	OSGEPL1	2	0.0111176	FALSE	NA	NA	NA	NA	NA	NA	6394	6394	15437	9408.33
NA	ENSG00000165474	GJB2	1	0.052386	FALSE	NA	NA	NA	NA	NA	NA	11424	11424	5380	9409.33
NA	ENSG00000159840	ZYX	2	0.037926	FALSE	NA	NA	NA	NA	NA	NA	10340	10340	7551	9410.33
NA	ENSG00000137266	SLC22A23	1	0.0187915	FALSE	NA	NA	NA	NA	NA	NA	7669	7669	12894	9410.67
NA	ENSG00000163827	LRRC2	1	0.0460372	FALSE	NA	NA	NA	NA	NA	NA	11012	11012	6209	9411
NA	ENSG00000134759	ELP2	2	0.0158509	FALSE	NA	NA	NA	NA	NA	NA	7204	7204	13827	9411.67
NA	ENSG00000135605	TEC	2	0.0168806	FALSE	NA	NA	NA	NA	NA	NA	7360	7360	13515	9411.67
NA	ENSG00000140990	NDUFB10	2	0.0222506	FALSE	NA	NA	NA	NA	NA	NA	8234	8234	11767	9411.67
NA	ENSG00000166391	MOGAT2	1	0.0561992	FALSE	NA	NA	NA	NA	NA	NA	11639	11639	4959	9412.33
NA	ENSG00000138698	RAP1GDS1	2	0.020274	FALSE	NA	NA	NA	NA	NA	NA	7921	7921	12396	9412.67
NA	ENSG00000168530	MYL1	1	0.0661888	FALSE	NA	NA	NA	NA	NA	NA	12113	12113	4012	9412.67
NA	ENSG00000173156	RHOD	1	0.091672	FALSE	NA	NA	NA	NA	NA	NA	13062	13062	2115	9413
NA	ENSG00000138942	RNF185	2	0.0205079	FALSE	NA	NA	NA	NA	NA	NA	7957	7957	12329	9414.33
NA	ENSG00000130487	KLHDC7B	1	0.0122795	FALSE	NA	NA	NA	NA	NA	NA	6589	6589	15066	9414.67
NA	ENSG00000129480	DTD2	2	0.0115247	FALSE	NA	NA	NA	NA	NA	NA	6475	6475	15295	9415
NA	ENSG00000174807	CD248	1	0.101244	FALSE	NA	NA	NA	NA	NA	NA	13321	13321	1610	9417.33
NA	ENSG00000147677	EIF3H	2	0.0278703	FALSE	NA	NA	NA	NA	NA	NA	9108	9108	10037	9417.67
NA	ENSG00000161013	MGAT4B	1	0.0394024	FALSE	NA	NA	NA	NA	NA	NA	10494	10494	7267	9418.33
NA	ENSG00000158859	ADAMTS4	1	0.036818	FALSE	NA	NA	NA	NA	NA	NA	10234	10234	7788	9418.67
NA	ENSG00000160179	ABCG1	1	0.0381538	FALSE	NA	NA	NA	NA	NA	NA	10372	10372	7513	9419
NA	ENSG00000174837	ADGRE1	1	0.101299	FALSE	NA	NA	NA	NA	NA	NA	13324	13324	1609	9419
NA	ENSG00000170745	KCNS3	1	0.0766449	FALSE	NA	NA	NA	NA	NA	NA	12563	12563	3132	9419.33
NA	ENSG00000155393	HEATR3	2	0.0336435	FALSE	NA	NA	NA	NA	NA	NA	9860	9860	8540	9420
NA	ENSG00000175445	LPL	1	0.105948	FALSE	NA	NA	NA	NA	NA	NA	13424	13424	1415	9421
NA	ENSG00000163508	EOMES	1	0.0444717	FALSE	NA	NA	NA	NA	NA	NA	10903	10903	6459	9421.67
NA	ENSG00000165916	PSMC3	2	0.0538781	FALSE	NA	NA	NA	NA	NA	NA	11527	11527	5211	9421.67
NA	ENSG00000135093	USP30	2	0.0161233	FALSE	NA	NA	NA	NA	NA	NA	7261	7261	13744	9422
NA	ENSG00000168092	PAFAH1B2	1	0.0638959	FALSE	NA	NA	NA	NA	NA	NA	12025	12025	4217	9422.33
NA	ENSG00000175899	A2M	1	0.109223	FALSE	NA	NA	NA	NA	NA	NA	13491	13491	1285	9422.33
NA	ENSG00000136463	TACO1	2	0.0177125	FALSE	NA	NA	NA	NA	NA	NA	7514	7514	13241	9423
NA	ENSG00000145982	FARS2	2	0.0262226	FALSE	NA	NA	NA	NA	NA	NA	8893	8893	10487	9424.33
NA	ENSG00000145781	COMMD10	2	0.0260421	FALSE	NA	NA	NA	NA	NA	NA	8862	8862	10553	9425.67
NA	ENSG00000137075	RNF38	2	0.018364	FALSE	NA	NA	NA	NA	NA	NA	7631	7631	13021	9427.67
NA	ENSG00000135913	USP37	2	0.0169784	FALSE	NA	NA	NA	NA	NA	NA	7410	7410	13482	9434
NA	ENSG00000140463	BBS4	2	0.02153	FALSE	NA	NA	NA	NA	NA	NA	8159	8159	11984	9434
NA	ENSG00000141562	NARF	2	0.0225232	FALSE	NA	NA	NA	NA	NA	NA	8315	8315	11676	9435.33
NA	ENSG00000142534	RPS11	2	0.0230868	FALSE	NA	NA	NA	NA	NA	NA	8413	8413	11486	9437.33
NA	ENSG00000159352	PSMD4	2	0.0370801	FALSE	NA	NA	NA	NA	NA	NA	10292	10292	7728	9437.33
NA	ENSG00000123415	SMUG1	2	0.00629208	FALSE	NA	NA	NA	NA	NA	NA	5775	5775	16763	9437.67
NA	ENSG00000144354	CDCA7	2	0.0247203	FALSE	NA	NA	NA	NA	NA	NA	8686	8686	10941	9437.67
NA	ENSG00000136802	LRRC8A	1	0.0178751	FALSE	NA	NA	NA	NA	NA	NA	7565	7565	13185	9438.33
NA	ENSG00000149187	CELF1	2	0.0285964	FALSE	NA	NA	NA	NA	NA	NA	9251	9251	9813	9438.33
NA	ENSG00000151239	TWF1	2	0.0299501	FALSE	NA	NA	NA	NA	NA	NA	9432	9432	9453	9439
NA	ENSG00000145723	GIN1	2	0.0258189	FALSE	NA	NA	NA	NA	NA	NA	8852	8852	10614	9439.33
NA	ENSG00000160752	FDPS	2	0.0385937	FALSE	NA	NA	NA	NA	NA	NA	10452	10452	7414	9439.33
NA	ENSG00000131351	HAUS8	2	0.0129223	FALSE	NA	NA	NA	NA	NA	NA	6733	6733	14856	9440.67
NA	ENSG00000170748	RBMXL2	1	0.0756734	FALSE	NA	NA	NA	NA	NA	NA	12564	12564	3196	9441.33
NA	ENSG00000145216	FIP1L1	2	0.0253597	FALSE	NA	NA	NA	NA	NA	NA	8792	8792	10741	9441.67
NA	ENSG00000137135	ARHGEF39	1	0.0182999	FALSE	NA	NA	NA	NA	NA	NA	7645	7645	13037	9442.33
NA	ENSG00000139163	ETNK1	2	0.0203222	FALSE	NA	NA	NA	NA	NA	NA	7974	7974	12379	9442.33
NA	ENSG00000172375	C2CD2L	1	0.0858783	FALSE	NA	NA	NA	NA	NA	NA	12923	12923	2486	9444
NA	ENSG00000133247	KMT5C	2	0.0143658	FALSE	NA	NA	NA	NA	NA	NA	7011	7011	14315	9445.67
NA	ENSG00000156802	ATAD2	2	0.0345558	FALSE	NA	NA	NA	NA	NA	NA	10003	10003	8331	9445.67
NA	ENSG00000148090	AUH	2	0.0277648	FALSE	NA	NA	NA	NA	NA	NA	9139	9139	10060	9446
NA	ENSG00000172345	STARD5	1	0.0854372	FALSE	NA	NA	NA	NA	NA	NA	12911	12911	2516	9446
NA	ENSG00000170848	PSG6	1	0.076084	FALSE	NA	NA	NA	NA	NA	NA	12583	12583	3174	9446.67
NA	ENSG00000141026	MED9	2	0.0219341	FALSE	NA	NA	NA	NA	NA	NA	8240	8240	11861	9447
NA	ENSG00000148634	HERC4	2	0.0281482	FALSE	NA	NA	NA	NA	NA	NA	9195	9195	9957	9449
NA	ENSG00000130772	MED18	2	0.0123435	FALSE	NA	NA	NA	NA	NA	NA	6650	6650	15049	9449.67
NA	ENSG00000158290	CUL4B	2	0.0357956	FALSE	NA	NA	NA	NA	NA	NA	10160	10160	8029	9449.67
NA	ENSG00000145439	CBR4	2	0.0255156	FALSE	NA	NA	NA	NA	NA	NA	8826	8826	10699	9450.33
NA	ENSG00000152910	CNTNAP4	1	0.0313267	FALSE	NA	NA	NA	NA	NA	NA	9620	9620	9111	9450.33
NA	ENSG00000125247	TMTC4	2	0.00762087	FALSE	NA	NA	NA	NA	NA	NA	5991	5991	16372	9451.33
NA	ENSG00000160208	RRP1B	2	0.0377267	FALSE	NA	NA	NA	NA	NA	NA	10386	10386	7583	9451.67
NA	ENSG00000168515	SCGB1D1	1	0.0648567	FALSE	NA	NA	NA	NA	NA	NA	12109	12109	4140	9452.67
NA	ENSG00000125831	CST11	1	0.00837171	FALSE	NA	NA	NA	NA	NA	NA	6088	6088	16185	9453.67
NA	ENSG00000159495	TGM7	1	0.0370203	FALSE	NA	NA	NA	NA	NA	NA	10309	10309	7743	9453.67
NA	ENSG00000169432	SCN9A	1	0.0689789	FALSE	NA	NA	NA	NA	NA	NA	12301	12301	3761	9454.33
NA	ENSG00000122033	MTIF3	2	0.00502637	FALSE	NA	NA	NA	NA	NA	NA	5635	5635	17101	9457
NA	ENSG00000152315	KCNK13	1	0.0307071	FALSE	NA	NA	NA	NA	NA	NA	9557	9557	9260	9458
NA	ENSG00000124104	SNX21	2	0.00648304	FALSE	NA	NA	NA	NA	NA	NA	5839	5839	16699	9459
NA	ENSG00000135205	CCDC146	1	0.0158535	FALSE	NA	NA	NA	NA	NA	NA	7277	7277	13825	9459.67
NA	ENSG00000177047	IFNW1	1	0.116616	FALSE	NA	NA	NA	NA	NA	NA	13664	13664	1051	9459.67
NA	ENSG00000152193	OBI1	2	0.0305448	FALSE	NA	NA	NA	NA	NA	NA	9539	9539	9302	9460
NA	ENSG00000121716	PILRB	2	0.0045934	FALSE	NA	NA	NA	NA	NA	NA	5598	5598	17189	9461.67
NA	ENSG00000123165	ACTRT1	1	0.00580398	FALSE	NA	NA	NA	NA	NA	NA	5746	5746	16894	9462
NA	ENSG00000139354	GAS2L3	1	0.0203702	FALSE	NA	NA	NA	NA	NA	NA	8011	8011	12368	9463.33
NA	ENSG00000174684	B4GAT1	1	0.0975903	FALSE	NA	NA	NA	NA	NA	NA	13303	13303	1786	9464
NA	ENSG00000171564	FGB	1	0.0798457	FALSE	NA	NA	NA	NA	NA	NA	12749	12749	2895	9464.33
NA	ENSG00000160688	FLAD1	2	0.0381927	FALSE	NA	NA	NA	NA	NA	NA	10445	10445	7507	9465.67
NA	ENSG00000170214	ADRA1B	1	0.0720484	FALSE	NA	NA	NA	NA	NA	NA	12450	12450	3499	9466.33
NA	ENSG00000174946	GPR171	1	0.0990022	FALSE	NA	NA	NA	NA	NA	NA	13344	13344	1716	9468
NA	ENSG00000171517	LPAR3	1	0.0793215	FALSE	NA	NA	NA	NA	NA	NA	12738	12738	2936	9470.67
NA	ENSG00000124635	H2BC11	2	0.00706398	FALSE	NA	NA	NA	NA	NA	NA	5938	5938	16538	9471.33
NA	ENSG00000137770	CTDSPL2	2	0.0186329	FALSE	NA	NA	NA	NA	NA	NA	7742	7742	12941	9475
NA	ENSG00000137812	KNL1	2	0.0186916	FALSE	NA	NA	NA	NA	NA	NA	7750	7750	12925	9475
NA	ENSG00000137875	BCL2L10	1	0.0188315	FALSE	NA	NA	NA	NA	NA	NA	7772	7772	12882	9475.33
NA	ENSG00000169413	RNASE6	1	0.0680912	FALSE	NA	NA	NA	NA	NA	NA	12297	12297	3833	9475.67
NA	ENSG00000169760	NLGN1	1	0.069754	FALSE	NA	NA	NA	NA	NA	NA	12366	12366	3696	9476
NA	ENSG00000171992	SYNPO	1	0.0821564	FALSE	NA	NA	NA	NA	NA	NA	12844	12844	2741	9476.33
NA	ENSG00000143970	ASXL2	2	0.024039	FALSE	NA	NA	NA	NA	NA	NA	8638	8638	11155	9477
NA	ENSG00000168481	LGI3	1	0.0636032	FALSE	NA	NA	NA	NA	NA	NA	12097	12097	4242	9478.67
NA	ENSG00000171631	P2RY6	1	0.0797334	FALSE	NA	NA	NA	NA	NA	NA	12764	12764	2909	9479
NA	ENSG00000172638	EFEMP2	1	0.0856243	FALSE	NA	NA	NA	NA	NA	NA	12969	12969	2506	9481.33
NA	ENSG00000167800	TBX10	1	0.0604146	FALSE	NA	NA	NA	NA	NA	NA	11953	11953	4545	9483.67
NA	ENSG00000130695	CEP85	2	0.0118254	FALSE	NA	NA	NA	NA	NA	NA	6621	6621	15212	9484.67
NA	ENSG00000168505	GBX2	1	0.063611	FALSE	NA	NA	NA	NA	NA	NA	12107	12107	4241	9485
NA	ENSG00000124074	ENKD1	2	0.00617961	FALSE	NA	NA	NA	NA	NA	NA	5832	5832	16793	9485.67
NA	ENSG00000147457	CHMP7	2	0.0267894	FALSE	NA	NA	NA	NA	NA	NA	9074	9074	10309	9485.67
NA	ENSG00000155016	CYP2U1	1	0.0325063	FALSE	NA	NA	NA	NA	NA	NA	9828	9828	8801	9485.67
NA	ENSG00000139684	ESD	2	0.0204703	FALSE	NA	NA	NA	NA	NA	NA	8060	8060	12338	9486
NA	ENSG00000143643	TTC13	2	0.0236414	FALSE	NA	NA	NA	NA	NA	NA	8592	8592	11277	9487
NA	ENSG00000165475	CRYL1	1	0.0505613	FALSE	NA	NA	NA	NA	NA	NA	11425	11425	5611	9487
NA	ENSG00000141644	MBD1	2	0.022115	FALSE	NA	NA	NA	NA	NA	NA	8330	8330	11806	9488.67
NA	ENSG00000166173	LARP6	1	0.053197	FALSE	NA	NA	NA	NA	NA	NA	11587	11587	5295	9489.67
NA	ENSG00000168811	IL12A	1	0.0647895	FALSE	NA	NA	NA	NA	NA	NA	12164	12164	4147	9491.67
NA	ENSG00000152601	MBNL1	2	0.0305841	FALSE	NA	NA	NA	NA	NA	NA	9592	9592	9292	9492
NA	ENSG00000134627	PIWIL4	1	0.0150144	FALSE	NA	NA	NA	NA	NA	NA	7189	7189	14100	9492.67
NA	ENSG00000163519	TRAT1	1	0.0431914	FALSE	NA	NA	NA	NA	NA	NA	10911	10911	6656	9492.67
NA	ENSG00000149926	TLCD3B	1	0.0285761	FALSE	NA	NA	NA	NA	NA	NA	9331	9331	9820	9494
NA	ENSG00000168702	LRP1B	1	0.0640857	FALSE	NA	NA	NA	NA	NA	NA	12141	12141	4202	9494.67
NA	ENSG00000148672	GLUD1	2	0.0276581	FALSE	NA	NA	NA	NA	NA	NA	9199	9199	10091	9496.33
NA	ENSG00000141298	SSH2	1	0.0215968	FALSE	NA	NA	NA	NA	NA	NA	8263	8263	11964	9496.67
NA	ENSG00000169313	P2RY12	1	0.0670573	FALSE	NA	NA	NA	NA	NA	NA	12280	12280	3930	9496.67
NA	ENSG00000135828	RNASEL	2	0.0162745	FALSE	NA	NA	NA	NA	NA	NA	7396	7396	13700	9497.33
NA	ENSG00000175591	P2RY2	1	0.101708	FALSE	NA	NA	NA	NA	NA	NA	13453	13453	1591	9499
NA	ENSG00000147649	MTDH	2	0.0268437	FALSE	NA	NA	NA	NA	NA	NA	9102	9102	10296	9500
NA	ENSG00000170577	SIX2	1	0.0730217	FALSE	NA	NA	NA	NA	NA	NA	12538	12538	3426	9500.67
NA	ENSG00000173530	TNFRSF10D	1	0.0895899	FALSE	NA	NA	NA	NA	NA	NA	13131	13131	2240	9500.67
NA	ENSG00000125903	DEFB129	1	0.00801187	FALSE	NA	NA	NA	NA	NA	NA	6116	6116	16272	9501.33
NA	ENSG00000172346	CSDC2	1	0.0829591	FALSE	NA	NA	NA	NA	NA	NA	12912	12912	2680	9501.33
NA	ENSG00000166401	SERPINB8	1	0.0537887	FALSE	NA	NA	NA	NA	NA	NA	11642	11642	5222	9502
NA	ENSG00000170604	IRF2BP1	1	0.0730091	FALSE	NA	NA	NA	NA	NA	NA	12542	12542	3427	9503.67
NA	ENSG00000138092	CENPO	2	0.01884	FALSE	NA	NA	NA	NA	NA	NA	7816	7816	12881	9504.33
NA	ENSG00000141504	SAT2	1	0.0217639	FALSE	NA	NA	NA	NA	NA	NA	8301	8301	11912	9504.67
NA	ENSG00000171815	PCDHB1	1	0.0796712	FALSE	NA	NA	NA	NA	NA	NA	12801	12801	2914	9505.33
NA	ENSG00000166959	MS4A8	1	0.0559341	FALSE	NA	NA	NA	NA	NA	NA	11767	11767	4993	9509
NA	ENSG00000132958	TPTE2	1	0.013624	FALSE	NA	NA	NA	NA	NA	NA	6967	6967	14597	9510.33
NA	ENSG00000144445	KANSL1L	1	0.0241023	FALSE	NA	NA	NA	NA	NA	NA	8699	8699	11134	9510.67
NA	ENSG00000176387	HSD11B2	1	0.106131	FALSE	NA	NA	NA	NA	NA	NA	13564	13564	1407	9511.67
NA	ENSG00000149742	SLC22A9	1	0.0283287	FALSE	NA	NA	NA	NA	NA	NA	9318	9318	9900	9512
NA	ENSG00000132581	SDF2	2	0.0132498	FALSE	NA	NA	NA	NA	NA	NA	6899	6899	14742	9513.33
NA	ENSG00000144029	MRPS5	2	0.0237157	FALSE	NA	NA	NA	NA	NA	NA	8647	8647	11250	9514.67
NA	ENSG00000157911	PEX10	1	0.03459	FALSE	NA	NA	NA	NA	NA	NA	10116	10116	8320	9517.33
NA	ENSG00000170579	DLGAP1	1	0.072373	FALSE	NA	NA	NA	NA	NA	NA	12539	12539	3474	9517.33
NA	ENSG00000163634	THOC7	2	0.0432776	FALSE	NA	NA	NA	NA	NA	NA	10953	10953	6649	9518.33
NA	ENSG00000127328	RAB3IP	2	0.00884856	FALSE	NA	NA	NA	NA	NA	NA	6251	6251	16054	9518.67
NA	ENSG00000143486	EIF2D	2	0.0232384	FALSE	NA	NA	NA	NA	NA	NA	8560	8560	11436	9518.67
NA	ENSG00000170345	FOS	1	0.0709324	FALSE	NA	NA	NA	NA	NA	NA	12481	12481	3595	9519
NA	ENSG00000127720	METTL25	2	0.00912007	FALSE	NA	NA	NA	NA	NA	NA	6290	6290	15980	9520
NA	ENSG00000144847	IGSF11	1	0.0243841	FALSE	NA	NA	NA	NA	NA	NA	8757	8757	11046	9520
NA	ENSG00000146399	TAAR1	1	0.0256191	FALSE	NA	NA	NA	NA	NA	NA	8946	8946	10668	9520
NA	ENSG00000134222	PSRC1	2	0.0142539	FALSE	NA	NA	NA	NA	NA	NA	7113	7113	14336	9520.67
NA	ENSG00000167600	CYP2S1	1	0.0580018	FALSE	NA	NA	NA	NA	NA	NA	11894	11894	4775	9521
NA	ENSG00000170369	CST2	1	0.0707872	FALSE	NA	NA	NA	NA	NA	NA	12486	12486	3600	9524
NA	ENSG00000179776	CDH5	1	0.169286	FALSE	NA	NA	NA	NA	NA	NA	14053	14053	471	9525.67
NA	ENSG00000151360	ALLC	1	0.0290409	FALSE	NA	NA	NA	NA	NA	NA	9444	9444	9692	9526.67
NA	ENSG00000157833	GAREM2	1	0.0344284	FALSE	NA	NA	NA	NA	NA	NA	10109	10109	8362	9526.67
NA	ENSG00000139116	KIF21A	2	0.0195448	FALSE	NA	NA	NA	NA	NA	NA	7965	7965	12653	9527.67
NA	ENSG00000145901	TNIP1	2	0.0250845	FALSE	NA	NA	NA	NA	NA	NA	8879	8879	10833	9530.33
NA	ENSG00000175183	CSRP2	1	0.0967387	FALSE	NA	NA	NA	NA	NA	NA	13384	13384	1823	9530.33
NA	ENSG00000178623	GPR35	1	0.129927	FALSE	NA	NA	NA	NA	NA	NA	13898	13898	799	9531.67
NA	ENSG00000167106	FAM102A	1	0.0558597	FALSE	NA	NA	NA	NA	NA	NA	11797	11797	5003	9532.33
NA	ENSG00000123572	NRK	2	0.00553943	FALSE	NA	NA	NA	NA	NA	NA	5794	5794	17010	9532.67
NA	ENSG00000125888	BANF2	1	0.00760275	FALSE	NA	NA	NA	NA	NA	NA	6111	6111	16378	9533.33
NA	ENSG00000170545	SMAGP	1	0.071568	FALSE	NA	NA	NA	NA	NA	NA	12533	12533	3535	9533.67
NA	ENSG00000169213	RAB3B	1	0.0652019	FALSE	NA	NA	NA	NA	NA	NA	12251	12251	4104	9535.33
NA	ENSG00000130731	METTL26	2	0.011417	FALSE	NA	NA	NA	NA	NA	NA	6636	6636	15335	9535.67
NA	ENSG00000144182	LIPT1	2	0.0236567	FALSE	NA	NA	NA	NA	NA	NA	8667	8667	11273	9535.67
NA	ENSG00000136631	VPS45	2	0.0168336	FALSE	NA	NA	NA	NA	NA	NA	7539	7539	13531	9536.33
NA	ENSG00000142546	NOSIP	2	0.0222258	FALSE	NA	NA	NA	NA	NA	NA	8418	8418	11774	9536.67
NA	ENSG00000158417	EIF5B	2	0.034778	FALSE	NA	NA	NA	NA	NA	NA	10171	10171	8269	9537
NA	ENSG00000139915	MDGA2	1	0.0201638	FALSE	NA	NA	NA	NA	NA	NA	8089	8089	12434	9537.33
NA	ENSG00000146909	NOM1	2	0.0257941	FALSE	NA	NA	NA	NA	NA	NA	8997	8997	10620	9538
NA	ENSG00000175352	NRIP3	1	0.0975846	FALSE	NA	NA	NA	NA	NA	NA	13415	13415	1787	9539
NA	ENSG00000170961	HAS2	1	0.0733045	FALSE	NA	NA	NA	NA	NA	NA	12615	12615	3394	9541.33
NA	ENSG00000134313	KIDINS220	2	0.0142153	FALSE	NA	NA	NA	NA	NA	NA	7136	7136	14354	9542
NA	ENSG00000138709	LARP1B	2	0.0191864	FALSE	NA	NA	NA	NA	NA	NA	7922	7922	12782	9542
NA	ENSG00000165704	HPRT1	2	0.0501426	FALSE	NA	NA	NA	NA	NA	NA	11486	11486	5654	9542
NA	ENSG00000141977	CIB3	1	0.0217886	FALSE	NA	NA	NA	NA	NA	NA	8361	8361	11906	9542.67
NA	ENSG00000135241	PNPLA8	2	0.0150912	FALSE	NA	NA	NA	NA	NA	NA	7281	7281	14075	9545.67
NA	ENSG00000136986	DERL1	2	0.017211	FALSE	NA	NA	NA	NA	NA	NA	7620	7620	13399	9546.33
NA	ENSG00000171199	OPRPN	1	0.0741642	FALSE	NA	NA	NA	NA	NA	NA	12662	12662	3316	9546.67
NA	ENSG00000139344	AMDHD1	1	0.0196022	FALSE	NA	NA	NA	NA	NA	NA	8007	8007	12633	9549
NA	ENSG00000151725	CENPU	2	0.0291361	FALSE	NA	NA	NA	NA	NA	NA	9493	9493	9668	9551.33
NA	ENSG00000132622	HSPA12B	1	0.0129476	FALSE	NA	NA	NA	NA	NA	NA	6906	6906	14847	9553
NA	ENSG00000145423	SFRP2	1	0.0244651	FALSE	NA	NA	NA	NA	NA	NA	8822	8822	11021	9555
NA	ENSG00000129810	SGO1	2	0.0102906	FALSE	NA	NA	NA	NA	NA	NA	6503	6503	15662	9556
NA	ENSG00000130733	YIPF2	2	0.0112256	FALSE	NA	NA	NA	NA	NA	NA	6637	6637	15397	9557
NA	ENSG00000157111	TMEM171	1	0.0334129	FALSE	NA	NA	NA	NA	NA	NA	10037	10037	8601	9558.33
NA	ENSG00000163145	C1QTNF7	1	0.0406417	FALSE	NA	NA	NA	NA	NA	NA	10812	10812	7052	9558.67
NA	ENSG00000124743	KLHL31	1	0.00623324	FALSE	NA	NA	NA	NA	NA	NA	5950	5950	16779	9559.67
NA	ENSG00000152240	HAUS1	2	0.0294387	FALSE	NA	NA	NA	NA	NA	NA	9549	9549	9582	9560
NA	ENSG00000151502	VPS26B	1	0.028827	FALSE	NA	NA	NA	NA	NA	NA	9464	9464	9753	9560.33
NA	ENSG00000164318	EGFLAM	1	0.0452111	FALSE	NA	NA	NA	NA	NA	NA	11168	11168	6345	9560.33
NA	ENSG00000134444	RELCH	2	0.0141889	FALSE	NA	NA	NA	NA	NA	NA	7159	7159	14365	9561
NA	ENSG00000172380	GNG12	1	0.0807524	FALSE	NA	NA	NA	NA	NA	NA	12926	12926	2831	9561
NA	ENSG00000138764	CCNG2	2	0.0190586	FALSE	NA	NA	NA	NA	NA	NA	7934	7934	12817	9561.67
NA	ENSG00000116641	DOCK7	3	NA	FALSE	NA	NA	NA	NA	NA	NA	5048	5048	18592	9562.67
NA	ENSG00000164162	ANAPC10	2	0.0445293	FALSE	NA	NA	NA	NA	NA	NA	11121	11121	6446	9562.67
NA	ENSG00000148660	CAMK2G	2	0.0268382	FALSE	NA	NA	NA	NA	NA	NA	9197	9197	10297	9563.67
NA	ENSG00000154767	XPC	2	0.0314761	FALSE	NA	NA	NA	NA	NA	NA	9806	9806	9079	9563.67
NA	ENSG00000137996	RTCA	2	0.0180726	FALSE	NA	NA	NA	NA	NA	NA	7791	7791	13111	9564.33
NA	ENSG00000150961	SEC24D	2	0.0283464	FALSE	NA	NA	NA	NA	NA	NA	9401	9401	9892	9564.67
NA	ENSG00000166228	PCBD1	1	0.0513465	FALSE	NA	NA	NA	NA	NA	NA	11602	11602	5502	9568.67
NA	ENSG00000168539	CHRM1	1	0.0610617	FALSE	NA	NA	NA	NA	NA	NA	12115	12115	4477	9569
NA	ENSG00000125821	DTD1	2	0.00705737	FALSE	NA	NA	NA	NA	NA	NA	6084	6084	16540	9569.33
NA	ENSG00000162931	TRIM17	1	0.0398563	FALSE	NA	NA	NA	NA	NA	NA	10762	10762	7184	9569.33
NA	ENSG00000162928	PEX13	2	0.0397979	FALSE	NA	NA	NA	NA	NA	NA	10761	10761	7193	9571.67
NA	ENSG00000171867	PRNP	1	0.077376	FALSE	NA	NA	NA	NA	NA	NA	12818	12818	3080	9572
NA	ENSG00000131584	ACAP3	2	0.0119123	FALSE	NA	NA	NA	NA	NA	NA	6769	6769	15182	9573.33
NA	ENSG00000126733	DACH2	1	0.00773887	FALSE	NA	NA	NA	NA	NA	NA	6191	6191	16344	9575.33
NA	ENSG00000141994	DUS3L	2	0.0214827	FALSE	NA	NA	NA	NA	NA	NA	8364	8364	12003	9577
NA	ENSG00000148156	ACTL7B	1	0.0263857	FALSE	NA	NA	NA	NA	NA	NA	9146	9146	10439	9577
NA	ENSG00000136247	ZDHHC4	2	0.0160556	FALSE	NA	NA	NA	NA	NA	NA	7483	7483	13767	9577.67
NA	ENSG00000156709	AIFM1	2	0.0327423	FALSE	NA	NA	NA	NA	NA	NA	9997	9997	8745	9579.67
NA	ENSG00000154518	ATP5MC3	2	0.0310665	FALSE	NA	NA	NA	NA	NA	NA	9779	9779	9186	9581.33
NA	ENSG00000132631	SCP2D1	1	0.0127092	FALSE	NA	NA	NA	NA	NA	NA	6908	6908	14932	9582.67
NA	ENSG00000170271	FAXDC2	1	0.0681945	FALSE	NA	NA	NA	NA	NA	NA	12463	12463	3823	9583
NA	ENSG00000145536	ADAMTS16	1	0.0242645	FALSE	NA	NA	NA	NA	NA	NA	8832	8832	11087	9583.67
NA	ENSG00000155096	AZIN1	2	0.0314709	FALSE	NA	NA	NA	NA	NA	NA	9835	9835	9081	9583.67
NA	ENSG00000134905	CARS2	2	0.0144685	FALSE	NA	NA	NA	NA	NA	NA	7234	7234	14286	9584.67
NA	ENSG00000147697	GSDMC	1	0.0260893	FALSE	NA	NA	NA	NA	NA	NA	9113	9113	10531	9585.67
NA	ENSG00000168961	LGALS9	1	0.0623888	FALSE	NA	NA	NA	NA	NA	NA	12202	12202	4358	9587.33
NA	ENSG00000170837	GPR27	1	0.0708023	FALSE	NA	NA	NA	NA	NA	NA	12582	12582	3598	9587.33
NA	ENSG00000146670	CDCA5	2	0.0251349	FALSE	NA	NA	NA	NA	NA	NA	8971	8971	10821	9587.67
NA	ENSG00000143768	LEFTY2	1	0.0228364	FALSE	NA	NA	NA	NA	NA	NA	8601	8601	11564	9588.67
NA	ENSG00000147592	LACTB2	2	0.0259421	FALSE	NA	NA	NA	NA	NA	NA	9093	9093	10582	9589.33
NA	ENSG00000138604	GLCE	2	0.0184902	FALSE	NA	NA	NA	NA	NA	NA	7891	7891	12988	9590
NA	ENSG00000172575	RASGRP1	1	0.0805284	FALSE	NA	NA	NA	NA	NA	NA	12963	12963	2846	9590.67
NA	ENSG00000151148	UBE3B	2	0.0282237	FALSE	NA	NA	NA	NA	NA	NA	9424	9424	9932	9593.33
NA	ENSG00000166197	NOLC1	2	0.0506746	FALSE	NA	NA	NA	NA	NA	NA	11593	11593	5594	9593.33
NA	ENSG00000139174	PRICKLE1	1	0.0190323	FALSE	NA	NA	NA	NA	NA	NA	7977	7977	12829	9594.33
NA	ENSG00000149925	ALDOA	2	0.0275236	FALSE	NA	NA	NA	NA	NA	NA	9330	9330	10126	9595.33
NA	ENSG00000176697	BDNF	1	0.102058	FALSE	NA	NA	NA	NA	NA	NA	13608	13608	1572	9596
NA	ENSG00000180245	RRH	1	0.148864	FALSE	NA	NA	NA	NA	NA	NA	14113	14113	564	9596.67
NA	ENSG00000168899	VAMP5	1	0.0616629	FALSE	NA	NA	NA	NA	NA	NA	12183	12183	4427	9597.67
NA	ENSG00000145495	MARCHF6	2	0.024081	FALSE	NA	NA	NA	NA	NA	NA	8830	8830	11141	9600.33
NA	ENSG00000167074	TEF	1	0.0536926	FALSE	NA	NA	NA	NA	NA	NA	11785	11785	5231	9600.33
NA	ENSG00000125954	CHURC1-FNTB	2	0.00700855	FALSE	NA	NA	NA	NA	NA	NA	6121	6121	16562	9601.33
NA	ENSG00000136444	RSAD1	2	0.0159829	FALSE	NA	NA	NA	NA	NA	NA	7508	7508	13788	9601.33
NA	ENSG00000137806	NDUFAF1	2	0.0174713	FALSE	NA	NA	NA	NA	NA	NA	7747	7747	13310	9601.33
NA	ENSG00000173208	ABCD2	1	0.0831602	FALSE	NA	NA	NA	NA	NA	NA	13071	13071	2665	9602.33
NA	ENSG00000144035	NAT8	1	0.0229934	FALSE	NA	NA	NA	NA	NA	NA	8650	8650	11509	9603
NA	ENSG00000153714	LURAP1L	1	0.0300538	FALSE	NA	NA	NA	NA	NA	NA	9689	9689	9431	9603
NA	ENSG00000136169	SETDB2	2	0.0157297	FALSE	NA	NA	NA	NA	NA	NA	7471	7471	13872	9604.67
NA	ENSG00000149499	EML3	2	0.0270321	FALSE	NA	NA	NA	NA	NA	NA	9285	9285	10245	9605
NA	ENSG00000159199	ATP5MC1	2	0.0347199	FALSE	NA	NA	NA	NA	NA	NA	10266	10266	8283	9605
NA	ENSG00000176463	SLCO3A1	1	0.0999693	FALSE	NA	NA	NA	NA	NA	NA	13578	13578	1663	9606.33
NA	ENSG00000156427	FGF18	1	0.032238	FALSE	NA	NA	NA	NA	NA	NA	9966	9966	8890	9607.33
NA	ENSG00000148948	LRRC4C	1	0.0265996	FALSE	NA	NA	NA	NA	NA	NA	9228	9228	10370	9608.67
NA	ENSG00000165802	NSMF	1	0.048849	FALSE	NA	NA	NA	NA	NA	NA	11502	11502	5824	9609.33
NA	ENSG00000168439	STIP1	2	0.0592643	FALSE	NA	NA	NA	NA	NA	NA	12092	12092	4649	9611
NA	ENSG00000122574	WIPF3	1	0.00350137	FALSE	NA	NA	NA	NA	NA	NA	5685	5685	17466	9612
NA	ENSG00000173702	MUC13	1	0.0857224	FALSE	NA	NA	NA	NA	NA	NA	13169	13169	2499	9612.33
NA	ENSG00000159720	ATP6V0D1	2	0.0351318	FALSE	NA	NA	NA	NA	NA	NA	10331	10331	8176	9612.67
NA	ENSG00000146067	FAM193B	2	0.0244378	FALSE	NA	NA	NA	NA	NA	NA	8907	8907	11026	9613.33
NA	ENSG00000143314	MRPL24	2	0.0220963	FALSE	NA	NA	NA	NA	NA	NA	8514	8514	11813	9613.67
NA	ENSG00000163811	WDR43	2	0.0420439	FALSE	NA	NA	NA	NA	NA	NA	11004	11004	6834	9614
NA	ENSG00000157077	ZFYVE9	1	0.0325947	FALSE	NA	NA	NA	NA	NA	NA	10031	10031	8783	9615
NA	ENSG00000128563	PRKRIP1	2	0.00863574	FALSE	NA	NA	NA	NA	NA	NA	6368	6368	16112	9616
NA	ENSG00000144857	BOC	1	0.0235155	FALSE	NA	NA	NA	NA	NA	NA	8760	8760	11336	9618.67
NA	ENSG00000174600	CMKLR1	1	0.0892208	FALSE	NA	NA	NA	NA	NA	NA	13293	13293	2271	9619
NA	ENSG00000147400	CETN2	2	0.0253673	FALSE	NA	NA	NA	NA	NA	NA	9062	9062	10737	9620.33
NA	ENSG00000117155	SSX2IP	3	NA	FALSE	NA	NA	NA	NA	NA	NA	5134	5134	18594	9620.67
NA	ENSG00000144229	THSD7B	1	0.0229719	FALSE	NA	NA	NA	NA	NA	NA	8674	8674	11514	9620.67
NA	ENSG00000165801	ARHGEF40	1	0.0486252	FALSE	NA	NA	NA	NA	NA	NA	11501	11501	5860	9620.67
NA	ENSG00000134698	AGO4	2	0.0138755	FALSE	NA	NA	NA	NA	NA	NA	7196	7196	14471	9621
NA	ENSG00000148841	ITPRIP	1	0.0264176	FALSE	NA	NA	NA	NA	NA	NA	9219	9219	10427	9621.67
NA	ENSG00000161547	SRSF2	2	0.0366966	FALSE	NA	NA	NA	NA	NA	NA	10525	10525	7818	9622.67
NA	ENSG00000136197	C7orf25	2	0.0155828	FALSE	NA	NA	NA	NA	NA	NA	7473	7473	13924	9623.33
NA	ENSG00000173898	SPTBN2	1	0.0858735	FALSE	NA	NA	NA	NA	NA	NA	13193	13193	2487	9624.33
NA	ENSG00000144619	CNTN4	1	0.0232149	FALSE	NA	NA	NA	NA	NA	NA	8721	8721	11442	9628
NA	ENSG00000130224	LRCH2	1	0.00981182	FALSE	NA	NA	NA	NA	NA	NA	6548	6548	15794	9630
NA	ENSG00000143110	C1orf162	1	0.0216919	FALSE	NA	NA	NA	NA	NA	NA	8476	8476	11939	9630.33
NA	ENSG00000171097	KYAT1	1	0.0705844	FALSE	NA	NA	NA	NA	NA	NA	12635	12635	3622	9630.67
NA	ENSG00000153294	ADGRF4	1	0.0295578	FALSE	NA	NA	NA	NA	NA	NA	9671	9671	9552	9631.33
NA	ENSG00000166592	RRAD	1	0.051245	FALSE	NA	NA	NA	NA	NA	NA	11692	11692	5512	9632
NA	ENSG00000146373	RNF217	1	0.0244628	FALSE	NA	NA	NA	NA	NA	NA	8939	8939	11022	9633.33
NA	ENSG00000133597	ADCK2	2	0.0129641	FALSE	NA	NA	NA	NA	NA	NA	7033	7033	14839	9635
NA	ENSG00000130244	FAM98C	2	0.00976082	FALSE	NA	NA	NA	NA	NA	NA	6551	6551	15804	9635.33
NA	ENSG00000133103	COG6	2	0.0127184	FALSE	NA	NA	NA	NA	NA	NA	6988	6988	14931	9635.67
NA	ENSG00000157538	VPS26C	2	0.0327258	FALSE	NA	NA	NA	NA	NA	NA	10080	10080	8747	9635.67
NA	ENSG00000140481	CCDC33	1	0.019751	FALSE	NA	NA	NA	NA	NA	NA	8166	8166	12581	9637.67
NA	ENSG00000136122	BORA	2	0.0153109	FALSE	NA	NA	NA	NA	NA	NA	7456	7456	14008	9640
NA	ENSG00000167088	SNRPD1	2	0.0527734	FALSE	NA	NA	NA	NA	NA	NA	11790	11790	5340	9640
NA	ENSG00000138670	RASGEF1B	1	0.018132	FALSE	NA	NA	NA	NA	NA	NA	7912	7912	13097	9640.33
NA	ENSG00000180210	F2	1	0.135646	FALSE	NA	NA	NA	NA	NA	NA	14109	14109	710	9642.67
NA	ENSG00000135108	FBXO21	2	0.0140764	FALSE	NA	NA	NA	NA	NA	NA	7265	7265	14405	9645
NA	ENSG00000175662	TOM1L2	1	0.0933243	FALSE	NA	NA	NA	NA	NA	NA	13463	13463	2009	9645
NA	ENSG00000125434	SLC25A35	2	0.00577691	FALSE	NA	NA	NA	NA	NA	NA	6016	6016	16904	9645.33
NA	ENSG00000144909	OSBPL11	2	0.0233354	FALSE	NA	NA	NA	NA	NA	NA	8767	8767	11405	9646.33
NA	ENSG00000169248	CXCL11	1	0.0618861	FALSE	NA	NA	NA	NA	NA	NA	12267	12267	4405	9646.33
NA	ENSG00000147256	ARHGAP36	1	0.025067	FALSE	NA	NA	NA	NA	NA	NA	9051	9051	10840	9647.33
NA	ENSG00000165588	OTX2	1	0.0471625	FALSE	NA	NA	NA	NA	NA	NA	11453	11453	6036	9647.33
NA	ENSG00000138646	HERC5	1	0.0180202	FALSE	NA	NA	NA	NA	NA	NA	7904	7904	13135	9647.67
NA	ENSG00000173762	CD7	1	0.0843977	FALSE	NA	NA	NA	NA	NA	NA	13178	13178	2587	9647.67
NA	ENSG00000158488	CD1E	1	0.0335271	FALSE	NA	NA	NA	NA	NA	NA	10188	10188	8569	9648.33
NA	ENSG00000164796	CSMD3	1	0.044956	FALSE	NA	NA	NA	NA	NA	NA	11280	11280	6385	9648.33
NA	ENSG00000169385	RNASE2	1	0.0623048	FALSE	NA	NA	NA	NA	NA	NA	12291	12291	4363	9648.33
NA	ENSG00000174944	P2RY14	1	0.0893056	FALSE	NA	NA	NA	NA	NA	NA	13342	13342	2263	9649
NA	ENSG00000163209	SPRR3	1	0.0391768	FALSE	NA	NA	NA	NA	NA	NA	10825	10825	7299	9649.67
NA	ENSG00000142751	GPN2	2	0.0213135	FALSE	NA	NA	NA	NA	NA	NA	8445	8445	12060	9650
NA	ENSG00000164104	HMGB2	2	0.0426069	FALSE	NA	NA	NA	NA	NA	NA	11098	11098	6754	9650
NA	ENSG00000138190	EXOC6	2	0.0175905	FALSE	NA	NA	NA	NA	NA	NA	7839	7839	13276	9651.33
NA	ENSG00000175003	SLC22A1	1	0.089563	FALSE	NA	NA	NA	NA	NA	NA	13355	13355	2244	9651.33
NA	ENSG00000132000	PODNL1	2	0.0114381	FALSE	NA	NA	NA	NA	NA	NA	6816	6816	15327	9653
NA	ENSG00000150967	ABCB9	1	0.0273923	FALSE	NA	NA	NA	NA	NA	NA	9402	9402	10158	9654
NA	ENSG00000160691	SHC1	2	0.0356043	FALSE	NA	NA	NA	NA	NA	NA	10446	10446	8070	9654
NA	ENSG00000163714	U2SURP	2	0.0409332	FALSE	NA	NA	NA	NA	NA	NA	10980	10980	7007	9655.67
NA	ENSG00000168994	PXDC1	1	0.0603171	FALSE	NA	NA	NA	NA	NA	NA	12204	12204	4560	9656
NA	ENSG00000174156	GSTA3	1	0.0855895	FALSE	NA	NA	NA	NA	NA	NA	13231	13231	2507	9656.33
NA	ENSG00000140470	ADAMTS17	1	0.0195726	FALSE	NA	NA	NA	NA	NA	NA	8162	8162	12647	9657
NA	ENSG00000162444	RBP7	1	0.0372291	FALSE	NA	NA	NA	NA	NA	NA	10640	10640	7691	9657
NA	ENSG00000141052	MYOCD	1	0.0200149	FALSE	NA	NA	NA	NA	NA	NA	8245	8245	12483	9657.67
NA	ENSG00000163798	SLC4A1AP	2	0.0411362	FALSE	NA	NA	NA	NA	NA	NA	11001	11001	6974	9658.67
NA	ENSG00000161202	DVL3	2	0.0361001	FALSE	NA	NA	NA	NA	NA	NA	10506	10506	7968	9660
NA	ENSG00000151657	KIN	2	0.0279426	FALSE	NA	NA	NA	NA	NA	NA	9481	9481	10020	9660.67
NA	ENSG00000143156	NME7	2	0.0214348	FALSE	NA	NA	NA	NA	NA	NA	8484	8484	12017	9661.67
NA	ENSG00000124812	CRISP1	2	0.00528475	FALSE	NA	NA	NA	NA	NA	NA	5967	5967	17057	9663.67
NA	ENSG00000171094	ALK	1	0.0693315	FALSE	NA	NA	NA	NA	NA	NA	12634	12634	3723	9663.67
NA	ENSG00000178573	MAF	1	0.11157	FALSE	NA	NA	NA	NA	NA	NA	13890	13890	1212	9664
NA	ENSG00000125900	SIRPD	1	0.00628551	FALSE	NA	NA	NA	NA	NA	NA	6114	6114	16765	9664.33
NA	ENSG00000137161	CNPY3	2	0.0162861	FALSE	NA	NA	NA	NA	NA	NA	7649	7649	13696	9664.67
NA	ENSG00000132823	OSER1	2	0.0121239	FALSE	NA	NA	NA	NA	NA	NA	6944	6944	15107	9665
NA	ENSG00000130413	STK33	2	0.00964588	FALSE	NA	NA	NA	NA	NA	NA	6581	6581	15835	9665.67
NA	ENSG00000162520	SYNC	1	0.0372116	FALSE	NA	NA	NA	NA	NA	NA	10653	10653	7694	9666.67
NA	ENSG00000131864	USP29	1	0.0112132	FALSE	NA	NA	NA	NA	NA	NA	6800	6800	15404	9668
NA	ENSG00000149823	VPS51	2	0.0266591	FALSE	NA	NA	NA	NA	NA	NA	9327	9327	10354	9669.33
NA	ENSG00000166523	CLEC4E	1	0.0500787	FALSE	NA	NA	NA	NA	NA	NA	11675	11675	5660	9670
NA	ENSG00000170873	MTSS1	1	0.0680713	FALSE	NA	NA	NA	NA	NA	NA	12589	12589	3834	9670.67
NA	ENSG00000160679	CHTOP	2	0.0353406	FALSE	NA	NA	NA	NA	NA	NA	10442	10442	8129	9671
NA	ENSG00000151718	WWC2	1	0.0279133	FALSE	NA	NA	NA	NA	NA	NA	9492	9492	10031	9671.67
NA	ENSG00000161960	EIF4A1	2	0.0364842	FALSE	NA	NA	NA	NA	NA	NA	10571	10571	7873	9671.67
NA	ENSG00000134815	DHX34	2	0.013636	FALSE	NA	NA	NA	NA	NA	NA	7215	7215	14594	9674.67
NA	ENSG00000149480	MTA2	2	0.0262995	FALSE	NA	NA	NA	NA	NA	NA	9280	9280	10464	9674.67
NA	ENSG00000170476	MZB1	1	0.0663534	FALSE	NA	NA	NA	NA	NA	NA	12517	12517	3993	9675.67
NA	ENSG00000160049	DFFA	2	0.0345913	FALSE	NA	NA	NA	NA	NA	NA	10356	10356	8318	9676.67
NA	ENSG00000129925	PGAP6	2	0.00900604	FALSE	NA	NA	NA	NA	NA	NA	6509	6509	16014	9677.33
NA	ENSG00000160703	NLRX1	1	0.0353086	FALSE	NA	NA	NA	NA	NA	NA	10447	10447	8139	9677.67
NA	ENSG00000152128	TMEM163	1	0.0280997	FALSE	NA	NA	NA	NA	NA	NA	9533	9533	9968	9678
NA	ENSG00000171119	NRTN	1	0.0690106	FALSE	NA	NA	NA	NA	NA	NA	12641	12641	3758	9680
NA	ENSG00000136213	CHST12	2	0.0150493	FALSE	NA	NA	NA	NA	NA	NA	7475	7475	14091	9680.33
NA	ENSG00000140474	ULK3	2	0.0193815	FALSE	NA	NA	NA	NA	NA	NA	8164	8164	12713	9680.33
NA	ENSG00000165621	OXGR1	1	0.0465574	FALSE	NA	NA	NA	NA	NA	NA	11458	11458	6126	9680.67
NA	ENSG00000163930	BAP1	2	0.0411638	FALSE	NA	NA	NA	NA	NA	NA	11038	11038	6967	9681
NA	ENSG00000164091	WDR82	2	0.0418575	FALSE	NA	NA	NA	NA	NA	NA	11094	11094	6855	9681
NA	ENSG00000118156	ZNF541	3	NA	FALSE	NA	NA	NA	NA	NA	NA	5226	5226	18595	9682.33
NA	ENSG00000138018	SELENOI	2	0.0170315	FALSE	NA	NA	NA	NA	NA	NA	7793	7793	13465	9683.67
NA	ENSG00000172543	CTSW	1	0.0766206	FALSE	NA	NA	NA	NA	NA	NA	12958	12958	3135	9683.67
NA	ENSG00000172016	REG3A	1	0.0738273	FALSE	NA	NA	NA	NA	NA	NA	12851	12851	3350	9684
NA	ENSG00000169946	ZFPM2	1	0.0635563	FALSE	NA	NA	NA	NA	NA	NA	12404	12404	4245	9684.33
NA	ENSG00000152082	MZT2B	2	0.0279827	FALSE	NA	NA	NA	NA	NA	NA	9526	9526	10005	9685.67
NA	ENSG00000166246	C16orf71	1	0.0486743	FALSE	NA	NA	NA	NA	NA	NA	11604	11604	5849	9685.67
NA	ENSG00000123977	DAW1	2	0.00367619	FALSE	NA	NA	NA	NA	NA	NA	5824	5824	17411	9686.33
NA	ENSG00000139793	MBNL2	2	0.018715	FALSE	NA	NA	NA	NA	NA	NA	8074	8074	12914	9687.33
NA	ENSG00000180739	S1PR5	1	0.134739	FALSE	NA	NA	NA	NA	NA	NA	14170	14170	723	9687.67
NA	ENSG00000153936	HS2ST1	2	0.0292583	FALSE	NA	NA	NA	NA	NA	NA	9714	9714	9638	9688.67
NA	ENSG00000140153	WDR20	2	0.0190146	FALSE	NA	NA	NA	NA	NA	NA	8116	8116	12835	9689
NA	ENSG00000158050	DUSP2	1	0.0324883	FALSE	NA	NA	NA	NA	NA	NA	10132	10132	8805	9689.67
NA	ENSG00000167635	ZNF146	2	0.0534087	FALSE	NA	NA	NA	NA	NA	NA	11901	11901	5267	9689.67
NA	ENSG00000173404	INSM1	1	0.0804992	FALSE	NA	NA	NA	NA	NA	NA	13110	13110	2849	9689.67
NA	ENSG00000124257	NEURL2	2	0.0042157	FALSE	NA	NA	NA	NA	NA	NA	5886	5886	17299	9690.33
NA	ENSG00000164022	AIMP1	2	0.0412657	FALSE	NA	NA	NA	NA	NA	NA	11060	11060	6951	9690.33
NA	ENSG00000146223	RPL7L1	2	0.0238246	FALSE	NA	NA	NA	NA	NA	NA	8926	8926	11221	9691
NA	ENSG00000133665	DYDC2	1	0.0125503	FALSE	NA	NA	NA	NA	NA	NA	7044	7044	14986	9691.33
NA	ENSG00000137055	PLAA	2	0.015871	FALSE	NA	NA	NA	NA	NA	NA	7627	7627	13820	9691.33
NA	ENSG00000175535	PNLIP	1	0.0903625	FALSE	NA	NA	NA	NA	NA	NA	13440	13440	2195	9691.67
NA	ENSG00000165300	SLITRK5	1	0.0455575	FALSE	NA	NA	NA	NA	NA	NA	11397	11397	6284	9692.67
NA	ENSG00000137251	TINAG	1	0.0161144	FALSE	NA	NA	NA	NA	NA	NA	7665	7665	13749	9693
NA	ENSG00000130449	ZSWIM6	2	0.0093729	FALSE	NA	NA	NA	NA	NA	NA	6585	6585	15910	9693.33
NA	ENSG00000143179	UCK2	2	0.0212154	FALSE	NA	NA	NA	NA	NA	NA	8492	8492	12096	9693.33
NA	ENSG00000135392	DNAJC14	2	0.0139125	FALSE	NA	NA	NA	NA	NA	NA	7313	7313	14455	9693.67
NA	ENSG00000166928	MS4A14	1	0.050995	FALSE	NA	NA	NA	NA	NA	NA	11761	11761	5559	9693.67
NA	ENSG00000134545	KLRC1	1	0.0132688	FALSE	NA	NA	NA	NA	NA	NA	7177	7177	14728	9694
NA	ENSG00000139531	SUOX	2	0.0183601	FALSE	NA	NA	NA	NA	NA	NA	8029	8029	13025	9694.33
NA	ENSG00000166908	PIP4K2C	1	0.0507952	FALSE	NA	NA	NA	NA	NA	NA	11754	11754	5578	9695.33
NA	ENSG00000154945	ANKRD40	2	0.029976	FALSE	NA	NA	NA	NA	NA	NA	9821	9821	9446	9696
NA	ENSG00000167325	RRM1	2	0.0521678	FALSE	NA	NA	NA	NA	NA	NA	11842	11842	5408	9697.33
NA	ENSG00000125975	C20orf173	1	0.00606492	FALSE	NA	NA	NA	NA	NA	NA	6129	6129	16837	9698.33
NA	ENSG00000130921	C12orf65	2	0.0100168	FALSE	NA	NA	NA	NA	NA	NA	6672	6672	15754	9699.33
NA	ENSG00000165280	VCP	2	0.0453394	FALSE	NA	NA	NA	NA	NA	NA	11393	11393	6321	9702.33
NA	ENSG00000146425	DYNLT1	2	0.0238782	FALSE	NA	NA	NA	NA	NA	NA	8952	8952	11205	9703
NA	ENSG00000148400	NOTCH1	2	0.0252926	FALSE	NA	NA	NA	NA	NA	NA	9172	9172	10766	9703.33
NA	ENSG00000151332	MBIP	2	0.0270683	FALSE	NA	NA	NA	NA	NA	NA	9440	9440	10234	9704.67
NA	ENSG00000147471	PLPBP	2	0.0246606	FALSE	NA	NA	NA	NA	NA	NA	9077	9077	10961	9705
NA	ENSG00000171596	NMUR1	1	0.070748	FALSE	NA	NA	NA	NA	NA	NA	12755	12755	3605	9705
NA	ENSG00000171234	UGT2B7	1	0.0689197	FALSE	NA	NA	NA	NA	NA	NA	12675	12675	3767	9705.67
NA	ENSG00000120160	EQTN	1	0.00122012	FALSE	NA	NA	NA	NA	NA	NA	5442	5442	18234	9706
NA	ENSG00000177575	CD163	1	0.100922	FALSE	NA	NA	NA	NA	NA	NA	13749	13749	1623	9707
NA	ENSG00000147655	RSPO2	1	0.024803	FALSE	NA	NA	NA	NA	NA	NA	9105	9105	10912	9707.33
NA	ENSG00000139737	SLAIN1	2	0.0184923	FALSE	NA	NA	NA	NA	NA	NA	8070	8070	12987	9709
NA	ENSG00000130283	GDF1	1	0.00895622	FALSE	NA	NA	NA	NA	NA	NA	6555	6555	16024	9711.33
NA	ENSG00000140612	SEC11A	2	0.0192738	FALSE	NA	NA	NA	NA	NA	NA	8190	8190	12755	9711.67
NA	ENSG00000173267	SNCG	1	0.0790187	FALSE	NA	NA	NA	NA	NA	NA	13088	13088	2962	9712.67
NA	ENSG00000133627	ACTR3B	2	0.0122861	FALSE	NA	NA	NA	NA	NA	NA	7037	7037	15065	9713
NA	ENSG00000134955	SLC37A2	1	0.0134525	FALSE	NA	NA	NA	NA	NA	NA	7240	7240	14664	9714.67
NA	ENSG00000172482	AGXT	1	0.0750445	FALSE	NA	NA	NA	NA	NA	NA	12948	12948	3248	9714.67
NA	ENSG00000139438	FAM222A	1	0.0181086	FALSE	NA	NA	NA	NA	NA	NA	8021	8021	13103	9715
NA	ENSG00000167641	PPP1R14A	1	0.0527565	FALSE	NA	NA	NA	NA	NA	NA	11903	11903	5343	9716.33
NA	ENSG00000171729	TMEM51	1	0.0709386	FALSE	NA	NA	NA	NA	NA	NA	12780	12780	3594	9718
NA	ENSG00000144848	ATG3	2	0.0226186	FALSE	NA	NA	NA	NA	NA	NA	8758	8758	11639	9718.33
NA	ENSG00000173114	LRRN3	1	0.0777912	FALSE	NA	NA	NA	NA	NA	NA	13055	13055	3045	9718.33
NA	ENSG00000130783	CCDC62	2	0.00958567	FALSE	NA	NA	NA	NA	NA	NA	6653	6653	15854	9720
NA	ENSG00000136161	RCBTB2	2	0.0146499	FALSE	NA	NA	NA	NA	NA	NA	7469	7469	14222	9720
NA	ENSG00000181790	ADGRB1	1	0.152358	FALSE	NA	NA	NA	NA	NA	NA	14310	14310	540	9720
NA	ENSG00000177143	CETN1	1	0.0972095	FALSE	NA	NA	NA	NA	NA	NA	13680	13680	1801	9720.33
NA	ENSG00000139323	POC1B	2	0.0179652	FALSE	NA	NA	NA	NA	NA	NA	8002	8002	13161	9721.67
NA	ENSG00000168065	SLC22A11	1	0.054533	FALSE	NA	NA	NA	NA	NA	NA	12015	12015	5136	9722
NA	ENSG00000179761	PIPOX	1	0.11624	FALSE	NA	NA	NA	NA	NA	NA	14050	14050	1066	9722
NA	ENSG00000173917	HOXB2	1	0.0815984	FALSE	NA	NA	NA	NA	NA	NA	13198	13198	2772	9722.67
NA	ENSG00000169031	COL4A3	1	0.0583069	FALSE	NA	NA	NA	NA	NA	NA	12213	12213	4744	9723.33
NA	ENSG00000144746	ARL6IP5	2	0.0224846	FALSE	NA	NA	NA	NA	NA	NA	8741	8741	11690	9724
NA	ENSG00000162510	MATN1	1	0.0364813	FALSE	NA	NA	NA	NA	NA	NA	10649	10649	7875	9724.33
NA	ENSG00000167619	TMEM145	1	0.0523957	FALSE	NA	NA	NA	NA	NA	NA	11898	11898	5378	9724.67
NA	ENSG00000124103	FAM209A	1	0.00328215	FALSE	NA	NA	NA	NA	NA	NA	5838	5838	17500	9725.33
NA	ENSG00000158435	CNOT11	2	0.0324206	FALSE	NA	NA	NA	NA	NA	NA	10175	10175	8829	9726.33
NA	ENSG00000177807	KCNJ10	1	0.101011	FALSE	NA	NA	NA	NA	NA	NA	13784	13784	1618	9728.67
NA	ENSG00000171903	CYP4F11	1	0.0714894	FALSE	NA	NA	NA	NA	NA	NA	12823	12823	3542	9729.33
NA	ENSG00000149541	B3GAT3	2	0.0258552	FALSE	NA	NA	NA	NA	NA	NA	9292	9292	10607	9730.33
NA	ENSG00000173597	SULT1B1	1	0.079823	FALSE	NA	NA	NA	NA	NA	NA	13147	13147	2898	9730.67
NA	ENSG00000136152	COG3	2	0.0145118	FALSE	NA	NA	NA	NA	NA	NA	7462	7462	14269	9731
NA	ENSG00000160917	CPSF4	2	0.0348693	FALSE	NA	NA	NA	NA	NA	NA	10477	10477	8241	9731.67
NA	ENSG00000172915	NBEA	1	0.0762243	FALSE	NA	NA	NA	NA	NA	NA	13020	13020	3164	9734.67
NA	ENSG00000143622	RIT1	2	0.0213936	FALSE	NA	NA	NA	NA	NA	NA	8587	8587	12032	9735.33
NA	ENSG00000140623	SEPTIN12	1	0.0190422	FALSE	NA	NA	NA	NA	NA	NA	8191	8191	12825	9735.67
NA	ENSG00000162613	FUBP1	2	0.036547	FALSE	NA	NA	NA	NA	NA	NA	10675	10675	7859	9736.33
NA	ENSG00000177606	JUN	1	0.0992418	FALSE	NA	NA	NA	NA	NA	NA	13754	13754	1702	9736.67
NA	ENSG00000175556	LONRF3	1	0.0884728	FALSE	NA	NA	NA	NA	NA	NA	13446	13446	2321	9737.67
NA	ENSG00000169442	CD52	1	0.0597199	FALSE	NA	NA	NA	NA	NA	NA	12305	12305	4608	9739.33
NA	ENSG00000167531	LALBA	1	0.0516686	FALSE	NA	NA	NA	NA	NA	NA	11876	11876	5470	9740.67
NA	ENSG00000181092	ADIPOQ	1	0.132011	FALSE	NA	NA	NA	NA	NA	NA	14231	14231	761	9741
NA	ENSG00000147155	EBP	2	0.0240341	FALSE	NA	NA	NA	NA	NA	NA	9033	9033	11158	9741.33
NA	ENSG00000170653	ATF7	1	0.0650697	FALSE	NA	NA	NA	NA	NA	NA	12554	12554	4118	9742
NA	ENSG00000149735	GPHA2	1	0.0258937	FALSE	NA	NA	NA	NA	NA	NA	9317	9317	10593	9742.33
NA	ENSG00000172818	OVOL1	1	0.0753946	FALSE	NA	NA	NA	NA	NA	NA	13004	13004	3220	9742.67
NA	ENSG00000132478	UNK	2	0.0110571	FALSE	NA	NA	NA	NA	NA	NA	6882	6882	15466	9743.33
NA	ENSG00000143761	ARF1	2	0.0213958	FALSE	NA	NA	NA	NA	NA	NA	8600	8600	12030	9743.33
NA	ENSG00000163817	SLC6A20	1	0.0396434	FALSE	NA	NA	NA	NA	NA	NA	11007	11007	7222	9745.33
NA	ENSG00000174640	SLCO2A1	1	0.0834556	FALSE	NA	NA	NA	NA	NA	NA	13298	13298	2641	9745.67
NA	ENSG00000138386	NAB1	2	0.0168931	FALSE	NA	NA	NA	NA	NA	NA	7863	7863	13514	9746.67
NA	ENSG00000160233	LRRC3	1	0.0340428	FALSE	NA	NA	NA	NA	NA	NA	10397	10397	8447	9747
NA	ENSG00000158019	BABAM2	2	0.0318156	FALSE	NA	NA	NA	NA	NA	NA	10128	10128	8986	9747.33
NA	ENSG00000173221	GLRX	1	0.0771385	FALSE	NA	NA	NA	NA	NA	NA	13076	13076	3092	9748
NA	ENSG00000168077	SCARA3	1	0.053916	FALSE	NA	NA	NA	NA	NA	NA	12020	12020	5206	9748.67
NA	ENSG00000143674	MAP3K21	1	0.021333	FALSE	NA	NA	NA	NA	NA	NA	8595	8595	12057	9749
NA	ENSG00000135272	MDFIC	2	0.0134143	FALSE	NA	NA	NA	NA	NA	NA	7288	7288	14676	9750.67
NA	ENSG00000164244	PRRC1	2	0.0411824	FALSE	NA	NA	NA	NA	NA	NA	11145	11145	6962	9750.67
NA	ENSG00000171552	BCL2L1	1	0.0689735	FALSE	NA	NA	NA	NA	NA	NA	12745	12745	3763	9751
NA	ENSG00000141622	RNF165	1	0.0196696	FALSE	NA	NA	NA	NA	NA	NA	8326	8326	12607	9753
NA	ENSG00000164933	SLC25A32	2	0.0433386	FALSE	NA	NA	NA	NA	NA	NA	11313	11313	6637	9754.33
NA	ENSG00000132017	DCAF15	2	0.0104248	FALSE	NA	NA	NA	NA	NA	NA	6823	6823	15620	9755.33
NA	ENSG00000143771	CNIH4	2	0.0213041	FALSE	NA	NA	NA	NA	NA	NA	8602	8602	12064	9756
NA	ENSG00000167333	TRIM68	1	0.050792	FALSE	NA	NA	NA	NA	NA	NA	11844	11844	5580	9756
NA	ENSG00000142252	GEMIN7	2	0.0199823	FALSE	NA	NA	NA	NA	NA	NA	8390	8390	12490	9756.67
NA	ENSG00000139722	VPS37B	2	0.0180057	FALSE	NA	NA	NA	NA	NA	NA	8066	8066	13139	9757
NA	ENSG00000155714	PDZD9	1	0.0297275	FALSE	NA	NA	NA	NA	NA	NA	9881	9881	9510	9757.33
NA	ENSG00000148925	BTBD10	2	0.025093	FALSE	NA	NA	NA	NA	NA	NA	9223	9223	10829	9758.33
NA	ENSG00000167612	ANKRD33	1	0.051616	FALSE	NA	NA	NA	NA	NA	NA	11897	11897	5483	9759
NA	ENSG00000161850	KRT82	1	0.0351555	FALSE	NA	NA	NA	NA	NA	NA	10554	10554	8170	9759.33
NA	ENSG00000163833	FBXO40	1	0.0394895	FALSE	NA	NA	NA	NA	NA	NA	11014	11014	7250	9759.33
NA	ENSG00000159921	GNE	2	0.033493	FALSE	NA	NA	NA	NA	NA	NA	10350	10350	8579	9759.67
NA	ENSG00000140688	RUSF1	2	0.0187998	FALSE	NA	NA	NA	NA	NA	NA	8197	8197	12890	9761.33
NA	ENSG00000169297	NR0B1	1	0.0583564	FALSE	NA	NA	NA	NA	NA	NA	12276	12276	4735	9762.33
NA	ENSG00000159692	CTBP1	2	0.0332365	FALSE	NA	NA	NA	NA	NA	NA	10327	10327	8634	9762.67
NA	ENSG00000169813	HNRNPF	2	0.0604864	FALSE	NA	NA	NA	NA	NA	NA	12374	12374	4540	9762.67
NA	ENSG00000180616	SSTR2	1	0.119925	FALSE	NA	NA	NA	NA	NA	NA	14158	14158	973	9763
NA	ENSG00000133739	LRRCC1	2	0.0118965	FALSE	NA	NA	NA	NA	NA	NA	7051	7051	15190	9764
NA	ENSG00000170231	FABP6	1	0.0620403	FALSE	NA	NA	NA	NA	NA	NA	12452	12452	4389	9764.33
NA	ENSG00000126790	L3HYPDH	2	0.00586403	FALSE	NA	NA	NA	NA	NA	NA	6205	6205	16884	9764.67
NA	ENSG00000162069	BICDL2	1	0.0354001	FALSE	NA	NA	NA	NA	NA	NA	10588	10588	8119	9765
NA	ENSG00000143947	RPS27A	2	0.0213936	FALSE	NA	NA	NA	NA	NA	NA	8634	8634	12031	9766.33
NA	ENSG00000152147	GEMIN6	2	0.0270533	FALSE	NA	NA	NA	NA	NA	NA	9536	9536	10240	9770.67
NA	ENSG00000172331	BPGM	1	0.0720669	FALSE	NA	NA	NA	NA	NA	NA	12907	12907	3498	9770.67
NA	ENSG00000146733	PSPH	2	0.0234676	FALSE	NA	NA	NA	NA	NA	NA	8978	8978	11357	9771
NA	ENSG00000160408	ST6GALNAC6	1	0.0339034	FALSE	NA	NA	NA	NA	NA	NA	10419	10419	8475	9771
NA	ENSG00000147853	AK3	2	0.0242877	FALSE	NA	NA	NA	NA	NA	NA	9119	9119	11079	9772.33
NA	ENSG00000174808	BTC	1	0.0830421	FALSE	NA	NA	NA	NA	NA	NA	13322	13322	2675	9773
NA	ENSG00000140995	DEF8	2	0.0189754	FALSE	NA	NA	NA	NA	NA	NA	8237	8237	12846	9773.33
NA	ENSG00000155660	PDIA4	2	0.0295166	FALSE	NA	NA	NA	NA	NA	NA	9879	9879	9562	9773.33
NA	ENSG00000164303	ENPP6	1	0.041011	FALSE	NA	NA	NA	NA	NA	NA	11163	11163	6994	9773.33
NA	ENSG00000139437	TCHP	2	0.0175774	FALSE	NA	NA	NA	NA	NA	NA	8020	8020	13281	9773.67
NA	ENSG00000124143	ARHGAP40	1	0.00264648	FALSE	NA	NA	NA	NA	NA	NA	5846	5846	17630	9774
NA	ENSG00000143157	POGK	2	0.0203964	FALSE	NA	NA	NA	NA	NA	NA	8485	8485	12359	9776.33
NA	ENSG00000156026	MCU	1	0.0297982	FALSE	NA	NA	NA	NA	NA	NA	9919	9919	9495	9777.67
NA	ENSG00000171855	IFNB1	1	0.0694271	FALSE	NA	NA	NA	NA	NA	NA	12811	12811	3714	9778.67
NA	ENSG00000166573	GALR1	1	0.0478043	FALSE	NA	NA	NA	NA	NA	NA	11686	11686	5965	9779
NA	ENSG00000141665	FBXO15	1	0.0194863	FALSE	NA	NA	NA	NA	NA	NA	8334	8334	12671	9779.67
NA	ENSG00000171773	NXNL1	1	0.0688798	FALSE	NA	NA	NA	NA	NA	NA	12787	12787	3769	9781
NA	ENSG00000147548	NSD3	2	0.0239937	FALSE	NA	NA	NA	NA	NA	NA	9086	9086	11173	9781.67
NA	ENSG00000149929	HIRIP3	2	0.0255726	FALSE	NA	NA	NA	NA	NA	NA	9333	9333	10679	9781.67
NA	ENSG00000178772	CPN2	1	0.103373	FALSE	NA	NA	NA	NA	NA	NA	13917	13917	1513	9782.33
NA	ENSG00000145388	METTL14	2	0.0223985	FALSE	NA	NA	NA	NA	NA	NA	8817	8817	11716	9783.33
NA	ENSG00000170296	GABARAP	1	0.0618506	FALSE	NA	NA	NA	NA	NA	NA	12471	12471	4408	9783.33
NA	ENSG00000144659	SLC25A38	2	0.0218184	FALSE	NA	NA	NA	NA	NA	NA	8729	8729	11897	9785
NA	ENSG00000121335	PRB2	1	0.00125952	FALSE	NA	NA	NA	NA	NA	NA	5569	5569	18218	9785.33
NA	ENSG00000152292	SH2D6	1	0.0270187	FALSE	NA	NA	NA	NA	NA	NA	9556	9556	10249	9787
NA	ENSG00000119725	ZNF410	3	NA	FALSE	NA	NA	NA	NA	NA	NA	5385	5385	18596	9788.67
NA	ENSG00000168734	PKIG	1	0.0550739	FALSE	NA	NA	NA	NA	NA	NA	12145	12145	5083	9791
NA	ENSG00000164815	ORC5	2	0.0421731	FALSE	NA	NA	NA	NA	NA	NA	11282	11282	6814	9792.67
NA	ENSG00000157017	GHRL	1	0.0304699	FALSE	NA	NA	NA	NA	NA	NA	10027	10027	9326	9793.33
NA	ENSG00000141449	GREB1L	1	0.0191047	FALSE	NA	NA	NA	NA	NA	NA	8291	8291	12803	9795
NA	ENSG00000141002	TCF25	2	0.0187147	FALSE	NA	NA	NA	NA	NA	NA	8238	8238	12915	9797
NA	ENSG00000147889	CDKN2A	2	0.0240709	FALSE	NA	NA	NA	NA	NA	NA	9128	9128	11144	9800
NA	ENSG00000164483	SAMD3	1	0.0410653	FALSE	NA	NA	NA	NA	NA	NA	11207	11207	6987	9800.33
NA	ENSG00000147010	SH3KBP1	1	0.023385	FALSE	NA	NA	NA	NA	NA	NA	9007	9007	11388	9800.67
NA	ENSG00000143420	ENSA	2	0.020549	FALSE	NA	NA	NA	NA	NA	NA	8546	8546	12312	9801.33
NA	ENSG00000138642	HERC6	1	0.0165615	FALSE	NA	NA	NA	NA	NA	NA	7903	7903	13602	9802.67
NA	ENSG00000135655	USP15	2	0.0134225	FALSE	NA	NA	NA	NA	NA	NA	7369	7369	14672	9803.33
NA	ENSG00000140332	TLE3	2	0.0180003	FALSE	NA	NA	NA	NA	NA	NA	8137	8137	13141	9805
NA	ENSG00000160803	UBQLN4	2	0.0338488	FALSE	NA	NA	NA	NA	NA	NA	10462	10462	8491	9805
NA	ENSG00000169891	REPS2	1	0.0593645	FALSE	NA	NA	NA	NA	NA	NA	12390	12390	4635	9805
NA	ENSG00000172724	CCL19	1	0.072584	FALSE	NA	NA	NA	NA	NA	NA	12980	12980	3455	9805
NA	ENSG00000150459	SAP18	2	0.0255221	FALSE	NA	NA	NA	NA	NA	NA	9360	9360	10696	9805.33
NA	ENSG00000163558	PRKCI	2	0.0378597	FALSE	NA	NA	NA	NA	NA	NA	10925	10925	7566	9805.33
NA	ENSG00000182492	BGN	1	0.148114	FALSE	NA	NA	NA	NA	NA	NA	14423	14423	571	9805.67
NA	ENSG00000132446	FTHL17	1	0.0102021	FALSE	NA	NA	NA	NA	NA	NA	6873	6873	15689	9811.67
NA	ENSG00000138152	BTBD16	1	0.0159839	FALSE	NA	NA	NA	NA	NA	NA	7829	7829	13785	9814.33
NA	ENSG00000143793	C1orf35	2	0.02081	FALSE	NA	NA	NA	NA	NA	NA	8607	8607	12229	9814.33
NA	ENSG00000141098	GFOD2	1	0.0186085	FALSE	NA	NA	NA	NA	NA	NA	8250	8250	12945	9815
NA	ENSG00000177511	ST8SIA3	1	0.0942148	FALSE	NA	NA	NA	NA	NA	NA	13740	13740	1966	9815.33
NA	ENSG00000167986	DDB1	2	0.0516967	FALSE	NA	NA	NA	NA	NA	NA	11991	11991	5466	9816
NA	ENSG00000141570	CBX8	2	0.0190881	FALSE	NA	NA	NA	NA	NA	NA	8319	8319	12811	9816.33
NA	ENSG00000172817	CYP7B1	1	0.0728174	FALSE	NA	NA	NA	NA	NA	NA	13003	13003	3443	9816.33
NA	ENSG00000174417	TRHR	1	0.0794203	FALSE	NA	NA	NA	NA	NA	NA	13260	13260	2929	9816.33
NA	ENSG00000149089	APIP	2	0.0246108	FALSE	NA	NA	NA	NA	NA	NA	9238	9238	10976	9817.33
NA	ENSG00000139514	SLC7A1	2	0.0172028	FALSE	NA	NA	NA	NA	NA	NA	8026	8026	13402	9818
NA	ENSG00000146842	TMEM209	2	0.023098	FALSE	NA	NA	NA	NA	NA	NA	8990	8990	11479	9819.67
NA	ENSG00000151611	MMAA	1	0.0261162	FALSE	NA	NA	NA	NA	NA	NA	9472	9472	10515	9819.67
NA	ENSG00000157765	SLC34A2	1	0.0307079	FALSE	NA	NA	NA	NA	NA	NA	10101	10101	9258	9820
NA	ENSG00000161956	SENP3	2	0.034568	FALSE	NA	NA	NA	NA	NA	NA	10569	10569	8324	9820.67
NA	ENSG00000142892	PIGK	2	0.0198175	FALSE	NA	NA	NA	NA	NA	NA	8454	8454	12558	9822
NA	ENSG00000153902	LGI4	1	0.0278062	FALSE	NA	NA	NA	NA	NA	NA	9709	9709	10048	9822
NA	ENSG00000130363	RSPH3	2	0.00786073	FALSE	NA	NA	NA	NA	NA	NA	6574	6574	16319	9822.33
NA	ENSG00000135185	TMEM243	2	0.012751	FALSE	NA	NA	NA	NA	NA	NA	7276	7276	14917	9823
NA	ENSG00000181409	AATK	1	0.121073	FALSE	NA	NA	NA	NA	NA	NA	14259	14259	954	9824
NA	ENSG00000147274	RBMX	2	0.0234289	FALSE	NA	NA	NA	NA	NA	NA	9054	9054	11370	9826
NA	ENSG00000157601	MX1	1	0.030557	FALSE	NA	NA	NA	NA	NA	NA	10089	10089	9300	9826
NA	ENSG00000170373	CST1	1	0.0608714	FALSE	NA	NA	NA	NA	NA	NA	12488	12488	4502	9826
NA	ENSG00000165487	MICU2	2	0.0434408	FALSE	NA	NA	NA	NA	NA	NA	11429	11429	6623	9827
NA	ENSG00000161082	CELF5	1	0.0338769	FALSE	NA	NA	NA	NA	NA	NA	10501	10501	8481	9827.67
NA	ENSG00000167552	TUBA1A	2	0.049642	FALSE	NA	NA	NA	NA	NA	NA	11883	11883	5718	9828
NA	ENSG00000173546	CSPG4	1	0.0754601	FALSE	NA	NA	NA	NA	NA	NA	13136	13136	3215	9829
NA	ENSG00000182326	C1S	1	0.1368	FALSE	NA	NA	NA	NA	NA	NA	14401	14401	689	9830.33
NA	ENSG00000143001	TMEM61	1	0.0197853	FALSE	NA	NA	NA	NA	NA	NA	8463	8463	12567	9831
NA	ENSG00000142867	BCL10	2	0.019708	FALSE	NA	NA	NA	NA	NA	NA	8451	8451	12592	9831.33
NA	ENSG00000138678	GPAT3	1	0.0163769	FALSE	NA	NA	NA	NA	NA	NA	7915	7915	13671	9833.67
NA	ENSG00000135314	KHDC1	1	0.0127532	FALSE	NA	NA	NA	NA	NA	NA	7293	7293	14916	9834
NA	ENSG00000168995	SIGLEC7	1	0.055015	FALSE	NA	NA	NA	NA	NA	NA	12205	12205	5092	9834
NA	ENSG00000146576	C7orf26	2	0.02281	FALSE	NA	NA	NA	NA	NA	NA	8966	8966	11573	9835
NA	ENSG00000158315	RHBDL2	1	0.0310993	FALSE	NA	NA	NA	NA	NA	NA	10164	10164	9177	9835
NA	ENSG00000169372	CRADD	1	0.0564979	FALSE	NA	NA	NA	NA	NA	NA	12288	12288	4934	9836.67
NA	ENSG00000160505	NLRP4	1	0.0331321	FALSE	NA	NA	NA	NA	NA	NA	10428	10428	8656	9837.33
NA	ENSG00000163938	GNL3	2	0.0385342	FALSE	NA	NA	NA	NA	NA	NA	11043	11043	7429	9838.33
NA	ENSG00000166126	AMN	1	0.0449606	FALSE	NA	NA	NA	NA	NA	NA	11566	11566	6384	9838.67
NA	ENSG00000122483	CCDC18	2	0.00150723	FALSE	NA	NA	NA	NA	NA	NA	5673	5673	18171	9839
NA	ENSG00000155090	KLF10	2	0.0284934	FALSE	NA	NA	NA	NA	NA	NA	9834	9834	9850	9839.33
NA	ENSG00000140598	EFL1	2	0.0179923	FALSE	NA	NA	NA	NA	NA	NA	8188	8188	13146	9840.67
NA	ENSG00000169116	PARM1	1	0.0552393	FALSE	NA	NA	NA	NA	NA	NA	12231	12231	5060	9840.67
NA	ENSG00000136856	SLC2A8	2	0.0141985	FALSE	NA	NA	NA	NA	NA	NA	7583	7583	14358	9841.33
NA	ENSG00000146151	HMGCLL1	1	0.0224774	FALSE	NA	NA	NA	NA	NA	NA	8918	8918	11694	9843.33
NA	ENSG00000143222	UFC1	2	0.0198765	FALSE	NA	NA	NA	NA	NA	NA	8503	8503	12529	9845
NA	ENSG00000164946	FREM1	1	0.0416006	FALSE	NA	NA	NA	NA	NA	NA	11319	11319	6901	9846.33
NA	ENSG00000170965	PLAC1	1	0.0629116	FALSE	NA	NA	NA	NA	NA	NA	12617	12617	4306	9846.67
NA	ENSG00000163815	CLEC3B	1	0.0380151	FALSE	NA	NA	NA	NA	NA	NA	11006	11006	7532	9848
NA	ENSG00000166913	YWHAB	2	0.0471568	FALSE	NA	NA	NA	NA	NA	NA	11755	11755	6038	9849.33
NA	ENSG00000148377	IDI2	1	0.0238455	FALSE	NA	NA	NA	NA	NA	NA	9168	9168	11215	9850.33
NA	ENSG00000159147	DONSON	2	0.0316171	FALSE	NA	NA	NA	NA	NA	NA	10256	10256	9039	9850.33
NA	ENSG00000164045	CDC25A	2	0.0385891	FALSE	NA	NA	NA	NA	NA	NA	11069	11069	7418	9852
NA	ENSG00000151116	UEVLD	2	0.0254184	FALSE	NA	NA	NA	NA	NA	NA	9419	9419	10720	9852.67
NA	ENSG00000147526	TACC1	2	0.0233667	FALSE	NA	NA	NA	NA	NA	NA	9082	9082	11396	9853.33
NA	ENSG00000163297	ANTXR2	1	0.0365028	FALSE	NA	NA	NA	NA	NA	NA	10846	10846	7869	9853.67
NA	ENSG00000143437	ARNT	2	0.0200586	FALSE	NA	NA	NA	NA	NA	NA	8549	8549	12465	9854.33
NA	ENSG00000172789	HOXC5	1	0.0711732	FALSE	NA	NA	NA	NA	NA	NA	12998	12998	3568	9854.67
NA	ENSG00000155622	XAGE2	1	0.0285886	FALSE	NA	NA	NA	NA	NA	NA	9875	9875	9815	9855
NA	ENSG00000131044	TTLL9	1	0.00838221	FALSE	NA	NA	NA	NA	NA	NA	6693	6693	16181	9855.67
NA	ENSG00000144043	TEX261	2	0.0206977	FALSE	NA	NA	NA	NA	NA	NA	8653	8653	12262	9856
NA	ENSG00000171243	SOSTDC1	1	0.0639491	FALSE	NA	NA	NA	NA	NA	NA	12678	12678	4213	9856.33
NA	ENSG00000142784	WDTC1	2	0.0194629	FALSE	NA	NA	NA	NA	NA	NA	8446	8446	12680	9857.33
NA	ENSG00000162377	COA7	2	0.0345248	FALSE	NA	NA	NA	NA	NA	NA	10616	10616	8340	9857.33
NA	ENSG00000160593	JAML	1	0.0329306	FALSE	NA	NA	NA	NA	NA	NA	10435	10435	8706	9858.67
NA	ENSG00000150779	TIMM8B	2	0.0252338	FALSE	NA	NA	NA	NA	NA	NA	9393	9393	10791	9859
NA	ENSG00000183454	GRIN2A	1	0.200662	FALSE	NA	NA	NA	NA	NA	NA	14602	14602	374	9859.33
NA	ENSG00000143669	LYST	2	0.0202888	FALSE	NA	NA	NA	NA	NA	NA	8594	8594	12391	9859.67
NA	ENSG00000164708	PGAM2	1	0.0405517	FALSE	NA	NA	NA	NA	NA	NA	11260	11260	7060	9860
NA	ENSG00000135245	HILPDA	2	0.0124268	FALSE	NA	NA	NA	NA	NA	NA	7282	7282	15018	9860.67
NA	ENSG00000146416	AIG1	1	0.0225047	FALSE	NA	NA	NA	NA	NA	NA	8951	8951	11683	9861.67
NA	ENSG00000164885	CDK5	2	0.0410378	FALSE	NA	NA	NA	NA	NA	NA	11298	11298	6989	9861.67
NA	ENSG00000169906	S100G	1	0.0578649	FALSE	NA	NA	NA	NA	NA	NA	12398	12398	4791	9862.33
NA	ENSG00000163479	SSR2	2	0.0367637	FALSE	NA	NA	NA	NA	NA	NA	10893	10893	7803	9863
NA	ENSG00000153560	UBP1	2	0.027133	FALSE	NA	NA	NA	NA	NA	NA	9685	9685	10221	9863.67
NA	ENSG00000175097	RAG2	1	0.0803316	FALSE	NA	NA	NA	NA	NA	NA	13369	13369	2865	9867.67
NA	ENSG00000178038	ALS2CL	1	0.0940593	FALSE	NA	NA	NA	NA	NA	NA	13818	13818	1973	9869.67
NA	ENSG00000138411	HECW2	2	0.0157042	FALSE	NA	NA	NA	NA	NA	NA	7868	7868	13881	9872.33
NA	ENSG00000170542	SERPINB9	1	0.0603501	FALSE	NA	NA	NA	NA	NA	NA	12532	12532	4555	9873
NA	ENSG00000180929	GPR62	1	0.111377	FALSE	NA	NA	NA	NA	NA	NA	14200	14200	1220	9873.33
NA	ENSG00000157734	SNX22	1	0.0301031	FALSE	NA	NA	NA	NA	NA	NA	10099	10099	9423	9873.67
NA	ENSG00000125409	TEKT3	2	0.00279604	FALSE	NA	NA	NA	NA	NA	NA	6013	6013	17598	9874.67
NA	ENSG00000134897	BIVM	2	0.0119549	FALSE	NA	NA	NA	NA	NA	NA	7230	7230	15166	9875.33
NA	ENSG00000120784	ZFP30	3	NA	FALSE	NA	NA	NA	NA	NA	NA	5518	5518	18597	9877.67
NA	ENSG00000169564	PCBP1	2	0.0559535	FALSE	NA	NA	NA	NA	NA	NA	12324	12324	4988	9878.67
NA	ENSG00000145782	ATG12	2	0.0217548	FALSE	NA	NA	NA	NA	NA	NA	8863	8863	11915	9880.33
NA	ENSG00000158715	SLC45A3	1	0.0309192	FALSE	NA	NA	NA	NA	NA	NA	10213	10213	9217	9881
NA	ENSG00000145246	ATP10D	2	0.0213601	FALSE	NA	NA	NA	NA	NA	NA	8798	8798	12048	9881.33
NA	ENSG00000164414	SLC35A1	2	0.0394555	FALSE	NA	NA	NA	NA	NA	NA	11195	11195	7257	9882.33
NA	ENSG00000151694	ADAM17	2	0.0256003	FALSE	NA	NA	NA	NA	NA	NA	9488	9488	10673	9883
NA	ENSG00000163501	IHH	1	0.0365781	FALSE	NA	NA	NA	NA	NA	NA	10901	10901	7849	9883.67
NA	ENSG00000178764	ZHX2	1	0.0967797	FALSE	NA	NA	NA	NA	NA	NA	13916	13916	1820	9884
NA	ENSG00000156469	MTERF3	2	0.0289517	FALSE	NA	NA	NA	NA	NA	NA	9971	9971	9715	9885.67
NA	ENSG00000169136	ATF5	1	0.0541271	FALSE	NA	NA	NA	NA	NA	NA	12237	12237	5183	9885.67
NA	ENSG00000181104	F2R	1	0.112023	FALSE	NA	NA	NA	NA	NA	NA	14232	14232	1193	9885.67
NA	ENSG00000136682	CBWD2	2	0.0137193	FALSE	NA	NA	NA	NA	NA	NA	7543	7543	14573	9886.33
NA	ENSG00000149582	TMEM25	1	0.0243426	FALSE	NA	NA	NA	NA	NA	NA	9301	9301	11058	9886.67
NA	ENSG00000150776	NKAPD1	2	0.0249146	FALSE	NA	NA	NA	NA	NA	NA	9392	9392	10879	9887.67
NA	ENSG00000158850	B4GALT3	2	0.0310041	FALSE	NA	NA	NA	NA	NA	NA	10232	10232	9201	9888.33
NA	ENSG00000171766	GATM	1	0.0653481	FALSE	NA	NA	NA	NA	NA	NA	12785	12785	4096	9888.67
NA	ENSG00000151304	SRFBP1	2	0.0252264	FALSE	NA	NA	NA	NA	NA	NA	9436	9436	10795	9889
NA	ENSG00000164418	GRIK2	1	0.039295	FALSE	NA	NA	NA	NA	NA	NA	11196	11196	7283	9891.67
NA	ENSG00000125611	CHCHD5	2	0.00277673	FALSE	NA	NA	NA	NA	NA	NA	6039	6039	17600	9892.67
NA	ENSG00000130822	PNCK	2	0.00769276	FALSE	NA	NA	NA	NA	NA	NA	6663	6663	16354	9893.33
NA	ENSG00000149564	ESAM	1	0.0242552	FALSE	NA	NA	NA	NA	NA	NA	9296	9296	11088	9893.33
NA	ENSG00000170190	SLC16A5	1	0.0578925	FALSE	NA	NA	NA	NA	NA	NA	12447	12447	4787	9893.67
NA	ENSG00000159461	AMFR	2	0.0314924	FALSE	NA	NA	NA	NA	NA	NA	10307	10307	9073	9895.67
NA	ENSG00000175040	CHST2	1	0.0786904	FALSE	NA	NA	NA	NA	NA	NA	13358	13358	2986	9900.67
NA	ENSG00000154856	APCDD1	1	0.0277157	FALSE	NA	NA	NA	NA	NA	NA	9815	9815	10073	9901
NA	ENSG00000169410	PTPN9	1	0.0547841	FALSE	NA	NA	NA	NA	NA	NA	12296	12296	5111	9901
NA	ENSG00000156804	FBXO32	1	0.0290206	FALSE	NA	NA	NA	NA	NA	NA	10004	10004	9696	9901.33
NA	ENSG00000158156	XKR8	1	0.0301371	FALSE	NA	NA	NA	NA	NA	NA	10145	10145	9414	9901.33
NA	ENSG00000146938	NLGN4X	1	0.0224346	FALSE	NA	NA	NA	NA	NA	NA	9001	9001	11704	9902
NA	ENSG00000179934	CCR8	1	0.102496	FALSE	NA	NA	NA	NA	NA	NA	14079	14079	1556	9904.67
NA	ENSG00000131721	RHOXF2	2	0.00846742	FALSE	NA	NA	NA	NA	NA	NA	6780	6780	16155	9905
NA	ENSG00000159079	CFAP298	2	0.0309312	FALSE	NA	NA	NA	NA	NA	NA	10251	10251	9214	9905.33
NA	ENSG00000174791	RIN1	1	0.0772055	FALSE	NA	NA	NA	NA	NA	NA	13316	13316	3086	9906
NA	ENSG00000140632	GLYR1	2	0.0173941	FALSE	NA	NA	NA	NA	NA	NA	8192	8192	13337	9907
NA	ENSG00000162458	FBLIM1	1	0.0340607	FALSE	NA	NA	NA	NA	NA	NA	10642	10642	8442	9908.67
NA	ENSG00000171219	CDC42BPG	1	0.062092	FALSE	NA	NA	NA	NA	NA	NA	12670	12670	4386	9908.67
NA	ENSG00000176046	NUPR1	1	0.0825769	FALSE	NA	NA	NA	NA	NA	NA	13509	13509	2708	9908.67
NA	ENSG00000136709	WDR33	2	0.0135721	FALSE	NA	NA	NA	NA	NA	NA	7552	7552	14624	9909.33
NA	ENSG00000165966	PDZRN4	1	0.043155	FALSE	NA	NA	NA	NA	NA	NA	11534	11534	6660	9909.33
NA	ENSG00000166090	IL25	1	0.043504	FALSE	NA	NA	NA	NA	NA	NA	11559	11559	6612	9910
NA	ENSG00000167414	GNG8	1	0.0472748	FALSE	NA	NA	NA	NA	NA	NA	11856	11856	6026	9912.67
NA	ENSG00000166170	BAG5	2	0.043741	FALSE	NA	NA	NA	NA	NA	NA	11585	11585	6569	9913
NA	ENSG00000160753	RUSC1	2	0.0324106	FALSE	NA	NA	NA	NA	NA	NA	10453	10453	8835	9913.67
NA	ENSG00000140853	NLRC5	2	0.0174561	FALSE	NA	NA	NA	NA	NA	NA	8212	8212	13318	9914
NA	ENSG00000136699	SMPD4	2	0.0135127	FALSE	NA	NA	NA	NA	NA	NA	7551	7551	14641	9914.33
NA	ENSG00000121406	ZNF549	3	NA	FALSE	NA	NA	NA	NA	NA	NA	5574	5574	18598	9915.33
NA	ENSG00000165553	NGB	1	0.0418383	FALSE	NA	NA	NA	NA	NA	NA	11446	11446	6856	9916
NA	ENSG00000160014	CALM3	1	0.0316154	FALSE	NA	NA	NA	NA	NA	NA	10355	10355	9040	9916.67
NA	ENSG00000121417	ZNF211	3	NA	FALSE	NA	NA	NA	NA	NA	NA	5577	5577	18599	9917.67
NA	ENSG00000132600	PRMT7	2	0.00925343	FALSE	NA	NA	NA	NA	NA	NA	6902	6902	15949	9917.67
NA	ENSG00000164406	LEAP2	1	0.0388463	FALSE	NA	NA	NA	NA	NA	NA	11193	11193	7368	9918
NA	ENSG00000163462	TRIM46	1	0.0360267	FALSE	NA	NA	NA	NA	NA	NA	10886	10886	7986	9919.33
NA	ENSG00000145425	RPS3A	2	0.021163	FALSE	NA	NA	NA	NA	NA	NA	8823	8823	12115	9920.33
NA	ENSG00000163285	GABRG1	1	0.0355852	FALSE	NA	NA	NA	NA	NA	NA	10841	10841	8079	9920.33
NA	ENSG00000166405	RIC3	1	0.0443484	FALSE	NA	NA	NA	NA	NA	NA	11644	11644	6479	9922.33
NA	ENSG00000137145	DENND4C	2	0.0138682	FALSE	NA	NA	NA	NA	NA	NA	7647	7647	14475	9923
NA	ENSG00000168938	PPIC	1	0.0523982	FALSE	NA	NA	NA	NA	NA	NA	12196	12196	5377	9923
NA	ENSG00000155463	OXA1L	2	0.0278291	FALSE	NA	NA	NA	NA	NA	NA	9863	9863	10044	9923.33
NA	ENSG00000170175	CHRNB1	1	0.0570248	FALSE	NA	NA	NA	NA	NA	NA	12443	12443	4886	9924
NA	ENSG00000132207	SLX1A	1	0.00870469	FALSE	NA	NA	NA	NA	NA	NA	6840	6840	16094	9924.67
NA	ENSG00000158042	MRPL17	2	0.0297216	FALSE	NA	NA	NA	NA	NA	NA	10131	10131	9514	9925.33
NA	ENSG00000161682	FAM171A2	1	0.0330092	FALSE	NA	NA	NA	NA	NA	NA	10545	10545	8686	9925.33
NA	ENSG00000138119	MYOF	2	0.01495	FALSE	NA	NA	NA	NA	NA	NA	7824	7824	14130	9926
NA	ENSG00000170312	CDK1	2	0.0575083	FALSE	NA	NA	NA	NA	NA	NA	12474	12474	4831	9926.33
NA	ENSG00000144015	TRIM43	1	0.0199735	FALSE	NA	NA	NA	NA	NA	NA	8643	8643	12497	9927.67
NA	ENSG00000147650	LRP12	1	0.0228039	FALSE	NA	NA	NA	NA	NA	NA	9103	9103	11577	9927.67
NA	ENSG00000180209	MYLPF	1	0.102146	FALSE	NA	NA	NA	NA	NA	NA	14108	14108	1569	9928.33
NA	ENSG00000162231	NXF1	2	0.0334751	FALSE	NA	NA	NA	NA	NA	NA	10602	10602	8583	9929
NA	ENSG00000172831	CES2	1	0.0688051	FALSE	NA	NA	NA	NA	NA	NA	13009	13009	3773	9930.33
NA	ENSG00000138780	GSTCD	2	0.0156079	FALSE	NA	NA	NA	NA	NA	NA	7941	7941	13910	9930.67
NA	ENSG00000141965	FEM1A	2	0.0181892	FALSE	NA	NA	NA	NA	NA	NA	8358	8358	13077	9931
NA	ENSG00000182580	EPHB3	1	0.12297	FALSE	NA	NA	NA	NA	NA	NA	14440	14440	915	9931.67
NA	ENSG00000136280	CCM2	2	0.0130439	FALSE	NA	NA	NA	NA	NA	NA	7491	7491	14815	9932.33
NA	ENSG00000159140	SON	2	0.0306001	FALSE	NA	NA	NA	NA	NA	NA	10255	10255	9287	9932.33
NA	ENSG00000161980	POLR3K	2	0.0331619	FALSE	NA	NA	NA	NA	NA	NA	10574	10574	8649	9932.33
NA	ENSG00000162951	LRRTM1	1	0.0347753	FALSE	NA	NA	NA	NA	NA	NA	10765	10765	8270	9933.33
NA	ENSG00000163273	NPPC	1	0.03537	FALSE	NA	NA	NA	NA	NA	NA	10839	10839	8124	9934
NA	ENSG00000166448	TMEM130	1	0.0442123	FALSE	NA	NA	NA	NA	NA	NA	11657	11657	6493	9935.67
NA	ENSG00000137210	TMEM14B	2	0.0138271	FALSE	NA	NA	NA	NA	NA	NA	7661	7661	14486	9936
NA	ENSG00000172183	ISG20	1	0.0659463	FALSE	NA	NA	NA	NA	NA	NA	12881	12881	4048	9936.67
NA	ENSG00000146574	CCZ1B	2	0.0218798	FALSE	NA	NA	NA	NA	NA	NA	8965	8965	11881	9937
NA	ENSG00000136897	MRPL50	2	0.0135827	FALSE	NA	NA	NA	NA	NA	NA	7598	7598	14616	9937.33
NA	ENSG00000149016	TUT1	2	0.0234945	FALSE	NA	NA	NA	NA	NA	NA	9232	9232	11350	9938
NA	ENSG00000153207	AHCTF1	2	0.026172	FALSE	NA	NA	NA	NA	NA	NA	9657	9657	10502	9938.67
NA	ENSG00000168496	FEN1	2	0.0505652	FALSE	NA	NA	NA	NA	NA	NA	12104	12104	5609	9939
NA	ENSG00000169139	UBE2V2	2	0.0527555	FALSE	NA	NA	NA	NA	NA	NA	12238	12238	5344	9940
NA	ENSG00000164808	SPIDR	1	0.0394335	FALSE	NA	NA	NA	NA	NA	NA	11281	11281	7259	9940.33
NA	ENSG00000163898	LIPH	1	0.0369546	FALSE	NA	NA	NA	NA	NA	NA	11031	11031	7761	9941
NA	ENSG00000164654	MIOS	2	0.0389817	FALSE	NA	NA	NA	NA	NA	NA	11246	11246	7331	9941
NA	ENSG00000176049	JAKMIP2	1	0.0811029	FALSE	NA	NA	NA	NA	NA	NA	13510	13510	2804	9941.33
NA	ENSG00000123569	H2BW1	2	0.00117775	FALSE	NA	NA	NA	NA	NA	NA	5792	5792	18249	9944.33
NA	ENSG00000126231	PROZ	2	0.00313149	FALSE	NA	NA	NA	NA	NA	NA	6152	6152	17533	9945.67
NA	ENSG00000167680	SEMA6B	1	0.0474522	FALSE	NA	NA	NA	NA	NA	NA	11918	11918	6006	9947.33
NA	ENSG00000176165	FOXG1	1	0.0813813	FALSE	NA	NA	NA	NA	NA	NA	13529	13529	2784	9947.33
NA	ENSG00000148154	UGCG	2	0.0228802	FALSE	NA	NA	NA	NA	NA	NA	9145	9145	11553	9947.67
NA	ENSG00000172061	LRRC15	1	0.0650305	FALSE	NA	NA	NA	NA	NA	NA	12860	12860	4123	9947.67
NA	ENSG00000170381	SEMA3E	1	0.0572436	FALSE	NA	NA	NA	NA	NA	NA	12491	12491	4863	9948.33
NA	ENSG00000130813	SHFL	2	0.00709209	FALSE	NA	NA	NA	NA	NA	NA	6659	6659	16528	9948.67
NA	ENSG00000163378	EOGT	1	0.0354189	FALSE	NA	NA	NA	NA	NA	NA	10866	10866	8115	9949
NA	ENSG00000167578	RAB4B	1	0.0469445	FALSE	NA	NA	NA	NA	NA	NA	11890	11890	6067	9949
NA	ENSG00000160633	SAFB	2	0.0318619	FALSE	NA	NA	NA	NA	NA	NA	10439	10439	8972	9950
NA	ENSG00000143107	FNDC7	1	0.0187695	FALSE	NA	NA	NA	NA	NA	NA	8475	8475	12902	9950.67
NA	ENSG00000136098	NEK3	2	0.0126133	FALSE	NA	NA	NA	NA	NA	NA	7448	7448	14959	9951.67
NA	ENSG00000139405	RITA1	2	0.0158524	FALSE	NA	NA	NA	NA	NA	NA	8015	8015	13826	9952
NA	ENSG00000139675	HNRNPA1L2	2	0.0161277	FALSE	NA	NA	NA	NA	NA	NA	8058	8058	13743	9953
NA	ENSG00000166847	DCTN5	2	0.0449086	FALSE	NA	NA	NA	NA	NA	NA	11735	11735	6393	9954.33
NA	ENSG00000164167	LSM6	2	0.0375811	FALSE	NA	NA	NA	NA	NA	NA	11124	11124	7616	9954.67
NA	ENSG00000146054	TRIM7	1	0.0213083	FALSE	NA	NA	NA	NA	NA	NA	8904	8904	12061	9956.33
NA	ENSG00000143458	GABPB2	2	0.0192542	FALSE	NA	NA	NA	NA	NA	NA	8555	8555	12762	9957.33
NA	ENSG00000165637	VDAC2	2	0.0412999	FALSE	NA	NA	NA	NA	NA	NA	11465	11465	6942	9957.33
NA	ENSG00000141161	UNC45B	1	0.017312	FALSE	NA	NA	NA	NA	NA	NA	8253	8253	13367	9957.67
NA	ENSG00000132801	ZSWIM3	2	0.00908673	FALSE	NA	NA	NA	NA	NA	NA	6941	6941	15993	9958.33
NA	ENSG00000172348	RCAN2	1	0.0659394	FALSE	NA	NA	NA	NA	NA	NA	12913	12913	4049	9958.33
NA	ENSG00000152455	SUV39H2	2	0.0253834	FALSE	NA	NA	NA	NA	NA	NA	9572	9572	10733	9959
NA	ENSG00000162891	IL20	1	0.0343852	FALSE	NA	NA	NA	NA	NA	NA	10751	10751	8375	9959
NA	ENSG00000183072	NKX2-5	1	0.129701	FALSE	NA	NA	NA	NA	NA	NA	14536	14536	805	9959
NA	ENSG00000145349	CAMK2D	2	0.0207055	FALSE	NA	NA	NA	NA	NA	NA	8809	8809	12260	9959.33
NA	ENSG00000165370	GPR101	1	0.0405273	FALSE	NA	NA	NA	NA	NA	NA	11406	11406	7067	9959.67
NA	ENSG00000129158	SERGEF	2	0.00555477	FALSE	NA	NA	NA	NA	NA	NA	6438	6438	17006	9960.67
NA	ENSG00000131050	BPIFA2	1	0.00720026	FALSE	NA	NA	NA	NA	NA	NA	6694	6694	16494	9960.67
NA	ENSG00000170382	LRRN2	1	0.0568424	FALSE	NA	NA	NA	NA	NA	NA	12492	12492	4901	9961.67
NA	ENSG00000170522	ELOVL6	1	0.0575281	FALSE	NA	NA	NA	NA	NA	NA	12529	12529	4827	9961.67
NA	ENSG00000171551	ECEL1	1	0.0619851	FALSE	NA	NA	NA	NA	NA	NA	12744	12744	4397	9961.67
NA	ENSG00000122696	SLC25A51	1	0.000347721	FALSE	NA	NA	NA	NA	NA	NA	5695	5695	18496	9962
NA	ENSG00000138834	MAPK8IP3	2	0.0153946	FALSE	NA	NA	NA	NA	NA	NA	7953	7953	13980	9962
NA	ENSG00000141971	MVB12A	2	0.0179339	FALSE	NA	NA	NA	NA	NA	NA	8360	8360	13169	9963
NA	ENSG00000138835	RGS3	2	0.0153806	FALSE	NA	NA	NA	NA	NA	NA	7954	7954	13982	9963.33
NA	ENSG00000173369	C1QB	1	0.0699676	FALSE	NA	NA	NA	NA	NA	NA	13104	13104	3683	9963.67
NA	ENSG00000166682	TMPRSS5	1	0.0442714	FALSE	NA	NA	NA	NA	NA	NA	11703	11703	6487	9964.33
NA	ENSG00000168237	GLYCTK	1	0.0489416	FALSE	NA	NA	NA	NA	NA	NA	12044	12044	5805	9964.33
NA	ENSG00000151952	TMEM132D	1	0.0249903	FALSE	NA	NA	NA	NA	NA	NA	9518	9518	10861	9965.67
NA	ENSG00000156564	LRFN2	1	0.0282105	FALSE	NA	NA	NA	NA	NA	NA	9984	9984	9935	9967.67
NA	ENSG00000140254	DUOXA1	1	0.0163848	FALSE	NA	NA	NA	NA	NA	NA	8119	8119	13667	9968.33
NA	ENSG00000131059	BPIFA3	1	0.00713397	FALSE	NA	NA	NA	NA	NA	NA	6697	6697	16516	9970
NA	ENSG00000160299	PCNT	2	0.0313484	FALSE	NA	NA	NA	NA	NA	NA	10404	10404	9102	9970
NA	ENSG00000152457	DCLRE1C	2	0.0252818	FALSE	NA	NA	NA	NA	NA	NA	9573	9573	10769	9971.67
NA	ENSG00000171365	CLCN5	1	0.0606294	FALSE	NA	NA	NA	NA	NA	NA	12696	12696	4524	9972
NA	ENSG00000140022	STON2	1	0.0162519	FALSE	NA	NA	NA	NA	NA	NA	8105	8105	13709	9973
NA	ENSG00000160551	TAOK1	2	0.0315259	FALSE	NA	NA	NA	NA	NA	NA	10430	10430	9060	9973.33
NA	ENSG00000151806	GUF1	2	0.0247947	FALSE	NA	NA	NA	NA	NA	NA	9503	9503	10917	9974.33
NA	ENSG00000178394	HTR1A	1	0.0904325	FALSE	NA	NA	NA	NA	NA	NA	13867	13867	2189	9974.33
NA	ENSG00000181418	DDN	1	0.106248	FALSE	NA	NA	NA	NA	NA	NA	14260	14260	1403	9974.33
NA	ENSG00000122386	ZNF205	3	NA	FALSE	NA	NA	NA	NA	NA	NA	5664	5664	18600	9976
NA	ENSG00000136696	IL36B	1	0.0129858	FALSE	NA	NA	NA	NA	NA	NA	7548	7548	14832	9976
NA	ENSG00000168874	ATOH8	1	0.0507683	FALSE	NA	NA	NA	NA	NA	NA	12174	12174	5583	9977
NA	ENSG00000184144	CNTN2	1	0.166915	FALSE	NA	NA	NA	NA	NA	NA	14731	14731	478	9980
NA	ENSG00000140015	KCNH5	1	0.0161663	FALSE	NA	NA	NA	NA	NA	NA	8104	8104	13733	9980.33
NA	ENSG00000129965	INS-IGF2	1	0.00569683	FALSE	NA	NA	NA	NA	NA	NA	6512	6512	16918	9980.67
NA	ENSG00000148482	SLC39A12	1	0.0228003	FALSE	NA	NA	NA	NA	NA	NA	9182	9182	11579	9981
NA	ENSG00000147123	NDUFB11	2	0.0218071	FALSE	NA	NA	NA	NA	NA	NA	9024	9024	11900	9982.67
NA	ENSG00000154059	IMPACT	2	0.0261963	FALSE	NA	NA	NA	NA	NA	NA	9727	9727	10495	9983
NA	ENSG00000132681	ATP1A4	2	0.00864674	FALSE	NA	NA	NA	NA	NA	NA	6921	6921	16108	9983.33
NA	ENSG00000159322	ADPGK	2	0.0302743	FALSE	NA	NA	NA	NA	NA	NA	10287	10287	9376	9983.33
NA	ENSG00000161016	RPL8	2	0.0319052	FALSE	NA	NA	NA	NA	NA	NA	10495	10495	8964	9984.67
NA	ENSG00000165733	BMS1	2	0.0411501	FALSE	NA	NA	NA	NA	NA	NA	11492	11492	6971	9985
NA	ENSG00000172936	MYD88	1	0.0672386	FALSE	NA	NA	NA	NA	NA	NA	13025	13025	3907	9985.67
NA	ENSG00000135686	KLHL36	2	0.0118233	FALSE	NA	NA	NA	NA	NA	NA	7373	7373	15214	9986.67
NA	ENSG00000169255	B3GALNT1	1	0.0520703	FALSE	NA	NA	NA	NA	NA	NA	12271	12271	5420	9987.33
NA	ENSG00000175868	CALCB	1	0.0784286	FALSE	NA	NA	NA	NA	NA	NA	13484	13484	2999	9989
NA	ENSG00000149636	DSN1	2	0.0234864	FALSE	NA	NA	NA	NA	NA	NA	9309	9309	11353	9990.33
NA	ENSG00000171819	ANGPTL7	1	0.0622806	FALSE	NA	NA	NA	NA	NA	NA	12803	12803	4365	9990.33
NA	ENSG00000164611	PTTG1	2	0.0381947	FALSE	NA	NA	NA	NA	NA	NA	11234	11234	7505	9991
NA	ENSG00000143952	VPS54	2	0.0193999	FALSE	NA	NA	NA	NA	NA	NA	8636	8636	12705	9992.33
NA	ENSG00000165660	ABRAXAS2	2	0.0407133	FALSE	NA	NA	NA	NA	NA	NA	11470	11470	7037	9992.33
NA	ENSG00000163521	GLB1L	1	0.0352121	FALSE	NA	NA	NA	NA	NA	NA	10913	10913	8156	9994
NA	ENSG00000140471	LINS1	2	0.0164094	FALSE	NA	NA	NA	NA	NA	NA	8163	8163	13657	9994.33
NA	ENSG00000170802	FOXN2	1	0.0574911	FALSE	NA	NA	NA	NA	NA	NA	12575	12575	4835	9995
NA	ENSG00000135248	FAM71F1	1	0.011161	FALSE	NA	NA	NA	NA	NA	NA	7283	7283	15420	9995.33
NA	ENSG00000166426	CRABP1	1	0.0429446	FALSE	NA	NA	NA	NA	NA	NA	11648	11648	6691	9995.67
NA	ENSG00000179546	HTR1D	1	0.0946517	FALSE	NA	NA	NA	NA	NA	NA	14025	14025	1937	9995.67
NA	ENSG00000155816	FMN2	1	0.0271931	FALSE	NA	NA	NA	NA	NA	NA	9889	9889	10211	9996.33
NA	ENSG00000172572	PDE3A	1	0.0657566	FALSE	NA	NA	NA	NA	NA	NA	12962	12962	4065	9996.33
NA	ENSG00000151422	FER	2	0.0242661	FALSE	NA	NA	NA	NA	NA	NA	9452	9452	11086	9996.67
NA	ENSG00000163171	CDC42EP3	1	0.0344529	FALSE	NA	NA	NA	NA	NA	NA	10820	10820	8353	9997.67
NA	ENSG00000141564	RPTOR	2	0.0173171	FALSE	NA	NA	NA	NA	NA	NA	8316	8316	13366	9999.33
NA	ENSG00000160957	RECQL4	2	0.0316323	FALSE	NA	NA	NA	NA	NA	NA	10482	10482	9036	10000
NA	ENSG00000177614	PGBD5	1	0.0858518	FALSE	NA	NA	NA	NA	NA	NA	13756	13756	2488	10000
NA	ENSG00000147955	SIGMAR1	2	0.0223446	FALSE	NA	NA	NA	NA	NA	NA	9133	9133	11738	10001.3
NA	ENSG00000183801	OLFML1	1	0.140713	FALSE	NA	NA	NA	NA	NA	NA	14680	14680	647	10002.3
NA	ENSG00000179142	CYP11B2	1	0.0925752	FALSE	NA	NA	NA	NA	NA	NA	13979	13979	2051	10003
NA	ENSG00000161800	RACGAP1	2	0.0321393	FALSE	NA	NA	NA	NA	NA	NA	10550	10550	8910	10003.3
NA	ENSG00000136542	GALNT5	1	0.0126441	FALSE	NA	NA	NA	NA	NA	NA	7531	7531	14950	10004
NA	ENSG00000166347	CYB5A	1	0.0426153	FALSE	NA	NA	NA	NA	NA	NA	11631	11631	6750	10004
NA	ENSG00000163840	DTX3L	1	0.036032	FALSE	NA	NA	NA	NA	NA	NA	11015	11015	7983	10004.3
NA	ENSG00000182022	CHST15	1	0.108133	FALSE	NA	NA	NA	NA	NA	NA	14341	14341	1331	10004.3
NA	ENSG00000153291	SLC25A27	1	0.0255839	FALSE	NA	NA	NA	NA	NA	NA	9669	9669	10677	10005
NA	ENSG00000145741	BTF3	2	0.0205652	FALSE	NA	NA	NA	NA	NA	NA	8856	8856	12305	10005.7
NA	ENSG00000175906	ARL4D	1	0.0778715	FALSE	NA	NA	NA	NA	NA	NA	13492	13492	3035	10006.3
NA	ENSG00000178607	ERN1	1	0.0898044	FALSE	NA	NA	NA	NA	NA	NA	13897	13897	2226	10006.7
NA	ENSG00000145476	CYP4V2	1	0.0203616	FALSE	NA	NA	NA	NA	NA	NA	8828	8828	12370	10008.7
NA	ENSG00000178695	KCTD12	1	0.0899764	FALSE	NA	NA	NA	NA	NA	NA	13906	13906	2220	10010.7
NA	ENSG00000179915	NRXN1	1	0.0956796	FALSE	NA	NA	NA	NA	NA	NA	14072	14072	1889	10011
NA	ENSG00000159259	CHAF1B	2	0.0298848	FALSE	NA	NA	NA	NA	NA	NA	10282	10282	9471	10011.7
NA	ENSG00000161558	TMEM143	1	0.0318227	FALSE	NA	NA	NA	NA	NA	NA	10527	10527	8982	10012
NA	ENSG00000167178	ISLR2	1	0.0447321	FALSE	NA	NA	NA	NA	NA	NA	11810	11810	6416	10012
NA	ENSG00000141084	RANBP10	2	0.0167931	FALSE	NA	NA	NA	NA	NA	NA	8247	8247	13544	10012.7
NA	ENSG00000165630	PRPF18	2	0.040308	FALSE	NA	NA	NA	NA	NA	NA	11462	11462	7117	10013.7
NA	ENSG00000163472	TMEM79	1	0.0348226	FALSE	NA	NA	NA	NA	NA	NA	10892	10892	8258	10014
NA	ENSG00000160200	CBS	2	0.0306185	FALSE	NA	NA	NA	NA	NA	NA	10382	10382	9282	10015.3
NA	ENSG00000165609	NUDT5	2	0.0401571	FALSE	NA	NA	NA	NA	NA	NA	11456	11456	7143	10018.3
NA	ENSG00000156206	CFAP161	1	0.0273021	FALSE	NA	NA	NA	NA	NA	NA	9939	9939	10181	10019.7
NA	ENSG00000138380	CARF	1	0.0142353	FALSE	NA	NA	NA	NA	NA	NA	7859	7859	14345	10021
NA	ENSG00000153975	ZUP1	2	0.0257581	FALSE	NA	NA	NA	NA	NA	NA	9717	9717	10633	10022.3
NA	ENSG00000162639	HENMT1	1	0.0329546	FALSE	NA	NA	NA	NA	NA	NA	10687	10687	8695	10023
NA	ENSG00000142233	NTN5	1	0.0175355	FALSE	NA	NA	NA	NA	NA	NA	8388	8388	13294	10023.3
NA	ENSG00000129749	CHRNA10	2	0.00522473	FALSE	NA	NA	NA	NA	NA	NA	6502	6502	17067	10023.7
NA	ENSG00000137760	ALKBH8	2	0.013623	FALSE	NA	NA	NA	NA	NA	NA	7738	7738	14599	10025
NA	ENSG00000163682	RPL9	2	0.0352937	FALSE	NA	NA	NA	NA	NA	NA	10968	10968	8141	10025.7
NA	ENSG00000134020	PEBP4	1	0.00936274	FALSE	NA	NA	NA	NA	NA	NA	7082	7082	15915	10026.3
NA	ENSG00000166747	AP1G1	2	0.0431796	FALSE	NA	NA	NA	NA	NA	NA	11713	11713	6658	10028
NA	ENSG00000167123	CERCAM	1	0.0443495	FALSE	NA	NA	NA	NA	NA	NA	11803	11803	6478	10028
NA	ENSG00000156858	PRR14	2	0.0277144	FALSE	NA	NA	NA	NA	NA	NA	10007	10007	10074	10029.3
NA	ENSG00000146963	LUC7L2	2	0.0212495	FALSE	NA	NA	NA	NA	NA	NA	9004	9004	12085	10031
NA	ENSG00000148730	EIF4EBP2	2	0.0225127	FALSE	NA	NA	NA	NA	NA	NA	9208	9208	11680	10032
NA	ENSG00000142655	PEX14	2	0.017713	FALSE	NA	NA	NA	NA	NA	NA	8429	8429	13240	10032.7
NA	ENSG00000164134	NAA15	2	0.0364815	FALSE	NA	NA	NA	NA	NA	NA	11115	11115	7874	10034.7
NA	ENSG00000142687	KIAA0319L	2	0.017739	FALSE	NA	NA	NA	NA	NA	NA	8438	8438	13231	10035.7
NA	ENSG00000168056	LTBP3	1	0.046846	FALSE	NA	NA	NA	NA	NA	NA	12011	12011	6086	10036
NA	ENSG00000179477	ALOX12B	1	0.0923144	FALSE	NA	NA	NA	NA	NA	NA	14020	14020	2068	10036
NA	ENSG00000153086	ACMSD	1	0.0251145	FALSE	NA	NA	NA	NA	NA	NA	9643	9643	10825	10037
NA	ENSG00000163902	RPN1	2	0.0357024	FALSE	NA	NA	NA	NA	NA	NA	11032	11032	8050	10038
NA	ENSG00000148965	SAA4	1	0.0225801	FALSE	NA	NA	NA	NA	NA	NA	9230	9230	11655	10038.3
NA	ENSG00000134825	TMEM258	2	0.0102333	FALSE	NA	NA	NA	NA	NA	NA	7218	7218	15680	10038.7
NA	ENSG00000177697	CD151	1	0.0846176	FALSE	NA	NA	NA	NA	NA	NA	13773	13773	2571	10039
NA	ENSG00000143198	MGST3	2	0.0180441	FALSE	NA	NA	NA	NA	NA	NA	8500	8500	13122	10040.7
NA	ENSG00000170925	TEX13B	1	0.0566762	FALSE	NA	NA	NA	NA	NA	NA	12602	12602	4919	10041
NA	ENSG00000163888	CAMK2N2	1	0.0356123	FALSE	NA	NA	NA	NA	NA	NA	11030	11030	8069	10043
NA	ENSG00000169220	RGS14	1	0.0505055	FALSE	NA	NA	NA	NA	NA	NA	12255	12255	5619	10043
NA	ENSG00000182511	FES	1	0.109579	FALSE	NA	NA	NA	NA	NA	NA	14426	14426	1277	10043
NA	ENSG00000147854	UHRF2	2	0.0218363	FALSE	NA	NA	NA	NA	NA	NA	9120	9120	11892	10044
NA	ENSG00000135637	CCDC142	2	0.0112197	FALSE	NA	NA	NA	NA	NA	NA	7366	7366	15401	10044.3
NA	ENSG00000138472	GUCA1C	1	0.0141838	FALSE	NA	NA	NA	NA	NA	NA	7882	7882	14369	10044.3
NA	ENSG00000183625	CCR3	1	0.124734	FALSE	NA	NA	NA	NA	NA	NA	14630	14630	875	10045
NA	ENSG00000179593	ALOX15B	1	0.0922085	FALSE	NA	NA	NA	NA	NA	NA	14031	14031	2076	10046
NA	ENSG00000159625	DRC7	1	0.0297775	FALSE	NA	NA	NA	NA	NA	NA	10320	10320	9499	10046.3
NA	ENSG00000166821	PEX11A	1	0.042969	FALSE	NA	NA	NA	NA	NA	NA	11725	11725	6689	10046.3
NA	ENSG00000131188	PRR7	2	0.00650007	FALSE	NA	NA	NA	NA	NA	NA	6722	6722	16696	10046.7
NA	ENSG00000162174	ASRGL1	1	0.0319758	FALSE	NA	NA	NA	NA	NA	NA	10596	10596	8948	10046.7
NA	ENSG00000134970	TMED7	2	0.0102947	FALSE	NA	NA	NA	NA	NA	NA	7241	7241	15660	10047.3
NA	ENSG00000123411	IKZF4	3	NA	FALSE	NA	NA	NA	NA	NA	NA	5774	5774	18601	10049.7
NA	ENSG00000165678	GHITM	2	0.0397627	FALSE	NA	NA	NA	NA	NA	NA	11475	11475	7199	10049.7
NA	ENSG00000135976	ANKRD36	2	0.0115601	FALSE	NA	NA	NA	NA	NA	NA	7431	7431	15288	10050
NA	ENSG00000163466	ARPC2	2	0.0343909	FALSE	NA	NA	NA	NA	NA	NA	10889	10889	8373	10050.3
NA	ENSG00000165304	MELK	2	0.0388873	FALSE	NA	NA	NA	NA	NA	NA	11398	11398	7358	10051.3
NA	ENSG00000176406	RIMS2	1	0.0781729	FALSE	NA	NA	NA	NA	NA	NA	13570	13570	3015	10051.7
NA	ENSG00000150712	MTMR12	2	0.023383	FALSE	NA	NA	NA	NA	NA	NA	9383	9383	11391	10052.3
NA	ENSG00000147604	RPL7	2	0.0215811	FALSE	NA	NA	NA	NA	NA	NA	9096	9096	11970	10054
NA	ENSG00000148362	PAXX	2	0.022032	FALSE	NA	NA	NA	NA	NA	NA	9167	9167	11832	10055.3
NA	ENSG00000174292	TNK1	1	0.0700374	FALSE	NA	NA	NA	NA	NA	NA	13245	13245	3678	10056
NA	ENSG00000174607	UGT8	1	0.0710884	FALSE	NA	NA	NA	NA	NA	NA	13295	13295	3578	10056
NA	ENSG00000124091	GCNT7	2	0.000281717	FALSE	NA	NA	NA	NA	NA	NA	5834	5834	18503	10057
NA	ENSG00000175029	CTBP2	1	0.0725089	FALSE	NA	NA	NA	NA	NA	NA	13357	13357	3464	10059.3
NA	ENSG00000159063	ALG8	2	0.0290883	FALSE	NA	NA	NA	NA	NA	NA	10249	10249	9681	10059.7
NA	ENSG00000144306	SCRN3	2	0.0190585	FALSE	NA	NA	NA	NA	NA	NA	8682	8682	12818	10060.7
NA	ENSG00000136147	PHF11	2	0.0116567	FALSE	NA	NA	NA	NA	NA	NA	7461	7461	15263	10061.7
NA	ENSG00000157851	DPYSL5	1	0.0281104	FALSE	NA	NA	NA	NA	NA	NA	10111	10111	9966	10062.7
NA	ENSG00000161249	DMKN	1	0.0311327	FALSE	NA	NA	NA	NA	NA	NA	10510	10510	9171	10063.7
NA	ENSG00000144119	C1QL2	1	0.0188687	FALSE	NA	NA	NA	NA	NA	NA	8660	8660	12872	10064
NA	ENSG00000146530	VWDE	1	0.0206648	FALSE	NA	NA	NA	NA	NA	NA	8961	8961	12271	10064.3
NA	ENSG00000151287	TEX30	2	0.0235504	FALSE	NA	NA	NA	NA	NA	NA	9434	9434	11327	10065
NA	ENSG00000157349	DDX19B	2	0.0277242	FALSE	NA	NA	NA	NA	NA	NA	10062	10062	10071	10065
NA	ENSG00000165672	PRDX3	2	0.0394911	FALSE	NA	NA	NA	NA	NA	NA	11473	11473	7249	10065
NA	ENSG00000142197	DOP1B	2	0.0171133	FALSE	NA	NA	NA	NA	NA	NA	8383	8383	13437	10067.7
NA	ENSG00000160789	LMNA	2	0.0305831	FALSE	NA	NA	NA	NA	NA	NA	10457	10457	9293	10069
NA	ENSG00000167797	CDK2AP2	1	0.0454445	FALSE	NA	NA	NA	NA	NA	NA	11951	11951	6306	10069.3
NA	ENSG00000173198	CYSLTR1	1	0.065538	FALSE	NA	NA	NA	NA	NA	NA	13068	13068	4080	10072
NA	ENSG00000183570	PCBP3	1	0.119293	FALSE	NA	NA	NA	NA	NA	NA	14618	14618	984	10073.3
NA	ENSG00000127780	OR1E2	1	0.00260353	FALSE	NA	NA	NA	NA	NA	NA	6293	6293	17637	10074.3
NA	ENSG00000163374	YY1AP1	2	0.0337758	FALSE	NA	NA	NA	NA	NA	NA	10863	10863	8505	10077
NA	ENSG00000163754	GYG1	2	0.0348432	FALSE	NA	NA	NA	NA	NA	NA	10991	10991	8251	10077.7
NA	ENSG00000168158	OR2C1	1	0.0463638	FALSE	NA	NA	NA	NA	NA	NA	12035	12035	6163	10077.7
NA	ENSG00000164889	SLC4A2	2	0.0374635	FALSE	NA	NA	NA	NA	NA	NA	11299	11299	7642	10080
NA	ENSG00000136770	DNAJC1	2	0.0120965	FALSE	NA	NA	NA	NA	NA	NA	7563	7563	15115	10080.3
NA	ENSG00000141349	G6PC3	2	0.0162617	FALSE	NA	NA	NA	NA	NA	NA	8268	8268	13705	10080.3
NA	ENSG00000166796	LDHC	1	0.0422144	FALSE	NA	NA	NA	NA	NA	NA	11718	11718	6808	10081.3
NA	ENSG00000165629	ATP5F1C	2	0.0390326	FALSE	NA	NA	NA	NA	NA	NA	11461	11461	7323	10081.7
NA	ENSG00000168765	GSTM4	1	0.0479191	FALSE	NA	NA	NA	NA	NA	NA	12152	12152	5941	10081.7
NA	ENSG00000141452	RMC1	2	0.0163931	FALSE	NA	NA	NA	NA	NA	NA	8292	8292	13663	10082.3
NA	ENSG00000168393	DTYMK	2	0.0468145	FALSE	NA	NA	NA	NA	NA	NA	12080	12080	6088	10082.7
NA	ENSG00000180818	HOXC10	1	0.0957947	FALSE	NA	NA	NA	NA	NA	NA	14184	14184	1881	10083
NA	ENSG00000184613	NELL2	1	0.145835	FALSE	NA	NA	NA	NA	NA	NA	14828	14828	593	10083
NA	ENSG00000147206	NXF3	1	0.020988	FALSE	NA	NA	NA	NA	NA	NA	9043	9043	12167	10084.3
NA	ENSG00000151729	SLC25A4	2	0.0236645	FALSE	NA	NA	NA	NA	NA	NA	9495	9495	11269	10086.3
NA	ENSG00000165887	ANKRD2	1	0.0396331	FALSE	NA	NA	NA	NA	NA	NA	11519	11519	7225	10087.7
NA	ENSG00000175175	PPM1E	1	0.072029	FALSE	NA	NA	NA	NA	NA	NA	13382	13382	3501	10088.3
NA	ENSG00000165029	ABCA1	1	0.0376978	FALSE	NA	NA	NA	NA	NA	NA	11337	11337	7592	10088.7
NA	ENSG00000146535	GNA12	2	0.0204554	FALSE	NA	NA	NA	NA	NA	NA	8962	8962	12344	10089.3
NA	ENSG00000138175	ARL3	2	0.0136183	FALSE	NA	NA	NA	NA	NA	NA	7835	7835	14601	10090.3
NA	ENSG00000124092	CTCFL	3	NA	FALSE	NA	NA	NA	NA	NA	NA	5835	5835	18602	10090.7
NA	ENSG00000144550	CPNE9	1	0.0189483	FALSE	NA	NA	NA	NA	NA	NA	8710	8710	12853	10091
NA	ENSG00000177464	GPR4	1	0.0809655	FALSE	NA	NA	NA	NA	NA	NA	13728	13728	2820	10092
NA	ENSG00000162426	SLC45A1	1	0.0317287	FALSE	NA	NA	NA	NA	NA	NA	10633	10633	9014	10093.3
NA	ENSG00000147874	HAUS6	2	0.0213911	FALSE	NA	NA	NA	NA	NA	NA	9125	9125	12033	10094.3
NA	ENSG00000171942	OR10H2	1	0.0594654	FALSE	NA	NA	NA	NA	NA	NA	12830	12830	4626	10095.3
NA	ENSG00000130584	ZBTB46	1	0.00513553	FALSE	NA	NA	NA	NA	NA	NA	6606	6606	17085	10099
NA	ENSG00000182636	NDN	1	0.106665	FALSE	NA	NA	NA	NA	NA	NA	14453	14453	1395	10100.3
NA	ENSG00000164749	HNF4G	1	0.036958	FALSE	NA	NA	NA	NA	NA	NA	11271	11271	7760	10100.7
NA	ENSG00000128886	ELL3	2	0.00339988	FALSE	NA	NA	NA	NA	NA	NA	6410	6410	17485	10101.7
NA	ENSG00000171793	CTPS1	2	0.0584484	FALSE	NA	NA	NA	NA	NA	NA	12793	12793	4723	10103
NA	ENSG00000183087	GAS6	1	0.111026	FALSE	NA	NA	NA	NA	NA	NA	14538	14538	1233	10103
NA	ENSG00000168612	ZSWIM1	1	0.0470492	FALSE	NA	NA	NA	NA	NA	NA	12128	12128	6054	10103.3
NA	ENSG00000174125	TLR1	1	0.0676822	FALSE	NA	NA	NA	NA	NA	NA	13225	13225	3869	10106.3
NA	ENSG00000124203	ZNF831	3	NA	FALSE	NA	NA	NA	NA	NA	NA	5863	5863	18603	10109.7
NA	ENSG00000134152	KATNBL1	2	0.00855046	FALSE	NA	NA	NA	NA	NA	NA	7100	7100	16133	10111
NA	ENSG00000156162	DPY19L4	2	0.0262834	FALSE	NA	NA	NA	NA	NA	NA	9934	9934	10466	10111.3
NA	ENSG00000153044	CENPH	2	0.0243053	FALSE	NA	NA	NA	NA	NA	NA	9636	9636	11070	10114
NA	ENSG00000165792	METTL17	2	0.038894	FALSE	NA	NA	NA	NA	NA	NA	11497	11497	7355	10116.3
NA	ENSG00000165886	UBTD1	1	0.0390968	FALSE	NA	NA	NA	NA	NA	NA	11518	11518	7316	10117.3
NA	ENSG00000174080	CTSF	1	0.0671219	FALSE	NA	NA	NA	NA	NA	NA	13220	13220	3921	10120.3
NA	ENSG00000136932	TRMO	2	0.0119835	FALSE	NA	NA	NA	NA	NA	NA	7606	7606	15155	10122.3
NA	ENSG00000160190	SLC37A1	1	0.0293395	FALSE	NA	NA	NA	NA	NA	NA	10378	10378	9611	10122.3
NA	ENSG00000137842	TMEM62	2	0.0129551	FALSE	NA	NA	NA	NA	NA	NA	7763	7763	14843	10123
NA	ENSG00000165066	NKX6-3	1	0.0372601	FALSE	NA	NA	NA	NA	NA	NA	11343	11343	7686	10124
NA	ENSG00000165283	STOML2	2	0.0377078	FALSE	NA	NA	NA	NA	NA	NA	11395	11395	7590	10126.7
NA	ENSG00000163785	RYK	2	0.034306	FALSE	NA	NA	NA	NA	NA	NA	10995	10995	8392	10127.3
NA	ENSG00000168209	DDIT4	1	0.0454109	FALSE	NA	NA	NA	NA	NA	NA	12038	12038	6311	10129
NA	ENSG00000169509	CRCT1	1	0.0493304	FALSE	NA	NA	NA	NA	NA	NA	12317	12317	5755	10129.7
NA	ENSG00000175832	ETV4	1	0.0729635	FALSE	NA	NA	NA	NA	NA	NA	13480	13480	3430	10130
NA	ENSG00000158161	EYA3	2	0.0276353	FALSE	NA	NA	NA	NA	NA	NA	10147	10147	10097	10130.3
NA	ENSG00000178401	DNAJC22	1	0.0833609	FALSE	NA	NA	NA	NA	NA	NA	13870	13870	2651	10130.3
NA	ENSG00000182578	CSF1R	1	0.103262	FALSE	NA	NA	NA	NA	NA	NA	14439	14439	1518	10132
NA	ENSG00000179292	TMEM151A	1	0.0870952	FALSE	NA	NA	NA	NA	NA	NA	13999	13999	2401	10133
NA	ENSG00000168528	SERINC2	1	0.0462254	FALSE	NA	NA	NA	NA	NA	NA	12112	12112	6179	10134.3
NA	ENSG00000148985	PGAP2	2	0.0216782	FALSE	NA	NA	NA	NA	NA	NA	9231	9231	11942	10134.7
NA	ENSG00000182901	RGS7	1	0.106114	FALSE	NA	NA	NA	NA	NA	NA	14498	14498	1409	10135
NA	ENSG00000138495	COX17	2	0.0135236	FALSE	NA	NA	NA	NA	NA	NA	7884	7884	14639	10135.7
NA	ENSG00000141552	ANAPC11	2	0.0159949	FALSE	NA	NA	NA	NA	NA	NA	8313	8313	13782	10136
NA	ENSG00000148484	RSU1	2	0.0213656	FALSE	NA	NA	NA	NA	NA	NA	9183	9183	12043	10136.3
NA	ENSG00000170385	SLC30A1	1	0.0520154	FALSE	NA	NA	NA	NA	NA	NA	12493	12493	5426	10137.3
NA	ENSG00000124444	ZNF576	3	NA	FALSE	NA	NA	NA	NA	NA	NA	5905	5905	18604	10138
NA	ENSG00000162344	FGF19	1	0.0310457	FALSE	NA	NA	NA	NA	NA	NA	10612	10612	9191	10138.3
NA	ENSG00000156973	PDE6D	2	0.0265819	FALSE	NA	NA	NA	NA	NA	NA	10022	10022	10372	10138.7
NA	ENSG00000164970	FAM219A	1	0.0369195	FALSE	NA	NA	NA	NA	NA	NA	11325	11325	7766	10138.7
NA	ENSG00000156642	NPTN	2	0.0263956	FALSE	NA	NA	NA	NA	NA	NA	9991	9991	10435	10139
NA	ENSG00000178585	CTNNBIP1	1	0.0835282	FALSE	NA	NA	NA	NA	NA	NA	13891	13891	2636	10139.3
NA	ENSG00000124459	ZNF45	3	NA	FALSE	NA	NA	NA	NA	NA	NA	5907	5907	18605	10139.7
NA	ENSG00000185527	PDE6G	1	0.1825	FALSE	NA	NA	NA	NA	NA	NA	15001	15001	417	10139.7
NA	ENSG00000144057	ST6GAL2	1	0.0180768	FALSE	NA	NA	NA	NA	NA	NA	8656	8656	13109	10140.3
NA	ENSG00000167900	TK1	2	0.0443469	FALSE	NA	NA	NA	NA	NA	NA	11970	11970	6481	10140.3
NA	ENSG00000136883	KIF12	1	0.0117686	FALSE	NA	NA	NA	NA	NA	NA	7594	7594	15234	10140.7
NA	ENSG00000173575	CHD2	1	0.0648209	FALSE	NA	NA	NA	NA	NA	NA	13142	13142	4144	10142.7
NA	ENSG00000185069	KRT76	1	0.143657	FALSE	NA	NA	NA	NA	NA	NA	14908	14908	616	10144
NA	ENSG00000149782	PLCB3	2	0.0221685	FALSE	NA	NA	NA	NA	NA	NA	9322	9322	11789	10144.3
NA	ENSG00000155189	AGPAT5	2	0.0253449	FALSE	NA	NA	NA	NA	NA	NA	9841	9841	10751	10144.3
NA	ENSG00000158828	PINK1	2	0.0280893	FALSE	NA	NA	NA	NA	NA	NA	10231	10231	9971	10144.3
NA	ENSG00000133065	SLC41A1	2	0.00730303	FALSE	NA	NA	NA	NA	NA	NA	6983	6983	16468	10144.7
NA	ENSG00000124496	TRERF1	3	NA	FALSE	NA	NA	NA	NA	NA	NA	5915	5915	18606	10145.3
NA	ENSG00000139973	SYT16	1	0.0145498	FALSE	NA	NA	NA	NA	NA	NA	8095	8095	14253	10147.7
NA	ENSG00000139914	FITM1	1	0.014515	FALSE	NA	NA	NA	NA	NA	NA	8088	8088	14268	10148
NA	ENSG00000135899	SP110	2	0.0103439	FALSE	NA	NA	NA	NA	NA	NA	7404	7404	15642	10150
NA	ENSG00000174307	PHLDA3	1	0.0668289	FALSE	NA	NA	NA	NA	NA	NA	13247	13247	3958	10150.7
NA	ENSG00000147041	SYTL5	1	0.0201607	FALSE	NA	NA	NA	NA	NA	NA	9010	9010	12437	10152.3
NA	ENSG00000165868	HSPA12A	1	0.0385651	FALSE	NA	NA	NA	NA	NA	NA	11516	11516	7425	10152.3
NA	ENSG00000185231	MC2R	1	0.146793	FALSE	NA	NA	NA	NA	NA	NA	14938	14938	581	10152.3
NA	ENSG00000144649	GASK1A	1	0.0184266	FALSE	NA	NA	NA	NA	NA	NA	8727	8727	13005	10153
NA	ENSG00000172716	SLFN11	1	0.0608578	FALSE	NA	NA	NA	NA	NA	NA	12978	12978	4504	10153.3
NA	ENSG00000163202	LCE3D	1	0.0324664	FALSE	NA	NA	NA	NA	NA	NA	10822	10822	8818	10154
NA	ENSG00000184916	JAG2	1	0.135132	FALSE	NA	NA	NA	NA	NA	NA	14872	14872	719	10154.3
NA	ENSG00000168002	POLR2G	2	0.0444187	FALSE	NA	NA	NA	NA	NA	NA	11998	11998	6469	10155
NA	ENSG00000172146	OR1A1	1	0.058413	FALSE	NA	NA	NA	NA	NA	NA	12869	12869	4729	10155.7
NA	ENSG00000150275	PCDH15	1	0.0222347	FALSE	NA	NA	NA	NA	NA	NA	9348	9348	11772	10156
NA	ENSG00000168038	ULK4	1	0.0445037	FALSE	NA	NA	NA	NA	NA	NA	12009	12009	6450	10156
NA	ENSG00000173372	C1QA	1	0.0633813	FALSE	NA	NA	NA	NA	NA	NA	13105	13105	4262	10157.3
NA	ENSG00000127325	BEST3	2	0.00223779	FALSE	NA	NA	NA	NA	NA	NA	6250	6250	17976	10158.7
NA	ENSG00000138621	PPCDC	2	0.0133962	FALSE	NA	NA	NA	NA	NA	NA	7897	7897	14682	10158.7
NA	ENSG00000175166	PSMD2	2	0.0693766	FALSE	NA	NA	NA	NA	NA	NA	13380	13380	3716	10158.7
NA	ENSG00000124613	ZNF391	3	NA	FALSE	NA	NA	NA	NA	NA	NA	5935	5935	18607	10159
NA	ENSG00000172955	ADH6	1	0.0617291	FALSE	NA	NA	NA	NA	NA	NA	13031	13031	4419	10160.3
NA	ENSG00000183682	BMP8A	1	0.111932	FALSE	NA	NA	NA	NA	NA	NA	14643	14643	1197	10161
NA	ENSG00000136891	TEX10	2	0.0115395	FALSE	NA	NA	NA	NA	NA	NA	7596	7596	15293	10161.7
NA	ENSG00000169021	UQCRFS1	2	0.0469605	FALSE	NA	NA	NA	NA	NA	NA	12211	12211	6063	10161.7
NA	ENSG00000166317	SYNPO2L	1	0.0394934	FALSE	NA	NA	NA	NA	NA	NA	11620	11620	7247	10162.3
NA	ENSG00000159674	SPON2	1	0.0285151	FALSE	NA	NA	NA	NA	NA	NA	10325	10325	9844	10164.7
NA	ENSG00000132635	PCED1A	2	0.00656857	FALSE	NA	NA	NA	NA	NA	NA	6909	6909	16683	10167
NA	ENSG00000132464	ENAM	1	0.00630761	FALSE	NA	NA	NA	NA	NA	NA	6875	6875	16754	10168
NA	ENSG00000154265	ABCA5	2	0.0245387	FALSE	NA	NA	NA	NA	NA	NA	9755	9755	10998	10169.3
NA	ENSG00000156535	CD109	1	0.026066	FALSE	NA	NA	NA	NA	NA	NA	9983	9983	10542	10169.3
NA	ENSG00000141627	DYM	2	0.0157793	FALSE	NA	NA	NA	NA	NA	NA	8327	8327	13855	10169.7
NA	ENSG00000163577	EIF5A2	1	0.0331669	FALSE	NA	NA	NA	NA	NA	NA	10931	10931	8647	10169.7
NA	ENSG00000139990	DCAF5	2	0.0143792	FALSE	NA	NA	NA	NA	NA	NA	8100	8100	14312	10170.7
NA	ENSG00000180720	CHRM4	1	0.0907232	FALSE	NA	NA	NA	NA	NA	NA	14168	14168	2176	10170.7
NA	ENSG00000148516	ZEB1	2	0.0210592	FALSE	NA	NA	NA	NA	NA	NA	9187	9187	12141	10171.7
NA	ENSG00000175879	HOXD8	1	0.0714527	FALSE	NA	NA	NA	NA	NA	NA	13487	13487	3544	10172.7
NA	ENSG00000139974	SLC38A6	2	0.0142703	FALSE	NA	NA	NA	NA	NA	NA	8096	8096	14328	10173.3
NA	ENSG00000151665	PIGF	2	0.0228463	FALSE	NA	NA	NA	NA	NA	NA	9482	9482	11562	10175.3
NA	ENSG00000164035	EMCN	1	0.034277	FALSE	NA	NA	NA	NA	NA	NA	11065	11065	8401	10177
NA	ENSG00000160161	CILP2	1	0.0286997	FALSE	NA	NA	NA	NA	NA	NA	10371	10371	9790	10177.3
NA	ENSG00000160211	G6PD	2	0.0288051	FALSE	NA	NA	NA	NA	NA	NA	10388	10388	9758	10178
NA	ENSG00000164265	SCGB3A2	1	0.0348888	FALSE	NA	NA	NA	NA	NA	NA	11151	11151	8232	10178
NA	ENSG00000133678	TMEM254	2	0.00736941	FALSE	NA	NA	NA	NA	NA	NA	7045	7045	16450	10180
NA	ENSG00000180340	FZD2	1	0.0889045	FALSE	NA	NA	NA	NA	NA	NA	14125	14125	2292	10180.7
NA	ENSG00000154930	ACSS1	1	0.0248287	FALSE	NA	NA	NA	NA	NA	NA	9820	9820	10903	10181
NA	ENSG00000162972	MAIP1	2	0.0317397	FALSE	NA	NA	NA	NA	NA	NA	10769	10769	9006	10181.3
NA	ENSG00000171522	PTGER4	1	0.0552049	FALSE	NA	NA	NA	NA	NA	NA	12739	12739	5066	10181.3
NA	ENSG00000163534	FCRL1	1	0.0329036	FALSE	NA	NA	NA	NA	NA	NA	10918	10918	8714	10183.3
NA	ENSG00000169180	XPO6	2	0.0469474	FALSE	NA	NA	NA	NA	NA	NA	12243	12243	6066	10184
NA	ENSG00000145016	RUBCN	2	0.0184241	FALSE	NA	NA	NA	NA	NA	NA	8774	8774	13007	10185
NA	ENSG00000162777	DENND2D	1	0.0313924	FALSE	NA	NA	NA	NA	NA	NA	10730	10730	9095	10185
NA	ENSG00000183668	PSG9	1	0.1098	FALSE	NA	NA	NA	NA	NA	NA	14642	14642	1271	10185
NA	ENSG00000138134	STAMBPL1	2	0.0127735	FALSE	NA	NA	NA	NA	NA	NA	7826	7826	14904	10185.3
NA	ENSG00000164548	TRA2A	2	0.0354427	FALSE	NA	NA	NA	NA	NA	NA	11222	11222	8113	10185.7
NA	ENSG00000162851	TFB2M	2	0.0314881	FALSE	NA	NA	NA	NA	NA	NA	10742	10742	9075	10186.3
NA	ENSG00000141524	TMC6	2	0.0155024	FALSE	NA	NA	NA	NA	NA	NA	8307	8307	13949	10187.7
NA	ENSG00000148341	SH3GLB2	2	0.0207629	FALSE	NA	NA	NA	NA	NA	NA	9162	9162	12242	10188.7
NA	ENSG00000144840	RABL3	2	0.0182324	FALSE	NA	NA	NA	NA	NA	NA	8755	8755	13058	10189.3
NA	ENSG00000145491	ROPN1L	1	0.0187339	FALSE	NA	NA	NA	NA	NA	NA	8829	8829	12910	10189.3
NA	ENSG00000147403	RPL10	2	0.0201437	FALSE	NA	NA	NA	NA	NA	NA	9063	9063	12442	10189.3
NA	ENSG00000165238	WNK2	1	0.0367703	FALSE	NA	NA	NA	NA	NA	NA	11383	11383	7802	10189.3
NA	ENSG00000169306	IL1RAPL1	1	0.0474249	FALSE	NA	NA	NA	NA	NA	NA	12279	12279	6012	10190
NA	ENSG00000135253	KCP	1	0.00905793	FALSE	NA	NA	NA	NA	NA	NA	7286	7286	16000	10190.7
NA	ENSG00000166225	FRS2	1	0.0388074	FALSE	NA	NA	NA	NA	NA	NA	11600	11600	7374	10191.3
NA	ENSG00000141314	RHBDL3	1	0.0152003	FALSE	NA	NA	NA	NA	NA	NA	8264	8264	14047	10191.7
NA	ENSG00000153048	CARHSP1	2	0.0235853	FALSE	NA	NA	NA	NA	NA	NA	9638	9638	11299	10191.7
NA	ENSG00000182379	NXPH4	1	0.0981839	FALSE	NA	NA	NA	NA	NA	NA	14409	14409	1759	10192.3
NA	ENSG00000171877	FRMD5	1	0.0564413	FALSE	NA	NA	NA	NA	NA	NA	12821	12821	4938	10193.3
NA	ENSG00000184156	KCNQ3	1	0.114804	FALSE	NA	NA	NA	NA	NA	NA	14735	14735	1110	10193.3
NA	ENSG00000164694	FNDC1	1	0.0356162	FALSE	NA	NA	NA	NA	NA	NA	11257	11257	8067	10193.7
NA	ENSG00000168743	NPNT	1	0.0455221	FALSE	NA	NA	NA	NA	NA	NA	12146	12146	6291	10194.3
NA	ENSG00000161031	PGLYRP2	1	0.0294159	FALSE	NA	NA	NA	NA	NA	NA	10497	10497	9591	10195
NA	ENSG00000177455	CD19	1	0.0765759	FALSE	NA	NA	NA	NA	NA	NA	13724	13724	3139	10195.7
NA	ENSG00000144589	STK11IP	2	0.0179808	FALSE	NA	NA	NA	NA	NA	NA	8717	8717	13155	10196.3
NA	ENSG00000163349	HIPK1	2	0.0323002	FALSE	NA	NA	NA	NA	NA	NA	10857	10857	8875	10196.3
NA	ENSG00000176749	CDK5R1	1	0.0737612	FALSE	NA	NA	NA	NA	NA	NA	13617	13617	3355	10196.3
NA	ENSG00000169718	DUS1L	2	0.048499	FALSE	NA	NA	NA	NA	NA	NA	12356	12356	5878	10196.7
NA	ENSG00000149503	INCENP	2	0.0214245	FALSE	NA	NA	NA	NA	NA	NA	9286	9286	12019	10197
NA	ENSG00000146232	NFKBIE	2	0.0193152	FALSE	NA	NA	NA	NA	NA	NA	8927	8927	12741	10198.3
NA	ENSG00000137522	RNF121	2	0.0118982	FALSE	NA	NA	NA	NA	NA	NA	7705	7705	15187	10199
NA	ENSG00000139190	VAMP1	2	0.0135531	FALSE	NA	NA	NA	NA	NA	NA	7982	7982	14633	10199
NA	ENSG00000158201	ABHD3	2	0.0268528	FALSE	NA	NA	NA	NA	NA	NA	10153	10153	10293	10199.7
NA	ENSG00000175866	BAIAP2	1	0.0704814	FALSE	NA	NA	NA	NA	NA	NA	13483	13483	3633	10199.7
NA	ENSG00000182333	LIPF	1	0.0973854	FALSE	NA	NA	NA	NA	NA	NA	14403	14403	1795	10200.3
NA	ENSG00000130045	NXNL2	1	0.00306553	FALSE	NA	NA	NA	NA	NA	NA	6525	6525	17554	10201.3
NA	ENSG00000154040	CABYR	1	0.0240381	FALSE	NA	NA	NA	NA	NA	NA	9726	9726	11156	10202.7
NA	ENSG00000182871	COL18A1	1	0.100758	FALSE	NA	NA	NA	NA	NA	NA	14491	14491	1630	10204
NA	ENSG00000167193	CRK	2	0.041081	FALSE	NA	NA	NA	NA	NA	NA	11815	11815	6983	10204.3
NA	ENSG00000172889	EGFL7	1	0.0599368	FALSE	NA	NA	NA	NA	NA	NA	13016	13016	4584	10205.3
NA	ENSG00000161395	PGAP3	1	0.0294348	FALSE	NA	NA	NA	NA	NA	NA	10517	10517	9584	10206
NA	ENSG00000154719	MRPL39	2	0.0244387	FALSE	NA	NA	NA	NA	NA	NA	9797	9797	11025	10206.3
NA	ENSG00000156510	HKDC1	1	0.0256476	FALSE	NA	NA	NA	NA	NA	NA	9980	9980	10659	10206.3
NA	ENSG00000172461	FUT9	1	0.0583144	FALSE	NA	NA	NA	NA	NA	NA	12940	12940	4741	10207
NA	ENSG00000148331	ASB6	2	0.0205573	FALSE	NA	NA	NA	NA	NA	NA	9158	9158	12310	10208.7
NA	ENSG00000146411	SLC2A12	1	0.0193275	FALSE	NA	NA	NA	NA	NA	NA	8949	8949	12737	10211.7
NA	ENSG00000134146	DPH6	2	0.0073995	FALSE	NA	NA	NA	NA	NA	NA	7099	7099	16442	10213.3
NA	ENSG00000141642	ELAC1	2	0.015365	FALSE	NA	NA	NA	NA	NA	NA	8329	8329	13985	10214.3
NA	ENSG00000143363	PRUNE1	2	0.0166337	FALSE	NA	NA	NA	NA	NA	NA	8528	8528	13589	10215
NA	ENSG00000164299	SPZ1	1	0.0345693	FALSE	NA	NA	NA	NA	NA	NA	11161	11161	8323	10215
NA	ENSG00000179399	GPC5	1	0.0837334	FALSE	NA	NA	NA	NA	NA	NA	14011	14011	2625	10215.7
NA	ENSG00000133943	DGLUCY	2	0.00717693	FALSE	NA	NA	NA	NA	NA	NA	7073	7073	16504	10216.7
NA	ENSG00000180999	C1orf105	1	0.0896633	FALSE	NA	NA	NA	NA	NA	NA	14211	14211	2236	10219.3
NA	ENSG00000184845	DRD1	1	0.121482	FALSE	NA	NA	NA	NA	NA	NA	14859	14859	945	10221
NA	ENSG00000160218	TRAPPC10	2	0.0283883	FALSE	NA	NA	NA	NA	NA	NA	10391	10391	9883	10221.7
NA	ENSG00000171462	DLK2	1	0.0537132	FALSE	NA	NA	NA	NA	NA	NA	12718	12718	5229	10221.7
NA	ENSG00000148357	HMCN2	1	0.020473	FALSE	NA	NA	NA	NA	NA	NA	9166	9166	12336	10222.7
NA	ENSG00000125520	SLC2A4RG	3	NA	FALSE	NA	NA	NA	NA	NA	NA	6032	6032	18608	10224
NA	ENSG00000157303	SUSD3	1	0.026019	FALSE	NA	NA	NA	NA	NA	NA	10055	10055	10563	10224.3
NA	ENSG00000152672	CLEC4F	1	0.0231002	FALSE	NA	NA	NA	NA	NA	NA	9599	9599	11477	10225
NA	ENSG00000158301	GPRASP2	1	0.0266615	FALSE	NA	NA	NA	NA	NA	NA	10163	10163	10352	10226
NA	ENSG00000133115	STOML3	1	0.00653813	FALSE	NA	NA	NA	NA	NA	NA	6996	6996	16689	10227
NA	ENSG00000133983	COX16	2	0.00709062	FALSE	NA	NA	NA	NA	NA	NA	7076	7076	16530	10227.3
NA	ENSG00000147419	CCDC25	2	0.0198184	FALSE	NA	NA	NA	NA	NA	NA	9066	9066	12557	10229.7
NA	ENSG00000168772	CXXC4	1	0.0449794	FALSE	NA	NA	NA	NA	NA	NA	12154	12154	6382	10230
NA	ENSG00000184302	SIX6	1	0.113218	FALSE	NA	NA	NA	NA	NA	NA	14768	14768	1154	10230
NA	ENSG00000167772	ANGPTL4	1	0.0422418	FALSE	NA	NA	NA	NA	NA	NA	11943	11943	6805	10230.3
NA	ENSG00000163002	NUP35	2	0.031261	FALSE	NA	NA	NA	NA	NA	NA	10780	10780	9132	10230.7
NA	ENSG00000163166	IWS1	2	0.0315595	FALSE	NA	NA	NA	NA	NA	NA	10819	10819	9055	10231
NA	ENSG00000131067	GGT7	2	0.00423533	FALSE	NA	NA	NA	NA	NA	NA	6699	6699	17296	10231.3
NA	ENSG00000160796	NBEAL2	2	0.0287424	FALSE	NA	NA	NA	NA	NA	NA	10459	10459	9779	10232.3
NA	ENSG00000161640	SIGLEC11	1	0.0292901	FALSE	NA	NA	NA	NA	NA	NA	10534	10534	9629	10232.3
NA	ENSG00000169752	NRG4	1	0.0477696	FALSE	NA	NA	NA	NA	NA	NA	12363	12363	5972	10232.7
NA	ENSG00000131381	RBSN	2	0.0045006	FALSE	NA	NA	NA	NA	NA	NA	6742	6742	17216	10233.3
NA	ENSG00000167916	KRT24	1	0.0426077	FALSE	NA	NA	NA	NA	NA	NA	11974	11974	6753	10233.7
NA	ENSG00000173599	PC	1	0.0619137	FALSE	NA	NA	NA	NA	NA	NA	13149	13149	4403	10233.7
NA	ENSG00000175048	ZDHHC14	1	0.0664996	FALSE	NA	NA	NA	NA	NA	NA	13359	13359	3983	10233.7
NA	ENSG00000166509	CLEC3A	1	0.0388901	FALSE	NA	NA	NA	NA	NA	NA	11673	11673	7357	10234.3
NA	ENSG00000180871	CXCR2	1	0.0883139	FALSE	NA	NA	NA	NA	NA	NA	14189	14189	2328	10235.3
NA	ENSG00000169247	SH3TC2	1	0.0462427	FALSE	NA	NA	NA	NA	NA	NA	12266	12266	6178	10236.7
NA	ENSG00000140265	ZSCAN29	2	0.0138794	FALSE	NA	NA	NA	NA	NA	NA	8123	8123	14466	10237.3
NA	ENSG00000175161	CADM2	1	0.0668669	FALSE	NA	NA	NA	NA	NA	NA	13379	13379	3954	10237.3
NA	ENSG00000138316	ADAMTS14	1	0.0124361	FALSE	NA	NA	NA	NA	NA	NA	7849	7849	15015	10237.7
NA	ENSG00000139428	MMAB	1	0.0133997	FALSE	NA	NA	NA	NA	NA	NA	8017	8017	14681	10238.3
NA	ENSG00000154978	VOPP1	2	0.0243054	FALSE	NA	NA	NA	NA	NA	NA	9824	9824	11069	10239
NA	ENSG00000177494	ZBED2	1	0.0750896	FALSE	NA	NA	NA	NA	NA	NA	13737	13737	3243	10239
NA	ENSG00000167306	MYO5B	1	0.0406893	FALSE	NA	NA	NA	NA	NA	NA	11838	11838	7043	10239.7
NA	ENSG00000160888	IER2	2	0.0287632	FALSE	NA	NA	NA	NA	NA	NA	10475	10475	9773	10241
NA	ENSG00000139200	PIANP	1	0.0132009	FALSE	NA	NA	NA	NA	NA	NA	7987	7987	14752	10242
NA	ENSG00000162736	NCSTN	2	0.030568	FALSE	NA	NA	NA	NA	NA	NA	10715	10715	9297	10242.3
NA	ENSG00000176533	GNG7	1	0.0713819	FALSE	NA	NA	NA	NA	NA	NA	13587	13587	3553	10242.3
NA	ENSG00000171840	NINJ2	1	0.0547458	FALSE	NA	NA	NA	NA	NA	NA	12807	12807	5114	10242.7
NA	ENSG00000138111	MFSD13A	2	0.0121914	FALSE	NA	NA	NA	NA	NA	NA	7822	7822	15090	10244.7
NA	ENSG00000142937	RPS8	2	0.0158617	FALSE	NA	NA	NA	NA	NA	NA	8457	8457	13824	10246
NA	ENSG00000136715	SAP130	2	0.0103673	FALSE	NA	NA	NA	NA	NA	NA	7554	7554	15632	10246.7
NA	ENSG00000155111	CDK19	2	0.0243343	FALSE	NA	NA	NA	NA	NA	NA	9839	9839	11063	10247
NA	ENSG00000175336	APOF	1	0.0671349	FALSE	NA	NA	NA	NA	NA	NA	13412	13412	3918	10247.3
NA	ENSG00000163666	HESX1	1	0.0324729	FALSE	NA	NA	NA	NA	NA	NA	10965	10965	8813	10247.7
NA	ENSG00000168036	CTNNB1	2	0.0427179	FALSE	NA	NA	NA	NA	NA	NA	12008	12008	6727	10247.7
NA	ENSG00000134504	KCTD1	1	0.00748902	FALSE	NA	NA	NA	NA	NA	NA	7169	7169	16413	10250.3
NA	ENSG00000145808	ADAMTS19	1	0.018362	FALSE	NA	NA	NA	NA	NA	NA	8864	8864	13023	10250.3
NA	ENSG00000133640	LRRIQ1	1	0.00658806	FALSE	NA	NA	NA	NA	NA	NA	7040	7040	16679	10253
NA	ENSG00000141854	MISP3	1	0.0151383	FALSE	NA	NA	NA	NA	NA	NA	8350	8350	14059	10253
NA	ENSG00000157954	WIPI2	2	0.0261126	FALSE	NA	NA	NA	NA	NA	NA	10120	10120	10519	10253
NA	ENSG00000173531	MST1	1	0.0608848	FALSE	NA	NA	NA	NA	NA	NA	13132	13132	4499	10254.3
NA	ENSG00000171791	BCL2	1	0.0541408	FALSE	NA	NA	NA	NA	NA	NA	12791	12791	5182	10254.7
NA	ENSG00000165699	TSC1	2	0.0367718	FALSE	NA	NA	NA	NA	NA	NA	11484	11484	7800	10256
NA	ENSG00000163701	IL17RE	1	0.0324602	FALSE	NA	NA	NA	NA	NA	NA	10975	10975	8819	10256.3
NA	ENSG00000169045	HNRNPH1	2	0.0452483	FALSE	NA	NA	NA	NA	NA	NA	12216	12216	6337	10256.3
NA	ENSG00000171621	SPSB1	1	0.0535865	FALSE	NA	NA	NA	NA	NA	NA	12763	12763	5246	10257.3
NA	ENSG00000183840	GPR39	1	0.106766	FALSE	NA	NA	NA	NA	NA	NA	14690	14690	1393	10257.7
NA	ENSG00000139826	ABHD13	2	0.0135751	FALSE	NA	NA	NA	NA	NA	NA	8077	8077	14620	10258
NA	ENSG00000163125	RPRD2	2	0.0311434	FALSE	NA	NA	NA	NA	NA	NA	10806	10806	9162	10258
NA	ENSG00000139324	TMTC3	2	0.0131545	FALSE	NA	NA	NA	NA	NA	NA	8003	8003	14771	10259
NA	ENSG00000167842	MIS12	2	0.0417192	FALSE	NA	NA	NA	NA	NA	NA	11958	11958	6875	10263.7
NA	ENSG00000185652	NTF3	1	0.133037	FALSE	NA	NA	NA	NA	NA	NA	15023	15023	748	10264.7
NA	ENSG00000169605	GKN1	1	0.0465304	FALSE	NA	NA	NA	NA	NA	NA	12333	12333	6132	10266
NA	ENSG00000125846	ZNF133	3	NA	FALSE	NA	NA	NA	NA	NA	NA	6095	6095	18609	10266.3
NA	ENSG00000143751	SDE2	2	0.0165619	FALSE	NA	NA	NA	NA	NA	NA	8599	8599	13601	10266.3
NA	ENSG00000155265	GOLGA7B	1	0.0241912	FALSE	NA	NA	NA	NA	NA	NA	9847	9847	11108	10267.3
NA	ENSG00000162775	RBM15	2	0.0303961	FALSE	NA	NA	NA	NA	NA	NA	10729	10729	9344	10267.3
NA	ENSG00000145348	TBCK	2	0.0178688	FALSE	NA	NA	NA	NA	NA	NA	8808	8808	13187	10267.7
NA	ENSG00000164024	METAP1	2	0.0330322	FALSE	NA	NA	NA	NA	NA	NA	11062	11062	8680	10268
NA	ENSG00000141664	ZCCHC2	2	0.0149203	FALSE	NA	NA	NA	NA	NA	NA	8333	8333	14140	10268.7
NA	ENSG00000172367	PDZD3	1	0.0561653	FALSE	NA	NA	NA	NA	NA	NA	12922	12922	4965	10269.7
NA	ENSG00000141668	CBLN2	1	0.0149092	FALSE	NA	NA	NA	NA	NA	NA	8335	8335	14143	10271
NA	ENSG00000156411	ATP5MPL	2	0.024888	FALSE	NA	NA	NA	NA	NA	NA	9964	9964	10885	10271
NA	ENSG00000156482	RPL30	2	0.0249726	FALSE	NA	NA	NA	NA	NA	NA	9973	9973	10867	10271
NA	ENSG00000135324	MRAP2	1	0.00822318	FALSE	NA	NA	NA	NA	NA	NA	7296	7296	16223	10271.7
NA	ENSG00000167258	CDK12	2	0.040021	FALSE	NA	NA	NA	NA	NA	NA	11828	11828	7161	10272.3
NA	ENSG00000164331	ANKRA2	2	0.0339085	FALSE	NA	NA	NA	NA	NA	NA	11175	11175	8472	10274
NA	ENSG00000183150	GPR19	1	0.098954	FALSE	NA	NA	NA	NA	NA	NA	14551	14551	1720	10274
NA	ENSG00000160221	GATD3A	2	0.0278538	FALSE	NA	NA	NA	NA	NA	NA	10393	10393	10041	10275.7
NA	ENSG00000140006	WDR89	2	0.0135688	FALSE	NA	NA	NA	NA	NA	NA	8102	8102	14627	10277
NA	ENSG00000171608	PIK3CD	1	0.0530161	FALSE	NA	NA	NA	NA	NA	NA	12759	12759	5316	10278
NA	ENSG00000137171	KLC4	2	0.0107703	FALSE	NA	NA	NA	NA	NA	NA	7652	7652	15531	10278.3
NA	ENSG00000130538	OR11H1	1	0.00260353	FALSE	NA	NA	NA	NA	NA	NA	6600	6600	17638	10279.3
NA	ENSG00000157927	RADIL	1	0.025871	FALSE	NA	NA	NA	NA	NA	NA	10118	10118	10602	10279.3
NA	ENSG00000145414	NAF1	2	0.0178171	FALSE	NA	NA	NA	NA	NA	NA	8820	8820	13201	10280.3
NA	ENSG00000186204	CYP4F12	1	0.148628	FALSE	NA	NA	NA	NA	NA	NA	15140	15140	565	10281.7
NA	ENSG00000171595	DNAI2	1	0.0527248	FALSE	NA	NA	NA	NA	NA	NA	12754	12754	5345	10284.3
NA	ENSG00000165271	NOL6	2	0.0355907	FALSE	NA	NA	NA	NA	NA	NA	11390	11390	8075	10285
NA	ENSG00000132475	H3-3B	2	0.00506028	FALSE	NA	NA	NA	NA	NA	NA	6881	6881	17095	10285.7
NA	ENSG00000166411	IDH3A	2	0.0378615	FALSE	NA	NA	NA	NA	NA	NA	11646	11646	7565	10285.7
NA	ENSG00000167553	TUBA1C	2	0.0404241	FALSE	NA	NA	NA	NA	NA	NA	11884	11884	7091	10286.3
NA	ENSG00000148606	POLR3A	2	0.0200338	FALSE	NA	NA	NA	NA	NA	NA	9194	9194	12477	10288.3
NA	ENSG00000163590	PPM1L	1	0.0317682	FALSE	NA	NA	NA	NA	NA	NA	10935	10935	8997	10289
NA	ENSG00000132570	PCBD2	2	0.00520005	FALSE	NA	NA	NA	NA	NA	NA	6898	6898	17072	10289.3
NA	ENSG00000184254	ALDH1A3	1	0.107504	FALSE	NA	NA	NA	NA	NA	NA	14757	14757	1354	10289.3
NA	ENSG00000138131	LOXL4	1	0.01182	FALSE	NA	NA	NA	NA	NA	NA	7825	7825	15219	10289.7
NA	ENSG00000174483	BBS1	1	0.0626878	FALSE	NA	NA	NA	NA	NA	NA	13273	13273	4326	10290.7
NA	ENSG00000186081	KRT5	1	0.14025	FALSE	NA	NA	NA	NA	NA	NA	15110	15110	652	10290.7
NA	ENSG00000143322	ABL2	2	0.0158341	FALSE	NA	NA	NA	NA	NA	NA	8520	8520	13833	10291
NA	ENSG00000162408	NOL9	2	0.0293242	FALSE	NA	NA	NA	NA	NA	NA	10628	10628	9618	10291.3
NA	ENSG00000164190	NIPBL	2	0.0334097	FALSE	NA	NA	NA	NA	NA	NA	11136	11136	8602	10291.3
NA	ENSG00000149289	ZC3H12C	1	0.0204203	FALSE	NA	NA	NA	NA	NA	NA	9264	9264	12355	10294.3
NA	ENSG00000164296	TIGD6	1	0.033531	FALSE	NA	NA	NA	NA	NA	NA	11160	11160	8567	10295.7
NA	ENSG00000140450	ARRDC4	2	0.0136933	FALSE	NA	NA	NA	NA	NA	NA	8155	8155	14578	10296
NA	ENSG00000154227	CERS3	1	0.0233688	FALSE	NA	NA	NA	NA	NA	NA	9748	9748	11395	10297
NA	ENSG00000184014	DENND5A	1	0.104828	FALSE	NA	NA	NA	NA	NA	NA	14716	14716	1459	10297
NA	ENSG00000144161	ZC3H8	2	0.01674	FALSE	NA	NA	NA	NA	NA	NA	8666	8666	13562	10298
NA	ENSG00000128891	CCDC32	2	0.00189601	FALSE	NA	NA	NA	NA	NA	NA	6411	6411	18075	10299
NA	ENSG00000147036	LANCL3	1	0.0188525	FALSE	NA	NA	NA	NA	NA	NA	9009	9009	12879	10299
NA	ENSG00000166363	OR10A5	1	0.0375244	FALSE	NA	NA	NA	NA	NA	NA	11636	11636	7628	10300
NA	ENSG00000151365	THRSP	1	0.0214545	FALSE	NA	NA	NA	NA	NA	NA	9446	9446	12009	10300.3
NA	ENSG00000160185	UBASH3A	1	0.0274207	FALSE	NA	NA	NA	NA	NA	NA	10376	10376	10149	10300.3
NA	ENSG00000168781	PPIP5K1	1	0.0436315	FALSE	NA	NA	NA	NA	NA	NA	12157	12157	6593	10302.3
NA	ENSG00000173157	ADAMTS20	1	0.0579068	FALSE	NA	NA	NA	NA	NA	NA	13063	13063	4784	10303.3
NA	ENSG00000147684	NDUFB9	2	0.0194039	FALSE	NA	NA	NA	NA	NA	NA	9110	9110	12701	10307
NA	ENSG00000158769	F11R	1	0.0262091	FALSE	NA	NA	NA	NA	NA	NA	10219	10219	10491	10309.7
NA	ENSG00000171124	FUT3	1	0.0502395	FALSE	NA	NA	NA	NA	NA	NA	12643	12643	5644	10310
NA	ENSG00000178568	ERBB4	1	0.0763579	FALSE	NA	NA	NA	NA	NA	NA	13889	13889	3152	10310
NA	ENSG00000140025	EFCAB11	2	0.0132807	FALSE	NA	NA	NA	NA	NA	NA	8106	8106	14723	10311.7
NA	ENSG00000180914	OXTR	1	0.0850248	FALSE	NA	NA	NA	NA	NA	NA	14198	14198	2543	10313
NA	ENSG00000149084	HSD17B12	2	0.0200575	FALSE	NA	NA	NA	NA	NA	NA	9237	9237	12466	10313.3
NA	ENSG00000160991	ORAI2	1	0.0280892	FALSE	NA	NA	NA	NA	NA	NA	10488	10488	9972	10316
NA	ENSG00000164346	NSA2	2	0.033447	FALSE	NA	NA	NA	NA	NA	NA	11181	11181	8589	10317
NA	ENSG00000163683	SMIM14	1	0.0317247	FALSE	NA	NA	NA	NA	NA	NA	10969	10969	9015	10317.7
NA	ENSG00000185666	SYN3	1	0.123525	FALSE	NA	NA	NA	NA	NA	NA	15026	15026	901	10317.7
NA	ENSG00000156787	TBC1D31	2	0.0246712	FALSE	NA	NA	NA	NA	NA	NA	10001	10001	10959	10320.3
NA	ENSG00000165458	INPPL1	2	0.035392	FALSE	NA	NA	NA	NA	NA	NA	11421	11421	8122	10321.3
NA	ENSG00000135390	ATP5MC2	2	0.00775884	FALSE	NA	NA	NA	NA	NA	NA	7312	7312	16342	10322
NA	ENSG00000152766	ANKRD22	1	0.0222816	FALSE	NA	NA	NA	NA	NA	NA	9608	9608	11756	10324
NA	ENSG00000159210	SNF8	2	0.0263992	FALSE	NA	NA	NA	NA	NA	NA	10270	10270	10433	10324.3
NA	ENSG00000134588	USP26	1	0.00684833	FALSE	NA	NA	NA	NA	NA	NA	7183	7183	16609	10325
NA	ENSG00000186803	IFNA10	1	0.163166	FALSE	NA	NA	NA	NA	NA	NA	15243	15243	489	10325
NA	ENSG00000129682	FGF13	1	0.00221272	FALSE	NA	NA	NA	NA	NA	NA	6498	6498	17981	10325.7
NA	ENSG00000135469	COQ10A	2	0.00790745	FALSE	NA	NA	NA	NA	NA	NA	7334	7334	16309	10325.7
NA	ENSG00000151632	AKR1C2	1	0.0214056	FALSE	NA	NA	NA	NA	NA	NA	9477	9477	12024	10326
NA	ENSG00000174992	ZG16	1	0.0632907	FALSE	NA	NA	NA	NA	NA	NA	13353	13353	4273	10326.3
NA	ENSG00000171700	RGS19	1	0.0519294	FALSE	NA	NA	NA	NA	NA	NA	12773	12773	5434	10326.7
NA	ENSG00000162654	GBP4	1	0.0293966	FALSE	NA	NA	NA	NA	NA	NA	10693	10693	9596	10327.3
NA	ENSG00000163377	TAFA4	1	0.030715	FALSE	NA	NA	NA	NA	NA	NA	10865	10865	9255	10328.3
NA	ENSG00000165516	KLHDC2	2	0.0354477	FALSE	NA	NA	NA	NA	NA	NA	11439	11439	8111	10329.7
NA	ENSG00000143479	DYRK3	2	0.0157292	FALSE	NA	NA	NA	NA	NA	NA	8559	8559	13873	10330.3
NA	ENSG00000140104	CLBA1	2	0.0131673	FALSE	NA	NA	NA	NA	NA	NA	8113	8113	14766	10330.7
NA	ENSG00000157326	DHRS4	1	0.0249365	FALSE	NA	NA	NA	NA	NA	NA	10058	10058	10876	10330.7
NA	ENSG00000147144	CCDC120	1	0.018669	FALSE	NA	NA	NA	NA	NA	NA	9031	9031	12932	10331.3
NA	ENSG00000152484	USP12	2	0.022013	FALSE	NA	NA	NA	NA	NA	NA	9579	9579	11839	10332.3
NA	ENSG00000126752	SSX1	3	NA	FALSE	NA	NA	NA	NA	NA	NA	6194	6194	18610	10332.7
NA	ENSG00000170881	RNF139	2	0.0488489	FALSE	NA	NA	NA	NA	NA	NA	12591	12591	5825	10335.7
NA	ENSG00000165392	WRN	2	0.0350606	FALSE	NA	NA	NA	NA	NA	NA	11411	11411	8189	10337
NA	ENSG00000129873	CDY2B	2	0.00208211	FALSE	NA	NA	NA	NA	NA	NA	6506	6506	18005	10339
NA	ENSG00000170581	STAT2	1	0.0479301	FALSE	NA	NA	NA	NA	NA	NA	12540	12540	5939	10339.7
NA	ENSG00000157895	C12orf43	2	0.0252339	FALSE	NA	NA	NA	NA	NA	NA	10115	10115	10790	10340
NA	ENSG00000180772	AGTR2	1	0.0830441	FALSE	NA	NA	NA	NA	NA	NA	14174	14174	2673	10340.3
NA	ENSG00000135926	TMBIM1	1	0.00836463	FALSE	NA	NA	NA	NA	NA	NA	7417	7417	16188	10340.7
NA	ENSG00000150244	TRIM48	1	0.0205035	FALSE	NA	NA	NA	NA	NA	NA	9346	9346	12331	10341
NA	ENSG00000172238	ATOH1	1	0.0535866	FALSE	NA	NA	NA	NA	NA	NA	12889	12889	5245	10341
NA	ENSG00000156920	ADGRG4	1	0.0245446	FALSE	NA	NA	NA	NA	NA	NA	10014	10014	10996	10341.3
NA	ENSG00000180090	OR3A1	1	0.0807086	FALSE	NA	NA	NA	NA	NA	NA	14094	14094	2836	10341.3
NA	ENSG00000142002	DPP9	2	0.0144498	FALSE	NA	NA	NA	NA	NA	NA	8365	8365	14296	10342
NA	ENSG00000128573	FOXP2	2	0.00107815	FALSE	NA	NA	NA	NA	NA	NA	6371	6371	18285	10342.3
NA	ENSG00000144320	LNPK	2	0.0163981	FALSE	NA	NA	NA	NA	NA	NA	8683	8683	13661	10342.3
NA	ENSG00000131969	ABHD12B	1	0.00371909	FALSE	NA	NA	NA	NA	NA	NA	6813	6813	17406	10344
NA	ENSG00000136925	TSTD2	2	0.0096666	FALSE	NA	NA	NA	NA	NA	NA	7601	7601	15830	10344
NA	ENSG00000126856	PRDM7	3	NA	FALSE	NA	NA	NA	NA	NA	NA	6212	6212	18611	10345
NA	ENSG00000165417	GTF2A1	2	0.0350161	FALSE	NA	NA	NA	NA	NA	NA	11415	11415	8206	10345.3
NA	ENSG00000174243	DDX23	2	0.0603476	FALSE	NA	NA	NA	NA	NA	NA	13240	13240	4556	10345.3
NA	ENSG00000179913	B3GNT3	1	0.0798285	FALSE	NA	NA	NA	NA	NA	NA	14070	14070	2896	10345.3
NA	ENSG00000143303	RRNAD1	2	0.0153084	FALSE	NA	NA	NA	NA	NA	NA	8513	8513	14011	10345.7
NA	ENSG00000167207	NOD2	1	0.0386883	FALSE	NA	NA	NA	NA	NA	NA	11820	11820	7399	10346.3
NA	ENSG00000148356	LRSAM1	2	0.0193742	FALSE	NA	NA	NA	NA	NA	NA	9165	9165	12720	10350
NA	ENSG00000173237	C11orf86	1	0.0569877	FALSE	NA	NA	NA	NA	NA	NA	13080	13080	4891	10350.3
NA	ENSG00000156639	ZFAND3	2	0.0242949	FALSE	NA	NA	NA	NA	NA	NA	9990	9990	11075	10351.7
NA	ENSG00000161654	LSM12	2	0.0280529	FALSE	NA	NA	NA	NA	NA	NA	10540	10540	9979	10353
NA	ENSG00000167658	EEF2	2	0.0395219	FALSE	NA	NA	NA	NA	NA	NA	11912	11912	7240	10354.7
NA	ENSG00000168005	SPINDOC	1	0.0405482	FALSE	NA	NA	NA	NA	NA	NA	12001	12001	7063	10355
NA	ENSG00000144120	TMEM177	2	0.0161173	FALSE	NA	NA	NA	NA	NA	NA	8661	8661	13748	10356.7
NA	ENSG00000165349	SLC7A3	1	0.0347885	FALSE	NA	NA	NA	NA	NA	NA	11403	11403	8266	10357.3
NA	ENSG00000154310	TNIK	2	0.0228813	FALSE	NA	NA	NA	NA	NA	NA	9761	9761	11552	10358
NA	ENSG00000144962	SPATA16	1	0.0168172	FALSE	NA	NA	NA	NA	NA	NA	8770	8770	13535	10358.3
NA	ENSG00000172845	SP3	2	0.055288	FALSE	NA	NA	NA	NA	NA	NA	13011	13011	5053	10358.3
NA	ENSG00000127081	ZNF484	3	NA	FALSE	NA	NA	NA	NA	NA	NA	6233	6233	18612	10359.3
NA	ENSG00000170689	HOXB9	1	0.0478165	FALSE	NA	NA	NA	NA	NA	NA	12559	12559	5962	10360
NA	ENSG00000146926	ASB10	1	0.0181749	FALSE	NA	NA	NA	NA	NA	NA	9000	9000	13083	10361
NA	ENSG00000127124	HIVEP3	3	NA	FALSE	NA	NA	NA	NA	NA	NA	6236	6236	18613	10361.7
NA	ENSG00000158796	DEDD	2	0.0257515	FALSE	NA	NA	NA	NA	NA	NA	10224	10224	10637	10361.7
NA	ENSG00000174130	TLR6	1	0.0593645	FALSE	NA	NA	NA	NA	NA	NA	13226	13226	4634	10362
NA	ENSG00000160294	MCM3AP	2	0.0268763	FALSE	NA	NA	NA	NA	NA	NA	10402	10402	10284	10362.7
NA	ENSG00000161011	SQSTM1	2	0.0276257	FALSE	NA	NA	NA	NA	NA	NA	10493	10493	10103	10363
NA	ENSG00000164818	DNAAF5	2	0.0337161	FALSE	NA	NA	NA	NA	NA	NA	11283	11283	8523	10363
NA	ENSG00000185532	PRKG1	1	0.115618	FALSE	NA	NA	NA	NA	NA	NA	15002	15002	1088	10364
NA	ENSG00000155254	MARVELD1	1	0.0233124	FALSE	NA	NA	NA	NA	NA	NA	9845	9845	11410	10366.7
NA	ENSG00000177707	NECTIN3	1	0.0714232	FALSE	NA	NA	NA	NA	NA	NA	13775	13775	3550	10366.7
NA	ENSG00000182132	KCNIP1	1	0.0872758	FALSE	NA	NA	NA	NA	NA	NA	14357	14357	2387	10367
NA	ENSG00000139151	PLCZ1	1	0.0119662	FALSE	NA	NA	NA	NA	NA	NA	7970	7970	15162	10367.3
NA	ENSG00000158669	GPAT4	2	0.0255464	FALSE	NA	NA	NA	NA	NA	NA	10207	10207	10688	10367.3
NA	ENSG00000180318	ALX1	1	0.0804093	FALSE	NA	NA	NA	NA	NA	NA	14123	14123	2857	10367.7
NA	ENSG00000184502	GAST	1	0.104139	FALSE	NA	NA	NA	NA	NA	NA	14810	14810	1486	10368.7
NA	ENSG00000142541	RPL13A	2	0.0144935	FALSE	NA	NA	NA	NA	NA	NA	8416	8416	14279	10370.3
NA	ENSG00000169840	GSX1	1	0.0451329	FALSE	NA	NA	NA	NA	NA	NA	12378	12378	6357	10371
NA	ENSG00000144410	CPO	1	0.0162191	FALSE	NA	NA	NA	NA	NA	NA	8697	8697	13720	10371.3
NA	ENSG00000172819	RARG	1	0.0548661	FALSE	NA	NA	NA	NA	NA	NA	13005	13005	5105	10371.7
NA	ENSG00000148057	IDNK	1	0.0189723	FALSE	NA	NA	NA	NA	NA	NA	9137	9137	12848	10374
NA	ENSG00000132879	FBXO44	2	0.00451439	FALSE	NA	NA	NA	NA	NA	NA	6956	6956	17213	10375
NA	ENSG00000139517	LNX2	2	0.0122755	FALSE	NA	NA	NA	NA	NA	NA	8028	8028	15069	10375
NA	ENSG00000140090	SLC24A4	1	0.0127745	FALSE	NA	NA	NA	NA	NA	NA	8111	8111	14903	10375
NA	ENSG00000166024	R3HCC1L	1	0.0357948	FALSE	NA	NA	NA	NA	NA	NA	11548	11548	8030	10375.3
NA	ENSG00000156976	EIF4A2	2	0.0242784	FALSE	NA	NA	NA	NA	NA	NA	10023	10023	11082	10376
NA	ENSG00000182253	SYNM	1	0.0877702	FALSE	NA	NA	NA	NA	NA	NA	14386	14386	2356	10376
NA	ENSG00000152683	SLC30A6	2	0.0217084	FALSE	NA	NA	NA	NA	NA	NA	9600	9600	11931	10377
NA	ENSG00000165527	ARF6	2	0.0348556	FALSE	NA	NA	NA	NA	NA	NA	11443	11443	8248	10378
NA	ENSG00000134461	ANKRD16	2	0.0061223	FALSE	NA	NA	NA	NA	NA	NA	7163	7163	16809	10378.3
NA	ENSG00000143954	REG3G	1	0.0157474	FALSE	NA	NA	NA	NA	NA	NA	8637	8637	13861	10378.3
NA	ENSG00000158195	WASF2	2	0.0250795	FALSE	NA	NA	NA	NA	NA	NA	10152	10152	10834	10379.3
NA	ENSG00000131944	FAAP24	2	0.00318499	FALSE	NA	NA	NA	NA	NA	NA	6810	6810	17519	10379.7
NA	ENSG00000157368	IL34	1	0.0244971	FALSE	NA	NA	NA	NA	NA	NA	10065	10065	11009	10379.7
NA	ENSG00000158022	TRIM63	1	0.0249075	FALSE	NA	NA	NA	NA	NA	NA	10129	10129	10882	10380
NA	ENSG00000132003	ZSWIM4	2	0.00325268	FALSE	NA	NA	NA	NA	NA	NA	6818	6818	17510	10382
NA	ENSG00000150054	MPP7	1	0.0200804	FALSE	NA	NA	NA	NA	NA	NA	9343	9343	12462	10382.7
NA	ENSG00000173757	STAT5B	1	0.0578162	FALSE	NA	NA	NA	NA	NA	NA	13177	13177	4796	10383.3
NA	ENSG00000177374	HIC1	1	0.0692851	FALSE	NA	NA	NA	NA	NA	NA	13713	13713	3726	10384
NA	ENSG00000180447	GAS1	1	0.080186	FALSE	NA	NA	NA	NA	NA	NA	14139	14139	2876	10384.7
NA	ENSG00000147133	TAF1	2	0.0180904	FALSE	NA	NA	NA	NA	NA	NA	9028	9028	13106	10387.3
NA	ENSG00000173653	RCE1	1	0.0573962	FALSE	NA	NA	NA	NA	NA	NA	13159	13159	4845	10387.7
NA	ENSG00000168062	BATF2	1	0.0402028	FALSE	NA	NA	NA	NA	NA	NA	12014	12014	7136	10388
NA	ENSG00000130304	SLC27A1	2	0.00200378	FALSE	NA	NA	NA	NA	NA	NA	6561	6561	18049	10390.3
NA	ENSG00000158545	ZC3H18	2	0.0252399	FALSE	NA	NA	NA	NA	NA	NA	10195	10195	10782	10390.7
NA	ENSG00000151881	TMEM267	2	0.0210322	FALSE	NA	NA	NA	NA	NA	NA	9510	9510	12153	10391
NA	ENSG00000177106	EPS8L2	1	0.0681925	FALSE	NA	NA	NA	NA	NA	NA	13675	13675	3824	10391.3
NA	ENSG00000162878	PKDCC	1	0.0290794	FALSE	NA	NA	NA	NA	NA	NA	10747	10747	9685	10393
NA	ENSG00000147687	TATDN1	2	0.0185692	FALSE	NA	NA	NA	NA	NA	NA	9111	9111	12959	10393.7
NA	ENSG00000161040	FBXL13	1	0.0272879	FALSE	NA	NA	NA	NA	NA	NA	10499	10499	10183	10393.7
NA	ENSG00000162604	TM2D1	2	0.0285327	FALSE	NA	NA	NA	NA	NA	NA	10673	10673	9835	10393.7
NA	ENSG00000167778	SPRYD3	1	0.0392319	FALSE	NA	NA	NA	NA	NA	NA	11945	11945	7294	10394.7
NA	ENSG00000182968	SOX1	1	0.0909691	FALSE	NA	NA	NA	NA	NA	NA	14512	14512	2160	10394.7
NA	ENSG00000176788	BASP1	1	0.0669618	FALSE	NA	NA	NA	NA	NA	NA	13624	13624	3940	10396
NA	ENSG00000182255	KCNA4	1	0.086907	FALSE	NA	NA	NA	NA	NA	NA	14387	14387	2417	10397
NA	ENSG00000178445	GLDC	1	0.0727714	FALSE	NA	NA	NA	NA	NA	NA	13875	13875	3445	10398.3
NA	ENSG00000139574	NPFF	2	0.012064	FALSE	NA	NA	NA	NA	NA	NA	8037	8037	15125	10399.7
NA	ENSG00000164941	INTS8	2	0.0335355	FALSE	NA	NA	NA	NA	NA	NA	11317	11317	8565	10399.7
NA	ENSG00000161542	PRPSAP1	2	0.027393	FALSE	NA	NA	NA	NA	NA	NA	10523	10523	10156	10400.7
NA	ENSG00000186912	P2RY4	1	0.137871	FALSE	NA	NA	NA	NA	NA	NA	15266	15266	673	10401.7
NA	ENSG00000175356	SCUBE2	1	0.062208	FALSE	NA	NA	NA	NA	NA	NA	13417	13417	4374	10402.7
NA	ENSG00000167851	CD300A	1	0.0392491	FALSE	NA	NA	NA	NA	NA	NA	11960	11960	7289	10403
NA	ENSG00000137038	DMAC1	2	0.00919134	FALSE	NA	NA	NA	NA	NA	NA	7624	7624	15962	10403.3
NA	ENSG00000127903	ZNF835	3	NA	FALSE	NA	NA	NA	NA	NA	NA	6302	6302	18614	10406
NA	ENSG00000144647	POMGNT2	1	0.0160432	FALSE	NA	NA	NA	NA	NA	NA	8725	8725	13770	10406.7
NA	ENSG00000171962	DRC3	1	0.0510873	FALSE	NA	NA	NA	NA	NA	NA	12838	12838	5544	10406.7
NA	ENSG00000163050	COQ8A	2	0.029216	FALSE	NA	NA	NA	NA	NA	NA	10790	10790	9645	10408.3
NA	ENSG00000139624	CERS5	2	0.0120308	FALSE	NA	NA	NA	NA	NA	NA	8044	8044	15138	10408.7
NA	ENSG00000182389	CACNB4	1	0.0869046	FALSE	NA	NA	NA	NA	NA	NA	14410	14410	2418	10412.7
NA	ENSG00000170289	CNGB3	1	0.0454482	FALSE	NA	NA	NA	NA	NA	NA	12467	12467	6305	10413
NA	ENSG00000142178	SIK1	2	0.0138334	FALSE	NA	NA	NA	NA	NA	NA	8378	8378	14484	10413.3
NA	ENSG00000143740	SNAP47	2	0.0152029	FALSE	NA	NA	NA	NA	NA	NA	8597	8597	14046	10413.3
NA	ENSG00000166200	COPS2	2	0.0356618	FALSE	NA	NA	NA	NA	NA	NA	11595	11595	8059	10416.3
NA	ENSG00000137166	FOXP4	2	0.00923866	FALSE	NA	NA	NA	NA	NA	NA	7650	7650	15951	10417
NA	ENSG00000179841	AKAP5	1	0.0766873	FALSE	NA	NA	NA	NA	NA	NA	14061	14061	3129	10417
NA	ENSG00000181856	SLC2A4	1	0.0839146	FALSE	NA	NA	NA	NA	NA	NA	14318	14318	2616	10417.3
NA	ENSG00000173338	KCNK7	1	0.055312	FALSE	NA	NA	NA	NA	NA	NA	13101	13101	5052	10418
NA	ENSG00000160959	LRRC14	2	0.0268592	FALSE	NA	NA	NA	NA	NA	NA	10483	10483	10289	10418.3
NA	ENSG00000154258	ABCA9	1	0.0222789	FALSE	NA	NA	NA	NA	NA	NA	9752	9752	11757	10420.3
NA	ENSG00000169032	MAP2K1	2	0.0420283	FALSE	NA	NA	NA	NA	NA	NA	12214	12214	6835	10421
NA	ENSG00000143578	CREB3L4	2	0.015013	FALSE	NA	NA	NA	NA	NA	NA	8582	8582	14101	10421.7
NA	ENSG00000166855	CLPX	2	0.0368132	FALSE	NA	NA	NA	NA	NA	NA	11738	11738	7789	10421.7
NA	ENSG00000146828	SLC12A9	2	0.017525	FALSE	NA	NA	NA	NA	NA	NA	8985	8985	13296	10422
NA	ENSG00000155903	RASA2	2	0.0231225	FALSE	NA	NA	NA	NA	NA	NA	9902	9902	11467	10423.7
NA	ENSG00000138641	HERC3	2	0.0109969	FALSE	NA	NA	NA	NA	NA	NA	7902	7902	15478	10427.3
NA	ENSG00000141376	BCAS3	2	0.0132506	FALSE	NA	NA	NA	NA	NA	NA	8271	8271	14741	10427.7
NA	ENSG00000184500	PROS1	1	0.0999379	FALSE	NA	NA	NA	NA	NA	NA	14809	14809	1666	10428
NA	ENSG00000147439	BIN3	2	0.0179997	FALSE	NA	NA	NA	NA	NA	NA	9071	9071	13143	10428.3
NA	ENSG00000148187	MRRF	2	0.0184713	FALSE	NA	NA	NA	NA	NA	NA	9148	9148	12990	10428.7
NA	ENSG00000173706	HEG1	1	0.0563872	FALSE	NA	NA	NA	NA	NA	NA	13171	13171	4944	10428.7
NA	ENSG00000143942	CHAC2	2	0.0152655	FALSE	NA	NA	NA	NA	NA	NA	8633	8633	14026	10430.7
NA	ENSG00000182575	NXPH3	1	0.0869155	FALSE	NA	NA	NA	NA	NA	NA	14438	14438	2416	10430.7
NA	ENSG00000143633	C1orf131	2	0.0149816	FALSE	NA	NA	NA	NA	NA	NA	8590	8590	14113	10431
NA	ENSG00000151475	SLC25A31	1	0.0203287	FALSE	NA	NA	NA	NA	NA	NA	9459	9459	12377	10431.7
NA	ENSG00000182541	LIMK2	1	0.0866806	FALSE	NA	NA	NA	NA	NA	NA	14432	14432	2432	10432
NA	ENSG00000149639	SOGA1	1	0.0194467	FALSE	NA	NA	NA	NA	NA	NA	9310	9310	12683	10434.3
NA	ENSG00000175197	DDIT3	1	0.0605374	FALSE	NA	NA	NA	NA	NA	NA	13387	13387	4534	10436
NA	ENSG00000140326	CDAN1	2	0.012378	FALSE	NA	NA	NA	NA	NA	NA	8136	8136	15040	10437.3
NA	ENSG00000164164	OTUD4	2	0.0314952	FALSE	NA	NA	NA	NA	NA	NA	11123	11123	9069	10438.3
NA	ENSG00000158106	RHPN1	1	0.0243945	FALSE	NA	NA	NA	NA	NA	NA	10140	10140	11038	10439.3
NA	ENSG00000167881	SRP68	2	0.0387545	FALSE	NA	NA	NA	NA	NA	NA	11967	11967	7384	10439.3
NA	ENSG00000165506	DNAAF2	2	0.0340358	FALSE	NA	NA	NA	NA	NA	NA	11435	11435	8449	10439.7
NA	ENSG00000143971	ETAA1	2	0.0152039	FALSE	NA	NA	NA	NA	NA	NA	8639	8639	14045	10441
NA	ENSG00000168131	OR2B2	1	0.0394	FALSE	NA	NA	NA	NA	NA	NA	12030	12030	7268	10442.7
NA	ENSG00000163874	ZC3H12A	1	0.0306051	FALSE	NA	NA	NA	NA	NA	NA	11023	11023	9285	10443.7
NA	ENSG00000138658	ZGRF1	2	0.0108143	FALSE	NA	NA	NA	NA	NA	NA	7907	7907	15518	10444
NA	ENSG00000172216	CEBPB	1	0.051011	FALSE	NA	NA	NA	NA	NA	NA	12887	12887	5558	10444
NA	ENSG00000169251	NMD3	2	0.0422928	FALSE	NA	NA	NA	NA	NA	NA	12269	12269	6795	10444.3
NA	ENSG00000166579	NDEL1	2	0.0361643	FALSE	NA	NA	NA	NA	NA	NA	11689	11689	7957	10445
NA	ENSG00000143079	CTTNBP2NL	2	0.0141095	FALSE	NA	NA	NA	NA	NA	NA	8471	8471	14394	10445.3
NA	ENSG00000137133	HINT2	2	0.00886049	FALSE	NA	NA	NA	NA	NA	NA	7644	7644	16049	10445.7
NA	ENSG00000184166	OR1D2	1	0.0960794	FALSE	NA	NA	NA	NA	NA	NA	14739	14739	1859	10445.7
NA	ENSG00000154678	PDE1C	1	0.0222989	FALSE	NA	NA	NA	NA	NA	NA	9795	9795	11753	10447.7
NA	ENSG00000157191	NECAP2	1	0.0236901	FALSE	NA	NA	NA	NA	NA	NA	10045	10045	11257	10449
NA	ENSG00000170367	CST5	1	0.0450239	FALSE	NA	NA	NA	NA	NA	NA	12485	12485	6377	10449
NA	ENSG00000140577	CRTC3	2	0.0125664	FALSE	NA	NA	NA	NA	NA	NA	8187	8187	14975	10449.7
NA	ENSG00000136010	ALDH1L2	1	0.0072135	FALSE	NA	NA	NA	NA	NA	NA	7435	7435	16485	10451.7
NA	ENSG00000172939	OXSR1	2	0.053074	FALSE	NA	NA	NA	NA	NA	NA	13027	13027	5308	10454
NA	ENSG00000176029	C11orf16	1	0.0624588	FALSE	NA	NA	NA	NA	NA	NA	13507	13507	4349	10454.3
NA	ENSG00000139645	ANKRD52	2	0.0116671	FALSE	NA	NA	NA	NA	NA	NA	8053	8053	15260	10455.3
NA	ENSG00000147679	UTP23	2	0.0179888	FALSE	NA	NA	NA	NA	NA	NA	9109	9109	13149	10455.7
NA	ENSG00000163291	PAQR3	2	0.0290983	FALSE	NA	NA	NA	NA	NA	NA	10844	10844	9680	10456
NA	ENSG00000128596	CCDC136	3	NA	FALSE	NA	NA	NA	NA	NA	NA	6379	6379	18615	10457.7
NA	ENSG00000140511	HAPLN3	1	0.0124028	FALSE	NA	NA	NA	NA	NA	NA	8171	8171	15031	10457.7
NA	ENSG00000141428	C18orf21	2	0.0130456	FALSE	NA	NA	NA	NA	NA	NA	8281	8281	14813	10458.3
NA	ENSG00000143553	SNAPIN	2	0.0146502	FALSE	NA	NA	NA	NA	NA	NA	8577	8577	14221	10458.3
NA	ENSG00000163630	SYNPR	1	0.0298612	FALSE	NA	NA	NA	NA	NA	NA	10950	10950	9475	10458.3
NA	ENSG00000169714	CNBP	2	0.0430701	FALSE	NA	NA	NA	NA	NA	NA	12353	12353	6673	10459.7
NA	ENSG00000166181	API5	2	0.0350247	FALSE	NA	NA	NA	NA	NA	NA	11588	11588	8204	10460
NA	ENSG00000135541	AHI1	2	0.00657873	FALSE	NA	NA	NA	NA	NA	NA	7351	7351	16680	10460.7
NA	ENSG00000157637	SLC38A10	2	0.0238956	FALSE	NA	NA	NA	NA	NA	NA	10093	10093	11199	10461.7
NA	ENSG00000128610	FEZF1	3	NA	FALSE	NA	NA	NA	NA	NA	NA	6385	6385	18616	10462
NA	ENSG00000155100	OTUD6B	2	0.0224199	FALSE	NA	NA	NA	NA	NA	NA	9838	9838	11712	10462.7
NA	ENSG00000139734	DIAPH3	2	0.0117078	FALSE	NA	NA	NA	NA	NA	NA	8069	8069	15251	10463
NA	ENSG00000171812	COL8A2	1	0.049081	FALSE	NA	NA	NA	NA	NA	NA	12799	12799	5793	10463.7
NA	ENSG00000150316	CWC15	2	0.0194206	FALSE	NA	NA	NA	NA	NA	NA	9350	9350	12694	10464.7
NA	ENSG00000158710	TAGLN2	2	0.0246098	FALSE	NA	NA	NA	NA	NA	NA	10210	10210	10977	10465.7
NA	ENSG00000135722	FBXL8	2	0.00675604	FALSE	NA	NA	NA	NA	NA	NA	7379	7379	16641	10466.3
NA	ENSG00000147251	DOCK11	1	0.0175045	FALSE	NA	NA	NA	NA	NA	NA	9049	9049	13301	10466.3
NA	ENSG00000155097	ATP6V1C1	2	0.022365	FALSE	NA	NA	NA	NA	NA	NA	9836	9836	11730	10467.3
NA	ENSG00000139636	LMBR1L	2	0.0114878	FALSE	NA	NA	NA	NA	NA	NA	8049	8049	15305	10467.7
NA	ENSG00000150990	DHX37	2	0.0196818	FALSE	NA	NA	NA	NA	NA	NA	9404	9404	12600	10469.3
NA	ENSG00000145916	RMND5B	2	0.016468	FALSE	NA	NA	NA	NA	NA	NA	8884	8884	13641	10469.7
NA	ENSG00000144554	FANCD2	2	0.0153564	FALSE	NA	NA	NA	NA	NA	NA	8711	8711	13988	10470
NA	ENSG00000170485	NPAS2	1	0.0450556	FALSE	NA	NA	NA	NA	NA	NA	12521	12521	6372	10471.3
NA	ENSG00000183580	FBXL7	1	0.0907846	FALSE	NA	NA	NA	NA	NA	NA	14623	14623	2171	10472.3
NA	ENSG00000138303	ASCC1	2	0.0100999	FALSE	NA	NA	NA	NA	NA	NA	7845	7845	15728	10472.7
NA	ENSG00000159658	EFCAB14	2	0.0252752	FALSE	NA	NA	NA	NA	NA	NA	10324	10324	10770	10472.7
NA	ENSG00000174804	FZD4	1	0.0579671	FALSE	NA	NA	NA	NA	NA	NA	13320	13320	4781	10473.7
NA	ENSG00000183036	PCP4	1	0.0876065	FALSE	NA	NA	NA	NA	NA	NA	14528	14528	2367	10474.3
NA	ENSG00000163029	SMC6	2	0.0284806	FALSE	NA	NA	NA	NA	NA	NA	10786	10786	9854	10475.3
NA	ENSG00000161911	TREML1	1	0.0267803	FALSE	NA	NA	NA	NA	NA	NA	10560	10560	10313	10477.7
NA	ENSG00000160613	PCSK7	2	0.0260299	FALSE	NA	NA	NA	NA	NA	NA	10438	10438	10558	10478
NA	ENSG00000141101	NOB1	2	0.0127065	FALSE	NA	NA	NA	NA	NA	NA	8251	8251	14933	10478.3
NA	ENSG00000178473	UCN3	1	0.0699848	FALSE	NA	NA	NA	NA	NA	NA	13880	13880	3682	10480.7
NA	ENSG00000137831	UACA	2	0.00932148	FALSE	NA	NA	NA	NA	NA	NA	7760	7760	15924	10481.3
NA	ENSG00000170807	LMOD2	1	0.0455181	FALSE	NA	NA	NA	NA	NA	NA	12576	12576	6294	10482
NA	ENSG00000184486	POU3F2	1	0.0965799	FALSE	NA	NA	NA	NA	NA	NA	14807	14807	1832	10482
NA	ENSG00000164904	ALDH7A1	1	0.0324012	FALSE	NA	NA	NA	NA	NA	NA	11306	11306	8839	10483.7
NA	ENSG00000186847	KRT14	1	0.121332	FALSE	NA	NA	NA	NA	NA	NA	15254	15254	948	10485.3
NA	ENSG00000164615	CAMLG	2	0.0318116	FALSE	NA	NA	NA	NA	NA	NA	11235	11235	8987	10485.7
NA	ENSG00000143882	ATP6V1C2	1	0.0146885	FALSE	NA	NA	NA	NA	NA	NA	8626	8626	14207	10486.3
NA	ENSG00000187730	GABRD	1	0.137205	FALSE	NA	NA	NA	NA	NA	NA	15388	15388	683	10486.3
NA	ENSG00000133193	FAM104A	2	0.00354779	FALSE	NA	NA	NA	NA	NA	NA	7006	7006	17452	10488
NA	ENSG00000137338	PGBD1	2	0.0086485	FALSE	NA	NA	NA	NA	NA	NA	7679	7679	16107	10488.3
NA	ENSG00000168779	SHOX2	1	0.0399739	FALSE	NA	NA	NA	NA	NA	NA	12156	12156	7166	10492.7
NA	ENSG00000173705	SUSD5	1	0.0545224	FALSE	NA	NA	NA	NA	NA	NA	13170	13170	5139	10493
NA	ENSG00000155827	RNF20	2	0.0224448	FALSE	NA	NA	NA	NA	NA	NA	9890	9890	11700	10493.3
NA	ENSG00000147164	SNX12	2	0.0171986	FALSE	NA	NA	NA	NA	NA	NA	9036	9036	13409	10493.7
NA	ENSG00000162398	LEXM	1	0.0270384	FALSE	NA	NA	NA	NA	NA	NA	10624	10624	10243	10497
NA	ENSG00000164576	SAP30L	1	0.0316028	FALSE	NA	NA	NA	NA	NA	NA	11224	11224	9044	10497.3
NA	ENSG00000135211	TMEM60	2	0.00560371	FALSE	NA	NA	NA	NA	NA	NA	7278	7278	16940	10498.7
NA	ENSG00000150051	MKX	1	0.0190626	FALSE	NA	NA	NA	NA	NA	NA	9342	9342	12816	10500
NA	ENSG00000158806	NPM2	1	0.0243796	FALSE	NA	NA	NA	NA	NA	NA	10226	10226	11049	10500.3
NA	ENSG00000163684	RPP14	2	0.0295091	FALSE	NA	NA	NA	NA	NA	NA	10970	10970	9565	10501.7
NA	ENSG00000168412	MTNR1A	1	0.0389718	FALSE	NA	NA	NA	NA	NA	NA	12086	12086	7333	10501.7
NA	ENSG00000173210	ABLIM3	1	0.0525543	FALSE	NA	NA	NA	NA	NA	NA	13073	13073	5361	10502.3
NA	ENSG00000151849	CENPJ	2	0.019976	FALSE	NA	NA	NA	NA	NA	NA	9508	9508	12495	10503.7
NA	ENSG00000176919	C8G	1	0.0638602	FALSE	NA	NA	NA	NA	NA	NA	13644	13644	4223	10503.7
NA	ENSG00000174306	ZHX3	1	0.0554349	FALSE	NA	NA	NA	NA	NA	NA	13246	13246	5039	10510.3
NA	ENSG00000145247	OCIAD2	2	0.0155381	FALSE	NA	NA	NA	NA	NA	NA	8799	8799	13936	10511.3
NA	ENSG00000153317	ASAP1	2	0.0209128	FALSE	NA	NA	NA	NA	NA	NA	9673	9673	12189	10511.7
NA	ENSG00000156256	USP16	2	0.022616	FALSE	NA	NA	NA	NA	NA	NA	9947	9947	11642	10512
NA	ENSG00000140386	SCAPER	2	0.0117269	FALSE	NA	NA	NA	NA	NA	NA	8145	8145	15247	10512.3
NA	ENSG00000144535	DIS3L2	2	0.014965	FALSE	NA	NA	NA	NA	NA	NA	8709	8709	14124	10514
NA	ENSG00000184895	SRY	1	0.0969251	FALSE	NA	NA	NA	NA	NA	NA	14865	14865	1812	10514
NA	ENSG00000186115	CYP4F2	1	0.108717	FALSE	NA	NA	NA	NA	NA	NA	15120	15120	1303	10514.3
NA	ENSG00000171303	KCNK3	1	0.0462663	FALSE	NA	NA	NA	NA	NA	NA	12685	12685	6174	10514.7
NA	ENSG00000149054	ZNF215	2	0.0181876	FALSE	NA	NA	NA	NA	NA	NA	9236	9236	13078	10516.7
NA	ENSG00000139410	SDSL	1	0.0108107	FALSE	NA	NA	NA	NA	NA	NA	8016	8016	15519	10517
NA	ENSG00000177105	RHOG	1	0.0640803	FALSE	NA	NA	NA	NA	NA	NA	13674	13674	4203	10517
NA	ENSG00000152359	POC5	2	0.0201634	FALSE	NA	NA	NA	NA	NA	NA	9560	9560	12436	10518.7
NA	ENSG00000166250	CLMP	1	0.0344654	FALSE	NA	NA	NA	NA	NA	NA	11605	11605	8350	10520
NA	ENSG00000172476	RAB40A	1	0.0500178	FALSE	NA	NA	NA	NA	NA	NA	12946	12946	5668	10520
NA	ENSG00000167461	RAB8A	2	0.0366123	FALSE	NA	NA	NA	NA	NA	NA	11861	11861	7839	10520.3
NA	ENSG00000154099	DNAAF1	1	0.0211978	FALSE	NA	NA	NA	NA	NA	NA	9732	9732	12104	10522.7
NA	ENSG00000153130	SCOC	2	0.0206513	FALSE	NA	NA	NA	NA	NA	NA	9647	9647	12275	10523
NA	ENSG00000179388	EGR3	1	0.0713744	FALSE	NA	NA	NA	NA	NA	NA	14009	14009	3554	10524
NA	ENSG00000136449	MYCBPAP	1	0.00702257	FALSE	NA	NA	NA	NA	NA	NA	7510	7510	16553	10524.3
NA	ENSG00000182809	CRIP2	1	0.0839318	FALSE	NA	NA	NA	NA	NA	NA	14480	14480	2614	10524.7
NA	ENSG00000164597	COG5	2	0.0312945	FALSE	NA	NA	NA	NA	NA	NA	11228	11228	9119	10525
NA	ENSG00000163421	PROK2	1	0.0285613	FALSE	NA	NA	NA	NA	NA	NA	10876	10876	9824	10525.3
NA	ENSG00000139364	TMEM132B	1	0.0106855	FALSE	NA	NA	NA	NA	NA	NA	8012	8012	15557	10527
NA	ENSG00000172164	SNTB1	1	0.0488033	FALSE	NA	NA	NA	NA	NA	NA	12875	12875	5831	10527
NA	ENSG00000157500	APPL1	2	0.0232577	FALSE	NA	NA	NA	NA	NA	NA	10076	10076	11430	10527.3
NA	ENSG00000172009	THOP1	2	0.048442	FALSE	NA	NA	NA	NA	NA	NA	12849	12849	5884	10527.3
NA	ENSG00000144395	CCDC150	1	0.0147242	FALSE	NA	NA	NA	NA	NA	NA	8693	8693	14198	10528
NA	ENSG00000168385	SEPTIN2	2	0.0385165	FALSE	NA	NA	NA	NA	NA	NA	12077	12077	7432	10528.7
NA	ENSG00000139977	NAA30	2	0.0112265	FALSE	NA	NA	NA	NA	NA	NA	8097	8097	15395	10529.7
NA	ENSG00000184371	CSF1	1	0.0931363	FALSE	NA	NA	NA	NA	NA	NA	14785	14785	2020	10530
NA	ENSG00000176148	TCP11L1	1	0.0604836	FALSE	NA	NA	NA	NA	NA	NA	13525	13525	4541	10530.3
NA	ENSG00000138400	MDH1B	1	0.00953549	FALSE	NA	NA	NA	NA	NA	NA	7867	7867	15867	10533.7
NA	ENSG00000167967	E4F1	2	0.0374726	FALSE	NA	NA	NA	NA	NA	NA	11981	11981	7640	10534
NA	ENSG00000148943	LIN7C	2	0.017988	FALSE	NA	NA	NA	NA	NA	NA	9227	9227	13151	10535
NA	ENSG00000169783	LINGO1	1	0.0417663	FALSE	NA	NA	NA	NA	NA	NA	12370	12370	6865	10535
NA	ENSG00000180176	TH	1	0.0732233	FALSE	NA	NA	NA	NA	NA	NA	14102	14102	3402	10535.3
NA	ENSG00000163512	AZI2	2	0.0286708	FALSE	NA	NA	NA	NA	NA	NA	10905	10905	9797	10535.7
NA	ENSG00000151846	PABPC3	2	0.0197056	FALSE	NA	NA	NA	NA	NA	NA	9507	9507	12594	10536
NA	ENSG00000157869	RAB28	2	0.0234	FALSE	NA	NA	NA	NA	NA	NA	10113	10113	11382	10536
NA	ENSG00000163959	SLC51A	1	0.0297252	FALSE	NA	NA	NA	NA	NA	NA	11048	11048	9513	10536.3
NA	ENSG00000162959	MEMO1	2	0.0276924	FALSE	NA	NA	NA	NA	NA	NA	10766	10766	10080	10537.3
NA	ENSG00000159871	LYPD5	1	0.0247531	FALSE	NA	NA	NA	NA	NA	NA	10341	10341	10934	10538.7
NA	ENSG00000149262	INTS4	2	0.0181324	FALSE	NA	NA	NA	NA	NA	NA	9261	9261	13096	10539.3
NA	ENSG00000146833	TRIM4	2	0.0164532	FALSE	NA	NA	NA	NA	NA	NA	8987	8987	13645	10539.7
NA	ENSG00000164823	OSGIN2	1	0.0315924	FALSE	NA	NA	NA	NA	NA	NA	11286	11286	9048	10540
NA	ENSG00000184313	MROH7	1	0.0921376	FALSE	NA	NA	NA	NA	NA	NA	14772	14772	2081	10541.7
NA	ENSG00000166164	BRD7	2	0.0339188	FALSE	NA	NA	NA	NA	NA	NA	11580	11580	8469	10543
NA	ENSG00000166794	PPIB	2	0.0350378	FALSE	NA	NA	NA	NA	NA	NA	11717	11717	8196	10543.3
NA	ENSG00000129911	KLF16	3	NA	FALSE	NA	NA	NA	NA	NA	NA	6508	6508	18617	10544.3
NA	ENSG00000145979	TBC1D7	2	0.0157934	FALSE	NA	NA	NA	NA	NA	NA	8892	8892	13849	10544.3
NA	ENSG00000183696	UPP1	1	0.0881742	FALSE	NA	NA	NA	NA	NA	NA	14649	14649	2338	10545.3
NA	ENSG00000144827	ABHD10	2	0.0149395	FALSE	NA	NA	NA	NA	NA	NA	8752	8752	14133	10545.7
NA	ENSG00000153107	ANAPC1	2	0.0204364	FALSE	NA	NA	NA	NA	NA	NA	9646	9646	12352	10548
NA	ENSG00000182197	EXT1	1	0.0797858	FALSE	NA	NA	NA	NA	NA	NA	14377	14377	2903	10552.3
NA	ENSG00000184160	ADRA2C	1	0.0905395	FALSE	NA	NA	NA	NA	NA	NA	14736	14736	2185	10552.3
NA	ENSG00000167965	MLST8	2	0.0371801	FALSE	NA	NA	NA	NA	NA	NA	11980	11980	7701	10553.7
NA	ENSG00000166037	CEP57	2	0.0335531	FALSE	NA	NA	NA	NA	NA	NA	11552	11552	8560	10554.7
NA	ENSG00000152154	TMEM178A	1	0.0196843	FALSE	NA	NA	NA	NA	NA	NA	9537	9537	12598	10557.3
NA	ENSG00000161055	SCGB3A1	1	0.02561	FALSE	NA	NA	NA	NA	NA	NA	10500	10500	10672	10557.3
NA	ENSG00000185313	SCN10A	1	0.0983162	FALSE	NA	NA	NA	NA	NA	NA	14962	14962	1751	10558.3
NA	ENSG00000186340	THBS2	1	0.107754	FALSE	NA	NA	NA	NA	NA	NA	15165	15165	1345	10558.3
NA	ENSG00000140873	ADAMTS18	1	0.0117292	FALSE	NA	NA	NA	NA	NA	NA	8215	8215	15246	10558.7
NA	ENSG00000153060	TEKT5	1	0.0202656	FALSE	NA	NA	NA	NA	NA	NA	9639	9639	12399	10559
NA	ENSG00000160785	SLC25A44	2	0.0253008	FALSE	NA	NA	NA	NA	NA	NA	10456	10456	10765	10559
NA	ENSG00000156486	KCNS2	1	0.0223499	FALSE	NA	NA	NA	NA	NA	NA	9974	9974	11734	10560.7
NA	ENSG00000178860	MSC	1	0.0681826	FALSE	NA	NA	NA	NA	NA	NA	13931	13931	3825	10562.3
NA	ENSG00000183873	SCN5A	1	0.0888177	FALSE	NA	NA	NA	NA	NA	NA	14696	14696	2299	10563.7
NA	ENSG00000167005	NUDT21	2	0.0353288	FALSE	NA	NA	NA	NA	NA	NA	11780	11780	8133	10564.3
NA	ENSG00000137878	GCOM1	2	0.0085064	FALSE	NA	NA	NA	NA	NA	NA	7775	7775	16144	10564.7
NA	ENSG00000165269	AQP7	1	0.0321083	FALSE	NA	NA	NA	NA	NA	NA	11389	11389	8917	10565
NA	ENSG00000146410	MTFR2	2	0.015937	FALSE	NA	NA	NA	NA	NA	NA	8948	8948	13800	10565.3
NA	ENSG00000176887	SOX11	1	0.0615511	FALSE	NA	NA	NA	NA	NA	NA	13632	13632	4437	10567
NA	ENSG00000130182	ZSCAN10	3	NA	FALSE	NA	NA	NA	NA	NA	NA	6542	6542	18618	10567.3
NA	ENSG00000156042	CFAP70	1	0.0219256	FALSE	NA	NA	NA	NA	NA	NA	9921	9921	11864	10568.7
NA	ENSG00000172354	GNB2	2	0.0485728	FALSE	NA	NA	NA	NA	NA	NA	12917	12917	5872	10568.7
NA	ENSG00000156875	MFSD14A	2	0.0224825	FALSE	NA	NA	NA	NA	NA	NA	10010	10010	11691	10570.3
NA	ENSG00000158352	SHROOM4	1	0.0234097	FALSE	NA	NA	NA	NA	NA	NA	10166	10166	11379	10570.3
NA	ENSG00000135482	ZC3H10	2	0.00535282	FALSE	NA	NA	NA	NA	NA	NA	7339	7339	17035	10571
NA	ENSG00000145996	CDKAL1	2	0.015563	FALSE	NA	NA	NA	NA	NA	NA	8894	8894	13930	10572.7
NA	ENSG00000149043	SYT8	1	0.0176848	FALSE	NA	NA	NA	NA	NA	NA	9234	9234	13251	10573
NA	ENSG00000177791	MYOZ1	1	0.0646992	FALSE	NA	NA	NA	NA	NA	NA	13783	13783	4154	10573.3
NA	ENSG00000187474	FPR3	1	0.11661	FALSE	NA	NA	NA	NA	NA	NA	15334	15334	1053	10573.7
NA	ENSG00000164663	USP49	1	0.0308617	FALSE	NA	NA	NA	NA	NA	NA	11248	11248	9226	10574
NA	ENSG00000169129	AFAP1L2	1	0.0394321	FALSE	NA	NA	NA	NA	NA	NA	12235	12235	7260	10576.7
NA	ENSG00000161634	DCD	1	0.0256164	FALSE	NA	NA	NA	NA	NA	NA	10532	10532	10669	10577.7
NA	ENSG00000189280	GJB5	1	0.200174	FALSE	NA	NA	NA	NA	NA	NA	15679	15679	375	10577.7
NA	ENSG00000163960	UBXN7	2	0.0292301	FALSE	NA	NA	NA	NA	NA	NA	11049	11049	9642	10580
NA	ENSG00000148719	DNAJB12	2	0.0174172	FALSE	NA	NA	NA	NA	NA	NA	9207	9207	13329	10581
NA	ENSG00000155636	RBM45	2	0.0215128	FALSE	NA	NA	NA	NA	NA	NA	9877	9877	11990	10581.3
NA	ENSG00000130307	USHBP1	3	NA	FALSE	NA	NA	NA	NA	NA	NA	6563	6563	18619	10581.7
NA	ENSG00000147324	MFHAS1	2	0.0164876	FALSE	NA	NA	NA	NA	NA	NA	9056	9056	13633	10581.7
NA	ENSG00000156374	PCGF6	2	0.0220487	FALSE	NA	NA	NA	NA	NA	NA	9959	9959	11827	10581.7
NA	ENSG00000164111	ANXA5	2	0.0296005	FALSE	NA	NA	NA	NA	NA	NA	11103	11103	9540	10582
NA	ENSG00000174282	ZBTB4	1	0.0534994	FALSE	NA	NA	NA	NA	NA	NA	13244	13244	5258	10582
NA	ENSG00000173145	NOC3L	2	0.0503617	FALSE	NA	NA	NA	NA	NA	NA	13060	13060	5630	10583.3
NA	ENSG00000145391	SETD7	2	0.014978	FALSE	NA	NA	NA	NA	NA	NA	8819	8819	14115	10584.3
NA	ENSG00000145358	DDIT4L	1	0.0149271	FALSE	NA	NA	NA	NA	NA	NA	8811	8811	14136	10586
NA	ENSG00000156313	RPGR	2	0.0219835	FALSE	NA	NA	NA	NA	NA	NA	9957	9957	11848	10587.3
NA	ENSG00000143353	LYPLAL1	2	0.0133082	FALSE	NA	NA	NA	NA	NA	NA	8526	8526	14711	10587.7
NA	ENSG00000158987	RAPGEF6	2	0.023658	FALSE	NA	NA	NA	NA	NA	NA	10246	10246	11272	10588
NA	ENSG00000136939	OR1L4	1	0.00705683	FALSE	NA	NA	NA	NA	NA	NA	7612	7612	16541	10588.3
NA	ENSG00000163931	TKT	2	0.029076	FALSE	NA	NA	NA	NA	NA	NA	11039	11039	9687	10588.3
NA	ENSG00000141485	SLC13A5	1	0.0119267	FALSE	NA	NA	NA	NA	NA	NA	8297	8297	15176	10590
NA	ENSG00000152620	NADK2	2	0.0197454	FALSE	NA	NA	NA	NA	NA	NA	9594	9594	12583	10590.3
NA	ENSG00000165806	CASP7	2	0.0326784	FALSE	NA	NA	NA	NA	NA	NA	11505	11505	8762	10590.7
NA	ENSG00000162402	USP24	2	0.0261102	FALSE	NA	NA	NA	NA	NA	NA	10626	10626	10521	10591
NA	ENSG00000130997	POLN	2	0.000676526	FALSE	NA	NA	NA	NA	NA	NA	6684	6684	18409	10592.3
NA	ENSG00000188015	S100A3	1	0.124537	FALSE	NA	NA	NA	NA	NA	NA	15448	15448	881	10592.3
NA	ENSG00000145919	BOD1	2	0.0153089	FALSE	NA	NA	NA	NA	NA	NA	8885	8885	14009	10593
NA	ENSG00000149634	SPATA25	1	0.0179649	FALSE	NA	NA	NA	NA	NA	NA	9308	9308	13163	10593
NA	ENSG00000165509	MAGEC3	1	0.0321574	FALSE	NA	NA	NA	NA	NA	NA	11437	11437	8906	10593.3
NA	ENSG00000131951	LRRC9	2	0.00155459	FALSE	NA	NA	NA	NA	NA	NA	6811	6811	18164	10595.3
NA	ENSG00000181773	GPR3	1	0.076012	FALSE	NA	NA	NA	NA	NA	NA	14303	14303	3180	10595.3
NA	ENSG00000152904	GGPS1	2	0.0198257	FALSE	NA	NA	NA	NA	NA	NA	9619	9619	12550	10596
NA	ENSG00000165264	NDUFB6	2	0.0317225	FALSE	NA	NA	NA	NA	NA	NA	11388	11388	9016	10597.3
NA	ENSG00000179583	CIITA	1	0.0692413	FALSE	NA	NA	NA	NA	NA	NA	14029	14029	3735	10597.7
NA	ENSG00000135436	FAM186B	2	0.004773	FALSE	NA	NA	NA	NA	NA	NA	7323	7323	17148	10598
NA	ENSG00000168476	REEP4	1	0.0376463	FALSE	NA	NA	NA	NA	NA	NA	12096	12096	7602	10598
NA	ENSG00000139133	ALG10	2	0.00957501	FALSE	NA	NA	NA	NA	NA	NA	7968	7968	15859	10598.3
NA	ENSG00000171659	GPR34	1	0.0456886	FALSE	NA	NA	NA	NA	NA	NA	12769	12769	6257	10598.3
NA	ENSG00000142025	DMRTC2	1	0.01229	FALSE	NA	NA	NA	NA	NA	NA	8366	8366	15064	10598.7
NA	ENSG00000140451	PIF1	2	0.0109725	FALSE	NA	NA	NA	NA	NA	NA	8156	8156	15485	10599
NA	ENSG00000185149	NPY2R	1	0.0944146	FALSE	NA	NA	NA	NA	NA	NA	14923	14923	1954	10600
NA	ENSG00000147896	IFNK	1	0.0168063	FALSE	NA	NA	NA	NA	NA	NA	9130	9130	13541	10600.3
NA	ENSG00000168356	SCN11A	1	0.0374219	FALSE	NA	NA	NA	NA	NA	NA	12075	12075	7651	10600.3
NA	ENSG00000143862	ARL8A	2	0.0137439	FALSE	NA	NA	NA	NA	NA	NA	8621	8621	14560	10600.7
NA	ENSG00000168827	GFM1	2	0.0383787	FALSE	NA	NA	NA	NA	NA	NA	12169	12169	7465	10601
NA	ENSG00000147533	GOLGA7	2	0.0164757	FALSE	NA	NA	NA	NA	NA	NA	9083	9083	13639	10601.7
NA	ENSG00000157107	FCHO2	1	0.0223456	FALSE	NA	NA	NA	NA	NA	NA	10035	10035	11737	10602.3
NA	ENSG00000175182	FAM131A	1	0.0552815	FALSE	NA	NA	NA	NA	NA	NA	13383	13383	5055	10607
NA	ENSG00000146063	TRIM41	2	0.0153039	FALSE	NA	NA	NA	NA	NA	NA	8905	8905	14013	10607.7
NA	ENSG00000130544	ZNF557	3	NA	FALSE	NA	NA	NA	NA	NA	NA	6602	6602	18620	10608
NA	ENSG00000132950	ZMYM5	2	0.00254885	FALSE	NA	NA	NA	NA	NA	NA	6964	6964	17897	10608.3
NA	ENSG00000177666	PNPLA2	1	0.062899	FALSE	NA	NA	NA	NA	NA	NA	13760	13760	4307	10609
NA	ENSG00000150593	PDCD4	2	0.0181402	FALSE	NA	NA	NA	NA	NA	NA	9369	9369	13093	10610.3
NA	ENSG00000188822	CNR2	1	0.141199	FALSE	NA	NA	NA	NA	NA	NA	15596	15596	639	10610.3
NA	ENSG00000161642	ZNF385A	1	0.0253085	FALSE	NA	NA	NA	NA	NA	NA	10535	10535	10763	10611
NA	ENSG00000154240	CEP112	1	0.0204719	FALSE	NA	NA	NA	NA	NA	NA	9751	9751	12337	10613
NA	ENSG00000168418	KCNG4	1	0.0373378	FALSE	NA	NA	NA	NA	NA	NA	12087	12087	7668	10614
NA	ENSG00000185339	TCN2	1	0.0952731	FALSE	NA	NA	NA	NA	NA	NA	14966	14966	1910	10614
NA	ENSG00000153786	ZDHHC7	2	0.0200561	FALSE	NA	NA	NA	NA	NA	NA	9694	9694	12469	10619
NA	ENSG00000168883	USP39	2	0.0382077	FALSE	NA	NA	NA	NA	NA	NA	12178	12178	7501	10619
NA	ENSG00000130684	ZNF337	3	NA	FALSE	NA	NA	NA	NA	NA	NA	6620	6620	18621	10620.3
NA	ENSG00000166012	TAF1D	2	0.0325841	FALSE	NA	NA	NA	NA	NA	NA	11546	11546	8785	10625.7
NA	ENSG00000171310	CHST11	1	0.0441496	FALSE	NA	NA	NA	NA	NA	NA	12687	12687	6503	10625.7
NA	ENSG00000143006	DMRTB1	1	0.0126389	FALSE	NA	NA	NA	NA	NA	NA	8464	8464	14952	10626.7
NA	ENSG00000166595	CIAO2B	2	0.0338217	FALSE	NA	NA	NA	NA	NA	NA	11693	11693	8495	10627
NA	ENSG00000141194	OR4D1	1	0.0112771	FALSE	NA	NA	NA	NA	NA	NA	8254	8254	15374	10627.3
NA	ENSG00000171360	KRT38	1	0.044209	FALSE	NA	NA	NA	NA	NA	NA	12695	12695	6494	10628
NA	ENSG00000138068	SULT6B1	1	0.00798493	FALSE	NA	NA	NA	NA	NA	NA	7804	7804	16277	10628.3
NA	ENSG00000147231	RADX	2	0.0159594	FALSE	NA	NA	NA	NA	NA	NA	9046	9046	13796	10629.3
NA	ENSG00000144730	IL17RD	1	0.0140413	FALSE	NA	NA	NA	NA	NA	NA	8738	8738	14418	10631.3
NA	ENSG00000182752	PAPPA	1	0.0791495	FALSE	NA	NA	NA	NA	NA	NA	14471	14471	2952	10631.3
NA	ENSG00000164543	STK17A	2	0.0299481	FALSE	NA	NA	NA	NA	NA	NA	11221	11221	9454	10632
NA	ENSG00000145354	CISD2	2	0.0144935	FALSE	NA	NA	NA	NA	NA	NA	8810	8810	14278	10632.7
NA	ENSG00000179750	APOBEC3B	1	0.068433	FALSE	NA	NA	NA	NA	NA	NA	14048	14048	3802	10632.7
NA	ENSG00000178662	CSRNP3	1	0.0653066	FALSE	NA	NA	NA	NA	NA	NA	13900	13900	4099	10633
NA	ENSG00000152382	TADA1	2	0.0192004	FALSE	NA	NA	NA	NA	NA	NA	9562	9562	12776	10633.3
NA	ENSG00000138161	CUZD1	2	0.00814911	FALSE	NA	NA	NA	NA	NA	NA	7831	7831	16240	10634
NA	ENSG00000188778	ADRB3	1	0.133565	FALSE	NA	NA	NA	NA	NA	NA	15583	15583	739	10635
NA	ENSG00000143319	ISG20L2	2	0.012864	FALSE	NA	NA	NA	NA	NA	NA	8517	8517	14874	10636
NA	ENSG00000141933	TPGS1	2	0.0118419	FALSE	NA	NA	NA	NA	NA	NA	8354	8354	15204	10637.3
NA	ENSG00000139117	CPNE8	2	0.0091034	FALSE	NA	NA	NA	NA	NA	NA	7966	7966	15982	10638
NA	ENSG00000152256	PDK1	2	0.0190666	FALSE	NA	NA	NA	NA	NA	NA	9551	9551	12814	10638.7
NA	ENSG00000166681	BEX3	1	0.0337482	FALSE	NA	NA	NA	NA	NA	NA	11702	11702	8513	10639
NA	ENSG00000179148	ALOXE3	1	0.066851	FALSE	NA	NA	NA	NA	NA	NA	13981	13981	3956	10639.3
NA	ENSG00000181072	CHRM2	1	0.0725311	FALSE	NA	NA	NA	NA	NA	NA	14228	14228	3462	10639.3
NA	ENSG00000162889	MAPKAPK2	2	0.0264447	FALSE	NA	NA	NA	NA	NA	NA	10750	10750	10422	10640.7
NA	ENSG00000175274	TP53I11	1	0.0546354	FALSE	NA	NA	NA	NA	NA	NA	13399	13399	5125	10641
NA	ENSG00000139971	ARMH4	1	0.0100584	FALSE	NA	NA	NA	NA	NA	NA	8094	8094	15736	10641.3
NA	ENSG00000154080	CHST9	1	0.0200619	FALSE	NA	NA	NA	NA	NA	NA	9730	9730	12464	10641.3
NA	ENSG00000182667	NTM	1	0.0781979	FALSE	NA	NA	NA	NA	NA	NA	14456	14456	3013	10641.7
NA	ENSG00000130803	ZNF317	3	NA	FALSE	NA	NA	NA	NA	NA	NA	6655	6655	18622	10644
NA	ENSG00000161714	PLCD3	1	0.0250685	FALSE	NA	NA	NA	NA	NA	NA	10547	10547	10839	10644.3
NA	ENSG00000138185	ENTPD1	1	0.00803408	FALSE	NA	NA	NA	NA	NA	NA	7838	7838	16260	10645.3
NA	ENSG00000146066	HIGD2A	2	0.014964	FALSE	NA	NA	NA	NA	NA	NA	8906	8906	14125	10645.7
NA	ENSG00000171016	PYGO1	1	0.042939	FALSE	NA	NA	NA	NA	NA	NA	12622	12622	6693	10645.7
NA	ENSG00000134508	CABLES1	2	0.00276805	FALSE	NA	NA	NA	NA	NA	NA	7170	7170	17601	10647
NA	ENSG00000166930	MS4A5	1	0.0341931	FALSE	NA	NA	NA	NA	NA	NA	11762	11762	8418	10647.3
NA	ENSG00000130818	ZNF426	3	NA	FALSE	NA	NA	NA	NA	NA	NA	6661	6661	18623	10648.3
NA	ENSG00000157510	AFAP1L1	1	0.0221539	FALSE	NA	NA	NA	NA	NA	NA	10078	10078	11793	10649.7
NA	ENSG00000188257	PLA2G2A	1	0.120177	FALSE	NA	NA	NA	NA	NA	NA	15492	15492	970	10651.3
NA	ENSG00000130844	ZNF331	3	NA	FALSE	NA	NA	NA	NA	NA	NA	6668	6668	18624	10653.3
NA	ENSG00000170759	KIF5B	2	0.0420439	FALSE	NA	NA	NA	NA	NA	NA	12565	12565	6833	10654.3
NA	ENSG00000154309	DISP1	1	0.0201386	FALSE	NA	NA	NA	NA	NA	NA	9760	9760	12446	10655.3
NA	ENSG00000152291	TGOLN2	2	0.0189274	FALSE	NA	NA	NA	NA	NA	NA	9555	9555	12858	10656
NA	ENSG00000166260	COX11	2	0.032699	FALSE	NA	NA	NA	NA	NA	NA	11607	11607	8760	10658
NA	ENSG00000130940	CASZ1	3	NA	FALSE	NA	NA	NA	NA	NA	NA	6675	6675	18625	10658.3
NA	ENSG00000179431	FJX1	1	0.0669395	FALSE	NA	NA	NA	NA	NA	NA	14015	14015	3945	10658.3
NA	ENSG00000157778	PSMG3	2	0.0222418	FALSE	NA	NA	NA	NA	NA	NA	10103	10103	11770	10658.7
NA	ENSG00000160072	ATAD3B	2	0.0236967	FALSE	NA	NA	NA	NA	NA	NA	10362	10362	11253	10659
NA	ENSG00000162627	SNX7	2	0.025836	FALSE	NA	NA	NA	NA	NA	NA	10683	10683	10611	10659
NA	ENSG00000165379	LRFN5	1	0.0311462	FALSE	NA	NA	NA	NA	NA	NA	11408	11408	9161	10659
NA	ENSG00000168411	RFWD3	2	0.0367539	FALSE	NA	NA	NA	NA	NA	NA	12085	12085	7807	10659
NA	ENSG00000166133	RPUSD2	2	0.0323919	FALSE	NA	NA	NA	NA	NA	NA	11569	11569	8841	10659.7
NA	ENSG00000140798	ABCC12	1	0.0105804	FALSE	NA	NA	NA	NA	NA	NA	8204	8204	15576	10661.3
NA	ENSG00000183092	BEGAIN	1	0.0797849	FALSE	NA	NA	NA	NA	NA	NA	14541	14541	2904	10662
NA	ENSG00000175054	ATR	2	0.0533968	FALSE	NA	NA	NA	NA	NA	NA	13360	13360	5268	10662.7
NA	ENSG00000176986	SEC24C	2	0.0589705	FALSE	NA	NA	NA	NA	NA	NA	13656	13656	4676	10662.7
NA	ENSG00000164619	BMPER	1	0.0297042	FALSE	NA	NA	NA	NA	NA	NA	11236	11236	9522	10664.7
NA	ENSG00000140488	CELF6	2	0.010286	FALSE	NA	NA	NA	NA	NA	NA	8167	8167	15663	10665.7
NA	ENSG00000172478	MAB21L4	1	0.0467018	FALSE	NA	NA	NA	NA	NA	NA	12947	12947	6103	10665.7
NA	ENSG00000165023	DIRAS2	1	0.0304444	FALSE	NA	NA	NA	NA	NA	NA	11334	11334	9332	10666.7
NA	ENSG00000164253	WDR41	2	0.0289818	FALSE	NA	NA	NA	NA	NA	NA	11148	11148	9707	10667.7
NA	ENSG00000163637	PRICKLE2	1	0.027633	FALSE	NA	NA	NA	NA	NA	NA	10956	10956	10099	10670.3
NA	ENSG00000151135	TMEM263	2	0.0179291	FALSE	NA	NA	NA	NA	NA	NA	9422	9422	13170	10671.3
NA	ENSG00000165410	CFL2	1	0.0310582	FALSE	NA	NA	NA	NA	NA	NA	11413	11413	9188	10671.3
NA	ENSG00000172209	GPR22	1	0.0457941	FALSE	NA	NA	NA	NA	NA	NA	12885	12885	6249	10673
NA	ENSG00000131061	ZNF341	3	NA	FALSE	NA	NA	NA	NA	NA	NA	6698	6698	18626	10674
NA	ENSG00000152076	CCDC74B	1	0.018505	FALSE	NA	NA	NA	NA	NA	NA	9524	9524	12977	10675
NA	ENSG00000187908	DMBT1	1	0.112779	FALSE	NA	NA	NA	NA	NA	NA	15427	15427	1171	10675
NA	ENSG00000176485	PLAAT3	1	0.0572526	FALSE	NA	NA	NA	NA	NA	NA	13582	13582	4862	10675.3
NA	ENSG00000162694	EXTL2	2	0.0257815	FALSE	NA	NA	NA	NA	NA	NA	10701	10701	10626	10676
NA	ENSG00000145882	PCYOX1L	2	0.0144888	FALSE	NA	NA	NA	NA	NA	NA	8877	8877	14281	10678.3
NA	ENSG00000184304	PRKD1	1	0.0857324	FALSE	NA	NA	NA	NA	NA	NA	14769	14769	2497	10678.3
NA	ENSG00000147364	FBXO25	2	0.015584	FALSE	NA	NA	NA	NA	NA	NA	9057	9057	13922	10678.7
NA	ENSG00000175315	CST6	1	0.0537805	FALSE	NA	NA	NA	NA	NA	NA	13407	13407	5223	10679
NA	ENSG00000172382	PRSS27	1	0.046191	FALSE	NA	NA	NA	NA	NA	NA	12927	12927	6184	10679.3
NA	ENSG00000183044	ABAT	1	0.0787718	FALSE	NA	NA	NA	NA	NA	NA	14529	14529	2980	10679.3
NA	ENSG00000187045	TMPRSS6	1	0.104414	FALSE	NA	NA	NA	NA	NA	NA	15282	15282	1476	10680
NA	ENSG00000164896	FASTK	2	0.0300091	FALSE	NA	NA	NA	NA	NA	NA	11301	11301	9439	10680.3
NA	ENSG00000131115	ZNF227	3	NA	FALSE	NA	NA	NA	NA	NA	NA	6708	6708	18627	10681
NA	ENSG00000184343	SRPK3	1	0.0857812	FALSE	NA	NA	NA	NA	NA	NA	14775	14775	2493	10681
NA	ENSG00000140993	TIGD7	2	0.0105928	FALSE	NA	NA	NA	NA	NA	NA	8236	8236	15572	10681.3
NA	ENSG00000153015	CWC27	2	0.0191969	FALSE	NA	NA	NA	NA	NA	NA	9633	9633	12780	10682
NA	ENSG00000131127	ZNF141	3	NA	FALSE	NA	NA	NA	NA	NA	NA	6711	6711	18628	10683.3
NA	ENSG00000145757	SPATA9	1	0.0142633	FALSE	NA	NA	NA	NA	NA	NA	8858	8858	14334	10683.3
NA	ENSG00000188910	GJB3	1	0.127714	FALSE	NA	NA	NA	NA	NA	NA	15611	15611	836	10686
NA	ENSG00000152242	C18orf25	2	0.018559	FALSE	NA	NA	NA	NA	NA	NA	9550	9550	12965	10688.3
NA	ENSG00000189221	MAOA	1	0.134632	FALSE	NA	NA	NA	NA	NA	NA	15671	15671	724	10688.7
NA	ENSG00000143340	FAM163A	1	0.0124212	FALSE	NA	NA	NA	NA	NA	NA	8523	8523	15022	10689.3
NA	ENSG00000167004	PDIA3	2	0.0337582	FALSE	NA	NA	NA	NA	NA	NA	11779	11779	8510	10689.3
NA	ENSG00000159202	UBE2Z	2	0.0229299	FALSE	NA	NA	NA	NA	NA	NA	10268	10268	11534	10690
NA	ENSG00000183715	OPCML	1	0.0816374	FALSE	NA	NA	NA	NA	NA	NA	14652	14652	2768	10690.7
NA	ENSG00000181562	EDDM3A	1	0.071699	FALSE	NA	NA	NA	NA	NA	NA	14276	14276	3521	10691
NA	ENSG00000154370	TRIM11	2	0.0198511	FALSE	NA	NA	NA	NA	NA	NA	9767	9767	12541	10691.7
NA	ENSG00000160714	UBE2Q1	2	0.0239867	FALSE	NA	NA	NA	NA	NA	NA	10450	10450	11176	10692
NA	ENSG00000139668	WDFY2	2	0.00916991	FALSE	NA	NA	NA	NA	NA	NA	8057	8057	15967	10693.7
NA	ENSG00000140950	MEAK7	2	0.0103547	FALSE	NA	NA	NA	NA	NA	NA	8226	8226	15637	10696.3
NA	ENSG00000177380	PPFIA3	1	0.0591504	FALSE	NA	NA	NA	NA	NA	NA	13714	13714	4662	10696.7
NA	ENSG00000148335	NTMT1	2	0.0160233	FALSE	NA	NA	NA	NA	NA	NA	9159	9159	13774	10697.3
NA	ENSG00000143515	ATP8B2	2	0.0126189	FALSE	NA	NA	NA	NA	NA	NA	8568	8568	14958	10698
NA	ENSG00000168621	GDNF	1	0.0366017	FALSE	NA	NA	NA	NA	NA	NA	12129	12129	7841	10699.7
NA	ENSG00000166902	MRPL16	2	0.0334213	FALSE	NA	NA	NA	NA	NA	NA	11753	11753	8597	10701
NA	ENSG00000172534	HCFC1	2	0.0461158	FALSE	NA	NA	NA	NA	NA	NA	12956	12956	6198	10703.3
NA	ENSG00000144597	EAF1	2	0.0134147	FALSE	NA	NA	NA	NA	NA	NA	8720	8720	14675	10705
NA	ENSG00000174827	PDZK1	1	0.0516713	FALSE	NA	NA	NA	NA	NA	NA	13323	13323	5469	10705
NA	ENSG00000146826	MAP11	2	0.0148981	FALSE	NA	NA	NA	NA	NA	NA	8984	8984	14149	10705.7
NA	ENSG00000181619	GPR135	1	0.0714284	FALSE	NA	NA	NA	NA	NA	NA	14284	14284	3549	10705.7
NA	ENSG00000181885	CLDN7	1	0.0722616	FALSE	NA	NA	NA	NA	NA	NA	14321	14321	3486	10709.3
NA	ENSG00000166948	TGM6	1	0.0334146	FALSE	NA	NA	NA	NA	NA	NA	11765	11765	8600	10710
NA	ENSG00000167085	PHB	2	0.0335738	FALSE	NA	NA	NA	NA	NA	NA	11789	11789	8553	10710.3
NA	ENSG00000167264	DUS2	2	0.0338938	FALSE	NA	NA	NA	NA	NA	NA	11830	11830	8477	10712.3
NA	ENSG00000165169	DYNLT3	2	0.0301469	FALSE	NA	NA	NA	NA	NA	NA	11365	11365	9411	10713.7
NA	ENSG00000186732	MPPED1	1	0.099769	FALSE	NA	NA	NA	NA	NA	NA	15234	15234	1673	10713.7
NA	ENSG00000164466	SFXN1	2	0.0289057	FALSE	NA	NA	NA	NA	NA	NA	11206	11206	9733	10715
NA	ENSG00000187516	H2AP	1	0.104764	FALSE	NA	NA	NA	NA	NA	NA	15343	15343	1460	10715.3
NA	ENSG00000181449	SOX2	1	0.0705656	FALSE	NA	NA	NA	NA	NA	NA	14263	14263	3623	10716.3
NA	ENSG00000184672	RALYL	1	0.0860358	FALSE	NA	NA	NA	NA	NA	NA	14836	14836	2477	10716.3
NA	ENSG00000148399	DPH7	2	0.0159079	FALSE	NA	NA	NA	NA	NA	NA	9171	9171	13808	10716.7
NA	ENSG00000184029	NA	1	0.0824992	FALSE	NA	NA	NA	NA	NA	NA	14718	14718	2714	10716.7
NA	ENSG00000172977	KAT5	2	0.0468499	FALSE	NA	NA	NA	NA	NA	NA	13033	13033	6085	10717
NA	ENSG00000187672	ERC2	1	0.106316	FALSE	NA	NA	NA	NA	NA	NA	15375	15375	1401	10717
NA	ENSG00000185010	F8	1	0.0876414	FALSE	NA	NA	NA	NA	NA	NA	14895	14895	2364	10718
NA	ENSG00000181195	PENK	1	0.0700167	FALSE	NA	NA	NA	NA	NA	NA	14237	14237	3681	10718.3
NA	ENSG00000170776	AKAP13	1	0.0407931	FALSE	NA	NA	NA	NA	NA	NA	12567	12567	7024	10719.3
NA	ENSG00000186310	NAP1L3	1	0.0964083	FALSE	NA	NA	NA	NA	NA	NA	15159	15159	1842	10720
NA	ENSG00000168078	PBK	2	0.035398	FALSE	NA	NA	NA	NA	NA	NA	12021	12021	8120	10720.7
NA	ENSG00000182256	GABRG3	1	0.0733958	FALSE	NA	NA	NA	NA	NA	NA	14388	14388	3387	10721
NA	ENSG00000138587	MNS1	2	0.00757205	FALSE	NA	NA	NA	NA	NA	NA	7886	7886	16392	10721.3
NA	ENSG00000169016	E2F6	2	0.0369626	FALSE	NA	NA	NA	NA	NA	NA	12207	12207	7758	10724
NA	ENSG00000142544	CTU1	1	0.0113944	FALSE	NA	NA	NA	NA	NA	NA	8417	8417	15340	10724.7
NA	ENSG00000159082	SYNJ1	2	0.0225313	FALSE	NA	NA	NA	NA	NA	NA	10252	10252	11674	10726
NA	ENSG00000164932	CTHRC1	1	0.0295363	FALSE	NA	NA	NA	NA	NA	NA	11312	11312	9558	10727.3
NA	ENSG00000165322	ARHGAP12	2	0.0302507	FALSE	NA	NA	NA	NA	NA	NA	11400	11400	9385	10728.3
NA	ENSG00000151023	ENKUR	1	0.0173088	FALSE	NA	NA	NA	NA	NA	NA	9409	9409	13368	10728.7
NA	ENSG00000141569	TRIM65	2	0.010688	FALSE	NA	NA	NA	NA	NA	NA	8318	8318	15555	10730.3
NA	ENSG00000171530	TBCA	2	0.0427847	FALSE	NA	NA	NA	NA	NA	NA	12740	12740	6713	10731
NA	ENSG00000169764	UGP2	2	0.0383911	FALSE	NA	NA	NA	NA	NA	NA	12368	12368	7459	10731.7
NA	ENSG00000175216	CKAP5	2	0.0521338	FALSE	NA	NA	NA	NA	NA	NA	13393	13393	5414	10733.3
NA	ENSG00000186487	MYT1L	1	0.0967999	FALSE	NA	NA	NA	NA	NA	NA	15194	15194	1819	10735.7
NA	ENSG00000168913	ENHO	1	0.0366257	FALSE	NA	NA	NA	NA	NA	NA	12188	12188	7832	10736
NA	ENSG00000173692	PSMD1	2	0.0485032	FALSE	NA	NA	NA	NA	NA	NA	13166	13166	5877	10736.3
NA	ENSG00000164880	INTS1	2	0.0293329	FALSE	NA	NA	NA	NA	NA	NA	11297	11297	9617	10737
NA	ENSG00000143373	ZNF687	2	0.0119881	FALSE	NA	NA	NA	NA	NA	NA	8532	8532	15153	10739
NA	ENSG00000145198	VWA5B2	1	0.0135243	FALSE	NA	NA	NA	NA	NA	NA	8790	8790	14638	10739.3
NA	ENSG00000187513	GJA4	1	0.102925	FALSE	NA	NA	NA	NA	NA	NA	15341	15341	1539	10740.3
NA	ENSG00000131845	ZNF304	3	NA	FALSE	NA	NA	NA	NA	NA	NA	6797	6797	18629	10741
NA	ENSG00000164007	CLDN19	1	0.0276057	FALSE	NA	NA	NA	NA	NA	NA	11056	11056	10112	10741.3
NA	ENSG00000176692	FOXC2	1	0.055768	FALSE	NA	NA	NA	NA	NA	NA	13606	13606	5012	10741.3
NA	ENSG00000181274	FRAT2	1	0.0692453	FALSE	NA	NA	NA	NA	NA	NA	14245	14245	3734	10741.3
NA	ENSG00000170515	PA2G4	2	0.0399226	FALSE	NA	NA	NA	NA	NA	NA	12527	12527	7171	10741.7
NA	ENSG00000137288	UQCC2	2	0.00592543	FALSE	NA	NA	NA	NA	NA	NA	7677	7677	16872	10742
NA	ENSG00000131849	ZNF132	3	NA	FALSE	NA	NA	NA	NA	NA	NA	6799	6799	18630	10742.7
NA	ENSG00000146376	ARHGAP18	1	0.0142312	FALSE	NA	NA	NA	NA	NA	NA	8941	8941	14348	10743.3
NA	ENSG00000173641	HSPB7	1	0.0481253	FALSE	NA	NA	NA	NA	NA	NA	13158	13158	5915	10743.7
NA	ENSG00000162302	RPS6KA4	2	0.0244819	FALSE	NA	NA	NA	NA	NA	NA	10609	10609	11016	10744.7
NA	ENSG00000189058	APOD	1	0.120933	FALSE	NA	NA	NA	NA	NA	NA	15642	15642	957	10747
NA	ENSG00000185950	IRS2	1	0.0921901	FALSE	NA	NA	NA	NA	NA	NA	15085	15085	2077	10749
NA	ENSG00000150401	DCUN1D2	2	0.0168121	FALSE	NA	NA	NA	NA	NA	NA	9355	9355	13540	10750
NA	ENSG00000162923	WDR26	2	0.0253653	FALSE	NA	NA	NA	NA	NA	NA	10758	10758	10738	10751.3
NA	ENSG00000166897	ELFN2	1	0.0327149	FALSE	NA	NA	NA	NA	NA	NA	11751	11751	8754	10752
NA	ENSG00000160097	FNDC5	1	0.0229382	FALSE	NA	NA	NA	NA	NA	NA	10364	10364	11530	10752.7
NA	ENSG00000158941	CCAR2	2	0.0222298	FALSE	NA	NA	NA	NA	NA	NA	10243	10243	11773	10753
NA	ENSG00000168374	ARF4	2	0.0354384	FALSE	NA	NA	NA	NA	NA	NA	12076	12076	8114	10755.3
NA	ENSG00000156697	UTP14A	2	0.020648	FALSE	NA	NA	NA	NA	NA	NA	9996	9996	12276	10756
NA	ENSG00000176658	MYO1D	1	0.0552126	FALSE	NA	NA	NA	NA	NA	NA	13603	13603	5063	10756.3
NA	ENSG00000172410	INSL5	1	0.044803	FALSE	NA	NA	NA	NA	NA	NA	12932	12932	6406	10756.7
NA	ENSG00000148824	MTG1	2	0.0158043	FALSE	NA	NA	NA	NA	NA	NA	9214	9214	13843	10757
NA	ENSG00000132010	ZNF20	3	NA	FALSE	NA	NA	NA	NA	NA	NA	6821	6821	18631	10757.7
NA	ENSG00000168003	SLC3A2	2	0.0347375	FALSE	NA	NA	NA	NA	NA	NA	11999	11999	8279	10759
NA	ENSG00000156958	GALK2	2	0.0207621	FALSE	NA	NA	NA	NA	NA	NA	10018	10018	12245	10760.3
NA	ENSG00000182568	SATB1	1	0.0731641	FALSE	NA	NA	NA	NA	NA	NA	14437	14437	3409	10761
NA	ENSG00000158169	FANCC	2	0.0215243	FALSE	NA	NA	NA	NA	NA	NA	10150	10150	11986	10762
NA	ENSG00000186297	GABRA5	1	0.0939531	FALSE	NA	NA	NA	NA	NA	NA	15155	15155	1977	10762.3
NA	ENSG00000167984	NLRC3	1	0.034592	FALSE	NA	NA	NA	NA	NA	NA	11989	11989	8316	10764.7
NA	ENSG00000154342	WNT3A	1	0.0192269	FALSE	NA	NA	NA	NA	NA	NA	9764	9764	12769	10765.7
NA	ENSG00000170004	CHD3	2	0.0383663	FALSE	NA	NA	NA	NA	NA	NA	12416	12416	7468	10766.7
NA	ENSG00000139714	MORN3	1	0.00840333	FALSE	NA	NA	NA	NA	NA	NA	8063	8063	16176	10767.3
NA	ENSG00000185215	TNFAIP2	1	0.0866485	FALSE	NA	NA	NA	NA	NA	NA	14935	14935	2433	10767.7
NA	ENSG00000163877	SNIP1	2	0.0269781	FALSE	NA	NA	NA	NA	NA	NA	11025	11025	10256	10768.7
NA	ENSG00000169018	FEM1B	2	0.0364231	FALSE	NA	NA	NA	NA	NA	NA	12208	12208	7890	10768.7
NA	ENSG00000136297	MMD2	1	0.00406781	FALSE	NA	NA	NA	NA	NA	NA	7494	7494	17319	10769
NA	ENSG00000156017	CARNMT1	2	0.0200352	FALSE	NA	NA	NA	NA	NA	NA	9918	9918	12475	10770.3
NA	ENSG00000147003	CLTRN	1	0.0144209	FALSE	NA	NA	NA	NA	NA	NA	9006	9006	14301	10771
NA	ENSG00000154529	CNTNAP3B	1	0.019274	FALSE	NA	NA	NA	NA	NA	NA	9780	9780	12754	10771.3
NA	ENSG00000171843	MLLT3	1	0.0428581	FALSE	NA	NA	NA	NA	NA	NA	12808	12808	6703	10773
NA	ENSG00000144228	SPOPL	2	0.0125662	FALSE	NA	NA	NA	NA	NA	NA	8673	8673	14976	10774
NA	ENSG00000169551	CT55	1	0.0372782	FALSE	NA	NA	NA	NA	NA	NA	12321	12321	7680	10774
NA	ENSG00000178363	CALML3	1	0.0598056	FALSE	NA	NA	NA	NA	NA	NA	13862	13862	4598	10774
NA	ENSG00000187498	COL4A1	1	0.100263	FALSE	NA	NA	NA	NA	NA	NA	15339	15339	1650	10776
NA	ENSG00000152464	RPP38	2	0.0178941	FALSE	NA	NA	NA	NA	NA	NA	9575	9575	13181	10777
NA	ENSG00000156860	FBRS	2	0.0205412	FALSE	NA	NA	NA	NA	NA	NA	10008	10008	12317	10777.7
NA	ENSG00000167792	NDUFV1	2	0.0341219	FALSE	NA	NA	NA	NA	NA	NA	11950	11950	8433	10777.7
NA	ENSG00000157764	BRAF	2	0.0210774	FALSE	NA	NA	NA	NA	NA	NA	10100	10100	12137	10779
NA	ENSG00000181143	MUC16	1	0.0676567	FALSE	NA	NA	NA	NA	NA	NA	14233	14233	3872	10779.3
NA	ENSG00000156467	UQCRB	2	0.0202528	FALSE	NA	NA	NA	NA	NA	NA	9970	9970	12404	10781.3
NA	ENSG00000138767	CNOT6L	2	0.00725296	FALSE	NA	NA	NA	NA	NA	NA	7935	7935	16478	10782.7
NA	ENSG00000144959	NCEH1	2	0.0130582	FALSE	NA	NA	NA	NA	NA	NA	8769	8769	14810	10782.7
NA	ENSG00000173578	XCR1	1	0.0469567	FALSE	NA	NA	NA	NA	NA	NA	13143	13143	6065	10783.7
NA	ENSG00000159618	ADGRG5	1	0.0223797	FALSE	NA	NA	NA	NA	NA	NA	10319	10319	11722	10786.7
NA	ENSG00000167977	KCTD5	2	0.0343186	FALSE	NA	NA	NA	NA	NA	NA	11986	11986	8390	10787.3
NA	ENSG00000143595	AQP10	1	0.0118734	FALSE	NA	NA	NA	NA	NA	NA	8584	8584	15197	10788.3
NA	ENSG00000144369	FAM171B	1	0.0125534	FALSE	NA	NA	NA	NA	NA	NA	8691	8691	14984	10788.7
NA	ENSG00000143933	CALM2	1	0.0121347	FALSE	NA	NA	NA	NA	NA	NA	8632	8632	15104	10789.3
NA	ENSG00000183549	ACSM5	1	0.076598	FALSE	NA	NA	NA	NA	NA	NA	14616	14616	3137	10789.7
NA	ENSG00000197273	GUCA2A	1	0.207056	FALSE	NA	NA	NA	NA	NA	NA	16005	16005	361	10790.3
NA	ENSG00000168795	ZBTB5	2	0.0356816	FALSE	NA	NA	NA	NA	NA	NA	12160	12160	8054	10791.3
NA	ENSG00000170819	BFSP2	1	0.0396383	FALSE	NA	NA	NA	NA	NA	NA	12577	12577	7223	10792.3
NA	ENSG00000150556	LYPD6B	1	0.0164605	FALSE	NA	NA	NA	NA	NA	NA	9368	9368	13642	10792.7
NA	ENSG00000184226	PCDH9	1	0.0802157	FALSE	NA	NA	NA	NA	NA	NA	14754	14754	2871	10793
NA	ENSG00000163216	SPRR2D	1	0.0253994	FALSE	NA	NA	NA	NA	NA	NA	10827	10827	10726	10793.3
NA	ENSG00000174871	CNIH2	1	0.0496209	FALSE	NA	NA	NA	NA	NA	NA	13329	13329	5722	10793.3
NA	ENSG00000155313	USP25	2	0.0194665	FALSE	NA	NA	NA	NA	NA	NA	9852	9852	12678	10794
NA	ENSG00000162129	CLPB	2	0.0239003	FALSE	NA	NA	NA	NA	NA	NA	10593	10593	11197	10794.3
NA	ENSG00000196611	MMP1	1	0.137318	FALSE	NA	NA	NA	NA	NA	NA	15852	15852	679	10794.3
NA	ENSG00000138002	IFT172	2	0.00614917	FALSE	NA	NA	NA	NA	NA	NA	7792	7792	16800	10794.7
NA	ENSG00000164985	PSIP1	2	0.0289086	FALSE	NA	NA	NA	NA	NA	NA	11331	11331	9731	10797.7
NA	ENSG00000165462	PHOX2A	1	0.0295769	FALSE	NA	NA	NA	NA	NA	NA	11422	11422	9549	10797.7
NA	ENSG00000186895	FGF3	1	0.0959768	FALSE	NA	NA	NA	NA	NA	NA	15263	15263	1868	10798
NA	ENSG00000166233	ARIH1	2	0.0310554	FALSE	NA	NA	NA	NA	NA	NA	11603	11603	9189	10798.3
NA	ENSG00000157703	SVOPL	1	0.0208695	FALSE	NA	NA	NA	NA	NA	NA	10098	10098	12203	10799.7
NA	ENSG00000162385	MAGOH	2	0.0240332	FALSE	NA	NA	NA	NA	NA	NA	10620	10620	11159	10799.7
NA	ENSG00000164040	PGRMC2	2	0.0269165	FALSE	NA	NA	NA	NA	NA	NA	11068	11068	10268	10801.3
NA	ENSG00000164258	NDUFS4	2	0.0276241	FALSE	NA	NA	NA	NA	NA	NA	11150	11150	10104	10801.3
NA	ENSG00000157181	ODR4	2	0.0205273	FALSE	NA	NA	NA	NA	NA	NA	10043	10043	12320	10802
NA	ENSG00000174343	CHRNA9	1	0.0482315	FALSE	NA	NA	NA	NA	NA	NA	13253	13253	5901	10802.3
NA	ENSG00000175215	CTDSP2	1	0.0504142	FALSE	NA	NA	NA	NA	NA	NA	13392	13392	5625	10803
NA	ENSG00000184374	COLEC10	1	0.080691	FALSE	NA	NA	NA	NA	NA	NA	14786	14786	2838	10803.3
NA	ENSG00000140057	AK7	1	0.00835	FALSE	NA	NA	NA	NA	NA	NA	8110	8110	16191	10803.7
NA	ENSG00000160838	LRRC71	1	0.0230938	FALSE	NA	NA	NA	NA	NA	NA	10466	10466	11481	10804.3
NA	ENSG00000178537	SLC25A20	1	0.0592811	FALSE	NA	NA	NA	NA	NA	NA	13885	13885	4646	10805.3
NA	ENSG00000164066	INTU	1	0.0269703	FALSE	NA	NA	NA	NA	NA	NA	11079	11079	10259	10805.7
NA	ENSG00000160214	RRP1	2	0.0225866	FALSE	NA	NA	NA	NA	NA	NA	10389	10389	11650	10809.3
NA	ENSG00000189056	RELN	1	0.113471	FALSE	NA	NA	NA	NA	NA	NA	15640	15640	1148	10809.3
NA	ENSG00000168291	PDHB	2	0.0345967	FALSE	NA	NA	NA	NA	NA	NA	12060	12060	8314	10811.3
NA	ENSG00000178279	TNP2	1	0.0584062	FALSE	NA	NA	NA	NA	NA	NA	13853	13853	4730	10812
NA	ENSG00000142039	CCDC97	2	0.0101444	FALSE	NA	NA	NA	NA	NA	NA	8367	8367	15705	10813
NA	ENSG00000140905	GCSH	2	0.0090281	FALSE	NA	NA	NA	NA	NA	NA	8217	8217	16010	10814.7
NA	ENSG00000154783	FGD5	1	0.0190213	FALSE	NA	NA	NA	NA	NA	NA	9808	9808	12832	10816
NA	ENSG00000167103	PIP5KL1	1	0.0323404	FALSE	NA	NA	NA	NA	NA	NA	11794	11794	8860	10816
NA	ENSG00000149609	C20orf144	1	0.0158217	FALSE	NA	NA	NA	NA	NA	NA	9306	9306	13837	10816.3
NA	ENSG00000156531	PHF6	2	0.0199931	FALSE	NA	NA	NA	NA	NA	NA	9982	9982	12486	10816.7
NA	ENSG00000138395	CDK15	2	0.00635296	FALSE	NA	NA	NA	NA	NA	NA	7864	7864	16725	10817.7
NA	ENSG00000146205	ANO7	1	0.013596	FALSE	NA	NA	NA	NA	NA	NA	8922	8922	14613	10819
NA	ENSG00000174740	PABPC5	1	0.0487422	FALSE	NA	NA	NA	NA	NA	NA	13309	13309	5839	10819
NA	ENSG00000148110	MFSD14B	2	0.0147937	FALSE	NA	NA	NA	NA	NA	NA	9140	9140	14181	10820.3
NA	ENSG00000147804	SLC39A4	2	0.0146341	FALSE	NA	NA	NA	NA	NA	NA	9117	9117	14229	10821
NA	ENSG00000171940	ZNF217	2	0.0422392	FALSE	NA	NA	NA	NA	NA	NA	12829	12829	6806	10821.3
NA	ENSG00000196431	CRYBA4	1	0.1253	FALSE	NA	NA	NA	NA	NA	NA	15800	15800	867	10822.3
NA	ENSG00000170608	FOXA3	1	0.0387856	FALSE	NA	NA	NA	NA	NA	NA	12545	12545	7379	10823
NA	ENSG00000164442	CITED2	1	0.0277264	FALSE	NA	NA	NA	NA	NA	NA	11201	11201	10069	10823.7
NA	ENSG00000196549	MME	1	0.129657	FALSE	NA	NA	NA	NA	NA	NA	15834	15834	807	10825
NA	ENSG00000189143	CLDN4	1	0.112835	FALSE	NA	NA	NA	NA	NA	NA	15657	15657	1165	10826.3
NA	ENSG00000148019	CEP78	2	0.0146792	FALSE	NA	NA	NA	NA	NA	NA	9135	9135	14210	10826.7
NA	ENSG00000163659	TIPARP	2	0.0260325	FALSE	NA	NA	NA	NA	NA	NA	10962	10962	10557	10827
NA	ENSG00000139263	LRIG3	2	0.00720417	FALSE	NA	NA	NA	NA	NA	NA	7995	7995	16492	10827.3
NA	ENSG00000175938	ORAI3	1	0.0514453	FALSE	NA	NA	NA	NA	NA	NA	13496	13496	5493	10828.3
NA	ENSG00000167791	CABP2	1	0.0334521	FALSE	NA	NA	NA	NA	NA	NA	11949	11949	8588	10828.7
NA	ENSG00000178732	GP5	1	0.0591165	FALSE	NA	NA	NA	NA	NA	NA	13910	13910	4666	10828.7
NA	ENSG00000166289	PLEKHF1	1	0.0307085	FALSE	NA	NA	NA	NA	NA	NA	11615	11615	9257	10829
NA	ENSG00000171497	PPID	2	0.0407902	FALSE	NA	NA	NA	NA	NA	NA	12732	12732	7025	10829.7
NA	ENSG00000160007	ARHGAP35	2	0.0221531	FALSE	NA	NA	NA	NA	NA	NA	10353	10353	11794	10833.3
NA	ENSG00000156869	FRRS1	1	0.0200041	FALSE	NA	NA	NA	NA	NA	NA	10009	10009	12484	10834
NA	ENSG00000196876	SCN8A	1	0.137874	FALSE	NA	NA	NA	NA	NA	NA	15915	15915	672	10834
NA	ENSG00000166816	LDHD	1	0.031529	FALSE	NA	NA	NA	NA	NA	NA	11723	11723	9058	10834.7
NA	ENSG00000162391	FAM151A	1	0.023686	FALSE	NA	NA	NA	NA	NA	NA	10622	10622	11261	10835
NA	ENSG00000164070	HSPA4L	2	0.0266742	FALSE	NA	NA	NA	NA	NA	NA	11081	11081	10343	10835
NA	ENSG00000141741	MIEN1	2	0.00968414	FALSE	NA	NA	NA	NA	NA	NA	8342	8342	15826	10836.7
NA	ENSG00000168438	CDC40	2	0.0345567	FALSE	NA	NA	NA	NA	NA	NA	12091	12091	8330	10837.3
NA	ENSG00000196091	MYBPC1	1	0.115354	FALSE	NA	NA	NA	NA	NA	NA	15710	15710	1099	10839.7
NA	ENSG00000170836	PPM1D	2	0.0388843	FALSE	NA	NA	NA	NA	NA	NA	12581	12581	7360	10840.7
NA	ENSG00000141437	SLC25A52	1	0.00922725	FALSE	NA	NA	NA	NA	NA	NA	8286	8286	15953	10841.7
NA	ENSG00000174669	SLC29A2	1	0.0480497	FALSE	NA	NA	NA	NA	NA	NA	13301	13301	5923	10841.7
NA	ENSG00000185668	POU3F1	1	0.0860909	FALSE	NA	NA	NA	NA	NA	NA	15027	15027	2471	10841.7
NA	ENSG00000163116	STPG2	1	0.0247838	FALSE	NA	NA	NA	NA	NA	NA	10804	10804	10922	10843.3
NA	ENSG00000196730	DAPK1	1	0.131163	FALSE	NA	NA	NA	NA	NA	NA	15878	15878	774	10843.3
NA	ENSG00000149300	C11orf52	1	0.0153426	FALSE	NA	NA	NA	NA	NA	NA	9268	9268	13996	10844
NA	ENSG00000181965	NEUROG1	1	0.0677617	FALSE	NA	NA	NA	NA	NA	NA	14335	14335	3862	10844
NA	ENSG00000141219	C17orf80	2	0.00896822	FALSE	NA	NA	NA	NA	NA	NA	8256	8256	16022	10844.7
NA	ENSG00000146007	ZMAT2	2	0.0132512	FALSE	NA	NA	NA	NA	NA	NA	8897	8897	14740	10844.7
NA	ENSG00000144357	UBR3	2	0.0119774	FALSE	NA	NA	NA	NA	NA	NA	8688	8688	15159	10845
NA	ENSG00000172336	POP7	2	0.0427276	FALSE	NA	NA	NA	NA	NA	NA	12908	12908	6724	10846.7
NA	ENSG00000166527	CLEC4D	1	0.0310515	FALSE	NA	NA	NA	NA	NA	NA	11676	11676	9190	10847.3
NA	ENSG00000170891	CYTL1	1	0.0388913	FALSE	NA	NA	NA	NA	NA	NA	12593	12593	7356	10847.3
NA	ENSG00000175467	SART1	2	0.0499092	FALSE	NA	NA	NA	NA	NA	NA	13428	13428	5687	10847.7
NA	ENSG00000163995	ABLIM2	1	0.0263931	FALSE	NA	NA	NA	NA	NA	NA	11054	11054	10437	10848.3
NA	ENSG00000167110	GOLGA2	2	0.0319595	FALSE	NA	NA	NA	NA	NA	NA	11799	11799	8952	10850
NA	ENSG00000143811	PYCR2	2	0.0114314	FALSE	NA	NA	NA	NA	NA	NA	8611	8611	15329	10850.3
NA	ENSG00000185630	PBX1	1	0.0853407	FALSE	NA	NA	NA	NA	NA	NA	15017	15017	2520	10851.3
NA	ENSG00000142549	IGLON5	1	0.0101179	FALSE	NA	NA	NA	NA	NA	NA	8419	8419	15720	10852.7
NA	ENSG00000188153	COL4A5	1	0.10107	FALSE	NA	NA	NA	NA	NA	NA	15473	15473	1616	10854
NA	ENSG00000156253	RWDD2B	2	0.0194862	FALSE	NA	NA	NA	NA	NA	NA	9946	9946	12672	10854.7
NA	ENSG00000141034	GID4	2	0.00875171	FALSE	NA	NA	NA	NA	NA	NA	8243	8243	16082	10856
NA	ENSG00000182687	GALR2	1	0.0702536	FALSE	NA	NA	NA	NA	NA	NA	14461	14461	3655	10859
NA	ENSG00000164039	BDH2	1	0.0263557	FALSE	NA	NA	NA	NA	NA	NA	11067	11067	10446	10860
NA	ENSG00000162517	PEF1	2	0.0236347	FALSE	NA	NA	NA	NA	NA	NA	10652	10652	11282	10862
NA	ENSG00000145428	RNF175	1	0.0126795	FALSE	NA	NA	NA	NA	NA	NA	8824	8824	14940	10862.7
NA	ENSG00000161217	PCYT1A	2	0.0228193	FALSE	NA	NA	NA	NA	NA	NA	10509	10509	11570	10862.7
NA	ENSG00000134864	GGACT	2	0.00164238	FALSE	NA	NA	NA	NA	NA	NA	7224	7224	18141	10863
NA	ENSG00000183963	SMTN	1	0.0760813	FALSE	NA	NA	NA	NA	NA	NA	14708	14708	3175	10863.7
NA	ENSG00000196754	S100A2	1	0.128023	FALSE	NA	NA	NA	NA	NA	NA	15884	15884	826	10864.7
NA	ENSG00000153495	TEX29	1	0.0177241	FALSE	NA	NA	NA	NA	NA	NA	9681	9681	13235	10865.7
NA	ENSG00000143355	LHX9	1	0.0107368	FALSE	NA	NA	NA	NA	NA	NA	8527	8527	15544	10866
NA	ENSG00000163946	TASOR	2	0.0261326	FALSE	NA	NA	NA	NA	NA	NA	11044	11044	10511	10866.3
NA	ENSG00000141012	GALNS	2	0.008576	FALSE	NA	NA	NA	NA	NA	NA	8239	8239	16122	10866.7
NA	ENSG00000160111	CPAMD8	1	0.021901	FALSE	NA	NA	NA	NA	NA	NA	10365	10365	11873	10867.7
NA	ENSG00000164687	FABP5	2	0.0276341	FALSE	NA	NA	NA	NA	NA	NA	11253	11253	10098	10868
NA	ENSG00000139780	METTL21C	1	0.00734439	FALSE	NA	NA	NA	NA	NA	NA	8073	8073	16460	10868.7
NA	ENSG00000164031	DNAJB14	2	0.0262333	FALSE	NA	NA	NA	NA	NA	NA	11063	11063	10481	10869
NA	ENSG00000173077	NA	1	0.0440616	FALSE	NA	NA	NA	NA	NA	NA	13048	13048	6511	10869
NA	ENSG00000157916	RER1	2	0.0203461	FALSE	NA	NA	NA	NA	NA	NA	10117	10117	12374	10869.3
NA	ENSG00000189433	GJB4	1	0.111832	FALSE	NA	NA	NA	NA	NA	NA	15704	15704	1201	10869.7
NA	ENSG00000136918	WDR38	2	0.00367619	FALSE	NA	NA	NA	NA	NA	NA	7600	7600	17412	10870.7
NA	ENSG00000169679	BUB1	2	0.0363296	FALSE	NA	NA	NA	NA	NA	NA	12345	12345	7922	10870.7
NA	ENSG00000163449	TMEM169	1	0.0250371	FALSE	NA	NA	NA	NA	NA	NA	10884	10884	10845	10871
NA	ENSG00000185201	IFITM2	1	0.0820791	FALSE	NA	NA	NA	NA	NA	NA	14934	14934	2745	10871
NA	ENSG00000196878	LAMB3	1	0.130994	FALSE	NA	NA	NA	NA	NA	NA	15916	15916	781	10871
NA	ENSG00000137434	C6orf52	1	0.00440846	FALSE	NA	NA	NA	NA	NA	NA	7686	7686	17242	10871.3
NA	ENSG00000175564	UCP3	1	0.049627	FALSE	NA	NA	NA	NA	NA	NA	13447	13447	5721	10871.7
NA	ENSG00000165688	PMPCA	2	0.0291829	FALSE	NA	NA	NA	NA	NA	NA	11479	11479	9658	10872
NA	ENSG00000173068	BNC2	1	0.043991	FALSE	NA	NA	NA	NA	NA	NA	13047	13047	6525	10873
NA	ENSG00000182534	MXRA7	1	0.0690128	FALSE	NA	NA	NA	NA	NA	NA	14431	14431	3757	10873
NA	ENSG00000147536	GINS4	2	0.0139259	FALSE	NA	NA	NA	NA	NA	NA	9085	9085	14451	10873.7
NA	ENSG00000182013	PNMA8A	1	0.0669592	FALSE	NA	NA	NA	NA	NA	NA	14340	14340	3941	10873.7
NA	ENSG00000139445	FOXN4	1	0.00698632	FALSE	NA	NA	NA	NA	NA	NA	8022	8022	16579	10874.3
NA	ENSG00000146755	TRIM50	1	0.0134502	FALSE	NA	NA	NA	NA	NA	NA	8979	8979	14665	10874.3
NA	ENSG00000172243	CLEC7A	1	0.0419362	FALSE	NA	NA	NA	NA	NA	NA	12890	12890	6843	10874.3
NA	ENSG00000169877	AHSP	1	0.0365737	FALSE	NA	NA	NA	NA	NA	NA	12387	12387	7851	10875
NA	ENSG00000185291	IL3RA	1	0.0824686	FALSE	NA	NA	NA	NA	NA	NA	14956	14956	2716	10876
NA	ENSG00000172935	MRGPRF	1	0.043648	FALSE	NA	NA	NA	NA	NA	NA	13024	13024	6585	10877.7
NA	ENSG00000151065	DCP1B	2	0.0159073	FALSE	NA	NA	NA	NA	NA	NA	9413	9413	13809	10878.3
NA	ENSG00000153944	MSI2	2	0.0177954	FALSE	NA	NA	NA	NA	NA	NA	9715	9715	13211	10880.3
NA	ENSG00000133250	ZNF414	3	NA	FALSE	NA	NA	NA	NA	NA	NA	7012	7012	18632	10885.3
NA	ENSG00000166337	TAF10	2	0.0301651	FALSE	NA	NA	NA	NA	NA	NA	11626	11626	9404	10885.3
NA	ENSG00000197658	SLC22A24	1	0.172515	FALSE	NA	NA	NA	NA	NA	NA	16097	16097	462	10885.3
NA	ENSG00000160818	GPATCH4	2	0.0223687	FALSE	NA	NA	NA	NA	NA	NA	10465	10465	11728	10886
NA	ENSG00000176383	B3GNT4	1	0.0511311	FALSE	NA	NA	NA	NA	NA	NA	13562	13562	5535	10886.3
NA	ENSG00000178999	AURKB	2	0.0582173	FALSE	NA	NA	NA	NA	NA	NA	13952	13952	4758	10887.3
NA	ENSG00000151690	MFSD6	2	0.0162846	FALSE	NA	NA	NA	NA	NA	NA	9485	9485	13698	10889.3
NA	ENSG00000175567	UCP2	1	0.0492295	FALSE	NA	NA	NA	NA	NA	NA	13448	13448	5774	10890
NA	ENSG00000172497	ACOT12	1	0.0424151	FALSE	NA	NA	NA	NA	NA	NA	12950	12950	6778	10892.7
NA	ENSG00000165219	GAPVD1	2	0.0282728	FALSE	NA	NA	NA	NA	NA	NA	11381	11381	9919	10893.7
NA	ENSG00000140543	DET1	2	0.00783636	FALSE	NA	NA	NA	NA	NA	NA	8180	8180	16324	10894.7
NA	ENSG00000157693	TMEM268	2	0.0199812	FALSE	NA	NA	NA	NA	NA	NA	10097	10097	12493	10895.7
NA	ENSG00000160345	C9orf116	1	0.0219132	FALSE	NA	NA	NA	NA	NA	NA	10411	10411	11869	10897
NA	ENSG00000167491	GATAD2A	2	0.03194	FALSE	NA	NA	NA	NA	NA	NA	11867	11867	8957	10897
NA	ENSG00000167862	MRPL58	2	0.0326673	FALSE	NA	NA	NA	NA	NA	NA	11963	11963	8765	10897
NA	ENSG00000167992	VWCE	1	0.0329317	FALSE	NA	NA	NA	NA	NA	NA	11993	11993	8705	10897
NA	ENSG00000170160	CCDC144A	1	0.0367186	FALSE	NA	NA	NA	NA	NA	NA	12440	12440	7816	10898.7
NA	ENSG00000137413	TAF8	2	0.00401839	FALSE	NA	NA	NA	NA	NA	NA	7684	7684	17330	10899.3
NA	ENSG00000183770	FOXL2	1	0.0736355	FALSE	NA	NA	NA	NA	NA	NA	14668	14668	3363	10899.7
NA	ENSG00000139044	B4GALNT3	1	0.00623071	FALSE	NA	NA	NA	NA	NA	NA	7960	7960	16781	10900.3
NA	ENSG00000169715	MT1E	1	0.0359942	FALSE	NA	NA	NA	NA	NA	NA	12354	12354	7996	10901.3
NA	ENSG00000170500	LONRF2	1	0.037407	FALSE	NA	NA	NA	NA	NA	NA	12524	12524	7656	10901.3
NA	ENSG00000133619	KRBA1	3	NA	FALSE	NA	NA	NA	NA	NA	NA	7036	7036	18633	10901.7
NA	ENSG00000185250	PPIL6	1	0.0809891	FALSE	NA	NA	NA	NA	NA	NA	14944	14944	2818	10902
NA	ENSG00000143036	SLC44A3	2	0.00992463	FALSE	NA	NA	NA	NA	NA	NA	8468	8468	15773	10903
NA	ENSG00000145375	SPATA5	2	0.012215	FALSE	NA	NA	NA	NA	NA	NA	8814	8814	15083	10903.7
NA	ENSG00000165525	NEMF	2	0.0285441	FALSE	NA	NA	NA	NA	NA	NA	11441	11441	9831	10904.3
NA	ENSG00000177272	KCNA3	1	0.0529815	FALSE	NA	NA	NA	NA	NA	NA	13699	13699	5318	10905.3
NA	ENSG00000139055	ERP27	2	0.00615714	FALSE	NA	NA	NA	NA	NA	NA	7962	7962	16798	10907.3
NA	ENSG00000155961	RAB39B	1	0.0187468	FALSE	NA	NA	NA	NA	NA	NA	9908	9908	12908	10908
NA	ENSG00000185133	INPP5J	1	0.0801443	FALSE	NA	NA	NA	NA	NA	NA	14922	14922	2881	10908.3
NA	ENSG00000142621	FHAD1	1	0.00950766	FALSE	NA	NA	NA	NA	NA	NA	8426	8426	15875	10909
NA	ENSG00000138286	FAM149B1	2	0.00533424	FALSE	NA	NA	NA	NA	NA	NA	7844	7844	17041	10909.7
NA	ENSG00000172236	TPSAB1	1	0.0412363	FALSE	NA	NA	NA	NA	NA	NA	12888	12888	6954	10910
NA	ENSG00000141698	NT5C3B	2	0.00883212	FALSE	NA	NA	NA	NA	NA	NA	8338	8338	16056	10910.7
NA	ENSG00000175334	BANF1	2	0.0481539	FALSE	NA	NA	NA	NA	NA	NA	13411	13411	5911	10911
NA	ENSG00000165684	SNAPC4	2	0.0287297	FALSE	NA	NA	NA	NA	NA	NA	11477	11477	9782	10912
NA	ENSG00000151500	THYN1	2	0.0158981	FALSE	NA	NA	NA	NA	NA	NA	9463	9463	13811	10912.3
NA	ENSG00000168758	SEMA4C	1	0.0340687	FALSE	NA	NA	NA	NA	NA	NA	12150	12150	8441	10913.7
NA	ENSG00000139890	REM2	1	0.00698413	FALSE	NA	NA	NA	NA	NA	NA	8084	8084	16581	10916.3
NA	ENSG00000168872	DDX19A	2	0.0342602	FALSE	NA	NA	NA	NA	NA	NA	12173	12173	8403	10916.3
NA	ENSG00000165915	SLC39A13	1	0.0290031	FALSE	NA	NA	NA	NA	NA	NA	11526	11526	9699	10917
NA	ENSG00000158109	TPRG1L	2	0.0200477	FALSE	NA	NA	NA	NA	NA	NA	10141	10141	12472	10918
NA	ENSG00000157322	CLEC18A	1	0.0195818	FALSE	NA	NA	NA	NA	NA	NA	10057	10057	12642	10918.7
NA	ENSG00000144426	NBEAL1	2	0.0113219	FALSE	NA	NA	NA	NA	NA	NA	8698	8698	15364	10920
NA	ENSG00000159363	ATP13A2	2	0.0209481	FALSE	NA	NA	NA	NA	NA	NA	10293	10293	12176	10920.7
NA	ENSG00000179348	GATA2	1	0.0582253	FALSE	NA	NA	NA	NA	NA	NA	14005	14005	4756	10922
NA	ENSG00000163492	CCDC141	1	0.0246331	FALSE	NA	NA	NA	NA	NA	NA	10898	10898	10971	10922.3
NA	ENSG00000165060	FXN	2	0.027683	FALSE	NA	NA	NA	NA	NA	NA	11341	11341	10085	10922.3
NA	ENSG00000166689	PLEKHA7	1	0.0303602	FALSE	NA	NA	NA	NA	NA	NA	11705	11705	9357	10922.3
NA	ENSG00000186009	ATP4B	1	0.0846057	FALSE	NA	NA	NA	NA	NA	NA	15097	15097	2573	10922.3
NA	ENSG00000173207	CKS1B	2	0.0433762	FALSE	NA	NA	NA	NA	NA	NA	13070	13070	6630	10923.3
NA	ENSG00000184271	POU6F1	1	0.0750501	FALSE	NA	NA	NA	NA	NA	NA	14762	14762	3246	10923.3
NA	ENSG00000179639	FCER1A	1	0.0587887	FALSE	NA	NA	NA	NA	NA	NA	14041	14041	4690	10924
NA	ENSG00000198077	CYP2A7	1	0.202403	FALSE	NA	NA	NA	NA	NA	NA	16201	16201	371	10924.3
NA	ENSG00000155729	KCTD18	2	0.0184051	FALSE	NA	NA	NA	NA	NA	NA	9882	9882	13013	10925.7
NA	ENSG00000172421	EFCAB3	1	0.0415225	FALSE	NA	NA	NA	NA	NA	NA	12933	12933	6911	10925.7
NA	ENSG00000173273	TNKS	1	0.0436161	FALSE	NA	NA	NA	NA	NA	NA	13091	13091	6595	10925.7
NA	ENSG00000163825	RTP3	1	0.0253185	FALSE	NA	NA	NA	NA	NA	NA	11011	11011	10760	10927.3
NA	ENSG00000182533	CAV3	1	0.0671034	FALSE	NA	NA	NA	NA	NA	NA	14430	14430	3924	10928
NA	ENSG00000182866	LCK	1	0.0683868	FALSE	NA	NA	NA	NA	NA	NA	14489	14489	3808	10928.7
NA	ENSG00000151746	BICD1	2	0.0159638	FALSE	NA	NA	NA	NA	NA	NA	9497	9497	13793	10929
NA	ENSG00000171928	TVP23B	2	0.0402057	FALSE	NA	NA	NA	NA	NA	NA	12826	12826	7135	10929
NA	ENSG00000141873	SLC39A3	2	0.00873071	FALSE	NA	NA	NA	NA	NA	NA	8353	8353	16084	10930
NA	ENSG00000163872	YEATS2	2	0.0253479	FALSE	NA	NA	NA	NA	NA	NA	11021	11021	10750	10930.7
NA	ENSG00000136834	OR1J1	1	0.00260353	FALSE	NA	NA	NA	NA	NA	NA	7577	7577	17639	10931
NA	ENSG00000136839	OR13C9	1	0.00260353	FALSE	NA	NA	NA	NA	NA	NA	7578	7578	17640	10932
NA	ENSG00000138867	GUCD1	2	0.00585124	FALSE	NA	NA	NA	NA	NA	NA	7955	7955	16888	10932.7
NA	ENSG00000149133	OR5F1	1	0.0143996	FALSE	NA	NA	NA	NA	NA	NA	9245	9245	14308	10932.7
NA	ENSG00000175220	ARHGAP1	1	0.0474146	FALSE	NA	NA	NA	NA	NA	NA	13394	13394	6014	10934
NA	ENSG00000167670	CHAF1A	2	0.0318348	FALSE	NA	NA	NA	NA	NA	NA	11914	11914	8979	10935.7
NA	ENSG00000147421	HMBOX1	2	0.0134106	FALSE	NA	NA	NA	NA	NA	NA	9067	9067	14677	10937
NA	ENSG00000170142	UBE2E1	2	0.0362523	FALSE	NA	NA	NA	NA	NA	NA	12436	12436	7939	10937
NA	ENSG00000179603	GRM8	1	0.0583087	FALSE	NA	NA	NA	NA	NA	NA	14034	14034	4743	10937
NA	ENSG00000177453	NIM1K	1	0.052512	FALSE	NA	NA	NA	NA	NA	NA	13723	13723	5366	10937.3
NA	ENSG00000156345	CDK20	2	0.0187827	FALSE	NA	NA	NA	NA	NA	NA	9958	9958	12897	10937.7
NA	ENSG00000149657	LSM14B	2	0.0147641	FALSE	NA	NA	NA	NA	NA	NA	9313	9313	14189	10938.3
NA	ENSG00000182718	ANXA2	1	0.0675303	FALSE	NA	NA	NA	NA	NA	NA	14466	14466	3884	10938.7
NA	ENSG00000179796	LRRC3B	1	0.0585124	FALSE	NA	NA	NA	NA	NA	NA	14054	14054	4712	10940
NA	ENSG00000185862	EVI2B	1	0.0827792	FALSE	NA	NA	NA	NA	NA	NA	15063	15063	2696	10940.7
NA	ENSG00000163702	IL17RC	1	0.0249475	FALSE	NA	NA	NA	NA	NA	NA	10976	10976	10873	10941.7
NA	ENSG00000175063	UBE2C	2	0.0466995	FALSE	NA	NA	NA	NA	NA	NA	13361	13361	6105	10942.3
NA	ENSG00000159335	PTMS	2	0.0207192	FALSE	NA	NA	NA	NA	NA	NA	10288	10288	12255	10943.7
NA	ENSG00000186832	KRT16	1	0.0882642	FALSE	NA	NA	NA	NA	NA	NA	15250	15250	2331	10943.7
NA	ENSG00000139880	CDH24	1	0.00662437	FALSE	NA	NA	NA	NA	NA	NA	8083	8083	16667	10944.3
NA	ENSG00000146386	ABRACL	2	0.0126434	FALSE	NA	NA	NA	NA	NA	NA	8945	8945	14951	10947
NA	ENSG00000147485	PXDNL	1	0.0133861	FALSE	NA	NA	NA	NA	NA	NA	9080	9080	14683	10947.7
NA	ENSG00000181191	PJA1	1	0.0622086	FALSE	NA	NA	NA	NA	NA	NA	14235	14235	4373	10947.7
NA	ENSG00000181523	SGSH	1	0.0629567	FALSE	NA	NA	NA	NA	NA	NA	14272	14272	4302	10948.7
NA	ENSG00000147606	SLC26A7	1	0.0134834	FALSE	NA	NA	NA	NA	NA	NA	9097	9097	14653	10949
NA	ENSG00000166881	NEMP1	2	0.0303534	FALSE	NA	NA	NA	NA	NA	NA	11745	11745	9358	10949.3
NA	ENSG00000176009	ASCL3	1	0.048676	FALSE	NA	NA	NA	NA	NA	NA	13501	13501	5848	10950
NA	ENSG00000138439	FAM117B	2	0.00501337	FALSE	NA	NA	NA	NA	NA	NA	7874	7874	17103	10950.3
NA	ENSG00000174939	ASPHD1	1	0.0462662	FALSE	NA	NA	NA	NA	NA	NA	13340	13340	6175	10951.7
NA	ENSG00000142959	BEST4	1	0.00928426	FALSE	NA	NA	NA	NA	NA	NA	8460	8460	15936	10952
NA	ENSG00000159069	FBXW5	2	0.0204179	FALSE	NA	NA	NA	NA	NA	NA	10250	10250	12356	10952
NA	ENSG00000169575	VPREB1	1	0.0350287	FALSE	NA	NA	NA	NA	NA	NA	12327	12327	8202	10952
NA	ENSG00000142794	NBPF3	2	0.00918526	FALSE	NA	NA	NA	NA	NA	NA	8447	8447	15963	10952.3
NA	ENSG00000141446	ESCO1	2	0.00796035	FALSE	NA	NA	NA	NA	NA	NA	8288	8288	16286	10954
NA	ENSG00000155906	RMND1	2	0.0182332	FALSE	NA	NA	NA	NA	NA	NA	9903	9903	13056	10954
NA	ENSG00000173227	SYT12	1	0.0428394	FALSE	NA	NA	NA	NA	NA	NA	13078	13078	6706	10954
NA	ENSG00000170786	SDR16C5	1	0.0371057	FALSE	NA	NA	NA	NA	NA	NA	12571	12571	7723	10955
NA	ENSG00000170255	MRGPRX1	1	0.0361829	FALSE	NA	NA	NA	NA	NA	NA	12457	12457	7952	10955.3
NA	ENSG00000179097	HTR1F	1	0.0566538	FALSE	NA	NA	NA	NA	NA	NA	13972	13972	4922	10955.3
NA	ENSG00000158717	RNF166	2	0.0201535	FALSE	NA	NA	NA	NA	NA	NA	10215	10215	12438	10956
NA	ENSG00000161526	SAP30BP	2	0.0220532	FALSE	NA	NA	NA	NA	NA	NA	10521	10521	11826	10956
NA	ENSG00000166261	ZNF202	2	0.0291861	FALSE	NA	NA	NA	NA	NA	NA	11608	11608	9656	10957.3
NA	ENSG00000166716	ZNF592	2	0.0299276	FALSE	NA	NA	NA	NA	NA	NA	11708	11708	9458	10958
NA	ENSG00000143374	TARS2	2	0.00971823	FALSE	NA	NA	NA	NA	NA	NA	8533	8533	15812	10959.3
NA	ENSG00000144040	SFXN5	1	0.0105849	FALSE	NA	NA	NA	NA	NA	NA	8652	8652	15575	10959.7
NA	ENSG00000144468	RHBDD1	2	0.0110291	FALSE	NA	NA	NA	NA	NA	NA	8703	8703	15473	10959.7
NA	ENSG00000152503	TRIM36	1	0.0162344	FALSE	NA	NA	NA	NA	NA	NA	9582	9582	13715	10959.7
NA	ENSG00000165655	ZNF503	1	0.0281985	FALSE	NA	NA	NA	NA	NA	NA	11469	11469	9942	10960
NA	ENSG00000164935	DCSTAMP	1	0.0269712	FALSE	NA	NA	NA	NA	NA	NA	11315	11315	10258	10962.7
NA	ENSG00000146282	RARS2	2	0.012424	FALSE	NA	NA	NA	NA	NA	NA	8936	8936	15020	10964
NA	ENSG00000168066	SF1	2	0.0323378	FALSE	NA	NA	NA	NA	NA	NA	12016	12016	8862	10964.7
NA	ENSG00000169727	GPS1	2	0.0351041	FALSE	NA	NA	NA	NA	NA	NA	12357	12357	8181	10965
NA	ENSG00000184292	TACSTD2	1	0.0736082	FALSE	NA	NA	NA	NA	NA	NA	14766	14766	3365	10965.7
NA	ENSG00000197079	KRT35	1	0.119797	FALSE	NA	NA	NA	NA	NA	NA	15961	15961	975	10965.7
NA	ENSG00000139908	TSSK4	2	0.00635296	FALSE	NA	NA	NA	NA	NA	NA	8086	8086	16726	10966
NA	ENSG00000167522	ANKRD11	2	0.0311547	FALSE	NA	NA	NA	NA	NA	NA	11870	11870	9158	10966
NA	ENSG00000152611	CAPSL	1	0.0162379	FALSE	NA	NA	NA	NA	NA	NA	9593	9593	13713	10966.3
NA	ENSG00000182621	PLCB1	1	0.0662578	FALSE	NA	NA	NA	NA	NA	NA	14450	14450	3999	10966.3
NA	ENSG00000145868	FBXO38	2	0.011991	FALSE	NA	NA	NA	NA	NA	NA	8875	8875	15152	10967.3
NA	ENSG00000148339	SLC25A25	2	0.0136822	FALSE	NA	NA	NA	NA	NA	NA	9161	9161	14581	10967.7
NA	ENSG00000164758	MED30	2	0.026656	FALSE	NA	NA	NA	NA	NA	NA	11275	11275	10355	10968.3
NA	ENSG00000176971	FIBIN	1	0.0505895	FALSE	NA	NA	NA	NA	NA	NA	13651	13651	5603	10968.3
NA	ENSG00000148704	VAX1	1	0.0138036	FALSE	NA	NA	NA	NA	NA	NA	9206	9206	14494	10968.7
NA	ENSG00000162419	GMEB1	2	0.0225847	FALSE	NA	NA	NA	NA	NA	NA	10632	10632	11651	10971.7
NA	ENSG00000168090	COPS6	2	0.0323193	FALSE	NA	NA	NA	NA	NA	NA	12024	12024	8869	10972.3
NA	ENSG00000157884	CIB4	1	0.0194158	FALSE	NA	NA	NA	NA	NA	NA	10114	10114	12697	10975
NA	ENSG00000184984	CHRM5	1	0.0762875	FALSE	NA	NA	NA	NA	NA	NA	14884	14884	3157	10975
NA	ENSG00000159459	UBR1	2	0.0205226	FALSE	NA	NA	NA	NA	NA	NA	10306	10306	12323	10978.3
NA	ENSG00000169169	CPT1C	1	0.0340277	FALSE	NA	NA	NA	NA	NA	NA	12241	12241	8453	10978.3
NA	ENSG00000171759	PAH	1	0.0388339	FALSE	NA	NA	NA	NA	NA	NA	12783	12783	7370	10978.7
NA	ENSG00000156587	UBE2L6	2	0.0185595	FALSE	NA	NA	NA	NA	NA	NA	9987	9987	12964	10979.3
NA	ENSG00000177098	SCN4B	1	0.0506495	FALSE	NA	NA	NA	NA	NA	NA	13672	13672	5597	10980.3
NA	ENSG00000144278	GALNT13	1	0.0105014	FALSE	NA	NA	NA	NA	NA	NA	8678	8678	15596	10984
NA	ENSG00000156030	MIDEAS	1	0.0180721	FALSE	NA	NA	NA	NA	NA	NA	9920	9920	13112	10984
NA	ENSG00000146618	FERD3L	1	0.0124357	FALSE	NA	NA	NA	NA	NA	NA	8969	8969	15016	10984.7
NA	ENSG00000183134	PTGDR2	1	0.0677662	FALSE	NA	NA	NA	NA	NA	NA	14547	14547	3861	10985
NA	ENSG00000177469	CAVIN1	1	0.0514362	FALSE	NA	NA	NA	NA	NA	NA	13731	13731	5494	10985.3
NA	ENSG00000147905	ZCCHC7	2	0.0133419	FALSE	NA	NA	NA	NA	NA	NA	9131	9131	14698	10986.7
NA	ENSG00000177663	IL17RA	1	0.0518719	FALSE	NA	NA	NA	NA	NA	NA	13759	13759	5444	10987.3
NA	ENSG00000182240	BACE2	1	0.0641029	FALSE	NA	NA	NA	NA	NA	NA	14384	14384	4199	10989
NA	ENSG00000171711	DEFB4A	1	0.0385693	FALSE	NA	NA	NA	NA	NA	NA	12774	12774	7423	10990.3
NA	ENSG00000148481	MINDY3	2	0.0136015	FALSE	NA	NA	NA	NA	NA	NA	9181	9181	14610	10990.7
NA	ENSG00000162244	RPL29	2	0.0222544	FALSE	NA	NA	NA	NA	NA	NA	10605	10605	11765	10991.7
NA	ENSG00000170801	HTRA3	1	0.0366409	FALSE	NA	NA	NA	NA	NA	NA	12574	12574	7830	10992.7
NA	ENSG00000185479	KRT6B	1	0.0784355	FALSE	NA	NA	NA	NA	NA	NA	14991	14991	2997	10993
NA	ENSG00000175189	INHBC	1	0.0460259	FALSE	NA	NA	NA	NA	NA	NA	13385	13385	6212	10994
NA	ENSG00000162702	ZNF281	2	0.0227787	FALSE	NA	NA	NA	NA	NA	NA	10702	10702	11584	10996
NA	ENSG00000174996	KLC2	1	0.0455645	FALSE	NA	NA	NA	NA	NA	NA	13354	13354	6282	10996.7
NA	ENSG00000182004	SNRPE	2	0.0628617	FALSE	NA	NA	NA	NA	NA	NA	14338	14338	4314	10996.7
NA	ENSG00000154305	MIA3	2	0.017002	FALSE	NA	NA	NA	NA	NA	NA	9759	9759	13474	10997.3
NA	ENSG00000189298	ZKSCAN3	1	0.100781	FALSE	NA	NA	NA	NA	NA	NA	15682	15682	1629	10997.7
NA	ENSG00000180549	FUT7	1	0.058744	FALSE	NA	NA	NA	NA	NA	NA	14151	14151	4693	10998.3
NA	ENSG00000164211	STARD4	2	0.0254066	FALSE	NA	NA	NA	NA	NA	NA	11140	11140	10725	11001.7
NA	ENSG00000153815	CMIP	1	0.0165343	FALSE	NA	NA	NA	NA	NA	NA	9699	9699	13613	11003.7
NA	ENSG00000172292	CERS6	1	0.0397184	FALSE	NA	NA	NA	NA	NA	NA	12900	12900	7211	11003.7
