## Supplementary material for "A rare variant in D-amino acid oxidase implicates NMDA receptor signaling and cerebellar gene networks in risk for bipolar disorder": Table S3 (part 2 of 2)

### Sheet: emmax_plus_linkage.communities. (continued)
id	ensg	symbol	community	centrality	in.vars	Consequence	IMPACT	SYMBOL	AlleleFrequency.1000G	CADD_PHRED	p.min	rank.p	rank.cadd	rank.cent	combined score
NA	ENSG00000154127	UBASH3B	2	0.0168141	FALSE	NA	NA	NA	NA	NA	NA	9737	9737	13539	11004.3
NA	ENSG00000182674	KCNB2	1	0.065318	FALSE	NA	NA	NA	NA	NA	NA	14458	14458	4097	11004.3
NA	ENSG00000196517	SLC6A9	1	0.107346	FALSE	NA	NA	NA	NA	NA	NA	15828	15828	1359	11005
NA	ENSG00000196924	FLNA	1	0.112822	FALSE	NA	NA	NA	NA	NA	NA	15924	15924	1167	11005
NA	ENSG00000156453	PCDH1	2	0.0181772	FALSE	NA	NA	NA	NA	NA	NA	9967	9967	13082	11005.3
NA	ENSG00000169249	ZRSR2	2	0.0338599	FALSE	NA	NA	NA	NA	NA	NA	12268	12268	8487	11007.7
NA	ENSG00000144504	ANKMY1	2	0.0104694	FALSE	NA	NA	NA	NA	NA	NA	8707	8707	15611	11008.3
NA	ENSG00000197635	DPP4	1	0.127308	FALSE	NA	NA	NA	NA	NA	NA	16092	16092	844	11009.3
NA	ENSG00000156515	HK1	2	0.0182006	FALSE	NA	NA	NA	NA	NA	NA	9981	9981	13071	11011
NA	ENSG00000171206	TRIM8	1	0.0371541	FALSE	NA	NA	NA	NA	NA	NA	12666	12666	7706	11012.7
NA	ENSG00000148180	GSN	1	0.0132126	FALSE	NA	NA	NA	NA	NA	NA	9147	9147	14745	11013
NA	ENSG00000175104	TRAF6	2	0.0454944	FALSE	NA	NA	NA	NA	NA	NA	13370	13370	6302	11014
NA	ENSG00000165502	RPL36AL	2	0.0273085	FALSE	NA	NA	NA	NA	NA	NA	11434	11434	10178	11015.3
NA	ENSG00000149115	TNKS1BP1	2	0.0137415	FALSE	NA	NA	NA	NA	NA	NA	9242	9242	14563	11015.7
NA	ENSG00000168906	MAT2A	2	0.033044	FALSE	NA	NA	NA	NA	NA	NA	12186	12186	8677	11016.3
NA	ENSG00000164588	HCN1	1	0.0258723	FALSE	NA	NA	NA	NA	NA	NA	11226	11226	10601	11017.7
NA	ENSG00000170606	HSPA4	2	0.0361252	FALSE	NA	NA	NA	NA	NA	NA	12544	12544	7965	11017.7
NA	ENSG00000185499	MUC1	1	0.0775494	FALSE	NA	NA	NA	NA	NA	NA	14995	14995	3064	11018
NA	ENSG00000159556	ISL2	1	0.0201786	FALSE	NA	NA	NA	NA	NA	NA	10313	10313	12430	11018.7
NA	ENSG00000160584	SIK3	2	0.0209061	FALSE	NA	NA	NA	NA	NA	NA	10433	10433	12191	11019
NA	ENSG00000145022	TCTA	2	0.0108512	FALSE	NA	NA	NA	NA	NA	NA	8776	8776	15506	11019.3
NA	ENSG00000164961	WASHC5	2	0.0264726	FALSE	NA	NA	NA	NA	NA	NA	11323	11323	10413	11019.7
NA	ENSG00000188488	SERPINA5	1	0.0934569	FALSE	NA	NA	NA	NA	NA	NA	15530	15530	1999	11019.7
NA	ENSG00000170782	OR10A4	1	0.0363319	FALSE	NA	NA	NA	NA	NA	NA	12570	12570	7920	11020
NA	ENSG00000169777	TAS2R1	1	0.0345617	FALSE	NA	NA	NA	NA	NA	NA	12369	12369	8326	11021.3
NA	ENSG00000171385	KCND3	1	0.0373195	FALSE	NA	NA	NA	NA	NA	NA	12697	12697	7673	11022.3
NA	ENSG00000171723	GPHN	1	0.0381805	FALSE	NA	NA	NA	NA	NA	NA	12778	12778	7511	11022.3
NA	ENSG00000187391	MAGI2	1	0.0870041	FALSE	NA	NA	NA	NA	NA	NA	15330	15330	2407	11022.3
NA	ENSG00000188404	SELL	1	0.0930577	FALSE	NA	NA	NA	NA	NA	NA	15521	15521	2025	11022.3
NA	ENSG00000164405	UQCRQ	2	0.0255597	FALSE	NA	NA	NA	NA	NA	NA	11192	11192	10685	11023
NA	ENSG00000168843	FSTL5	1	0.0328315	FALSE	NA	NA	NA	NA	NA	NA	12172	12172	8725	11023
NA	ENSG00000182795	C1orf116	1	0.0651172	FALSE	NA	NA	NA	NA	NA	NA	14479	14479	4114	11024
NA	ENSG00000161958	FGF11	1	0.0217031	FALSE	NA	NA	NA	NA	NA	NA	10570	10570	11933	11024.3
NA	ENSG00000164002	EXO5	1	0.0246573	FALSE	NA	NA	NA	NA	NA	NA	11055	11055	10963	11024.3
NA	ENSG00000142330	CAPN10	2	0.00796791	FALSE	NA	NA	NA	NA	NA	NA	8395	8395	16284	11024.7
NA	ENSG00000187323	DCC	1	0.0868784	FALSE	NA	NA	NA	NA	NA	NA	15327	15327	2420	11024.7
NA	ENSG00000173281	PPP1R3B	1	0.0416589	FALSE	NA	NA	NA	NA	NA	NA	13094	13094	6887	11025
NA	ENSG00000178921	PFAS	2	0.0539407	FALSE	NA	NA	NA	NA	NA	NA	13937	13937	5201	11025
NA	ENSG00000158467	AHCYL2	2	0.0193651	FALSE	NA	NA	NA	NA	NA	NA	10179	10179	12723	11027
NA	ENSG00000178233	TMEM151B	1	0.0523578	FALSE	NA	NA	NA	NA	NA	NA	13848	13848	5385	11027
NA	ENSG00000156170	NDUFAF6	2	0.0177813	FALSE	NA	NA	NA	NA	NA	NA	9935	9935	13212	11027.3
NA	ENSG00000167118	URM1	2	0.0298457	FALSE	NA	NA	NA	NA	NA	NA	11802	11802	9479	11027.7
NA	ENSG00000166848	TERF2IP	2	0.029339	FALSE	NA	NA	NA	NA	NA	NA	11736	11736	9612	11028
NA	ENSG00000163141	BNIPL	1	0.0231311	FALSE	NA	NA	NA	NA	NA	NA	10811	10811	11464	11028.7
NA	ENSG00000166471	TMEM41B	2	0.0288045	FALSE	NA	NA	NA	NA	NA	NA	11663	11663	9760	11028.7
NA	ENSG00000167281	RBFOX3	1	0.0301218	FALSE	NA	NA	NA	NA	NA	NA	11833	11833	9420	11028.7
NA	ENSG00000147202	DIAPH2	2	0.0124585	FALSE	NA	NA	NA	NA	NA	NA	9042	9042	15009	11031
NA	ENSG00000163001	CFAP36	2	0.0229273	FALSE	NA	NA	NA	NA	NA	NA	10779	10779	11535	11031
NA	ENSG00000146555	SDK1	1	0.0119531	FALSE	NA	NA	NA	NA	NA	NA	8964	8964	15167	11031.7
NA	ENSG00000170743	SYT9	1	0.0360977	FALSE	NA	NA	NA	NA	NA	NA	12562	12562	7971	11031.7
NA	ENSG00000168282	MGAT2	2	0.0318195	FALSE	NA	NA	NA	NA	NA	NA	12056	12056	8984	11032
NA	ENSG00000188338	SLC38A3	1	0.09215	FALSE	NA	NA	NA	NA	NA	NA	15508	15508	2080	11032
NA	ENSG00000168538	TRAPPC11	2	0.0323114	FALSE	NA	NA	NA	NA	NA	NA	12114	12114	8870	11032.7
NA	ENSG00000166619	BLCAP	2	0.0289712	FALSE	NA	NA	NA	NA	NA	NA	11697	11697	9712	11035.3
NA	ENSG00000176170	SPHK1	1	0.0471035	FALSE	NA	NA	NA	NA	NA	NA	13530	13530	6047	11035.7
NA	ENSG00000165828	PRAP1	1	0.0276742	FALSE	NA	NA	NA	NA	NA	NA	11511	11511	10088	11036.7
NA	ENSG00000185565	LSAMP	1	0.0768857	FALSE	NA	NA	NA	NA	NA	NA	15005	15005	3107	11039
NA	ENSG00000167941	SOST	1	0.0311167	FALSE	NA	NA	NA	NA	NA	NA	11977	11977	9172	11042
NA	ENSG00000183747	ACSM2A	1	0.0683955	FALSE	NA	NA	NA	NA	NA	NA	14661	14661	3806	11042.7
NA	ENSG00000165804	ZNF219	1	0.0275193	FALSE	NA	NA	NA	NA	NA	NA	11503	11503	10127	11044.3
NA	ENSG00000143951	WDPCP	2	0.00955918	FALSE	NA	NA	NA	NA	NA	NA	8635	8635	15864	11044.7
NA	ENSG00000148136	OR13C4	1	0.0129369	FALSE	NA	NA	NA	NA	NA	NA	9142	9142	14851	11045
NA	ENSG00000196475	GK2	1	0.103626	FALSE	NA	NA	NA	NA	NA	NA	15816	15816	1504	11045.3
NA	ENSG00000167721	TSR1	2	0.030597	FALSE	NA	NA	NA	NA	NA	NA	11925	11925	9288	11046
NA	ENSG00000183753	BPY2	1	0.0683338	FALSE	NA	NA	NA	NA	NA	NA	14663	14663	3814	11046.7
NA	ENSG00000196586	MYO6	1	0.104979	FALSE	NA	NA	NA	NA	NA	NA	15845	15845	1452	11047.3
NA	ENSG00000159346	ADIPOR1	2	0.0197792	FALSE	NA	NA	NA	NA	NA	NA	10290	10290	12571	11050.3
NA	ENSG00000162300	ZFPL1	2	0.021695	FALSE	NA	NA	NA	NA	NA	NA	10608	10608	11936	11050.7
NA	ENSG00000170549	IRX1	1	0.0355716	FALSE	NA	NA	NA	NA	NA	NA	12534	12534	8084	11050.7
NA	ENSG00000158773	USF1	2	0.0193757	FALSE	NA	NA	NA	NA	NA	NA	10220	10220	12717	11052.3
NA	ENSG00000168288	MMADHC	2	0.0316063	FALSE	NA	NA	NA	NA	NA	NA	12059	12059	9042	11053.3
NA	ENSG00000168925	CTRB1	1	0.0326134	FALSE	NA	NA	NA	NA	NA	NA	12192	12192	8778	11054
NA	ENSG00000178691	SUZ12	2	0.0525962	FALSE	NA	NA	NA	NA	NA	NA	13904	13904	5356	11054.7
NA	ENSG00000164736	SOX17	1	0.025752	FALSE	NA	NA	NA	NA	NA	NA	11265	11265	10636	11055.3
NA	ENSG00000153179	RASSF3	1	0.0157415	FALSE	NA	NA	NA	NA	NA	NA	9654	9654	13867	11058.3
NA	ENSG00000185664	PMEL	1	0.07672	FALSE	NA	NA	NA	NA	NA	NA	15025	15025	3125	11058.3
NA	ENSG00000165905	LARGE2	1	0.0275106	FALSE	NA	NA	NA	NA	NA	NA	11523	11523	10131	11059
NA	ENSG00000186810	CXCR3	1	0.082836	FALSE	NA	NA	NA	NA	NA	NA	15245	15245	2688	11059.3
NA	ENSG00000142235	LMTK3	2	0.00753582	FALSE	NA	NA	NA	NA	NA	NA	8389	8389	16402	11060
NA	ENSG00000175826	CTDNEP1	2	0.0459411	FALSE	NA	NA	NA	NA	NA	NA	13479	13479	6223	11060.3
NA	ENSG00000164975	SNAPC3	2	0.0260899	FALSE	NA	NA	NA	NA	NA	NA	11327	11327	10529	11061
NA	ENSG00000184524	CEND1	1	0.071336	FALSE	NA	NA	NA	NA	NA	NA	14814	14814	3557	11061.7
NA	ENSG00000196154	S100A4	1	0.0985228	FALSE	NA	NA	NA	NA	NA	NA	15724	15724	1738	11062
NA	ENSG00000171720	HDAC3	2	0.0374838	FALSE	NA	NA	NA	NA	NA	NA	12776	12776	7635	11062.3
NA	ENSG00000149483	TMEM138	2	0.0135547	FALSE	NA	NA	NA	NA	NA	NA	9281	9281	14631	11064.3
NA	ENSG00000168955	TM4SF20	1	0.0325406	FALSE	NA	NA	NA	NA	NA	NA	12199	12199	8795	11064.3
NA	ENSG00000145365	TIFA	2	0.0105984	FALSE	NA	NA	NA	NA	NA	NA	8813	8813	15570	11065.3
NA	ENSG00000166920	C15orf48	1	0.0290797	FALSE	NA	NA	NA	NA	NA	NA	11756	11756	9684	11065.3
NA	ENSG00000169330	MINAR1	1	0.0332433	FALSE	NA	NA	NA	NA	NA	NA	12282	12282	8633	11065.7
NA	ENSG00000139173	TMEM117	2	0.00437298	FALSE	NA	NA	NA	NA	NA	NA	7976	7976	17249	11067
NA	ENSG00000155875	SAXO1	1	0.0171926	FALSE	NA	NA	NA	NA	NA	NA	9896	9896	13411	11067.7
NA	ENSG00000168310	IRF2	2	0.0315005	FALSE	NA	NA	NA	NA	NA	NA	12068	12068	9067	11067.7
NA	ENSG00000166887	VPS39	2	0.0289779	FALSE	NA	NA	NA	NA	NA	NA	11748	11748	9709	11068.3
NA	ENSG00000168298	H1-4	1	0.0314509	FALSE	NA	NA	NA	NA	NA	NA	12062	12062	9085	11069.7
NA	ENSG00000171174	RBKS	1	0.0363721	FALSE	NA	NA	NA	NA	NA	NA	12658	12658	7904	11073.3
NA	ENSG00000178403	NEUROG2	1	0.0516291	FALSE	NA	NA	NA	NA	NA	NA	13871	13871	5479	11073.7
NA	ENSG00000164054	SHISA5	1	0.0242988	FALSE	NA	NA	NA	NA	NA	NA	11075	11075	11072	11074
NA	ENSG00000167676	PLIN4	1	0.0302391	FALSE	NA	NA	NA	NA	NA	NA	11917	11917	9389	11074.3
NA	ENSG00000142102	PGGHG	2	0.0072321	FALSE	NA	NA	NA	NA	NA	NA	8372	8372	16482	11075.3
NA	ENSG00000179134	SAMD4B	1	0.0533785	FALSE	NA	NA	NA	NA	NA	NA	13978	13978	5270	11075.3
NA	ENSG00000158966	CACHD1	1	0.0193109	FALSE	NA	NA	NA	NA	NA	NA	10244	10244	12743	11077
NA	ENSG00000148153	INIP	2	0.0126354	FALSE	NA	NA	NA	NA	NA	NA	9144	9144	14953	11080.3
NA	ENSG00000143919	CAMKMT	2	0.0090939	FALSE	NA	NA	NA	NA	NA	NA	8629	8629	15989	11082.3
NA	ENSG00000169359	SLC33A1	2	0.0329801	FALSE	NA	NA	NA	NA	NA	NA	12286	12286	8690	11087.3
NA	ENSG00000173110	HSPA6	1	0.0400587	FALSE	NA	NA	NA	NA	NA	NA	13053	13053	7158	11088
NA	ENSG00000164144	ARFIP1	2	0.024427	FALSE	NA	NA	NA	NA	NA	NA	11118	11118	11029	11088.3
NA	ENSG00000181690	PLAG1	1	0.0588303	FALSE	NA	NA	NA	NA	NA	NA	14293	14293	4685	11090.3
NA	ENSG00000154743	TSEN2	2	0.0163778	FALSE	NA	NA	NA	NA	NA	NA	9803	9803	13669	11091.7
NA	ENSG00000176619	LMNB2	2	0.0468806	FALSE	NA	NA	NA	NA	NA	NA	13598	13598	6080	11092
NA	ENSG00000151338	MIPOL1	1	0.0140955	FALSE	NA	NA	NA	NA	NA	NA	9441	9441	14397	11093
NA	ENSG00000169994	MYO7B	1	0.034001	FALSE	NA	NA	NA	NA	NA	NA	12415	12415	8456	11095.3
NA	ENSG00000170275	CRTAP	1	0.0344406	FALSE	NA	NA	NA	NA	NA	NA	12464	12464	8358	11095.3
NA	ENSG00000167165	UGT1A6	1	0.0291286	FALSE	NA	NA	NA	NA	NA	NA	11808	11808	9672	11096
NA	ENSG00000177889	UBE2N	2	0.0498093	FALSE	NA	NA	NA	NA	NA	NA	13796	13796	5698	11096.7
NA	ENSG00000154358	OBSCN	1	0.0160659	FALSE	NA	NA	NA	NA	NA	NA	9765	9765	13762	11097.3
NA	ENSG00000198929	NOS1AP	1	0.199772	FALSE	NA	NA	NA	NA	NA	NA	16458	16458	376	11097.3
NA	ENSG00000175505	CLCF1	1	0.044678	FALSE	NA	NA	NA	NA	NA	NA	13435	13435	6425	11098.3
NA	ENSG00000184481	FOXO4	1	0.0698509	FALSE	NA	NA	NA	NA	NA	NA	14806	14806	3688	11100
NA	ENSG00000162723	SLAMF9	1	0.021848	FALSE	NA	NA	NA	NA	NA	NA	10708	10708	11889	11101.7
NA	ENSG00000176102	CSTF3	2	0.0456306	FALSE	NA	NA	NA	NA	NA	NA	13519	13519	6267	11101.7
NA	ENSG00000174744	BRMS1	2	0.0429918	FALSE	NA	NA	NA	NA	NA	NA	13310	13310	6687	11102.3
NA	ENSG00000184058	TBX1	1	0.0677406	FALSE	NA	NA	NA	NA	NA	NA	14722	14722	3864	11102.7
NA	ENSG00000152332	UHMK1	2	0.0147525	FALSE	NA	NA	NA	NA	NA	NA	9558	9558	14193	11103
NA	ENSG00000172458	IL17D	1	0.0385087	FALSE	NA	NA	NA	NA	NA	NA	12939	12939	7436	11104.7
NA	ENSG00000197406	DIO3	1	0.110392	FALSE	NA	NA	NA	NA	NA	NA	16032	16032	1252	11105.3
NA	ENSG00000159399	HK2	2	0.0193622	FALSE	NA	NA	NA	NA	NA	NA	10298	10298	12726	11107.3
NA	ENSG00000162413	KLHL21	2	0.0212945	FALSE	NA	NA	NA	NA	NA	NA	10630	10630	12068	11109.3
NA	ENSG00000144401	METTL21A	2	0.00927412	FALSE	NA	NA	NA	NA	NA	NA	8694	8694	15942	11110
NA	ENSG00000171121	KCNMB3	1	0.0357205	FALSE	NA	NA	NA	NA	NA	NA	12642	12642	8046	11110
NA	ENSG00000169598	DFFB	2	0.0330681	FALSE	NA	NA	NA	NA	NA	NA	12331	12331	8669	11110.3
NA	ENSG00000144451	SPAG16	2	0.00929338	FALSE	NA	NA	NA	NA	NA	NA	8700	8700	15933	11111
NA	ENSG00000147316	MCPH1	2	0.0117979	FALSE	NA	NA	NA	NA	NA	NA	9055	9055	15225	11111.7
NA	ENSG00000183023	SLC8A1	1	0.0630946	FALSE	NA	NA	NA	NA	NA	NA	14523	14523	4291	11112.3
NA	ENSG00000146038	DCDC2	1	0.0107406	FALSE	NA	NA	NA	NA	NA	NA	8900	8900	15541	11113.7
NA	ENSG00000160410	SHKBP1	2	0.019939	FALSE	NA	NA	NA	NA	NA	NA	10420	10420	12509	11116.3
NA	ENSG00000165076	PRSS37	1	0.025647	FALSE	NA	NA	NA	NA	NA	NA	11345	11345	10660	11116.7
NA	ENSG00000184194	GPR173	1	0.067733	FALSE	NA	NA	NA	NA	NA	NA	14743	14743	3866	11117.3
NA	ENSG00000144406	UNC80	1	0.00917398	FALSE	NA	NA	NA	NA	NA	NA	8695	8695	15966	11118.7
NA	ENSG00000197859	ADAMTSL2	1	0.11584	FALSE	NA	NA	NA	NA	NA	NA	16138	16138	1081	11119
NA	ENSG00000185920	PTCH1	1	0.0756077	FALSE	NA	NA	NA	NA	NA	NA	15078	15078	3202	11119.3
NA	ENSG00000152409	JMY	2	0.014594	FALSE	NA	NA	NA	NA	NA	NA	9564	9564	14239	11122.3
NA	ENSG00000182257	NA	1	0.0598672	FALSE	NA	NA	NA	NA	NA	NA	14389	14389	4589	11122.3
NA	ENSG00000184408	KCND2	1	0.0687513	FALSE	NA	NA	NA	NA	NA	NA	14794	14794	3779	11122.3
NA	ENSG00000145832	SLC25A48	1	0.0103629	FALSE	NA	NA	NA	NA	NA	NA	8868	8868	15633	11123
NA	ENSG00000163026	WDCP	2	0.0221312	FALSE	NA	NA	NA	NA	NA	NA	10785	10785	11799	11123
NA	ENSG00000197442	MAP3K5	1	0.109261	FALSE	NA	NA	NA	NA	NA	NA	16043	16043	1284	11123.3
NA	ENSG00000155975	VPS37A	2	0.0167905	FALSE	NA	NA	NA	NA	NA	NA	9913	9913	13547	11124.3
NA	ENSG00000139287	TPH2	1	0.00384883	FALSE	NA	NA	NA	NA	NA	NA	7998	7998	17378	11124.7
NA	ENSG00000162490	DRAXIN	1	0.0212543	FALSE	NA	NA	NA	NA	NA	NA	10645	10645	12084	11124.7
NA	ENSG00000145332	KLHL8	2	0.00997519	FALSE	NA	NA	NA	NA	NA	NA	8806	8806	15763	11125
NA	ENSG00000160188	RSPH1	1	0.0196302	FALSE	NA	NA	NA	NA	NA	NA	10377	10377	12622	11125.3
NA	ENSG00000137720	C11orf1	2	0.00243263	FALSE	NA	NA	NA	NA	NA	NA	7730	7730	17920	11126.7
NA	ENSG00000139865	TTC6	1	0.0044858	FALSE	NA	NA	NA	NA	NA	NA	8081	8081	17220	11127.3
NA	ENSG00000164828	SUN1	2	0.0251897	FALSE	NA	NA	NA	NA	NA	NA	11288	11288	10807	11127.7
NA	ENSG00000140534	TICRR	2	0.00534985	FALSE	NA	NA	NA	NA	NA	NA	8178	8178	17037	11131
NA	ENSG00000162735	PEX19	2	0.0215799	FALSE	NA	NA	NA	NA	NA	NA	10714	10714	11971	11133
NA	ENSG00000196344	ADH7	1	0.0960641	FALSE	NA	NA	NA	NA	NA	NA	15769	15769	1861	11133
NA	ENSG00000135747	ZNF670-ZNF695	3	NA	FALSE	NA	NA	NA	NA	NA	NA	7384	7384	18634	11134
NA	ENSG00000167644	C19orf33	1	0.0294041	FALSE	NA	NA	NA	NA	NA	NA	11905	11905	9595	11135
NA	ENSG00000183813	CCR4	1	0.0660107	FALSE	NA	NA	NA	NA	NA	NA	14683	14683	4040	11135.3
NA	ENSG00000154114	TBCEL	2	0.0155336	FALSE	NA	NA	NA	NA	NA	NA	9734	9734	13939	11135.7
NA	ENSG00000147223	RIPPLY1	1	0.0114475	FALSE	NA	NA	NA	NA	NA	NA	9044	9044	15322	11136.7
NA	ENSG00000158480	SPATA2	2	0.0182574	FALSE	NA	NA	NA	NA	NA	NA	10183	10183	13045	11137
NA	ENSG00000174780	SRP72	2	0.0423618	FALSE	NA	NA	NA	NA	NA	NA	13314	13314	6788	11138.7
NA	ENSG00000182963	GJC1	1	0.0620103	FALSE	NA	NA	NA	NA	NA	NA	14511	14511	4394	11138.7
NA	ENSG00000174564	IL20RB	1	0.0419217	FALSE	NA	NA	NA	NA	NA	NA	13286	13286	6846	11139.3
NA	ENSG00000187021	PNLIPRP1	1	0.0803648	FALSE	NA	NA	NA	NA	NA	NA	15278	15278	2863	11139.7
NA	ENSG00000144362	PHOSPHO2	2	0.00888106	FALSE	NA	NA	NA	NA	NA	NA	8689	8689	16043	11140.3
NA	ENSG00000144115	THNSL2	2	0.00865906	FALSE	NA	NA	NA	NA	NA	NA	8659	8659	16104	11140.7
NA	ENSG00000143452	HORMAD1	1	0.00786566	FALSE	NA	NA	NA	NA	NA	NA	8553	8553	16318	11141.3
NA	ENSG00000140743	CDR2	2	0.00544028	FALSE	NA	NA	NA	NA	NA	NA	8200	8200	17026	11142
NA	ENSG00000168148	H3-4	2	0.0303356	FALSE	NA	NA	NA	NA	NA	NA	12033	12033	9362	11142.7
NA	ENSG00000162594	IL23R	1	0.0212134	FALSE	NA	NA	NA	NA	NA	NA	10668	10668	12100	11145.3
NA	ENSG00000170049	KCNAB3	1	0.0334587	FALSE	NA	NA	NA	NA	NA	NA	12425	12425	8586	11145.3
NA	ENSG00000185885	IFITM1	1	0.0744176	FALSE	NA	NA	NA	NA	NA	NA	15069	15069	3302	11146.7
NA	ENSG00000184347	SLIT3	1	0.0675154	FALSE	NA	NA	NA	NA	NA	NA	14778	14778	3885	11147
NA	ENSG00000173612	GPRC6A	1	0.0401702	FALSE	NA	NA	NA	NA	NA	NA	13152	13152	7141	11148.3
NA	ENSG00000185697	MYBL1	1	0.0734697	FALSE	NA	NA	NA	NA	NA	NA	15033	15033	3381	11149
NA	ENSG00000157036	EXOG	2	0.0172319	FALSE	NA	NA	NA	NA	NA	NA	10029	10029	13391	11149.7
NA	ENSG00000157985	AGAP1	2	0.0178117	FALSE	NA	NA	NA	NA	NA	NA	10122	10122	13205	11149.7
NA	ENSG00000187244	BCAM	1	0.0810106	FALSE	NA	NA	NA	NA	NA	NA	15319	15319	2816	11151.3
NA	ENSG00000164294	GPX8	1	0.024093	FALSE	NA	NA	NA	NA	NA	NA	11159	11159	11137	11151.7
NA	ENSG00000180228	PRKRA	2	0.0536792	FALSE	NA	NA	NA	NA	NA	NA	14111	14111	5234	11152
NA	ENSG00000160783	PMF1	2	0.0198262	FALSE	NA	NA	NA	NA	NA	NA	10455	10455	12549	11153
NA	ENSG00000173674	EIF1AX	2	0.0401859	FALSE	NA	NA	NA	NA	NA	NA	13163	13163	7138	11154.7
NA	ENSG00000159792	PSKH1	2	0.0191358	FALSE	NA	NA	NA	NA	NA	NA	10339	10339	12796	11158
NA	ENSG00000144134	RABL2A	2	0.00848355	FALSE	NA	NA	NA	NA	NA	NA	8663	8663	16150	11158.7
NA	ENSG00000196188	CTSE	1	0.0933012	FALSE	NA	NA	NA	NA	NA	NA	15733	15733	2010	11158.7
NA	ENSG00000198597	ZNF536	1	0.127574	FALSE	NA	NA	NA	NA	NA	NA	16319	16319	838	11158.7
NA	ENSG00000183778	B3GALT5	1	0.0648792	FALSE	NA	NA	NA	NA	NA	NA	14671	14671	4136	11159.3
NA	ENSG00000162769	FLVCR1	2	0.0213979	FALSE	NA	NA	NA	NA	NA	NA	10726	10726	12028	11160
NA	ENSG00000173473	SMARCC1	2	0.0396084	FALSE	NA	NA	NA	NA	NA	NA	13126	13126	7228	11160
NA	ENSG00000187758	ADH1A	1	0.0828828	FALSE	NA	NA	NA	NA	NA	NA	15397	15397	2686	11160
NA	ENSG00000135951	TSGA10	3	NA	FALSE	NA	NA	NA	NA	NA	NA	7423	7423	18635	11160.3
NA	ENSG00000160271	RALGDS	2	0.0194451	FALSE	NA	NA	NA	NA	NA	NA	10400	10400	12684	11161.3
NA	ENSG00000165197	VEGFD	1	0.0253615	FALSE	NA	NA	NA	NA	NA	NA	11376	11376	10740	11164
NA	ENSG00000184588	PDE4B	1	0.0679659	FALSE	NA	NA	NA	NA	NA	NA	14824	14824	3846	11164.7
NA	ENSG00000162961	DPY30	2	0.0216027	FALSE	NA	NA	NA	NA	NA	NA	10767	10767	11962	11165.3
NA	ENSG00000183091	NEB	1	0.0617549	FALSE	NA	NA	NA	NA	NA	NA	14540	14540	4417	11165.7
NA	ENSG00000147099	HDAC8	2	0.0110586	FALSE	NA	NA	NA	NA	NA	NA	9017	9017	15465	11166.3
NA	ENSG00000168079	SCARA5	1	0.0299413	FALSE	NA	NA	NA	NA	NA	NA	12022	12022	9455	11166.3
NA	ENSG00000143315	PIGM	2	0.00727549	FALSE	NA	NA	NA	NA	NA	NA	8515	8515	16473	11167.7
NA	ENSG00000141526	SLC16A3	2	0.00581076	FALSE	NA	NA	NA	NA	NA	NA	8308	8308	16893	11169.7
NA	ENSG00000166477	LEO1	2	0.0272974	FALSE	NA	NA	NA	NA	NA	NA	11664	11664	10182	11170
NA	ENSG00000173567	ADGRF3	1	0.0395705	FALSE	NA	NA	NA	NA	NA	NA	13140	13140	7231	11170.3
NA	ENSG00000196361	ELAVL3	1	0.0942986	FALSE	NA	NA	NA	NA	NA	NA	15774	15774	1963	11170.3
NA	ENSG00000184113	CLDN5	1	0.0658717	FALSE	NA	NA	NA	NA	NA	NA	14728	14728	4056	11170.7
NA	ENSG00000170144	HNRNPA3	2	0.033216	FALSE	NA	NA	NA	NA	NA	NA	12437	12437	8639	11171
NA	ENSG00000160856	FCRL3	1	0.0197277	FALSE	NA	NA	NA	NA	NA	NA	10467	10467	12586	11173.3
NA	ENSG00000172869	DMXL1	2	0.0382331	FALSE	NA	NA	NA	NA	NA	NA	13013	13013	7494	11173.3
NA	ENSG00000146352	CLVS2	1	0.0103292	FALSE	NA	NA	NA	NA	NA	NA	8937	8937	15647	11173.7
NA	ENSG00000175387	SMAD2	2	0.0430099	FALSE	NA	NA	NA	NA	NA	NA	13419	13419	6684	11174
NA	ENSG00000144591	GMPPA	2	0.0087276	FALSE	NA	NA	NA	NA	NA	NA	8718	8718	16088	11174.7
NA	ENSG00000161896	IP6K3	1	0.0202369	FALSE	NA	NA	NA	NA	NA	NA	10557	10557	12411	11175
NA	ENSG00000172795	DCP2	2	0.0380792	FALSE	NA	NA	NA	NA	NA	NA	13000	13000	7527	11175.7
NA	ENSG00000156876	SASS6	2	0.0169152	FALSE	NA	NA	NA	NA	NA	NA	10011	10011	13506	11176
NA	ENSG00000167508	MVD	2	0.0286815	FALSE	NA	NA	NA	NA	NA	NA	11868	11868	9792	11176
NA	ENSG00000156795	NTAQ1	2	0.0168453	FALSE	NA	NA	NA	NA	NA	NA	10002	10002	13527	11177
NA	ENSG00000204175	GPRIN2	1	0.196745	FALSE	NA	NA	NA	NA	NA	NA	16573	16573	385	11177
NA	ENSG00000156599	ZDHHC5	2	0.0167565	FALSE	NA	NA	NA	NA	NA	NA	9988	9988	13558	11178
NA	ENSG00000167272	POP5	2	0.0284313	FALSE	NA	NA	NA	NA	NA	NA	11831	11831	9873	11178.3
NA	ENSG00000160741	CRTC2	2	0.0195976	FALSE	NA	NA	NA	NA	NA	NA	10451	10451	12635	11179
NA	ENSG00000166840	GLYATL1	1	0.0277217	FALSE	NA	NA	NA	NA	NA	NA	11733	11733	10072	11179.3
NA	ENSG00000197446	CYP2F1	1	0.104917	FALSE	NA	NA	NA	NA	NA	NA	16045	16045	1454	11181.3
NA	ENSG00000142327	RNPEPL1	2	0.00629986	FALSE	NA	NA	NA	NA	NA	NA	8394	8394	16758	11182
NA	ENSG00000158793	NIT1	2	0.018121	FALSE	NA	NA	NA	NA	NA	NA	10223	10223	13101	11182.3
NA	ENSG00000196616	ADH1B	1	0.0964963	FALSE	NA	NA	NA	NA	NA	NA	15853	15853	1841	11182.3
NA	ENSG00000142408	CACNG8	1	0.00630954	FALSE	NA	NA	NA	NA	NA	NA	8398	8398	16753	11183
NA	ENSG00000164674	SYTL3	1	0.0243755	FALSE	NA	NA	NA	NA	NA	NA	11249	11249	11052	11183.3
NA	ENSG00000167460	TPM4	2	0.0285311	FALSE	NA	NA	NA	NA	NA	NA	11860	11860	9836	11185.3
NA	ENSG00000139351	SYCP3	1	0.00312096	FALSE	NA	NA	NA	NA	NA	NA	8009	8009	17543	11187
NA	ENSG00000171503	ETFDH	1	0.0355427	FALSE	NA	NA	NA	NA	NA	NA	12735	12735	8091	11187
NA	ENSG00000173269	MMRN2	1	0.0387557	FALSE	NA	NA	NA	NA	NA	NA	13089	13089	7383	11187
NA	ENSG00000174437	ATP2A2	2	0.04071	FALSE	NA	NA	NA	NA	NA	NA	13263	13263	7038	11188
NA	ENSG00000140932	CMTM2	1	0.00486334	FALSE	NA	NA	NA	NA	NA	NA	8219	8219	17128	11188.7
NA	ENSG00000149761	NUDT22	2	0.0126994	FALSE	NA	NA	NA	NA	NA	NA	9320	9320	14934	11191.3
NA	ENSG00000151233	GXYLT1	2	0.0133021	FALSE	NA	NA	NA	NA	NA	NA	9431	9431	14712	11191.3
NA	ENSG00000196811	CHRNG	1	0.0976763	FALSE	NA	NA	NA	NA	NA	NA	15897	15897	1780	11191.3
NA	ENSG00000137494	ANKRD42	2	0.00144996	FALSE	NA	NA	NA	NA	NA	NA	7696	7696	18183	11191.7
NA	ENSG00000171446	KRT27	1	0.035212	FALSE	NA	NA	NA	NA	NA	NA	12712	12712	8157	11193.7
NA	ENSG00000139160	ETFBKMT	2	0.00260734	FALSE	NA	NA	NA	NA	NA	NA	7973	7973	17636	11194
NA	ENSG00000142444	TIMM29	2	0.00623022	FALSE	NA	NA	NA	NA	NA	NA	8400	8400	16782	11194
NA	ENSG00000164934	DCAF13	2	0.0246803	FALSE	NA	NA	NA	NA	NA	NA	11314	11314	10954	11194
NA	ENSG00000175520	UBQLN3	1	0.0428462	FALSE	NA	NA	NA	NA	NA	NA	13439	13439	6704	11194
NA	ENSG00000166598	HSP90B1	2	0.0272237	FALSE	NA	NA	NA	NA	NA	NA	11695	11695	10203	11197.7
NA	ENSG00000156282	CLDN17	1	0.0162984	FALSE	NA	NA	NA	NA	NA	NA	9952	9952	13692	11198.7
NA	ENSG00000167565	SERTAD3	1	0.028576	FALSE	NA	NA	NA	NA	NA	NA	11888	11888	9821	11199
NA	ENSG00000166801	FAM111A	2	0.027376	FALSE	NA	NA	NA	NA	NA	NA	11721	11721	10163	11201.7
NA	ENSG00000198807	PAX9	1	0.128442	FALSE	NA	NA	NA	NA	NA	NA	16393	16393	819	11201.7
NA	ENSG00000162714	ZNF496	1	0.02088	FALSE	NA	NA	NA	NA	NA	NA	10706	10706	12201	11204.3
NA	ENSG00000158220	ESYT3	1	0.0174827	FALSE	NA	NA	NA	NA	NA	NA	10154	10154	13306	11204.7
NA	ENSG00000186526	CYP4F8	1	0.0755359	FALSE	NA	NA	NA	NA	NA	NA	15204	15204	3210	11206
NA	ENSG00000149506	ZP1	1	0.012334	FALSE	NA	NA	NA	NA	NA	NA	9287	9287	15051	11208.3
NA	ENSG00000161904	LEMD2	2	0.0199357	FALSE	NA	NA	NA	NA	NA	NA	10558	10558	12510	11208.7
NA	ENSG00000162062	TEDC2	2	0.0200855	FALSE	NA	NA	NA	NA	NA	NA	10583	10583	12461	11209
NA	ENSG00000179262	RAD23A	2	0.0502863	FALSE	NA	NA	NA	NA	NA	NA	13995	13995	5637	11209
NA	ENSG00000196436	NPIPB15	1	0.0930604	FALSE	NA	NA	NA	NA	NA	NA	15802	15802	2024	11209.3
NA	ENSG00000187764	SEMA4D	1	0.0807425	FALSE	NA	NA	NA	NA	NA	NA	15398	15398	2833	11209.7
NA	ENSG00000188763	FZD9	1	0.0860226	FALSE	NA	NA	NA	NA	NA	NA	15580	15580	2479	11213
NA	ENSG00000196639	HRH1	1	0.0948239	FALSE	NA	NA	NA	NA	NA	NA	15856	15856	1928	11213.3
NA	ENSG00000149932	TMEM219	2	0.0125796	FALSE	NA	NA	NA	NA	NA	NA	9335	9335	14971	11213.7
NA	ENSG00000183207	RUVBL2	2	0.0606711	FALSE	NA	NA	NA	NA	NA	NA	14561	14561	4521	11214.3
NA	ENSG00000188379	IFNA2	1	0.0840661	FALSE	NA	NA	NA	NA	NA	NA	15517	15517	2610	11214.7
NA	ENSG00000197324	LRP10	1	0.101056	FALSE	NA	NA	NA	NA	NA	NA	16014	16014	1617	11215
NA	ENSG00000165195	PIGA	2	0.0248499	FALSE	NA	NA	NA	NA	NA	NA	11375	11375	10898	11216
NA	ENSG00000186642	PDE2A	1	0.0755549	FALSE	NA	NA	NA	NA	NA	NA	15221	15221	3206	11216
NA	ENSG00000143443	C1orf56	2	0.007024	FALSE	NA	NA	NA	NA	NA	NA	8551	8551	16551	11217.7
NA	ENSG00000152223	EPG5	2	0.0137366	FALSE	NA	NA	NA	NA	NA	NA	9546	9546	14565	11219
NA	ENSG00000172046	USP19	2	0.0362185	FALSE	NA	NA	NA	NA	NA	NA	12856	12856	7945	11219
NA	ENSG00000184258	NA	1	0.0647973	FALSE	NA	NA	NA	NA	NA	NA	14758	14758	4146	11220.7
NA	ENSG00000183729	NA	1	0.0624521	FALSE	NA	NA	NA	NA	NA	NA	14656	14656	4351	11221
NA	ENSG00000145975	FAM217A	1	0.00948476	FALSE	NA	NA	NA	NA	NA	NA	8891	8891	15885	11222.3
NA	ENSG00000179455	MKRN3	1	0.0503367	FALSE	NA	NA	NA	NA	NA	NA	14017	14017	5633	11222.3
NA	ENSG00000184905	TCEAL2	1	0.0670304	FALSE	NA	NA	NA	NA	NA	NA	14870	14870	3934	11224.7
NA	ENSG00000154710	RABGEF1	2	0.0150619	FALSE	NA	NA	NA	NA	NA	NA	9796	9796	14083	11225
NA	ENSG00000166987	MBD6	1	0.0275501	FALSE	NA	NA	NA	NA	NA	NA	11777	11777	10123	11225.7
NA	ENSG00000168993	CPLX1	1	0.0306582	FALSE	NA	NA	NA	NA	NA	NA	12203	12203	9273	11226.3
NA	ENSG00000158402	CDC25C	2	0.0173743	FALSE	NA	NA	NA	NA	NA	NA	10168	10168	13347	11227.7
NA	ENSG00000169499	PLEKHA2	1	0.03153	FALSE	NA	NA	NA	NA	NA	NA	12313	12313	9057	11227.7
NA	ENSG00000147174	GCNA	2	0.0104708	FALSE	NA	NA	NA	NA	NA	NA	9039	9039	15609	11229
NA	ENSG00000203859	HSD3B2	1	0.141085	FALSE	NA	NA	NA	NA	NA	NA	16523	16523	642	11229.3
NA	ENSG00000186350	RXRA	1	0.0737364	FALSE	NA	NA	NA	NA	NA	NA	15166	15166	3357	11229.7
NA	ENSG00000181656	GPR88	1	0.0547857	FALSE	NA	NA	NA	NA	NA	NA	14291	14291	5110	11230.7
NA	ENSG00000168778	TCTN2	1	0.0302513	FALSE	NA	NA	NA	NA	NA	NA	12155	12155	9384	11231.3
NA	ENSG00000152953	STK32B	2	0.013941	FALSE	NA	NA	NA	NA	NA	NA	9625	9625	14445	11231.7
NA	ENSG00000182324	KCNJ14	1	0.0568836	FALSE	NA	NA	NA	NA	NA	NA	14399	14399	4899	11232.3
NA	ENSG00000168286	THAP11	2	0.0294382	FALSE	NA	NA	NA	NA	NA	NA	12058	12058	9583	11233
NA	ENSG00000175745	NR2F1	1	0.042542	FALSE	NA	NA	NA	NA	NA	NA	13469	13469	6762	11233.3
NA	ENSG00000146047	H2BC1	2	0.00942656	FALSE	NA	NA	NA	NA	NA	NA	8902	8902	15899	11234.3
NA	ENSG00000149357	LAMTOR1	2	0.0119809	FALSE	NA	NA	NA	NA	NA	NA	9273	9273	15157	11234.3
NA	ENSG00000178562	CD28	1	0.0479764	FALSE	NA	NA	NA	NA	NA	NA	13887	13887	5930	11234.7
NA	ENSG00000184557	SOCS3	1	0.0656761	FALSE	NA	NA	NA	NA	NA	NA	14817	14817	4070	11234.7
NA	ENSG00000173432	SAA1	1	0.0383514	FALSE	NA	NA	NA	NA	NA	NA	13116	13116	7473	11235
NA	ENSG00000198822	GRM3	1	0.12337	FALSE	NA	NA	NA	NA	NA	NA	16400	16400	906	11235.3
NA	ENSG00000162191	UBXN1	2	0.0199248	FALSE	NA	NA	NA	NA	NA	NA	10598	10598	12515	11237
NA	ENSG00000170571	EMB	1	0.033223	FALSE	NA	NA	NA	NA	NA	NA	12537	12537	8638	11237.3
NA	ENSG00000176155	CCDC57	1	0.0431453	FALSE	NA	NA	NA	NA	NA	NA	13527	13527	6663	11239
NA	ENSG00000142661	MYOM3	1	0.00598037	FALSE	NA	NA	NA	NA	NA	NA	8431	8431	16856	11239.3
NA	ENSG00000159527	PGLYRP3	1	0.0181355	FALSE	NA	NA	NA	NA	NA	NA	10312	10312	13094	11239.3
NA	ENSG00000183722	LHFPL6	1	0.0617656	FALSE	NA	NA	NA	NA	NA	NA	14654	14654	4416	11241.3
NA	ENSG00000141858	SAMD1	2	0.00543836	FALSE	NA	NA	NA	NA	NA	NA	8351	8351	17027	11243
NA	ENSG00000181408	UTS2R	1	0.0538549	FALSE	NA	NA	NA	NA	NA	NA	14258	14258	5213	11243
NA	ENSG00000181374	CCL13	1	0.0537508	FALSE	NA	NA	NA	NA	NA	NA	14253	14253	5226	11244
NA	ENSG00000172531	PPP1CA	2	0.0366763	FALSE	NA	NA	NA	NA	NA	NA	12955	12955	7823	11244.3
NA	ENSG00000162063	CCNF	2	0.0197861	FALSE	NA	NA	NA	NA	NA	NA	10584	10584	12566	11244.7
NA	ENSG00000178952	TUFM	2	0.0486657	FALSE	NA	NA	NA	NA	NA	NA	13944	13944	5850	11246
NA	ENSG00000170502	NUDT9	2	0.0329675	FALSE	NA	NA	NA	NA	NA	NA	12525	12525	8692	11247.3
NA	ENSG00000140931	CMTM3	1	0.0041357	FALSE	NA	NA	NA	NA	NA	NA	8218	8218	17311	11249
NA	ENSG00000164930	FZD6	2	0.0240877	FALSE	NA	NA	NA	NA	NA	NA	11311	11311	11139	11253.7
NA	ENSG00000144815	NXPE3	2	0.00801795	FALSE	NA	NA	NA	NA	NA	NA	8748	8748	16266	11254
NA	ENSG00000150457	LATS2	2	0.0123475	FALSE	NA	NA	NA	NA	NA	NA	9359	9359	15048	11255.3
NA	ENSG00000162763	LRRC52	1	0.0205433	FALSE	NA	NA	NA	NA	NA	NA	10725	10725	12316	11255.3
NA	ENSG00000166478	ZNF143	2	0.0263883	FALSE	NA	NA	NA	NA	NA	NA	11665	11665	10438	11256
NA	ENSG00000181631	P2RY13	1	0.0540075	FALSE	NA	NA	NA	NA	NA	NA	14287	14287	5196	11256.7
NA	ENSG00000160293	VAV2	2	0.0185158	FALSE	NA	NA	NA	NA	NA	NA	10401	10401	12973	11258.3
NA	ENSG00000146910	CNPY1	1	0.00985802	FALSE	NA	NA	NA	NA	NA	NA	8998	8998	15780	11258.7
NA	ENSG00000154485	MMP21	1	0.0146426	FALSE	NA	NA	NA	NA	NA	NA	9776	9776	14225	11259
NA	ENSG00000170242	USP47	2	0.0323206	FALSE	NA	NA	NA	NA	NA	NA	12455	12455	8867	11259
NA	ENSG00000146090	RASGEF1C	1	0.00921548	FALSE	NA	NA	NA	NA	NA	NA	8912	8912	15955	11259.7
NA	ENSG00000182195	LDOC1	1	0.0555749	FALSE	NA	NA	NA	NA	NA	NA	14375	14375	5029	11259.7
NA	ENSG00000198121	LPAR1	1	0.107476	FALSE	NA	NA	NA	NA	NA	NA	16212	16212	1355	11259.7
NA	ENSG00000164751	PEX2	2	0.0237678	FALSE	NA	NA	NA	NA	NA	NA	11272	11272	11237	11260.3
NA	ENSG00000151092	NGLY1	2	0.0126566	FALSE	NA	NA	NA	NA	NA	NA	9417	9417	14948	11260.7
NA	ENSG00000185960	SHOX	1	0.0707033	FALSE	NA	NA	NA	NA	NA	NA	15088	15088	3608	11261.3
NA	ENSG00000146215	CRIP3	1	0.00927807	FALSE	NA	NA	NA	NA	NA	NA	8923	8923	15940	11262
NA	ENSG00000156735	BAG4	2	0.0159786	FALSE	NA	NA	NA	NA	NA	NA	9999	9999	13789	11262.3
NA	ENSG00000167749	KLK4	1	0.0282505	FALSE	NA	NA	NA	NA	NA	NA	11931	11931	9925	11262.3
NA	ENSG00000159884	CCDC107	1	0.0181085	FALSE	NA	NA	NA	NA	NA	NA	10344	10344	13104	11264
NA	ENSG00000147894	C9orf72	2	0.0107505	FALSE	NA	NA	NA	NA	NA	NA	9129	9129	15537	11265
NA	ENSG00000177685	CRACR2B	1	0.0456724	FALSE	NA	NA	NA	NA	NA	NA	13768	13768	6259	11265
NA	ENSG00000185559	DLK1	1	0.0686063	FALSE	NA	NA	NA	NA	NA	NA	15004	15004	3787	11265
NA	ENSG00000146433	TMEM181	2	0.00947621	FALSE	NA	NA	NA	NA	NA	NA	8954	8954	15889	11265.7
NA	ENSG00000169217	CD2BP2	2	0.0305869	FALSE	NA	NA	NA	NA	NA	NA	12253	12253	9291	11265.7
NA	ENSG00000147613	PSKH2	2	0.010485	FALSE	NA	NA	NA	NA	NA	NA	9098	9098	15603	11266.3
NA	ENSG00000160058	BSDC1	2	0.0181683	FALSE	NA	NA	NA	NA	NA	NA	10360	10360	13084	11268
NA	ENSG00000169435	RASSF6	1	0.0309762	FALSE	NA	NA	NA	NA	NA	NA	12302	12302	9202	11268.7
NA	ENSG00000136866	ZFP37	3	NA	FALSE	NA	NA	NA	NA	NA	NA	7586	7586	18636	11269.3
NA	ENSG00000187678	SPRY4	1	0.0776609	FALSE	NA	NA	NA	NA	NA	NA	15377	15377	3056	11270
NA	ENSG00000145850	TIMD4	1	0.00879196	FALSE	NA	NA	NA	NA	NA	NA	8871	8871	16070	11270.7
NA	ENSG00000169621	APLF	1	0.0312489	FALSE	NA	NA	NA	NA	NA	NA	12338	12338	9136	11270.7
NA	ENSG00000182732	RGS6	1	0.0570796	FALSE	NA	NA	NA	NA	NA	NA	14467	14467	4879	11271
NA	ENSG00000136870	ZNF189	3	NA	FALSE	NA	NA	NA	NA	NA	NA	7589	7589	18637	11271.7
NA	ENSG00000143552	NUP210L	1	0.00662776	FALSE	NA	NA	NA	NA	NA	NA	8576	8576	16665	11272.3
NA	ENSG00000163535	SGO2	2	0.0215504	FALSE	NA	NA	NA	NA	NA	NA	10919	10919	11979	11272.3
NA	ENSG00000144455	SUMF1	2	0.00748896	FALSE	NA	NA	NA	NA	NA	NA	8702	8702	16414	11272.7
NA	ENSG00000152093	CFC1B	1	0.0131819	FALSE	NA	NA	NA	NA	NA	NA	9529	9529	14761	11273
NA	ENSG00000186529	CYP4F3	1	0.073157	FALSE	NA	NA	NA	NA	NA	NA	15205	15205	3410	11273.3
NA	ENSG00000188269	OR7A5	1	0.0807508	FALSE	NA	NA	NA	NA	NA	NA	15494	15494	2832	11273.3
NA	ENSG00000158615	PPP1R15B	2	0.0171812	FALSE	NA	NA	NA	NA	NA	NA	10203	10203	13415	11273.7
NA	ENSG00000185650	ZFP36L1	1	0.0687501	FALSE	NA	NA	NA	NA	NA	NA	15021	15021	3780	11274
NA	ENSG00000146263	MMS22L	2	0.00917879	FALSE	NA	NA	NA	NA	NA	NA	8932	8932	15965	11276.3
NA	ENSG00000158234	FAIM	2	0.0168719	FALSE	NA	NA	NA	NA	NA	NA	10155	10155	13519	11276.3
NA	ENSG00000137968	SLC44A5	2	0.00114702	FALSE	NA	NA	NA	NA	NA	NA	7787	7787	18258	11277.3
NA	ENSG00000168014	C2CD3	2	0.0285533	FALSE	NA	NA	NA	NA	NA	NA	12003	12003	9827	11277.7
NA	ENSG00000147535	PLPP5	2	0.0102711	FALSE	NA	NA	NA	NA	NA	NA	9084	9084	15668	11278.7
NA	ENSG00000183248	PRR36	1	0.0585306	FALSE	NA	NA	NA	NA	NA	NA	14565	14565	4708	11279.3
NA	ENSG00000167194	C16orf92	1	0.0272157	FALSE	NA	NA	NA	NA	NA	NA	11816	11816	10207	11279.7
NA	ENSG00000168488	ATXN2L	2	0.0292416	FALSE	NA	NA	NA	NA	NA	NA	12100	12100	9640	11280
NA	ENSG00000183395	PMCH	1	0.059166	FALSE	NA	NA	NA	NA	NA	NA	14593	14593	4660	11282
NA	ENSG00000160563	MED27	2	0.018494	FALSE	NA	NA	NA	NA	NA	NA	10431	10431	12985	11282.3
NA	ENSG00000172349	IL16	1	0.0358735	FALSE	NA	NA	NA	NA	NA	NA	12914	12914	8020	11282.7
NA	ENSG00000154642	C21orf91	2	0.0145111	FALSE	NA	NA	NA	NA	NA	NA	9790	9790	14270	11283.3
NA	ENSG00000197614	MFAP5	1	0.0996731	FALSE	NA	NA	NA	NA	NA	NA	16085	16085	1680	11283.3
NA	ENSG00000155249	OR4K1	1	0.0148329	FALSE	NA	NA	NA	NA	NA	NA	9843	9843	14166	11284
NA	ENSG00000172995	ARPP21	1	0.0368868	FALSE	NA	NA	NA	NA	NA	NA	13038	13038	7776	11284
NA	ENSG00000203782	LORICRIN	1	0.127535	FALSE	NA	NA	NA	NA	NA	NA	16507	16507	840	11284.7
NA	ENSG00000157335	CLEC18C	1	0.0161554	FALSE	NA	NA	NA	NA	NA	NA	10060	10060	13736	11285.3
NA	ENSG00000189334	S100A14	1	0.0859986	FALSE	NA	NA	NA	NA	NA	NA	15688	15688	2481	11285.7
NA	ENSG00000155256	ZFYVE27	2	0.01483	FALSE	NA	NA	NA	NA	NA	NA	9846	9846	14167	11286.3
NA	ENSG00000176920	FUT2	1	0.0437362	FALSE	NA	NA	NA	NA	NA	NA	13645	13645	6570	11286.7
NA	ENSG00000151229	SLC2A13	1	0.0124861	FALSE	NA	NA	NA	NA	NA	NA	9430	9430	15006	11288.7
NA	ENSG00000185483	ROR1	1	0.0675922	FALSE	NA	NA	NA	NA	NA	NA	14994	14994	3880	11289.3
NA	ENSG00000177084	POLE	2	0.0439839	FALSE	NA	NA	NA	NA	NA	NA	13670	13670	6529	11289.7
NA	ENSG00000182481	KPNA2	2	0.0555828	FALSE	NA	NA	NA	NA	NA	NA	14421	14421	5027	11289.7
NA	ENSG00000152684	PELO	2	0.0134263	FALSE	NA	NA	NA	NA	NA	NA	9601	9601	14670	11290.7
NA	ENSG00000162877	PM20D1	1	0.0203137	FALSE	NA	NA	NA	NA	NA	NA	10746	10746	12383	11291.7
NA	ENSG00000164252	AGGF1	2	0.0227506	FALSE	NA	NA	NA	NA	NA	NA	11147	11147	11590	11294.7
NA	ENSG00000196104	SPOCK3	1	0.0863324	FALSE	NA	NA	NA	NA	NA	NA	15714	15714	2458	11295.3
NA	ENSG00000164530	PI16	1	0.023165	FALSE	NA	NA	NA	NA	NA	NA	11217	11217	11454	11296
NA	ENSG00000163515	RETNLB	1	0.0212749	FALSE	NA	NA	NA	NA	NA	NA	10907	10907	12075	11296.3
NA	ENSG00000162746	FCRLB	1	0.0201075	FALSE	NA	NA	NA	NA	NA	NA	10719	10719	12453	11297
NA	ENSG00000158526	TSR2	2	0.0169133	FALSE	NA	NA	NA	NA	NA	NA	10193	10193	13507	11297.7
NA	ENSG00000163239	TDRD10	1	0.0208151	FALSE	NA	NA	NA	NA	NA	NA	10834	10834	12225	11297.7
NA	ENSG00000197943	PLCG2	1	0.102003	FALSE	NA	NA	NA	NA	NA	NA	16162	16162	1574	11299.3
NA	ENSG00000149212	SESN3	1	0.0112322	FALSE	NA	NA	NA	NA	NA	NA	9254	9254	15392	11300
NA	ENSG00000176769	TCERG1L	1	0.0431218	FALSE	NA	NA	NA	NA	NA	NA	13618	13618	6666	11300.7
NA	ENSG00000158427	TMSB15B	1	0.0167507	FALSE	NA	NA	NA	NA	NA	NA	10173	10173	13559	11301.7
NA	ENSG00000163510	CWC22	2	0.0212144	FALSE	NA	NA	NA	NA	NA	NA	10904	10904	12098	11302
NA	ENSG00000163625	WDFY3	2	0.0214297	FALSE	NA	NA	NA	NA	NA	NA	10947	10947	12018	11304
NA	ENSG00000175600	SUGCT	1	0.0409751	FALSE	NA	NA	NA	NA	NA	NA	13456	13456	7000	11304
NA	ENSG00000186790	FOXE3	1	0.0729045	FALSE	NA	NA	NA	NA	NA	NA	15240	15240	3435	11305
NA	ENSG00000197838	CYP2A13	1	0.100246	FALSE	NA	NA	NA	NA	NA	NA	16132	16132	1651	11305
NA	ENSG00000171657	GPR82	1	0.0343336	FALSE	NA	NA	NA	NA	NA	NA	12768	12768	8384	11306.7
NA	ENSG00000174516	PELI3	1	0.0388599	FALSE	NA	NA	NA	NA	NA	NA	13280	13280	7365	11308.3
NA	ENSG00000141748	ARL5C	1	0.00442424	FALSE	NA	NA	NA	NA	NA	NA	8344	8344	17239	11309
NA	ENSG00000198203	SULT1C2	1	0.104747	FALSE	NA	NA	NA	NA	NA	NA	16234	16234	1461	11309.7
NA	ENSG00000176928	GCNT4	1	0.043357	FALSE	NA	NA	NA	NA	NA	NA	13648	13648	6634	11310
NA	ENSG00000166484	MAPK7	2	0.0258884	FALSE	NA	NA	NA	NA	NA	NA	11669	11669	10594	11310.7
NA	ENSG00000182450	KCNK4	1	0.0548843	FALSE	NA	NA	NA	NA	NA	NA	14417	14417	5104	11312.7
NA	ENSG00000143195	ILDR2	2	0.0055729	FALSE	NA	NA	NA	NA	NA	NA	8498	8498	16948	11314.7
NA	ENSG00000155099	PIP4P2	2	0.0145006	FALSE	NA	NA	NA	NA	NA	NA	9837	9837	14274	11316
NA	ENSG00000160401	CFAP157	1	0.0180699	FALSE	NA	NA	NA	NA	NA	NA	10417	10417	13114	11316
NA	ENSG00000161533	ACOX1	2	0.0187271	FALSE	NA	NA	NA	NA	NA	NA	10522	10522	12912	11318.7
NA	ENSG00000182896	TMEM95	1	0.0561326	FALSE	NA	NA	NA	NA	NA	NA	14495	14495	4971	11320.3
NA	ENSG00000175792	RUVBL1	2	0.0408944	FALSE	NA	NA	NA	NA	NA	NA	13474	13474	7014	11320.7
NA	ENSG00000182885	ADGRG3	1	0.0560179	FALSE	NA	NA	NA	NA	NA	NA	14493	14493	4983	11323
NA	ENSG00000156928	MALSU1	2	0.0155311	FALSE	NA	NA	NA	NA	NA	NA	10016	10016	13940	11324
NA	ENSG00000166326	TRIM44	2	0.0253987	FALSE	NA	NA	NA	NA	NA	NA	11623	11623	10727	11324.3
NA	ENSG00000169738	DCXR	1	0.0307076	FALSE	NA	NA	NA	NA	NA	NA	12359	12359	9259	11325.7
NA	ENSG00000166946	CCNDBP1	2	0.0263452	FALSE	NA	NA	NA	NA	NA	NA	11764	11764	10452	11326.7
NA	ENSG00000166342	NETO1	1	0.0254122	FALSE	NA	NA	NA	NA	NA	NA	11629	11629	10723	11327
NA	ENSG00000171806	METTL18	2	0.0343245	FALSE	NA	NA	NA	NA	NA	NA	12797	12797	8387	11327
NA	ENSG00000167371	PRRT2	1	0.0268756	FALSE	NA	NA	NA	NA	NA	NA	11848	11848	10286	11327.3
NA	ENSG00000168522	FNTA	2	0.028804	FALSE	NA	NA	NA	NA	NA	NA	12111	12111	9761	11327.7
NA	ENSG00000148450	MSRB2	2	0.0103683	FALSE	NA	NA	NA	NA	NA	NA	9178	9178	15631	11329
NA	ENSG00000158163	DZIP1L	1	0.0162972	FALSE	NA	NA	NA	NA	NA	NA	10148	10148	13693	11329.7
NA	ENSG00000204291	COL15A1	1	0.128017	FALSE	NA	NA	NA	NA	NA	NA	16585	16585	827	11332.3
NA	ENSG00000142530	FAM71E1	2	0.00464338	FALSE	NA	NA	NA	NA	NA	NA	8412	8412	17175	11333
NA	ENSG00000187170	LCE4A	1	0.0733702	FALSE	NA	NA	NA	NA	NA	NA	15305	15305	3389	11333
NA	ENSG00000162384	CZIB	2	0.0192029	FALSE	NA	NA	NA	NA	NA	NA	10619	10619	12775	11337.7
NA	ENSG00000181019	NQO1	1	0.0507426	FALSE	NA	NA	NA	NA	NA	NA	14218	14218	5586	11340.7
NA	ENSG00000157978	LDLRAP1	2	0.0159892	FALSE	NA	NA	NA	NA	NA	NA	10121	10121	13784	11342
NA	ENSG00000158406	H4C8	2	0.0163198	FALSE	NA	NA	NA	NA	NA	NA	10169	10169	13689	11342.3
NA	ENSG00000157600	TMEM164	1	0.0157869	FALSE	NA	NA	NA	NA	NA	NA	10088	10088	13853	11343
NA	ENSG00000197632	SERPINB2	1	0.0963629	FALSE	NA	NA	NA	NA	NA	NA	16091	16091	1847	11343
NA	ENSG00000158764	ITLN2	1	0.0166192	FALSE	NA	NA	NA	NA	NA	NA	10218	10218	13594	11343.3
NA	ENSG00000185745	IFIT1	1	0.0669252	FALSE	NA	NA	NA	NA	NA	NA	15043	15043	3946	11344
NA	ENSG00000160445	ZER1	2	0.0178395	FALSE	NA	NA	NA	NA	NA	NA	10421	10421	13194	11345.3
NA	ENSG00000197540	GZMM	1	0.0952607	FALSE	NA	NA	NA	NA	NA	NA	16065	16065	1911	11347
NA	ENSG00000173039	RELA	2	0.0361598	FALSE	NA	NA	NA	NA	NA	NA	13042	13042	7958	11347.3
NA	ENSG00000168763	CNNM3	2	0.0288423	FALSE	NA	NA	NA	NA	NA	NA	12151	12151	9746	11349.3
NA	ENSG00000170835	CEL	1	0.0322431	FALSE	NA	NA	NA	NA	NA	NA	12580	12580	8888	11349.3
NA	ENSG00000196569	LAMA2	1	0.0875414	FALSE	NA	NA	NA	NA	NA	NA	15839	15839	2370	11349.3
NA	ENSG00000141576	RNF157	2	0.00369633	FALSE	NA	NA	NA	NA	NA	NA	8321	8321	17409	11350.3
NA	ENSG00000169062	UPF3A	2	0.0293373	FALSE	NA	NA	NA	NA	NA	NA	12220	12220	9614	11351.3
NA	ENSG00000174842	GLMN	2	0.0386694	FALSE	NA	NA	NA	NA	NA	NA	13327	13327	7402	11352
NA	ENSG00000197901	SLC22A6	1	0.0982556	FALSE	NA	NA	NA	NA	NA	NA	16151	16151	1754	11352
NA	ENSG00000198756	COLGALT2	1	0.108228	FALSE	NA	NA	NA	NA	NA	NA	16370	16370	1327	11355.7
NA	ENSG00000154914	USP43	1	0.0139847	FALSE	NA	NA	NA	NA	NA	NA	9817	9817	14435	11356.3
NA	ENSG00000171408	PDE7B	1	0.0331145	FALSE	NA	NA	NA	NA	NA	NA	12704	12704	8661	11356.3
NA	ENSG00000154760	SLFN13	1	0.0138843	FALSE	NA	NA	NA	NA	NA	NA	9804	9804	14464	11357.3
NA	ENSG00000160051	IQCC	2	0.0173467	FALSE	NA	NA	NA	NA	NA	NA	10358	10358	13358	11358
NA	ENSG00000198650	TAT	1	0.106105	FALSE	NA	NA	NA	NA	NA	NA	16333	16333	1410	11358.7
NA	ENSG00000162642	C1orf52	2	0.0193841	FALSE	NA	NA	NA	NA	NA	NA	10689	10689	12711	11363
NA	ENSG00000145088	EAF2	2	0.00710088	FALSE	NA	NA	NA	NA	NA	NA	8783	8783	16527	11364.3
NA	ENSG00000172053	QARS1	2	0.0343435	FALSE	NA	NA	NA	NA	NA	NA	12857	12857	8381	11365
NA	ENSG00000150201	FXYD4	1	0.0112083	FALSE	NA	NA	NA	NA	NA	NA	9345	9345	15406	11365.3
NA	ENSG00000173418	NAA20	2	0.0364946	FALSE	NA	NA	NA	NA	NA	NA	13113	13113	7871	11365.7
NA	ENSG00000197971	MBP	1	0.0982456	FALSE	NA	NA	NA	NA	NA	NA	16171	16171	1755	11365.7
NA	ENSG00000151136	BTBD11	1	0.0117038	FALSE	NA	NA	NA	NA	NA	NA	9423	9423	15253	11366.3
NA	ENSG00000167311	ART5	1	0.0264459	FALSE	NA	NA	NA	NA	NA	NA	11839	11839	10421	11366.3
NA	ENSG00000146676	PURB	2	0.00844412	FALSE	NA	NA	NA	NA	NA	NA	8972	8972	16159	11367.7
NA	ENSG00000169710	FASN	2	0.0301806	FALSE	NA	NA	NA	NA	NA	NA	12352	12352	9401	11368.3
NA	ENSG00000180875	GREM2	1	0.0495765	FALSE	NA	NA	NA	NA	NA	NA	14190	14190	5729	11369.7
NA	ENSG00000187398	LUZP2	1	0.0726853	FALSE	NA	NA	NA	NA	NA	NA	15331	15331	3450	11370.7
NA	ENSG00000148343	MIGA2	2	0.00981746	FALSE	NA	NA	NA	NA	NA	NA	9163	9163	15790	11372
NA	ENSG00000180432	CYP8B1	1	0.048689	FALSE	NA	NA	NA	NA	NA	NA	14136	14136	5846	11372.7
NA	ENSG00000158711	ELK4	2	0.0162856	FALSE	NA	NA	NA	NA	NA	NA	10211	10211	13697	11373
NA	ENSG00000187210	GCNT1	1	0.072126	FALSE	NA	NA	NA	NA	NA	NA	15313	15313	3493	11373
NA	ENSG00000146281	PM20D2	2	0.00809326	FALSE	NA	NA	NA	NA	NA	NA	8935	8935	16253	11374.3
NA	ENSG00000166189	HPS6	2	0.0247191	FALSE	NA	NA	NA	NA	NA	NA	11591	11591	10942	11374.7
NA	ENSG00000169188	APEX2	2	0.0292781	FALSE	NA	NA	NA	NA	NA	NA	12246	12246	9632	11374.7
NA	ENSG00000166152	C16orf78	1	0.0246193	FALSE	NA	NA	NA	NA	NA	NA	11577	11577	10972	11375.3
NA	ENSG00000164010	ERMAP	1	0.0214472	FALSE	NA	NA	NA	NA	NA	NA	11058	11058	12012	11376
NA	ENSG00000172757	CFL1	2	0.0352392	FALSE	NA	NA	NA	NA	NA	NA	12989	12989	8151	11376.3
NA	ENSG00000151413	NUBPL	2	0.0117755	FALSE	NA	NA	NA	NA	NA	NA	9450	9450	15233	11377.7
NA	ENSG00000163875	MEAF6	2	0.0212424	FALSE	NA	NA	NA	NA	NA	NA	11024	11024	12087	11378.3
NA	ENSG00000171467	ZNF318	2	0.032954	FALSE	NA	NA	NA	NA	NA	NA	12720	12720	8697	11379
NA	ENSG00000177519	RPRM	1	0.043198	FALSE	NA	NA	NA	NA	NA	NA	13741	13741	6655	11379
NA	ENSG00000148426	PROSER2	1	0.00982034	FALSE	NA	NA	NA	NA	NA	NA	9175	9175	15789	11379.7
NA	ENSG00000145040	UCN2	2	0.00697436	FALSE	NA	NA	NA	NA	NA	NA	8778	8778	16584	11380
NA	ENSG00000196083	IL1RAP	1	0.0824086	FALSE	NA	NA	NA	NA	NA	NA	15709	15709	2723	11380.3
NA	ENSG00000163376	KBTBD8	2	0.0202145	FALSE	NA	NA	NA	NA	NA	NA	10864	10864	12415	11381
NA	ENSG00000187048	CYP4A11	1	0.0710977	FALSE	NA	NA	NA	NA	NA	NA	15283	15283	3577	11381
NA	ENSG00000159596	TMEM69	2	0.0169037	FALSE	NA	NA	NA	NA	NA	NA	10318	10318	13508	11381.3
NA	ENSG00000163541	SUCLG1	2	0.0205853	FALSE	NA	NA	NA	NA	NA	NA	10922	10922	12300	11381.3
NA	ENSG00000155957	TMBIM4	2	0.0142636	FALSE	NA	NA	NA	NA	NA	NA	9906	9906	14333	11381.7
NA	ENSG00000153446	C16orf89	1	0.0131109	FALSE	NA	NA	NA	NA	NA	NA	9679	9679	14788	11382
NA	ENSG00000157259	GATAD1	2	0.0152245	FALSE	NA	NA	NA	NA	NA	NA	10054	10054	14038	11382
NA	ENSG00000141337	ARSG	2	0.00269928	FALSE	NA	NA	NA	NA	NA	NA	8266	8266	17618	11383.3
NA	ENSG00000172500	FIBP	2	0.0348448	FALSE	NA	NA	NA	NA	NA	NA	12951	12951	8250	11384
NA	ENSG00000151353	TMEM18	2	0.0116417	FALSE	NA	NA	NA	NA	NA	NA	9443	9443	15267	11384.3
NA	ENSG00000152056	AP1S3	2	0.0121141	FALSE	NA	NA	NA	NA	NA	NA	9522	9522	15110	11384.7
NA	ENSG00000182985	CADM1	1	0.054651	FALSE	NA	NA	NA	NA	NA	NA	14516	14516	5122	11384.7
NA	ENSG00000185972	CCIN	1	0.0665802	FALSE	NA	NA	NA	NA	NA	NA	15091	15091	3973	11385
NA	ENSG00000197122	SRC	1	0.0901404	FALSE	NA	NA	NA	NA	NA	NA	15972	15972	2211	11385
NA	ENSG00000182872	RBM10	2	0.0541912	FALSE	NA	NA	NA	NA	NA	NA	14492	14492	5172	11385.3
NA	ENSG00000178372	CALML5	1	0.0445693	FALSE	NA	NA	NA	NA	NA	NA	13863	13863	6439	11388.3
NA	ENSG00000145743	FBXL17	2	0.00736169	FALSE	NA	NA	NA	NA	NA	NA	8857	8857	16452	11388.7
NA	ENSG00000151893	CACUL1	2	0.0120231	FALSE	NA	NA	NA	NA	NA	NA	9513	9513	15143	11389.7
NA	ENSG00000173226	IQCB1	2	0.0359005	FALSE	NA	NA	NA	NA	NA	NA	13077	13077	8015	11389.7
NA	ENSG00000151553	FAM160B1	2	0.0117579	FALSE	NA	NA	NA	NA	NA	NA	9468	9468	15238	11391.3
NA	ENSG00000160953	PWWP3A	2	0.0177762	FALSE	NA	NA	NA	NA	NA	NA	10481	10481	13213	11391.7
NA	ENSG00000164393	ADGRF2	1	0.0221161	FALSE	NA	NA	NA	NA	NA	NA	11186	11186	11804	11392
NA	ENSG00000198542	ITGBL1	1	0.102236	FALSE	NA	NA	NA	NA	NA	NA	16305	16305	1566	11392
NA	ENSG00000137871	ZNF280D	3	NA	FALSE	NA	NA	NA	NA	NA	NA	7770	7770	18638	11392.7
NA	ENSG00000159111	MRPL10	2	0.0163765	FALSE	NA	NA	NA	NA	NA	NA	10254	10254	13672	11393.3
NA	ENSG00000171453	POLR1C	2	0.0327188	FALSE	NA	NA	NA	NA	NA	NA	12715	12715	8751	11393.7
NA	ENSG00000140398	NEIL1	2	0.002594	FALSE	NA	NA	NA	NA	NA	NA	8149	8149	17884	11394
NA	ENSG00000178919	FOXE1	1	0.0454097	FALSE	NA	NA	NA	NA	NA	NA	13936	13936	6312	11394.7
NA	ENSG00000172732	MUS81	2	0.0349639	FALSE	NA	NA	NA	NA	NA	NA	12984	12984	8217	11395
NA	ENSG00000160209	PDXK	2	0.0171867	FALSE	NA	NA	NA	NA	NA	NA	10387	10387	13413	11395.7
NA	ENSG00000176884	GRIN1	1	0.041416	FALSE	NA	NA	NA	NA	NA	NA	13631	13631	6926	11396
NA	ENSG00000198797	BRINP2	1	0.105769	FALSE	NA	NA	NA	NA	NA	NA	16388	16388	1421	11399
NA	ENSG00000173991	TCAP	1	0.0368641	FALSE	NA	NA	NA	NA	NA	NA	13208	13208	7783	11399.7
NA	ENSG00000167323	STIM1	2	0.0261129	FALSE	NA	NA	NA	NA	NA	NA	11841	11841	10518	11400
NA	ENSG00000185245	GP1BA	1	0.0627132	FALSE	NA	NA	NA	NA	NA	NA	14941	14941	4322	11401.3
NA	ENSG00000180817	PPA1	2	0.0486407	FALSE	NA	NA	NA	NA	NA	NA	14183	14183	5857	11407.7
NA	ENSG00000184575	XPOT	2	0.0600701	FALSE	NA	NA	NA	NA	NA	NA	14822	14822	4580	11408
NA	ENSG00000158286	RNF207	1	0.0156094	FALSE	NA	NA	NA	NA	NA	NA	10159	10159	13909	11409
NA	ENSG00000183386	FHL3	1	0.055377	FALSE	NA	NA	NA	NA	NA	NA	14591	14591	5046	11409.3
NA	ENSG00000185432	METTL7A	1	0.0633548	FALSE	NA	NA	NA	NA	NA	NA	14982	14982	4264	11409.3
NA	ENSG00000151366	NDUFC2	2	0.0114056	FALSE	NA	NA	NA	NA	NA	NA	9447	9447	15338	11410.7
NA	ENSG00000145002	FAM86B2	2	0.00652591	FALSE	NA	NA	NA	NA	NA	NA	8771	8771	16691	11411
NA	ENSG00000168067	MAP4K2	2	0.0272274	FALSE	NA	NA	NA	NA	NA	NA	12017	12017	10201	11411.7
NA	ENSG00000168754	FAM178B	1	0.0282056	FALSE	NA	NA	NA	NA	NA	NA	12148	12148	9939	11411.7
NA	ENSG00000150750	C11orf53	1	0.0110491	FALSE	NA	NA	NA	NA	NA	NA	9385	9385	15471	11413.7
NA	ENSG00000178773	CPNE7	1	0.044799	FALSE	NA	NA	NA	NA	NA	NA	13918	13918	6407	11414.3
NA	ENSG00000152213	ARL11	1	0.0119735	FALSE	NA	NA	NA	NA	NA	NA	9542	9542	15161	11415
NA	ENSG00000185359	HGS	2	0.0629728	FALSE	NA	NA	NA	NA	NA	NA	14972	14972	4301	11415
NA	ENSG00000157992	KRTCAP3	1	0.0153295	FALSE	NA	NA	NA	NA	NA	NA	10123	10123	14003	11416.3
NA	ENSG00000167767	KRT80	1	0.0265807	FALSE	NA	NA	NA	NA	NA	NA	11938	11938	10373	11416.3
NA	ENSG00000183230	CTNNA3	1	0.0546461	FALSE	NA	NA	NA	NA	NA	NA	14563	14563	5123	11416.3
NA	ENSG00000205927	OLIG2	1	0.135206	FALSE	NA	NA	NA	NA	NA	NA	16766	16766	717	11416.3
NA	ENSG00000165240	ATP7A	2	0.0230898	FALSE	NA	NA	NA	NA	NA	NA	11384	11384	11484	11417.3
NA	ENSG00000154813	DPH3	2	0.0135388	FALSE	NA	NA	NA	NA	NA	NA	9810	9810	14635	11418.3
NA	ENSG00000158636	EMSY	2	0.0158002	FALSE	NA	NA	NA	NA	NA	NA	10205	10205	13845	11418.3
NA	ENSG00000184922	FMNL1	1	0.0608362	FALSE	NA	NA	NA	NA	NA	NA	14873	14873	4509	11418.3
NA	ENSG00000143520	FLG2	1	0.00487138	FALSE	NA	NA	NA	NA	NA	NA	8569	8569	17125	11421
NA	ENSG00000166268	MYRFL	1	0.0243833	FALSE	NA	NA	NA	NA	NA	NA	11612	11612	11047	11423.7
NA	ENSG00000171150	SOCS5	2	0.031871	FALSE	NA	NA	NA	NA	NA	NA	12651	12651	8970	11424
NA	ENSG00000185800	DMWD	1	0.0644689	FALSE	NA	NA	NA	NA	NA	NA	15050	15050	4173	11424.3
NA	ENSG00000166483	WEE1	2	0.0247331	FALSE	NA	NA	NA	NA	NA	NA	11668	11668	10938	11424.7
NA	ENSG00000146409	SLC18B1	2	0.00760101	FALSE	NA	NA	NA	NA	NA	NA	8947	8947	16381	11425
NA	ENSG00000198515	CNGA1	1	0.0996414	FALSE	NA	NA	NA	NA	NA	NA	16298	16298	1681	11425.7
NA	ENSG00000177733	HNRNPA0	2	0.0427647	FALSE	NA	NA	NA	NA	NA	NA	13781	13781	6716	11426
NA	ENSG00000171763	SPATA5L1	2	0.0329117	FALSE	NA	NA	NA	NA	NA	NA	12784	12784	8711	11426.3
NA	ENSG00000157093	LYZL4	1	0.0146698	FALSE	NA	NA	NA	NA	NA	NA	10033	10033	14215	11427
NA	ENSG00000155287	SLC25A28	2	0.0136654	FALSE	NA	NA	NA	NA	NA	NA	9849	9849	14585	11427.7
NA	ENSG00000165449	SLC16A9	1	0.0232039	FALSE	NA	NA	NA	NA	NA	NA	11419	11419	11446	11428
NA	ENSG00000174562	KLK15	1	0.0371255	FALSE	NA	NA	NA	NA	NA	NA	13285	13285	7716	11428.7
NA	ENSG00000150403	TMCO3	2	0.0105762	FALSE	NA	NA	NA	NA	NA	NA	9356	9356	15577	11429.7
NA	ENSG00000184933	OR6A2	1	0.0605239	FALSE	NA	NA	NA	NA	NA	NA	14877	14877	4537	11430.3
NA	ENSG00000185338	SOCS1	1	0.062297	FALSE	NA	NA	NA	NA	NA	NA	14965	14965	4364	11431.3
NA	ENSG00000156931	VPS8	2	0.0145259	FALSE	NA	NA	NA	NA	NA	NA	10017	10017	14263	11432.3
NA	ENSG00000176720	BOK	1	0.0404875	FALSE	NA	NA	NA	NA	NA	NA	13611	13611	7075	11432.3
NA	ENSG00000164074	ABHD18	2	0.0210863	FALSE	NA	NA	NA	NA	NA	NA	11083	11083	12134	11433.3
NA	ENSG00000151131	C12orf45	2	0.0110369	FALSE	NA	NA	NA	NA	NA	NA	9421	9421	15472	11438
NA	ENSG00000181458	TMEM45A	1	0.0491192	FALSE	NA	NA	NA	NA	NA	NA	14265	14265	5791	11440.3
NA	ENSG00000142920	AZIN2	2	0.00369208	FALSE	NA	NA	NA	NA	NA	NA	8456	8456	17410	11440.7
NA	ENSG00000139797	RNF113B	2	0.00147086	FALSE	NA	NA	NA	NA	NA	NA	8075	8075	18178	11442.7
NA	ENSG00000166971	AKTIP	2	0.025239	FALSE	NA	NA	NA	NA	NA	NA	11772	11772	10784	11442.7
NA	ENSG00000145331	TRMT10A	2	0.00638676	FALSE	NA	NA	NA	NA	NA	NA	8805	8805	16719	11443
NA	ENSG00000152078	TLCD4	1	0.0115637	FALSE	NA	NA	NA	NA	NA	NA	9525	9525	15285	11445
NA	ENSG00000205403	CFI	1	0.123126	FALSE	NA	NA	NA	NA	NA	NA	16714	16714	911	11446.3
NA	ENSG00000146858	ZC3HAV1L	1	0.00769011	FALSE	NA	NA	NA	NA	NA	NA	8993	8993	16356	11447.3
NA	ENSG00000171848	RRM2	2	0.0328563	FALSE	NA	NA	NA	NA	NA	NA	12810	12810	8723	11447.7
NA	ENSG00000172927	MYEOV	1	0.034626	FALSE	NA	NA	NA	NA	NA	NA	13022	13022	8307	11450.3
NA	ENSG00000177885	GRB2	2	0.0425199	FALSE	NA	NA	NA	NA	NA	NA	13794	13794	6764	11450.7
NA	ENSG00000168792	ABHD15	1	0.0278847	FALSE	NA	NA	NA	NA	NA	NA	12159	12159	10035	11451
NA	ENSG00000153157	SYCP2L	1	0.0123163	FALSE	NA	NA	NA	NA	NA	NA	9651	9651	15055	11452.3
NA	ENSG00000164713	BRI3	1	0.0220252	FALSE	NA	NA	NA	NA	NA	NA	11261	11261	11835	11452.3
NA	ENSG00000151093	OXSM	2	0.0107926	FALSE	NA	NA	NA	NA	NA	NA	9418	9418	15523	11453
NA	ENSG00000177192	PUS1	2	0.0410859	FALSE	NA	NA	NA	NA	NA	NA	13691	13691	6982	11454.7
NA	ENSG00000164919	COX6C	2	0.022295	FALSE	NA	NA	NA	NA	NA	NA	11307	11307	11754	11456
NA	ENSG00000167220	HDHD2	2	0.0254153	FALSE	NA	NA	NA	NA	NA	NA	11824	11824	10722	11456.7
NA	ENSG00000179604	CDC42EP4	1	0.0454962	FALSE	NA	NA	NA	NA	NA	NA	14035	14035	6300	11456.7
NA	ENSG00000179091	CYC1	2	0.0445995	FALSE	NA	NA	NA	NA	NA	NA	13970	13970	6434	11458
NA	ENSG00000162494	LRRC38	1	0.0181773	FALSE	NA	NA	NA	NA	NA	NA	10647	10647	13081	11458.3
NA	ENSG00000153214	TMEM87B	2	0.0122996	FALSE	NA	NA	NA	NA	NA	NA	9659	9659	15062	11460
NA	ENSG00000159200	RCAN1	2	0.015796	FALSE	NA	NA	NA	NA	NA	NA	10267	10267	13847	11460.3
NA	ENSG00000171136	RLN3	1	0.0314313	FALSE	NA	NA	NA	NA	NA	NA	12649	12649	9087	11461.7
NA	ENSG00000198838	RYR3	1	0.102224	FALSE	NA	NA	NA	NA	NA	NA	16409	16409	1567	11461.7
NA	ENSG00000155115	GTF3C6	2	0.0133187	FALSE	NA	NA	NA	NA	NA	NA	9840	9840	14706	11462
NA	ENSG00000155034	FBXL18	2	0.0132702	FALSE	NA	NA	NA	NA	NA	NA	9830	9830	14727	11462.3
NA	ENSG00000142961	MOB3C	1	0.00347791	FALSE	NA	NA	NA	NA	NA	NA	8461	8461	17468	11463.3
NA	ENSG00000164484	TMEM200A	1	0.0215546	FALSE	NA	NA	NA	NA	NA	NA	11208	11208	11977	11464.3
NA	ENSG00000178078	STAP2	1	0.0426346	FALSE	NA	NA	NA	NA	NA	NA	13824	13824	6745	11464.3
NA	ENSG00000179409	GEMIN4	2	0.0450756	FALSE	NA	NA	NA	NA	NA	NA	14014	14014	6366	11464.7
NA	ENSG00000163098	NA	1	0.0191584	FALSE	NA	NA	NA	NA	NA	NA	10801	10801	12793	11465
NA	ENSG00000197959	DNM3	1	0.0924577	FALSE	NA	NA	NA	NA	NA	NA	16167	16167	2061	11465
NA	ENSG00000184216	IRAK1	2	0.0568317	FALSE	NA	NA	NA	NA	NA	NA	14751	14751	4903	11468.3
NA	ENSG00000167468	GPX4	2	0.0255365	FALSE	NA	NA	NA	NA	NA	NA	11862	11862	10690	11471.3
NA	ENSG00000187957	DNER	1	0.0715115	FALSE	NA	NA	NA	NA	NA	NA	15437	15437	3541	11471.7
NA	ENSG00000164509	IL31RA	1	0.021509	FALSE	NA	NA	NA	NA	NA	NA	11214	11214	11991	11473
NA	ENSG00000166073	GPR176	1	0.0235599	FALSE	NA	NA	NA	NA	NA	NA	11557	11557	11311	11475
NA	ENSG00000166224	SGPL1	2	0.0237898	FALSE	NA	NA	NA	NA	NA	NA	11599	11599	11227	11475
NA	ENSG00000197208	SLC22A4	1	0.0865258	FALSE	NA	NA	NA	NA	NA	NA	15991	15991	2445	11475.7
NA	ENSG00000164168	TMEM184C	2	0.0209256	FALSE	NA	NA	NA	NA	NA	NA	11125	11125	12183	11477.7
NA	ENSG00000184060	ADAP2	1	0.055938	FALSE	NA	NA	NA	NA	NA	NA	14723	14723	4992	11479.3
NA	ENSG00000156232	WHAMM	2	0.01376	FALSE	NA	NA	NA	NA	NA	NA	9943	9943	14557	11481
NA	ENSG00000158623	COPG2	2	0.0152386	FALSE	NA	NA	NA	NA	NA	NA	10204	10204	14035	11481
NA	ENSG00000173726	TOMM20	2	0.0354897	FALSE	NA	NA	NA	NA	NA	NA	13174	13174	8098	11482
NA	ENSG00000163848	ZNF148	2	0.0202129	FALSE	NA	NA	NA	NA	NA	NA	11016	11016	12416	11482.7
NA	ENSG00000168297	PXK	1	0.0267288	FALSE	NA	NA	NA	NA	NA	NA	12061	12061	10329	11483.7
NA	ENSG00000152944	MED21	2	0.0118283	FALSE	NA	NA	NA	NA	NA	NA	9623	9623	15210	11485.3
NA	ENSG00000141371	C17orf64	2	0.00243634	FALSE	NA	NA	NA	NA	NA	NA	8270	8270	17918	11486
NA	ENSG00000138892	TTLL8	2	9.20938e-05	FALSE	NA	NA	NA	NA	NA	NA	7956	7956	18550	11487.3
NA	ENSG00000166823	MESP1	1	0.0244964	FALSE	NA	NA	NA	NA	NA	NA	11727	11727	11011	11488.3
NA	ENSG00000161277	THAP8	1	0.0171025	FALSE	NA	NA	NA	NA	NA	NA	10513	10513	13442	11489.3
NA	ENSG00000166160	OPN1MW2	1	0.0235599	FALSE	NA	NA	NA	NA	NA	NA	11579	11579	11312	11490
NA	ENSG00000184350	MRGPRE	1	0.0567258	FALSE	NA	NA	NA	NA	NA	NA	14780	14780	4914	11491.3
NA	ENSG00000173153	ESRRA	1	0.0344464	FALSE	NA	NA	NA	NA	NA	NA	13061	13061	8354	11492
NA	ENSG00000186652	PRG2	1	0.0660349	FALSE	NA	NA	NA	NA	NA	NA	15223	15223	4034	11493.3
NA	ENSG00000198670	LPA	1	0.0969559	FALSE	NA	NA	NA	NA	NA	NA	16336	16336	1809	11493.7
NA	ENSG00000163319	MRPS18C	2	0.0191794	FALSE	NA	NA	NA	NA	NA	NA	10848	10848	12786	11494
NA	ENSG00000172409	CLP1	2	0.0333129	FALSE	NA	NA	NA	NA	NA	NA	12931	12931	8623	11495
NA	ENSG00000188770	OPTC	1	0.0741225	FALSE	NA	NA	NA	NA	NA	NA	15582	15582	3321	11495
NA	ENSG00000196352	CD55	1	0.0791969	FALSE	NA	NA	NA	NA	NA	NA	15770	15770	2945	11495
NA	ENSG00000166797	CIAO2A	2	0.0243785	FALSE	NA	NA	NA	NA	NA	NA	11719	11719	11051	11496.3
NA	ENSG00000151743	AMN1	2	0.0108811	FALSE	NA	NA	NA	NA	NA	NA	9496	9496	15498	11496.7
NA	ENSG00000170855	TRIAP1	2	0.0304897	FALSE	NA	NA	NA	NA	NA	NA	12586	12586	9320	11497.3
NA	ENSG00000158483	NA	2	0.0149536	FALSE	NA	NA	NA	NA	NA	NA	10185	10185	14129	11499.7
NA	ENSG00000163660	CCNL1	2	0.0197653	FALSE	NA	NA	NA	NA	NA	NA	10963	10963	12577	11501
NA	ENSG00000151917	BEND6	1	0.011022	FALSE	NA	NA	NA	NA	NA	NA	9515	9515	15474	11501.3
NA	ENSG00000164944	VIRMA	2	0.0219088	FALSE	NA	NA	NA	NA	NA	NA	11318	11318	11870	11502
NA	ENSG00000145949	MYLK4	2	0.00635296	FALSE	NA	NA	NA	NA	NA	NA	8890	8890	16727	11502.3
NA	ENSG00000183798	EMILIN3	1	0.0544657	FALSE	NA	NA	NA	NA	NA	NA	14679	14679	5149	11502.3
NA	ENSG00000164161	HHIP	1	0.0206318	FALSE	NA	NA	NA	NA	NA	NA	11120	11120	12280	11506.7
NA	ENSG00000162616	DNAJB4	2	0.0179459	FALSE	NA	NA	NA	NA	NA	NA	10677	10677	13167	11507
NA	ENSG00000166793	YPEL4	1	0.0242529	FALSE	NA	NA	NA	NA	NA	NA	11716	11716	11089	11507
NA	ENSG00000198759	EGFL6	1	0.0975681	FALSE	NA	NA	NA	NA	NA	NA	16372	16372	1788	11510.7
NA	ENSG00000164081	TEX264	2	0.0203955	FALSE	NA	NA	NA	NA	NA	NA	11088	11088	12360	11512
NA	ENSG00000175229	GAL3ST3	1	0.0370133	FALSE	NA	NA	NA	NA	NA	NA	13396	13396	7744	11512
NA	ENSG00000170779	CDCA4	2	0.0301576	FALSE	NA	NA	NA	NA	NA	NA	12569	12569	9406	11514.7
NA	ENSG00000167815	PRDX2	2	0.0257328	FALSE	NA	NA	NA	NA	NA	NA	11954	11954	10639	11515.7
NA	ENSG00000151962	RBM46	2	0.0108375	FALSE	NA	NA	NA	NA	NA	NA	9519	9519	15512	11516.7
NA	ENSG00000163069	SGCB	2	0.0185671	FALSE	NA	NA	NA	NA	NA	NA	10794	10794	12962	11516.7
NA	ENSG00000144644	GADL1	1	0.00499639	FALSE	NA	NA	NA	NA	NA	NA	8723	8723	17105	11517
NA	ENSG00000167858	TEKT1	1	0.0257691	FALSE	NA	NA	NA	NA	NA	NA	11961	11961	10629	11517
NA	ENSG00000203857	HSD3B1	1	0.103548	FALSE	NA	NA	NA	NA	NA	NA	16522	16522	1508	11517.3
NA	ENSG00000174498	IGDCC3	1	0.0359407	FALSE	NA	NA	NA	NA	NA	NA	13275	13275	8003	11517.7
NA	ENSG00000154025	SLC5A10	1	0.0121036	FALSE	NA	NA	NA	NA	NA	NA	9725	9725	15112	11520.7
NA	ENSG00000161010	MRNIP	2	0.0166767	FALSE	NA	NA	NA	NA	NA	NA	10492	10492	13580	11521.3
NA	ENSG00000205810	KLRC3	1	0.116568	FALSE	NA	NA	NA	NA	NA	NA	16755	16755	1054	11521.3
NA	ENSG00000172172	MRPL13	2	0.0324743	FALSE	NA	NA	NA	NA	NA	NA	12878	12878	8810	11522
NA	ENSG00000163527	STT3B	2	0.0193253	FALSE	NA	NA	NA	NA	NA	NA	10914	10914	12739	11522.3
NA	ENSG00000149292	TTC12	2	0.00888562	FALSE	NA	NA	NA	NA	NA	NA	9265	9265	16041	11523.7
NA	ENSG00000196584	XRCC2	1	0.0801189	FALSE	NA	NA	NA	NA	NA	NA	15844	15844	2884	11524
NA	ENSG00000177000	MTHFR	1	0.0394644	FALSE	NA	NA	NA	NA	NA	NA	13659	13659	7255	11524.3
NA	ENSG00000146216	TTBK1	2	0.00635296	FALSE	NA	NA	NA	NA	NA	NA	8924	8924	16728	11525.3
NA	ENSG00000173918	C1QTNF1	1	0.0351168	FALSE	NA	NA	NA	NA	NA	NA	13199	13199	8179	11525.7
NA	ENSG00000139154	AEBP2	3	NA	FALSE	NA	NA	NA	NA	NA	NA	7971	7971	18639	11527
NA	ENSG00000178026	LRRC75B	1	0.0412208	FALSE	NA	NA	NA	NA	NA	NA	13814	13814	6955	11527.7
NA	ENSG00000160226	CFAP410	2	0.0159661	FALSE	NA	NA	NA	NA	NA	NA	10396	10396	13792	11528
NA	ENSG00000185043	CIB1	1	0.0578785	FALSE	NA	NA	NA	NA	NA	NA	14901	14901	4788	11530
NA	ENSG00000186812	ZNF397	1	0.0651942	FALSE	NA	NA	NA	NA	NA	NA	15246	15246	4105	11532.3
NA	ENSG00000176340	COX8A	2	0.0382964	FALSE	NA	NA	NA	NA	NA	NA	13558	13558	7483	11533
NA	ENSG00000172150	OR1A2	1	0.0323194	FALSE	NA	NA	NA	NA	NA	NA	12870	12870	8868	11536
NA	ENSG00000173166	RAPH1	1	0.0338904	FALSE	NA	NA	NA	NA	NA	NA	13065	13065	8478	11536
NA	ENSG00000161544	CYGB	1	0.0167307	FALSE	NA	NA	NA	NA	NA	NA	10524	10524	13566	11538
NA	ENSG00000154611	PSMA8	2	0.012368	FALSE	NA	NA	NA	NA	NA	NA	9787	9787	15042	11538.7
NA	ENSG00000169218	RSPO1	1	0.0276134	FALSE	NA	NA	NA	NA	NA	NA	12254	12254	10109	11539
NA	ENSG00000162976	SLC66A3	1	0.018191	FALSE	NA	NA	NA	NA	NA	NA	10771	10771	13076	11539.3
NA	ENSG00000164114	MAP9	1	0.0202421	FALSE	NA	NA	NA	NA	NA	NA	11106	11106	12407	11539.7
NA	ENSG00000187098	MITF	1	0.0660517	FALSE	NA	NA	NA	NA	NA	NA	15293	15293	4033	11539.7
NA	ENSG00000198610	AKR1C4	1	0.0940397	FALSE	NA	NA	NA	NA	NA	NA	16323	16323	1974	11540
NA	ENSG00000205426	KRT81	1	0.11233	FALSE	NA	NA	NA	NA	NA	NA	16719	16719	1183	11540.3
NA	ENSG00000143994	ABHD1	1	0.00394309	FALSE	NA	NA	NA	NA	NA	NA	8641	8641	17344	11542
NA	ENSG00000174371	EXO1	2	0.0354431	FALSE	NA	NA	NA	NA	NA	NA	13257	13257	8112	11542
NA	ENSG00000165359	INTS6L	2	0.0220756	FALSE	NA	NA	NA	NA	NA	NA	11405	11405	11820	11543.3
NA	ENSG00000181433	SAGE1	1	0.0466703	FALSE	NA	NA	NA	NA	NA	NA	14261	14261	6111	11544.3
NA	ENSG00000205336	ADGRG1	1	0.111303	FALSE	NA	NA	NA	NA	NA	NA	16705	16705	1225	11545
NA	ENSG00000163468	CCT3	2	0.0189404	FALSE	NA	NA	NA	NA	NA	NA	10891	10891	12855	11545.7
NA	ENSG00000163923	RPL39L	2	0.0198009	FALSE	NA	NA	NA	NA	NA	NA	11037	11037	12563	11545.7
NA	ENSG00000186716	BCR	1	0.0644373	FALSE	NA	NA	NA	NA	NA	NA	15232	15232	4175	11546.3
NA	ENSG00000182916	TCEAL7	1	0.0502454	FALSE	NA	NA	NA	NA	NA	NA	14501	14501	5643	11548.3
NA	ENSG00000184205	TSPYL2	1	0.0544056	FALSE	NA	NA	NA	NA	NA	NA	14745	14745	5156	11548.7
NA	ENSG00000152763	DNAI4	2	0.0111236	FALSE	NA	NA	NA	NA	NA	NA	9607	9607	15434	11549.3
NA	ENSG00000163528	CHCHD4	2	0.0190344	FALSE	NA	NA	NA	NA	NA	NA	10915	10915	12826	11552
NA	ENSG00000160075	SSU72	2	0.0155402	FALSE	NA	NA	NA	NA	NA	NA	10363	10363	13935	11553.7
NA	ENSG00000146540	C7orf50	2	0.00634447	FALSE	NA	NA	NA	NA	NA	NA	8963	8963	16742	11556
NA	ENSG00000153930	ANKFN1	1	0.0117378	FALSE	NA	NA	NA	NA	NA	NA	9712	9712	15245	11556.3
NA	ENSG00000196420	S100A5	1	0.0773958	FALSE	NA	NA	NA	NA	NA	NA	15796	15796	3078	11556.7
NA	ENSG00000177096	PHETA2	1	0.0389893	FALSE	NA	NA	NA	NA	NA	NA	13671	13671	7330	11557.3
NA	ENSG00000215644	GCGR	1	0.142154	FALSE	NA	NA	NA	NA	NA	NA	17023	17023	628	11558
NA	ENSG00000154493	C10orf90	1	0.0120582	FALSE	NA	NA	NA	NA	NA	NA	9777	9777	15127	11560.3
NA	ENSG00000170854	RIOX2	2	0.029726	FALSE	NA	NA	NA	NA	NA	NA	12585	12585	9511	11560.3
NA	ENSG00000196296	ATP2A1	1	0.0760927	FALSE	NA	NA	NA	NA	NA	NA	15759	15759	3172	11563.3
NA	ENSG00000146243	IRAK1BP1	2	0.00605462	FALSE	NA	NA	NA	NA	NA	NA	8929	8929	16840	11566
NA	ENSG00000161671	EMC10	2	0.0165172	FALSE	NA	NA	NA	NA	NA	NA	10542	10542	13620	11568
NA	ENSG00000145029	NICN1	2	0.00475296	FALSE	NA	NA	NA	NA	NA	NA	8777	8777	17151	11568.3
NA	ENSG00000169019	COMMD8	2	0.0268654	FALSE	NA	NA	NA	NA	NA	NA	12209	12209	10287	11568.3
NA	ENSG00000167283	ATP5MG	2	0.024385	FALSE	NA	NA	NA	NA	NA	NA	11834	11834	11044	11570.7
NA	ENSG00000179163	FUCA1	1	0.0426424	FALSE	NA	NA	NA	NA	NA	NA	13984	13984	6744	11570.7
NA	ENSG00000196220	SRGAP3	1	0.0752168	FALSE	NA	NA	NA	NA	NA	NA	15741	15741	3231	11571
NA	ENSG00000165084	C8orf34	1	0.0214041	FALSE	NA	NA	NA	NA	NA	NA	11347	11347	12025	11573
NA	ENSG00000169991	IFFO2	1	0.0283402	FALSE	NA	NA	NA	NA	NA	NA	12413	12413	9895	11573.7
NA	ENSG00000196843	ARID5A	1	0.0797136	FALSE	NA	NA	NA	NA	NA	NA	15905	15905	2912	11574
NA	ENSG00000145248	SLC10A4	1	0.00487389	FALSE	NA	NA	NA	NA	NA	NA	8800	8800	17123	11574.3
NA	ENSG00000161649	CD300LG	1	0.0164415	FALSE	NA	NA	NA	NA	NA	NA	10537	10537	13650	11574.7
NA	ENSG00000184937	WT1	1	0.0561426	FALSE	NA	NA	NA	NA	NA	NA	14878	14878	4969	11575
NA	ENSG00000161618	ALDH16A1	2	0.0163893	FALSE	NA	NA	NA	NA	NA	NA	10531	10531	13664	11575.3
NA	ENSG00000144488	ESPNL	2	0.00410666	FALSE	NA	NA	NA	NA	NA	NA	8706	8706	17316	11576
NA	ENSG00000167695	TLCD3A	2	0.0248778	FALSE	NA	NA	NA	NA	NA	NA	11920	11920	10891	11577
NA	ENSG00000159753	CARMIL2	1	0.015126	FALSE	NA	NA	NA	NA	NA	NA	10334	10334	14064	11577.3
NA	ENSG00000166272	WBP1L	2	0.0229844	FALSE	NA	NA	NA	NA	NA	NA	11613	11613	11512	11579.3
NA	ENSG00000170265	ZNF282	2	0.0285848	FALSE	NA	NA	NA	NA	NA	NA	12461	12461	9816	11579.3
NA	ENSG00000173933	RBM4	2	0.0345535	FALSE	NA	NA	NA	NA	NA	NA	13203	13203	8333	11579.7
NA	ENSG00000151117	TMEM86A	1	0.00942304	FALSE	NA	NA	NA	NA	NA	NA	9420	9420	15903	11581
NA	ENSG00000160446	ZDHHC12	2	0.0156432	FALSE	NA	NA	NA	NA	NA	NA	10422	10422	13900	11581.3
NA	ENSG00000149600	COMMD7	2	0.00854223	FALSE	NA	NA	NA	NA	NA	NA	9305	9305	16137	11582.3
NA	ENSG00000178741	COX5A	2	0.0414367	FALSE	NA	NA	NA	NA	NA	NA	13912	13912	6924	11582.7
NA	ENSG00000139651	ZNF740	3	NA	FALSE	NA	NA	NA	NA	NA	NA	8055	8055	18640	11583.3
NA	ENSG00000151532	VTI1A	2	0.00970635	FALSE	NA	NA	NA	NA	NA	NA	9466	9466	15818	11583.3
NA	ENSG00000165209	STRBP	2	0.0215087	FALSE	NA	NA	NA	NA	NA	NA	11379	11379	11992	11583.3
NA	ENSG00000198513	ATL1	1	0.0909754	FALSE	NA	NA	NA	NA	NA	NA	16297	16297	2158	11584
NA	ENSG00000171204	TMEM126B	2	0.0300925	FALSE	NA	NA	NA	NA	NA	NA	12665	12665	9426	11585.3
NA	ENSG00000164649	CDCA7L	2	0.0206692	FALSE	NA	NA	NA	NA	NA	NA	11244	11244	12270	11586
NA	ENSG00000156831	NSMCE2	2	0.0132067	FALSE	NA	NA	NA	NA	NA	NA	10005	10005	14749	11586.3
NA	ENSG00000182944	EWSR1	2	0.0494568	FALSE	NA	NA	NA	NA	NA	NA	14507	14507	5745	11586.3
NA	ENSG00000168564	CDKN2AIP	2	0.0261021	FALSE	NA	NA	NA	NA	NA	NA	12119	12119	10522	11586.7
NA	ENSG00000169126	ARMC4	1	0.0268564	FALSE	NA	NA	NA	NA	NA	NA	12234	12234	10292	11586.7
NA	ENSG00000177409	SAMD9L	1	0.0390249	FALSE	NA	NA	NA	NA	NA	NA	13717	13717	7326	11586.7
NA	ENSG00000172733	PURG	1	0.0325555	FALSE	NA	NA	NA	NA	NA	NA	12985	12985	8792	11587.3
NA	ENSG00000185022	MAFF	1	0.0561509	FALSE	NA	NA	NA	NA	NA	NA	14899	14899	4968	11588.7
NA	ENSG00000183291	SELENOF	2	0.0505376	FALSE	NA	NA	NA	NA	NA	NA	14575	14575	5617	11589
NA	ENSG00000168040	FADD	2	0.0253485	FALSE	NA	NA	NA	NA	NA	NA	12010	12010	10749	11589.7
NA	ENSG00000156466	GDF6	1	0.0129789	FALSE	NA	NA	NA	NA	NA	NA	9969	9969	14834	11590.7
NA	ENSG00000162897	FCAMR	1	0.0176452	FALSE	NA	NA	NA	NA	NA	NA	10755	10755	13262	11590.7
NA	ENSG00000187714	SLC18A3	1	0.0661902	FALSE	NA	NA	NA	NA	NA	NA	15384	15384	4010	11592.7
NA	ENSG00000160877	NACC1	2	0.0158204	FALSE	NA	NA	NA	NA	NA	NA	10471	10471	13838	11593.3
NA	ENSG00000170871	KIAA0232	2	0.0293769	FALSE	NA	NA	NA	NA	NA	NA	12588	12588	9604	11593.3
NA	ENSG00000163608	NEPRO	2	0.0187742	FALSE	NA	NA	NA	NA	NA	NA	10941	10941	12900	11594
NA	ENSG00000145107	TM4SF19	1	0.00451277	FALSE	NA	NA	NA	NA	NA	NA	8785	8785	17214	11594.7
NA	ENSG00000160124	CCDC58	2	0.0151795	FALSE	NA	NA	NA	NA	NA	NA	10368	10368	14050	11595.3
NA	ENSG00000177551	NHLH2	1	0.0391737	FALSE	NA	NA	NA	NA	NA	NA	13744	13744	7300	11596
NA	ENSG00000164659	ELAPOR2	1	0.0205861	FALSE	NA	NA	NA	NA	NA	NA	11247	11247	12297	11597
NA	ENSG00000158411	MITD1	2	0.013922	FALSE	NA	NA	NA	NA	NA	NA	10170	10170	14452	11597.3
NA	ENSG00000198963	RORB	1	0.0965349	FALSE	NA	NA	NA	NA	NA	NA	16477	16477	1838	11597.3
NA	ENSG00000139800	ZIC5	3	NA	FALSE	NA	NA	NA	NA	NA	NA	8076	8076	18641	11597.7
NA	ENSG00000165071	TMEM71	1	0.0211964	FALSE	NA	NA	NA	NA	NA	NA	11344	11344	12105	11597.7
NA	ENSG00000173926	MARCHF3	1	0.0342987	FALSE	NA	NA	NA	NA	NA	NA	13200	13200	8395	11598.3
NA	ENSG00000151458	ANKRD50	2	0.00946217	FALSE	NA	NA	NA	NA	NA	NA	9453	9453	15892	11599.3
NA	ENSG00000163481	RNF25	2	0.0184104	FALSE	NA	NA	NA	NA	NA	NA	10894	10894	13010	11599.3
NA	ENSG00000174903	RAB1B	2	0.035351	FALSE	NA	NA	NA	NA	NA	NA	13336	13336	8126	11599.3
NA	ENSG00000181035	SLC25A42	1	0.0451589	FALSE	NA	NA	NA	NA	NA	NA	14223	14223	6352	11599.3
NA	ENSG00000164051	CCDC51	2	0.0195454	FALSE	NA	NA	NA	NA	NA	NA	11074	11074	12652	11600
NA	ENSG00000161091	MFSD12	2	0.0159408	FALSE	NA	NA	NA	NA	NA	NA	10502	10502	13799	11601
NA	ENSG00000198734	F5	1	0.092092	FALSE	NA	NA	NA	NA	NA	NA	16361	16361	2083	11601.7
NA	ENSG00000197747	S100A10	1	0.084426	FALSE	NA	NA	NA	NA	NA	NA	16111	16111	2585	11602.3
NA	ENSG00000165389	SPTSSA	2	0.0215199	FALSE	NA	NA	NA	NA	NA	NA	11410	11410	11988	11602.7
NA	ENSG00000163357	DCST1	1	0.0181425	FALSE	NA	NA	NA	NA	NA	NA	10860	10860	13092	11604
NA	ENSG00000198216	CACNA1E	1	0.0881986	FALSE	NA	NA	NA	NA	NA	NA	16238	16238	2336	11604
NA	ENSG00000151176	PLBD2	2	0.00920759	FALSE	NA	NA	NA	NA	NA	NA	9428	9428	15958	11604.7
NA	ENSG00000176095	IP6K1	2	0.0368715	FALSE	NA	NA	NA	NA	NA	NA	13517	13517	7780	11604.7
NA	ENSG00000149599	DUSP15	2	0.0082801	FALSE	NA	NA	NA	NA	NA	NA	9304	9304	16211	11606.3
NA	ENSG00000172938	MRGPRD	1	0.0326557	FALSE	NA	NA	NA	NA	NA	NA	13026	13026	8767	11606.3
NA	ENSG00000182704	TSKU	1	0.0482682	FALSE	NA	NA	NA	NA	NA	NA	14464	14464	5895	11607.7
NA	ENSG00000162441	LZIC	2	0.0167802	FALSE	NA	NA	NA	NA	NA	NA	10639	10639	13552	11610
NA	ENSG00000187097	ENTPD5	1	0.0635371	FALSE	NA	NA	NA	NA	NA	NA	15292	15292	4247	11610.3
NA	ENSG00000148832	PAOX	2	0.0075364	FALSE	NA	NA	NA	NA	NA	NA	9216	9216	16400	11610.7
NA	ENSG00000173890	GPR160	1	0.0340286	FALSE	NA	NA	NA	NA	NA	NA	13192	13192	8452	11612
NA	ENSG00000176204	LRRTM4	1	0.0369461	FALSE	NA	NA	NA	NA	NA	NA	13537	13537	7763	11612.3
NA	ENSG00000160471	COX6B2	1	0.0153525	FALSE	NA	NA	NA	NA	NA	NA	10426	10426	13991	11614.3
NA	ENSG00000158077	NLRP14	1	0.0137054	FALSE	NA	NA	NA	NA	NA	NA	10135	10135	14574	11614.7
NA	ENSG00000165643	SOHLH1	1	0.0217527	FALSE	NA	NA	NA	NA	NA	NA	11466	11466	11916	11616
NA	ENSG00000211445	GPX3	1	0.110528	FALSE	NA	NA	NA	NA	NA	NA	16804	16804	1246	11618
NA	ENSG00000170419	VSTM2A	1	0.0284727	FALSE	NA	NA	NA	NA	NA	NA	12498	12498	9859	11618.3
NA	ENSG00000164122	ASB5	1	0.0195843	FALSE	NA	NA	NA	NA	NA	NA	11109	11109	12639	11619
NA	ENSG00000140043	PTGR2	3	NA	FALSE	NA	NA	NA	NA	NA	NA	8108	8108	18642	11619.3
NA	ENSG00000149743	TRPT1	2	0.00821793	FALSE	NA	NA	NA	NA	NA	NA	9319	9319	16224	11620.7
NA	ENSG00000185340	GAS2L1	1	0.0565614	FALSE	NA	NA	NA	NA	NA	NA	14967	14967	4929	11621
NA	ENSG00000166888	STAT6	2	0.0234436	FALSE	NA	NA	NA	NA	NA	NA	11749	11749	11367	11621.7
NA	ENSG00000198074	AKR1B10	1	0.0860993	FALSE	NA	NA	NA	NA	NA	NA	16199	16199	2468	11622
NA	ENSG00000187193	MT1X	1	0.0635936	FALSE	NA	NA	NA	NA	NA	NA	15312	15312	4244	11622.7
NA	ENSG00000154144	TBRG1	2	0.0112349	FALSE	NA	NA	NA	NA	NA	NA	9740	9740	15391	11623.7
NA	ENSG00000167925	GHDC	1	0.0247869	FALSE	NA	NA	NA	NA	NA	NA	11976	11976	10921	11624.3
NA	ENSG00000141519	CCDC40	2	0.00113956	FALSE	NA	NA	NA	NA	NA	NA	8305	8305	18264	11624.7
NA	ENSG00000198728	LDB1	1	0.0909241	FALSE	NA	NA	NA	NA	NA	NA	16357	16357	2162	11625.3
NA	ENSG00000164338	UTP15	2	0.0198953	FALSE	NA	NA	NA	NA	NA	NA	11178	11178	12521	11625.7
NA	ENSG00000228083	IFNA14	1	0.156967	FALSE	NA	NA	NA	NA	NA	NA	17179	17179	519	11625.7
NA	ENSG00000144214	LYG1	2	0.00311301	FALSE	NA	NA	NA	NA	NA	NA	8669	8669	17544	11627.3
NA	ENSG00000167470	MIDN	1	0.0240359	FALSE	NA	NA	NA	NA	NA	NA	11863	11863	11157	11627.7
NA	ENSG00000184602	SNN	1	0.0536906	FALSE	NA	NA	NA	NA	NA	NA	14826	14826	5232	11628
NA	ENSG00000198853	RUSC2	1	0.0926273	FALSE	NA	NA	NA	NA	NA	NA	16418	16418	2049	11628.3
NA	ENSG00000206075	SERPINB5	1	0.108049	FALSE	NA	NA	NA	NA	NA	NA	16776	16776	1336	11629.3
NA	ENSG00000171509	RXFP1	1	0.0301366	FALSE	NA	NA	NA	NA	NA	NA	12737	12737	9415	11629.7
NA	ENSG00000198049	AVPR1B	1	0.0855454	FALSE	NA	NA	NA	NA	NA	NA	16191	16191	2509	11630.3
NA	ENSG00000146830	GIGYF1	2	0.00569419	FALSE	NA	NA	NA	NA	NA	NA	8986	8986	16920	11630.7
NA	ENSG00000187091	PLCD1	1	0.0628703	FALSE	NA	NA	NA	NA	NA	NA	15291	15291	4311	11631
NA	ENSG00000163053	SLC16A14	1	0.0174622	FALSE	NA	NA	NA	NA	NA	NA	10791	10791	13312	11631.3
NA	ENSG00000148950	IMMP1L	2	0.00740339	FALSE	NA	NA	NA	NA	NA	NA	9229	9229	16440	11632.7
NA	ENSG00000196557	CACNA1H	1	0.0752575	FALSE	NA	NA	NA	NA	NA	NA	15836	15836	3228	11633.3
NA	ENSG00000198691	ABCA4	1	0.0900849	FALSE	NA	NA	NA	NA	NA	NA	16344	16344	2213	11633.7
NA	ENSG00000166529	ZSCAN21	2	0.0228854	FALSE	NA	NA	NA	NA	NA	NA	11677	11677	11549	11634.3
NA	ENSG00000162298	SYVN1	2	0.0163148	FALSE	NA	NA	NA	NA	NA	NA	10607	10607	13690	11634.7
NA	ENSG00000165698	SPACA9	1	0.0216921	FALSE	NA	NA	NA	NA	NA	NA	11483	11483	11938	11634.7
NA	ENSG00000161981	SNRNP25	2	0.0160821	FALSE	NA	NA	NA	NA	NA	NA	10575	10575	13757	11635.7
NA	ENSG00000183734	ASCL2	1	0.0507192	FALSE	NA	NA	NA	NA	NA	NA	14658	14658	5591	11635.7
NA	ENSG00000151876	FBXO4	2	0.00947369	FALSE	NA	NA	NA	NA	NA	NA	9509	9509	15890	11636
NA	ENSG00000159212	CLIC6	1	0.0141876	FALSE	NA	NA	NA	NA	NA	NA	10271	10271	14367	11636.3
NA	ENSG00000159516	SPRR2G	1	0.0144668	FALSE	NA	NA	NA	NA	NA	NA	10311	10311	14288	11636.7
NA	ENSG00000197702	PARVA	1	0.0825247	FALSE	NA	NA	NA	NA	NA	NA	16101	16101	2712	11638
NA	ENSG00000167476	JSRP1	1	0.0239422	FALSE	NA	NA	NA	NA	NA	NA	11864	11864	11187	11638.3
NA	ENSG00000145217	SLC26A1	2	0.00400268	FALSE	NA	NA	NA	NA	NA	NA	8793	8793	17332	11639.3
NA	ENSG00000168275	COA6	2	0.0251491	FALSE	NA	NA	NA	NA	NA	NA	12055	12055	10817	11642.3
NA	ENSG00000152492	CCDC50	2	0.00994032	FALSE	NA	NA	NA	NA	NA	NA	9580	9580	15769	11643
NA	ENSG00000176834	VSIG10	1	0.0373004	FALSE	NA	NA	NA	NA	NA	NA	13627	13627	7676	11643.3
NA	ENSG00000182162	P2RY8	1	0.0461018	FALSE	NA	NA	NA	NA	NA	NA	14365	14365	6201	11643.7
NA	ENSG00000164451	CALHM4	1	0.0198789	FALSE	NA	NA	NA	NA	NA	NA	11202	11202	12528	11644
NA	ENSG00000170915	PAQR8	1	0.0288687	FALSE	NA	NA	NA	NA	NA	NA	12597	12597	9741	11645
NA	ENSG00000150455	TIRAP	1	0.00821073	FALSE	NA	NA	NA	NA	NA	NA	9357	9357	16227	11647
NA	ENSG00000181552	EDDM3B	1	0.0449052	FALSE	NA	NA	NA	NA	NA	NA	14274	14274	6394	11647.3
NA	ENSG00000153066	TXNDC11	2	0.0102833	FALSE	NA	NA	NA	NA	NA	NA	9641	9641	15664	11648.7
NA	ENSG00000164112	SMIM43	1	0.0193254	FALSE	NA	NA	NA	NA	NA	NA	11104	11104	12738	11648.7
NA	ENSG00000142700	DMRTA2	2	0.00191156	FALSE	NA	NA	NA	NA	NA	NA	8441	8441	18066	11649.3
NA	ENSG00000162437	RAVER2	2	0.0163687	FALSE	NA	NA	NA	NA	NA	NA	10637	10637	13674	11649.3
NA	ENSG00000164086	DUSP7	2	0.019229	FALSE	NA	NA	NA	NA	NA	NA	11090	11090	12768	11649.3
NA	ENSG00000163214	DHX57	2	0.0175196	FALSE	NA	NA	NA	NA	NA	NA	10826	10826	13299	11650.3
NA	ENSG00000196767	POU3F4	1	0.0759425	FALSE	NA	NA	NA	NA	NA	NA	15886	15886	3183	11651.7
NA	ENSG00000160050	CCDC28B	1	0.0145803	FALSE	NA	NA	NA	NA	NA	NA	10357	10357	14243	11652.3
NA	ENSG00000156463	SH3RF2	1	0.0124191	FALSE	NA	NA	NA	NA	NA	NA	9968	9968	15023	11653
NA	ENSG00000184730	APOBR	1	0.0533482	FALSE	NA	NA	NA	NA	NA	NA	14844	14844	5276	11654.7
NA	ENSG00000178035	IMPDH2	2	0.0389745	FALSE	NA	NA	NA	NA	NA	NA	13817	13817	7332	11655.3
NA	ENSG00000170860	LSM3	2	0.0286767	FALSE	NA	NA	NA	NA	NA	NA	12587	12587	9793	11655.7
NA	ENSG00000159592	GPBP1L1	2	0.014241	FALSE	NA	NA	NA	NA	NA	NA	10316	10316	14340	11657.3
NA	ENSG00000164332	UBLCP1	2	0.0196356	FALSE	NA	NA	NA	NA	NA	NA	11176	11176	12620	11657.3
NA	ENSG00000165782	PIP4P1	2	0.0215396	FALSE	NA	NA	NA	NA	NA	NA	11496	11496	11982	11658
NA	ENSG00000198846	TOX	1	0.0912493	FALSE	NA	NA	NA	NA	NA	NA	16416	16416	2146	11659.3
NA	ENSG00000183258	DDX41	2	0.0486815	FALSE	NA	NA	NA	NA	NA	NA	14568	14568	5847	11661
NA	ENSG00000165156	ZHX1	2	0.020688	FALSE	NA	NA	NA	NA	NA	NA	11362	11362	12264	11662.7
NA	ENSG00000182187	CRYGB	1	0.045825	FALSE	NA	NA	NA	NA	NA	NA	14374	14374	6244	11664
NA	ENSG00000173744	AGFG1	2	0.033174	FALSE	NA	NA	NA	NA	NA	NA	13176	13176	8645	11665.7
NA	ENSG00000176248	ANAPC2	2	0.0363847	FALSE	NA	NA	NA	NA	NA	NA	13548	13548	7901	11665.7
NA	ENSG00000171487	NLRP5	1	0.0295523	FALSE	NA	NA	NA	NA	NA	NA	12725	12725	9553	11667.7
NA	ENSG00000169288	MRPL1	2	0.0263378	FALSE	NA	NA	NA	NA	NA	NA	12274	12274	10456	11668
NA	ENSG00000176842	IRX5	1	0.0369913	FALSE	NA	NA	NA	NA	NA	NA	13628	13628	7748	11668
NA	ENSG00000161609	KASH5	1	0.0155075	FALSE	NA	NA	NA	NA	NA	NA	10529	10529	13947	11668.3
NA	ENSG00000140548	ZNF710	3	NA	FALSE	NA	NA	NA	NA	NA	NA	8182	8182	18643	11669
NA	ENSG00000187079	TEAD1	1	0.0616396	FALSE	NA	NA	NA	NA	NA	NA	15289	15289	4429	11669
NA	ENSG00000153443	UBALD1	2	0.0103152	FALSE	NA	NA	NA	NA	NA	NA	9678	9678	15652	11669.3
NA	ENSG00000160963	COL26A1	1	0.015216	FALSE	NA	NA	NA	NA	NA	NA	10485	10485	14041	11670.3
NA	ENSG00000169181	GSG1L	1	0.0260995	FALSE	NA	NA	NA	NA	NA	NA	12244	12244	10523	11670.3
NA	ENSG00000145860	RNF145	2	0.00429613	FALSE	NA	NA	NA	NA	NA	NA	8872	8872	17272	11672
NA	ENSG00000168256	NKIRAS2	2	0.02478	FALSE	NA	NA	NA	NA	NA	NA	12047	12047	10923	11672.3
NA	ENSG00000148488	ST8SIA6	1	0.00672923	FALSE	NA	NA	NA	NA	NA	NA	9184	9184	16650	11672.7
NA	ENSG00000162814	SPATA17	1	0.0167911	FALSE	NA	NA	NA	NA	NA	NA	10736	10736	13546	11672.7
NA	ENSG00000166159	LRTM2	1	0.0219263	FALSE	NA	NA	NA	NA	NA	NA	11578	11578	11863	11673
NA	ENSG00000152705	CATSPER3	1	0.00969518	FALSE	NA	NA	NA	NA	NA	NA	9604	9604	15821	11676.3
NA	ENSG00000166535	A2ML1	1	0.0225361	FALSE	NA	NA	NA	NA	NA	NA	11679	11679	11671	11676.3
NA	ENSG00000184434	LRRC19	1	0.0519079	FALSE	NA	NA	NA	NA	NA	NA	14797	14797	5438	11677.3
NA	ENSG00000172340	SUCLG2	2	0.0309124	FALSE	NA	NA	NA	NA	NA	NA	12910	12910	9218	11679.3
NA	ENSG00000165623	UCMA	1	0.021144	FALSE	NA	NA	NA	NA	NA	NA	11459	11459	12121	11679.7
NA	ENSG00000171109	MFN1	2	0.0287977	FALSE	NA	NA	NA	NA	NA	NA	12638	12638	9764	11680
NA	ENSG00000155330	C16orf87	2	0.0114302	FALSE	NA	NA	NA	NA	NA	NA	9855	9855	15331	11680.3
NA	ENSG00000149231	CCDC82	2	0.00708937	FALSE	NA	NA	NA	NA	NA	NA	9256	9256	16531	11681
NA	ENSG00000198336	MYL4	1	0.085291	FALSE	NA	NA	NA	NA	NA	NA	16259	16259	2525	11681
NA	ENSG00000185585	OLFML2A	1	0.0555228	FALSE	NA	NA	NA	NA	NA	NA	15006	15006	5033	11681.7
NA	ENSG00000178522	AMBN	1	0.039311	FALSE	NA	NA	NA	NA	NA	NA	13883	13883	7280	11682
NA	ENSG00000182107	TMEM30B	1	0.0452277	FALSE	NA	NA	NA	NA	NA	NA	14352	14352	6342	11682
NA	ENSG00000163530	DPPA2	1	0.0177648	FALSE	NA	NA	NA	NA	NA	NA	10916	10916	13216	11682.7
NA	ENSG00000163820	FYCO1	2	0.0183227	FALSE	NA	NA	NA	NA	NA	NA	11009	11009	13033	11683.7
NA	ENSG00000186472	PCLO	1	0.0590997	FALSE	NA	NA	NA	NA	NA	NA	15191	15191	4669	11683.7
NA	ENSG00000196712	NF1	1	0.0744079	FALSE	NA	NA	NA	NA	NA	NA	15875	15875	3303	11684.3
NA	ENSG00000181467	RAP2B	1	0.0440008	FALSE	NA	NA	NA	NA	NA	NA	14266	14266	6524	11685.3
NA	ENSG00000163516	ANKZF1	2	0.017685	FALSE	NA	NA	NA	NA	NA	NA	10908	10908	13250	11688.7
NA	ENSG00000174442	ZWILCH	2	0.0336569	FALSE	NA	NA	NA	NA	NA	NA	13264	13264	8539	11689
NA	ENSG00000186907	RTN4RL2	1	0.060516	FALSE	NA	NA	NA	NA	NA	NA	15264	15264	4539	11689
NA	ENSG00000145700	ANKRD31	2	0.00385303	FALSE	NA	NA	NA	NA	NA	NA	8847	8847	17375	11689.7
NA	ENSG00000176393	RNPEP	2	0.036258	FALSE	NA	NA	NA	NA	NA	NA	13566	13566	7937	11689.7
NA	ENSG00000153404	PLEKHG4B	1	0.0101186	FALSE	NA	NA	NA	NA	NA	NA	9677	9677	15719	11691
NA	ENSG00000185052	SLC24A3	1	0.0534418	FALSE	NA	NA	NA	NA	NA	NA	14904	14904	5265	11691
NA	ENSG00000175324	LSM1	2	0.034834	FALSE	NA	NA	NA	NA	NA	NA	13410	13410	8254	11691.3
NA	ENSG00000171241	SHCBP1	2	0.0289241	FALSE	NA	NA	NA	NA	NA	NA	12677	12677	9722	11692
NA	ENSG00000213190	MLLT11	1	0.106806	FALSE	NA	NA	NA	NA	NA	NA	16842	16842	1392	11692
NA	ENSG00000174628	IQCK	1	0.0338706	FALSE	NA	NA	NA	NA	NA	NA	13297	13297	8483	11692.3
NA	ENSG00000175193	PARL	2	0.0346471	FALSE	NA	NA	NA	NA	NA	NA	13386	13386	8305	11692.3
NA	ENSG00000149679	CABLES2	2	0.00737047	FALSE	NA	NA	NA	NA	NA	NA	9315	9315	16448	11692.7
NA	ENSG00000188157	AGRN	1	0.0649703	FALSE	NA	NA	NA	NA	NA	NA	15474	15474	4130	11692.7
NA	ENSG00000196502	SULT1A1	1	0.0728878	FALSE	NA	NA	NA	NA	NA	NA	15821	15821	3438	11693.3
NA	ENSG00000175203	DCTN2	2	0.0346194	FALSE	NA	NA	NA	NA	NA	NA	13389	13389	8309	11695.7
NA	ENSG00000154429	CCSAP	1	0.0107035	FALSE	NA	NA	NA	NA	NA	NA	9769	9769	15550	11696
NA	ENSG00000180370	PAK2	2	0.0420793	FALSE	NA	NA	NA	NA	NA	NA	14131	14131	6828	11696.7
NA	ENSG00000164088	PPM1M	1	0.0187476	FALSE	NA	NA	NA	NA	NA	NA	11092	11092	12907	11697
NA	ENSG00000148690	FRA10AC1	2	0.00654555	FALSE	NA	NA	NA	NA	NA	NA	9203	9203	16686	11697.3
NA	ENSG00000165006	UBAP1	2	0.0201901	FALSE	NA	NA	NA	NA	NA	NA	11333	11333	12427	11697.7
NA	ENSG00000154781	CCDC174	2	0.0109706	FALSE	NA	NA	NA	NA	NA	NA	9807	9807	15486	11700
NA	ENSG00000171495	MROH2B	1	0.0292355	FALSE	NA	NA	NA	NA	NA	NA	12730	12730	9641	11700.3
NA	ENSG00000183751	TBL3	2	0.0492106	FALSE	NA	NA	NA	NA	NA	NA	14662	14662	5777	11700.3
NA	ENSG00000186442	KRT3	1	0.0583207	FALSE	NA	NA	NA	NA	NA	NA	15181	15181	4740	11700.7
NA	ENSG00000156990	RPUSD3	2	0.0123085	FALSE	NA	NA	NA	NA	NA	NA	10025	10025	15058	11702.7
NA	ENSG00000180304	OAZ2	1	0.0417552	FALSE	NA	NA	NA	NA	NA	NA	14120	14120	6868	11702.7
NA	ENSG00000186298	PPP1CC	2	0.0577786	FALSE	NA	NA	NA	NA	NA	NA	15156	15156	4799	11703.7
NA	ENSG00000215612	HMX1	1	0.116207	FALSE	NA	NA	NA	NA	NA	NA	17022	17022	1067	11703.7
NA	ENSG00000142539	NA	2	0.00109861	FALSE	NA	NA	NA	NA	NA	NA	8415	8415	18283	11704.3
NA	ENSG00000164172	MOCS2	2	0.0189284	FALSE	NA	NA	NA	NA	NA	NA	11128	11128	12857	11704.3
NA	ENSG00000145014	TMEM44	2	0.00293297	FALSE	NA	NA	NA	NA	NA	NA	8773	8773	17569	11705
NA	ENSG00000186998	EMID1	1	0.060236	FALSE	NA	NA	NA	NA	NA	NA	15275	15275	4568	11706
NA	ENSG00000187266	EPOR	1	0.0611403	FALSE	NA	NA	NA	NA	NA	NA	15323	15323	4475	11707
NA	ENSG00000169567	HINT1	2	0.0262536	FALSE	NA	NA	NA	NA	NA	NA	12325	12325	10474	11708
NA	ENSG00000186654	PRR5	1	0.0589688	FALSE	NA	NA	NA	NA	NA	NA	15224	15224	4677	11708.3
NA	ENSG00000159958	TNFRSF13C	1	0.0140167	FALSE	NA	NA	NA	NA	NA	NA	10351	10351	14427	11709.7
NA	ENSG00000171402	XAGE3	1	0.0289094	FALSE	NA	NA	NA	NA	NA	NA	12701	12701	9729	11710.3
NA	ENSG00000141040	ZNF287	3	NA	FALSE	NA	NA	NA	NA	NA	NA	8244	8244	18644	11710.7
NA	ENSG00000171824	EXOSC10	2	0.0296947	FALSE	NA	NA	NA	NA	NA	NA	12805	12805	9526	11712
NA	ENSG00000154957	ZNF18	2	0.0109208	FALSE	NA	NA	NA	NA	NA	NA	9822	9822	15494	11712.7
NA	ENSG00000153820	SPHKAP	1	0.0100539	FALSE	NA	NA	NA	NA	NA	NA	9700	9700	15740	11713.3
NA	ENSG00000167978	SRRM2	2	0.0240125	FALSE	NA	NA	NA	NA	NA	NA	11987	11987	11169	11714.3
NA	ENSG00000180198	RCC1	2	0.0413421	FALSE	NA	NA	NA	NA	NA	NA	14106	14106	6933	11715
NA	ENSG00000162032	SPSB3	2	0.0153659	FALSE	NA	NA	NA	NA	NA	NA	10581	10581	13984	11715.3
NA	ENSG00000153006	SREK1IP1	2	0.00946356	FALSE	NA	NA	NA	NA	NA	NA	9631	9631	15891	11717.7
NA	ENSG00000160117	ANKLE1	1	0.0140331	FALSE	NA	NA	NA	NA	NA	NA	10367	10367	14420	11718
NA	ENSG00000160131	VMA21	2	0.0140463	FALSE	NA	NA	NA	NA	NA	NA	10369	10369	14416	11718
NA	ENSG00000162236	STX5	2	0.0154968	FALSE	NA	NA	NA	NA	NA	NA	10603	10603	13951	11719
NA	ENSG00000185437	SH3BGR	1	0.0540233	FALSE	NA	NA	NA	NA	NA	NA	14984	14984	5194	11720.7
NA	ENSG00000164978	NUDT2	2	0.0199444	FALSE	NA	NA	NA	NA	NA	NA	11329	11329	12507	11721.7
NA	ENSG00000170852	KBTBD2	2	0.0280168	FALSE	NA	NA	NA	NA	NA	NA	12584	12584	9998	11722
NA	ENSG00000183431	SF3A3	2	0.047796	FALSE	NA	NA	NA	NA	NA	NA	14599	14599	5968	11722
NA	ENSG00000196177	ACADSB	1	0.0695975	FALSE	NA	NA	NA	NA	NA	NA	15729	15729	3708	11722
NA	ENSG00000153093	ACOXL	1	0.0094959	FALSE	NA	NA	NA	NA	NA	NA	9644	9644	15879	11722.3
NA	ENSG00000182557	SPNS3	1	0.0455038	FALSE	NA	NA	NA	NA	NA	NA	14435	14435	6297	11722.3
NA	ENSG00000174106	LEMD3	2	0.0328539	FALSE	NA	NA	NA	NA	NA	NA	13222	13222	8724	11722.7
NA	ENSG00000174004	NRROS	1	0.0327209	FALSE	NA	NA	NA	NA	NA	NA	13210	13210	8750	11723.3
NA	ENSG00000153989	NUS1	2	0.0100647	FALSE	NA	NA	NA	NA	NA	NA	9720	9720	15733	11724.3
NA	ENSG00000166557	TMED3	2	0.0221096	FALSE	NA	NA	NA	NA	NA	NA	11682	11682	11809	11724.3
NA	ENSG00000206203	TSSK2	1	0.101425	FALSE	NA	NA	NA	NA	NA	NA	16786	16786	1602	11724.7
NA	ENSG00000162753	SLC9C2	1	0.0161493	FALSE	NA	NA	NA	NA	NA	NA	10721	10721	13738	11726.7
NA	ENSG00000168875	SOX14	1	0.0250854	FALSE	NA	NA	NA	NA	NA	NA	12175	12175	10831	11727
NA	ENSG00000189283	FHIT	1	0.068167	FALSE	NA	NA	NA	NA	NA	NA	15680	15680	3826	11728.7
NA	ENSG00000150477	KIAA1328	1	0.00730717	FALSE	NA	NA	NA	NA	NA	NA	9362	9362	16466	11730
NA	ENSG00000166860	ZBTB39	2	0.0224079	FALSE	NA	NA	NA	NA	NA	NA	11740	11740	11714	11731.3
NA	ENSG00000166925	TSC22D4	2	0.0225103	FALSE	NA	NA	NA	NA	NA	NA	11758	11758	11681	11732.3
NA	ENSG00000196305	IARS1	2	0.0700488	FALSE	NA	NA	NA	NA	NA	NA	15760	15760	3677	11732.3
NA	ENSG00000183185	GABRR3	1	0.0468643	FALSE	NA	NA	NA	NA	NA	NA	14557	14557	6084	11732.7
NA	ENSG00000141979	NA	2	0.000460582	FALSE	NA	NA	NA	NA	NA	NA	8362	8362	18477	11733.7
NA	ENSG00000171960	PPIH	2	0.0296876	FALSE	NA	NA	NA	NA	NA	NA	12837	12837	9527	11733.7
NA	ENSG00000163793	DNAJC5G	1	0.0178006	FALSE	NA	NA	NA	NA	NA	NA	10998	10998	13208	11734.7
NA	ENSG00000170035	UBE2E3	2	0.026619	FALSE	NA	NA	NA	NA	NA	NA	12421	12421	10364	11735.3
NA	ENSG00000154438	ASZ1	1	0.0102773	FALSE	NA	NA	NA	NA	NA	NA	9770	9770	15667	11735.7
NA	ENSG00000158816	VWA5B1	1	0.013202	FALSE	NA	NA	NA	NA	NA	NA	10229	10229	14751	11736.3
NA	ENSG00000179826	MRGPRX3	1	0.0403947	FALSE	NA	NA	NA	NA	NA	NA	14058	14058	7098	11738
NA	ENSG00000198598	MMP17	1	0.0845403	FALSE	NA	NA	NA	NA	NA	NA	16320	16320	2576	11738.7
NA	ENSG00000160216	AGPAT3	2	0.0139748	FALSE	NA	NA	NA	NA	NA	NA	10390	10390	14438	11739.3
NA	ENSG00000160799	CCDC12	2	0.0144142	FALSE	NA	NA	NA	NA	NA	NA	10460	10460	14302	11740.7
NA	ENSG00000169427	KCNK9	1	0.0257608	FALSE	NA	NA	NA	NA	NA	NA	12299	12299	10631	11743
NA	ENSG00000186792	HYAL3	1	0.0582856	FALSE	NA	NA	NA	NA	NA	NA	15241	15241	4747	11743
NA	ENSG00000188042	ARL4C	1	0.0627309	FALSE	NA	NA	NA	NA	NA	NA	15455	15455	4320	11743.3
NA	ENSG00000163257	DCAF16	2	0.016759	FALSE	NA	NA	NA	NA	NA	NA	10837	10837	13557	11743.7
NA	ENSG00000184792	OSBP2	1	0.0511809	FALSE	NA	NA	NA	NA	NA	NA	14853	14853	5525	11743.7
NA	ENSG00000198125	MB	1	0.0810973	FALSE	NA	NA	NA	NA	NA	NA	16213	16213	2805	11743.7
NA	ENSG00000163320	CGGBP1	2	0.0168145	FALSE	NA	NA	NA	NA	NA	NA	10849	10849	13537	11745
NA	ENSG00000152133	GPATCH11	2	0.00841629	FALSE	NA	NA	NA	NA	NA	NA	9534	9534	16170	11746
NA	ENSG00000197757	HOXC6	1	0.0782381	FALSE	NA	NA	NA	NA	NA	NA	16115	16115	3010	11746.7
NA	ENSG00000166949	SMAD3	2	0.022421	FALSE	NA	NA	NA	NA	NA	NA	11766	11766	11710	11747.3
NA	ENSG00000236637	IFNA4	1	0.177492	FALSE	NA	NA	NA	NA	NA	NA	17401	17401	440	11747.3
NA	ENSG00000163611	SPICE1	2	0.0173419	FALSE	NA	NA	NA	NA	NA	NA	10942	10942	13360	11748
NA	ENSG00000164334	FAM170A	1	0.0187991	FALSE	NA	NA	NA	NA	NA	NA	11177	11177	12891	11748.3
NA	ENSG00000167186	COQ7	2	0.0226985	FALSE	NA	NA	NA	NA	NA	NA	11813	11813	11619	11748.3
NA	ENSG00000174405	LIG4	2	0.0328199	FALSE	NA	NA	NA	NA	NA	NA	13259	13259	8727	11748.3
NA	ENSG00000164105	SAP30	2	0.0182562	FALSE	NA	NA	NA	NA	NA	NA	11099	11099	13048	11748.7
NA	ENSG00000159650	UROC1	1	0.0136148	FALSE	NA	NA	NA	NA	NA	NA	10323	10323	14604	11750
NA	ENSG00000175305	CCNE2	2	0.0340542	FALSE	NA	NA	NA	NA	NA	NA	13404	13404	8443	11750.3
NA	ENSG00000172828	CES3	1	0.0308151	FALSE	NA	NA	NA	NA	NA	NA	13007	13007	9239	11751
NA	ENSG00000147614	ATP6V0D2	1	0.00528554	FALSE	NA	NA	NA	NA	NA	NA	9099	9099	17056	11751.3
NA	ENSG00000234920	ATP6V1G2	1	0.144425	FALSE	NA	NA	NA	NA	NA	NA	17327	17327	606	11753.3
NA	ENSG00000173137	ADCK5	1	0.0312211	FALSE	NA	NA	NA	NA	NA	NA	13058	13058	9145	11753.7
NA	ENSG00000183486	MX2	1	0.0470933	FALSE	NA	NA	NA	NA	NA	NA	14607	14607	6048	11754
NA	ENSG00000142046	TMEM91	2	0.000214628	FALSE	NA	NA	NA	NA	NA	NA	8368	8368	18527	11754.3
NA	ENSG00000198799	LRIG2	1	0.0859444	FALSE	NA	NA	NA	NA	NA	NA	16390	16390	2483	11754.3
NA	ENSG00000149548	CCDC15	2	0.00659118	FALSE	NA	NA	NA	NA	NA	NA	9293	9293	16678	11754.7
NA	ENSG00000169057	MECP2	2	0.0250935	FALSE	NA	NA	NA	NA	NA	NA	12218	12218	10828	11754.7
NA	ENSG00000168876	ANKRD49	2	0.0248003	FALSE	NA	NA	NA	NA	NA	NA	12176	12176	10913	11755
NA	ENSG00000161265	U2AF1L4	2	0.0145712	FALSE	NA	NA	NA	NA	NA	NA	10511	10511	14246	11756
NA	ENSG00000178980	SELENOW	1	0.0388177	FALSE	NA	NA	NA	NA	NA	NA	13949	13949	7372	11756.7
NA	ENSG00000170027	YWHAG	2	0.0264017	FALSE	NA	NA	NA	NA	NA	NA	12420	12420	10431	11757
NA	ENSG00000174021	GNG5	2	0.0323915	FALSE	NA	NA	NA	NA	NA	NA	13216	13216	8842	11758
NA	ENSG00000149633	KIAA1755	1	0.00665941	FALSE	NA	NA	NA	NA	NA	NA	9307	9307	16662	11758.7
NA	ENSG00000165934	CPSF2	2	0.0208241	FALSE	NA	NA	NA	NA	NA	NA	11530	11530	12221	11760.3
NA	ENSG00000198873	GRK5	1	0.086778	FALSE	NA	NA	NA	NA	NA	NA	16427	16427	2427	11760.3
NA	ENSG00000183484	GPR132	1	0.0469032	FALSE	NA	NA	NA	NA	NA	NA	14606	14606	6074	11762
NA	ENSG00000158552	ZFAND2B	2	0.0127872	FALSE	NA	NA	NA	NA	NA	NA	10196	10196	14900	11764
NA	ENSG00000162782	TDRD5	1	0.0158356	FALSE	NA	NA	NA	NA	NA	NA	10732	10732	13832	11765.3
NA	ENSG00000180806	HOXC9	1	0.0413089	FALSE	NA	NA	NA	NA	NA	NA	14181	14181	6939	11767
NA	ENSG00000166924	NYAP1	1	0.0221551	FALSE	NA	NA	NA	NA	NA	NA	11757	11757	11792	11768.7
NA	ENSG00000163507	CIP2A	2	0.016919	FALSE	NA	NA	NA	NA	NA	NA	10902	10902	13504	11769.3
NA	ENSG00000164062	APEH	2	0.0179864	FALSE	NA	NA	NA	NA	NA	NA	11078	11078	13152	11769.3
NA	ENSG00000165775	FUNDC2	2	0.0205243	FALSE	NA	NA	NA	NA	NA	NA	11495	11495	12322	11770.7
NA	ENSG00000196396	PTPN1	1	0.0691932	FALSE	NA	NA	NA	NA	NA	NA	15787	15787	3738	11770.7
NA	ENSG00000176390	CRLF3	2	0.035091	FALSE	NA	NA	NA	NA	NA	NA	13565	13565	8183	11771
NA	ENSG00000184451	CCR10	1	0.0496588	FALSE	NA	NA	NA	NA	NA	NA	14800	14800	5715	11771.7
NA	ENSG00000163762	TM4SF18	1	0.0174083	FALSE	NA	NA	NA	NA	NA	NA	10993	10993	13331	11772.3
NA	ENSG00000175874	CREG2	1	0.0344694	FALSE	NA	NA	NA	NA	NA	NA	13485	13485	8349	11773
NA	ENSG00000167664	TMIGD2	1	0.0230651	FALSE	NA	NA	NA	NA	NA	NA	11913	11913	11494	11773.3
NA	ENSG00000154548	SRSF12	2	0.0100094	FALSE	NA	NA	NA	NA	NA	NA	9782	9782	15757	11773.7
NA	ENSG00000172613	RAD9A	2	0.030241	FALSE	NA	NA	NA	NA	NA	NA	12968	12968	9387	11774.3
NA	ENSG00000177613	CSTF2T	2	0.036707	FALSE	NA	NA	NA	NA	NA	NA	13755	13755	7817	11775.7
NA	ENSG00000160055	TMEM234	1	0.0135975	FALSE	NA	NA	NA	NA	NA	NA	10359	10359	14612	11776.7
NA	ENSG00000152782	PANK1	2	0.00863688	FALSE	NA	NA	NA	NA	NA	NA	9612	9612	16110	11778
NA	ENSG00000197594	ENPP1	1	0.0760637	FALSE	NA	NA	NA	NA	NA	NA	16080	16080	3176	11778.7
NA	ENSG00000205420	KRT6A	1	0.0952751	FALSE	NA	NA	NA	NA	NA	NA	16717	16717	1909	11781
NA	ENSG00000163788	SNRK	2	0.0173627	FALSE	NA	NA	NA	NA	NA	NA	10996	10996	13352	11781.3
NA	ENSG00000179115	FARSA	2	0.0386932	FALSE	NA	NA	NA	NA	NA	NA	13975	13975	7397	11782.3
NA	ENSG00000241233	KRTAP5-8	1	0.265814	FALSE	NA	NA	NA	NA	NA	NA	17531	17531	286	11782.7
NA	ENSG00000186153	WWOX	1	0.055014	FALSE	NA	NA	NA	NA	NA	NA	15128	15128	5093	11783
NA	ENSG00000151778	SERP2	2	0.00769634	FALSE	NA	NA	NA	NA	NA	NA	9500	9500	16352	11784
NA	ENSG00000163389	POGLUT1	2	0.0165335	FALSE	NA	NA	NA	NA	NA	NA	10869	10869	13615	11784.3
NA	ENSG00000182742	HOXB4	1	0.0447088	FALSE	NA	NA	NA	NA	NA	NA	14468	14468	6421	11785.7
NA	ENSG00000141956	PRDM15	3	NA	FALSE	NA	NA	NA	NA	NA	NA	8356	8356	18646	11786
NA	ENSG00000186462	NAP1L2	1	0.0559473	FALSE	NA	NA	NA	NA	NA	NA	15186	15186	4990	11787.3
NA	ENSG00000164077	MON1A	2	0.0178427	FALSE	NA	NA	NA	NA	NA	NA	11085	11085	13193	11787.7
NA	ENSG00000152760	TCTEX1D1	1	0.00846958	FALSE	NA	NA	NA	NA	NA	NA	9606	9606	16153	11788.3
NA	ENSG00000197977	ELOVL2	1	0.0780171	FALSE	NA	NA	NA	NA	NA	NA	16173	16173	3020	11788.7
NA	ENSG00000159182	PRAC1	1	0.0129514	FALSE	NA	NA	NA	NA	NA	NA	10262	10262	14845	11789.7
NA	ENSG00000168907	PLA2G4F	1	0.0245545	FALSE	NA	NA	NA	NA	NA	NA	12187	12187	10995	11789.7
NA	ENSG00000161664	ASB16	1	0.0144649	FALSE	NA	NA	NA	NA	NA	NA	10541	10541	14289	11790.3
NA	ENSG00000176194	CIDEA	1	0.0346505	FALSE	NA	NA	NA	NA	NA	NA	13534	13534	8303	11790.3
NA	ENSG00000155744	FAM126B	2	0.0104815	FALSE	NA	NA	NA	NA	NA	NA	9883	9883	15606	11790.7
NA	ENSG00000168404	MLKL	1	0.0238788	FALSE	NA	NA	NA	NA	NA	NA	12084	12084	11204	11790.7
NA	ENSG00000189108	IL1RAPL2	1	0.0655678	FALSE	NA	NA	NA	NA	NA	NA	15649	15649	4078	11792
NA	ENSG00000159216	RUNX1	2	0.0129919	FALSE	NA	NA	NA	NA	NA	NA	10273	10273	14831	11792.3
NA	ENSG00000163518	FCRL4	1	0.0167505	FALSE	NA	NA	NA	NA	NA	NA	10910	10910	13560	11793.3
NA	ENSG00000171863	RPS7	2	0.0288345	FALSE	NA	NA	NA	NA	NA	NA	12815	12815	9750	11793.3
NA	ENSG00000146453	PNLDC1	1	0.00344958	FALSE	NA	NA	NA	NA	NA	NA	8955	8955	17474	11794.7
NA	ENSG00000142065	ZFP14	3	NA	FALSE	NA	NA	NA	NA	NA	NA	8369	8369	18647	11795
NA	ENSG00000164485	IL22RA2	1	0.0185325	FALSE	NA	NA	NA	NA	NA	NA	11209	11209	12971	11796.3
NA	ENSG00000197555	SIPA1L1	1	0.0749023	FALSE	NA	NA	NA	NA	NA	NA	16067	16067	3258	11797.3
NA	ENSG00000152430	BOLL	2	0.00803088	FALSE	NA	NA	NA	NA	NA	NA	9567	9567	16261	11798.3
NA	ENSG00000153347	FAM81B	1	0.00887689	FALSE	NA	NA	NA	NA	NA	NA	9675	9675	16045	11798.3
NA	ENSG00000170430	MGMT	1	0.0265176	FALSE	NA	NA	NA	NA	NA	NA	12503	12503	10392	11799.3
NA	ENSG00000197576	HOXA4	1	0.075026	FALSE	NA	NA	NA	NA	NA	NA	16075	16075	3249	11799.7
NA	ENSG00000149380	P4HA3	1	0.00597375	FALSE	NA	NA	NA	NA	NA	NA	9274	9274	16858	11802
NA	ENSG00000165233	CARD19	1	0.0195741	FALSE	NA	NA	NA	NA	NA	NA	11382	11382	12645	11803
NA	ENSG00000158373	H2BC5	2	0.0122307	FALSE	NA	NA	NA	NA	NA	NA	10167	10167	15081	11805
NA	ENSG00000173171	MTX1	2	0.0306122	FALSE	NA	NA	NA	NA	NA	NA	13066	13066	9284	11805.3
NA	ENSG00000165202	OR1Q1	1	0.0195018	FALSE	NA	NA	NA	NA	NA	NA	11377	11377	12663	11805.7
NA	ENSG00000144130	NT5DC4	2	0.00179853	FALSE	NA	NA	NA	NA	NA	NA	8662	8662	18096	11806.7
NA	ENSG00000158113	LRRC43	1	0.0120359	FALSE	NA	NA	NA	NA	NA	NA	10142	10142	15136	11806.7
NA	ENSG00000164307	ERAP1	2	0.0181523	FALSE	NA	NA	NA	NA	NA	NA	11166	11166	13090	11807.3
NA	ENSG00000151812	SLC35F4	1	0.00748181	FALSE	NA	NA	NA	NA	NA	NA	9504	9504	16415	11807.7
NA	ENSG00000171847	FAM90A1	1	0.0286335	FALSE	NA	NA	NA	NA	NA	NA	12809	12809	9805	11807.7
NA	ENSG00000159208	CIART	1	0.0128202	FALSE	NA	NA	NA	NA	NA	NA	10269	10269	14889	11809
NA	ENSG00000142279	WTIP	3	NA	FALSE	NA	NA	NA	NA	NA	NA	8392	8392	18648	11810.7
NA	ENSG00000143028	SYPL2	2	0.000290522	FALSE	NA	NA	NA	NA	NA	NA	8465	8465	18502	11810.7
NA	ENSG00000162949	CAPN13	1	0.015622	FALSE	NA	NA	NA	NA	NA	NA	10764	10764	13907	11811.7
NA	ENSG00000169064	ZBBX	1	0.0245638	FALSE	NA	NA	NA	NA	NA	NA	12221	12221	10994	11812
NA	ENSG00000178462	TUBAL3	1	0.0372747	FALSE	NA	NA	NA	NA	NA	NA	13878	13878	7681	11812.3
NA	ENSG00000147689	FAM83A	2	0.00450101	FALSE	NA	NA	NA	NA	NA	NA	9112	9112	17215	11813
NA	ENSG00000163121	NEURL3	1	0.0158359	FALSE	NA	NA	NA	NA	NA	NA	10805	10805	13831	11813.7
NA	ENSG00000170145	SIK2	2	0.0260132	FALSE	NA	NA	NA	NA	NA	NA	12438	12438	10566	11814
NA	ENSG00000197405	C5AR1	1	0.0734744	FALSE	NA	NA	NA	NA	NA	NA	16031	16031	3380	11814
NA	ENSG00000164535	DAGLB	2	0.0184256	FALSE	NA	NA	NA	NA	NA	NA	11219	11219	13006	11814.7
NA	ENSG00000170482	SLC23A1	1	0.0264797	FALSE	NA	NA	NA	NA	NA	NA	12519	12519	10408	11815.3
NA	ENSG00000170185	USP38	2	0.0260381	FALSE	NA	NA	NA	NA	NA	NA	12446	12446	10555	11815.7
NA	ENSG00000166167	BTRC	2	0.0206203	FALSE	NA	NA	NA	NA	NA	NA	11583	11583	12283	11816.3
NA	ENSG00000163605	PPP4R2	2	0.0167012	FALSE	NA	NA	NA	NA	NA	NA	10939	10939	13572	11816.7
NA	ENSG00000169550	MUC15	1	0.0251719	FALSE	NA	NA	NA	NA	NA	NA	12320	12320	10811	11817
NA	ENSG00000166128	RAB8B	2	0.0205404	FALSE	NA	NA	NA	NA	NA	NA	11567	11567	12318	11817.3
NA	ENSG00000159788	RGS12	2	0.0131224	FALSE	NA	NA	NA	NA	NA	NA	10338	10338	14781	11819
NA	ENSG00000182902	SLC25A18	1	0.0444507	FALSE	NA	NA	NA	NA	NA	NA	14499	14499	6461	11819.7
NA	ENSG00000197451	HNRNPAB	2	0.0736036	FALSE	NA	NA	NA	NA	NA	NA	16047	16047	3366	11820
NA	ENSG00000172508	CARNS1	1	0.0295366	FALSE	NA	NA	NA	NA	NA	NA	12952	12952	9557	11820.3
NA	ENSG00000157353	FCSK	2	0.0114192	FALSE	NA	NA	NA	NA	NA	NA	10064	10064	15334	11820.7
NA	ENSG00000150756	ATPSCKMT	2	0.00652891	FALSE	NA	NA	NA	NA	NA	NA	9387	9387	16690	11821.3
NA	ENSG00000155629	PIK3AP1	2	0.0101317	FALSE	NA	NA	NA	NA	NA	NA	9876	9876	15712	11821.3
NA	ENSG00000164237	CMBL	1	0.0178964	FALSE	NA	NA	NA	NA	NA	NA	11144	11144	13179	11822.3
NA	ENSG00000167447	SMG8	2	0.0223123	FALSE	NA	NA	NA	NA	NA	NA	11859	11859	11749	11822.3
NA	ENSG00000164008	C1orf50	2	0.0173511	FALSE	NA	NA	NA	NA	NA	NA	11057	11057	13356	11823.3
NA	ENSG00000142528	ZNF473	3	NA	FALSE	NA	NA	NA	NA	NA	NA	8411	8411	18649	11823.7
NA	ENSG00000196139	AKR1C3	1	0.066029	FALSE	NA	NA	NA	NA	NA	NA	15721	15721	4037	11826.3
NA	ENSG00000172794	RAB37	1	0.0298344	FALSE	NA	NA	NA	NA	NA	NA	12999	12999	9483	11827
NA	ENSG00000155367	PPM1J	1	0.00995812	FALSE	NA	NA	NA	NA	NA	NA	9858	9858	15767	11827.7
NA	ENSG00000184908	CLCNKB	1	0.0494788	FALSE	NA	NA	NA	NA	NA	NA	14871	14871	5741	11827.7
NA	ENSG00000162076	FLYWCH2	2	0.014413	FALSE	NA	NA	NA	NA	NA	NA	10590	10590	14304	11828
NA	ENSG00000166479	TMX3	2	0.0210243	FALSE	NA	NA	NA	NA	NA	NA	11666	11666	12154	11828.7
NA	ENSG00000172320	OR5A1	1	0.0291014	FALSE	NA	NA	NA	NA	NA	NA	12904	12904	9678	11828.7
NA	ENSG00000160472	TMEM190	1	0.0135267	FALSE	NA	NA	NA	NA	NA	NA	10427	10427	14637	11830.3
NA	ENSG00000162650	ATXN7L2	1	0.0150037	FALSE	NA	NA	NA	NA	NA	NA	10692	10692	14107	11830.3
NA	ENSG00000159685	CHCHD6	2	0.0129526	FALSE	NA	NA	NA	NA	NA	NA	10326	10326	14844	11832
NA	ENSG00000155755	TMEM237	2	0.0101029	FALSE	NA	NA	NA	NA	NA	NA	9886	9886	15727	11833
NA	ENSG00000142611	PRDM16	3	NA	FALSE	NA	NA	NA	NA	NA	NA	8424	8424	18652	11833.3
NA	ENSG00000153531	ADPRHL1	1	0.00854275	FALSE	NA	NA	NA	NA	NA	NA	9682	9682	16136	11833.3
NA	ENSG00000151151	IPMK	2	0.00672398	FALSE	NA	NA	NA	NA	NA	NA	9426	9426	16651	11834.3
NA	ENSG00000185070	FLRT2	1	0.0499148	FALSE	NA	NA	NA	NA	NA	NA	14909	14909	5685	11834.3
NA	ENSG00000172273	HINFP	2	0.0289721	FALSE	NA	NA	NA	NA	NA	NA	12897	12897	9711	11835
NA	ENSG00000152779	SLC16A12	1	0.00795626	FALSE	NA	NA	NA	NA	NA	NA	9611	9611	16288	11836.7
NA	ENSG00000168806	LCMT2	2	0.0239466	FALSE	NA	NA	NA	NA	NA	NA	12163	12163	11186	11837.3
NA	ENSG00000183287	CCBE1	1	0.0450694	FALSE	NA	NA	NA	NA	NA	NA	14574	14574	6367	11838.3
NA	ENSG00000177943	MAMDC4	1	0.0363362	FALSE	NA	NA	NA	NA	NA	NA	13800	13800	7918	11839.3
NA	ENSG00000177853	ZNF518A	2	0.0362284	FALSE	NA	NA	NA	NA	NA	NA	13788	13788	7943	11839.7
NA	ENSG00000162739	SLAMF6	2	0.0150533	FALSE	NA	NA	NA	NA	NA	NA	10717	10717	14090	11841.3
NA	ENSG00000164080	RAD54L2	2	0.0173662	FALSE	NA	NA	NA	NA	NA	NA	11087	11087	13350	11841.3
NA	ENSG00000147570	DNAJC5B	2	0.00392014	FALSE	NA	NA	NA	NA	NA	NA	9087	9087	17353	11842.3
NA	ENSG00000155890	TRIM42	1	0.0100998	FALSE	NA	NA	NA	NA	NA	NA	9899	9899	15729	11842.3
NA	ENSG00000213918	DNASE1	1	0.0989804	FALSE	NA	NA	NA	NA	NA	NA	16905	16905	1718	11842.7
NA	ENSG00000184432	COPB2	2	0.0479414	FALSE	NA	NA	NA	NA	NA	NA	14796	14796	5937	11843
NA	ENSG00000179954	SSC5D	1	0.0388595	FALSE	NA	NA	NA	NA	NA	NA	14082	14082	7366	11843.3
NA	ENSG00000198765	SYCP1	1	0.0814198	FALSE	NA	NA	NA	NA	NA	NA	16374	16374	2782	11843.3
NA	ENSG00000196954	CASP4	1	0.0701057	FALSE	NA	NA	NA	NA	NA	NA	15931	15931	3670	11844
NA	ENSG00000170537	TMC7	1	0.0262633	FALSE	NA	NA	NA	NA	NA	NA	12531	12531	10471	11844.3
NA	ENSG00000143469	SYT14	2	0.000623275	FALSE	NA	NA	NA	NA	NA	NA	8556	8556	18422	11844.7
NA	ENSG00000181222	POLR2A	2	0.0406154	FALSE	NA	NA	NA	NA	NA	NA	14240	14240	7054	11844.7
NA	ENSG00000164049	FBXW12	2	0.0172285	FALSE	NA	NA	NA	NA	NA	NA	11072	11072	13394	11846
NA	ENSG00000147573	TRIM55	2	0.00389669	FALSE	NA	NA	NA	NA	NA	NA	9089	9089	17361	11846.3
NA	ENSG00000163635	ATXN7	2	0.0164757	FALSE	NA	NA	NA	NA	NA	NA	10954	10954	13638	11848.7
NA	ENSG00000187134	AKR1C1	1	0.0563378	FALSE	NA	NA	NA	NA	NA	NA	15298	15298	4950	11848.7
NA	ENSG00000167733	HSD11B1L	1	0.0224503	FALSE	NA	NA	NA	NA	NA	NA	11927	11927	11698	11850.7
NA	ENSG00000150667	FSIP1	1	0.0061622	FALSE	NA	NA	NA	NA	NA	NA	9378	9378	16797	11851
NA	ENSG00000151005	TKTL2	2	0.00633639	FALSE	NA	NA	NA	NA	NA	NA	9406	9406	16746	11852.7
NA	ENSG00000155858	LSM11	2	0.00993413	FALSE	NA	NA	NA	NA	NA	NA	9894	9894	15770	11852.7
NA	ENSG00000165480	SKA3	2	0.0194002	FALSE	NA	NA	NA	NA	NA	NA	11428	11428	12704	11853.3
NA	ENSG00000164182	NDUFAF2	2	0.0175197	FALSE	NA	NA	NA	NA	NA	NA	11132	11132	13298	11854
NA	ENSG00000196092	PAX5	1	0.0648223	FALSE	NA	NA	NA	NA	NA	NA	15711	15711	4143	11855
NA	ENSG00000170365	SMAD1	2	0.0258789	FALSE	NA	NA	NA	NA	NA	NA	12484	12484	10598	11855.3
NA	ENSG00000188917	TRMT2B	1	0.0625125	FALSE	NA	NA	NA	NA	NA	NA	15613	15613	4341	11855.7
NA	ENSG00000163738	MTHFD2L	2	0.0165605	FALSE	NA	NA	NA	NA	NA	NA	10987	10987	13604	11859.3
NA	ENSG00000180834	MAP6D1	1	0.039724	FALSE	NA	NA	NA	NA	NA	NA	14187	14187	7207	11860.3
NA	ENSG00000166961	MS4A15	1	0.0213561	FALSE	NA	NA	NA	NA	NA	NA	11769	11769	12050	11862.7
NA	ENSG00000187535	IFT140	1	0.0569612	FALSE	NA	NA	NA	NA	NA	NA	15347	15347	4894	11862.7
NA	ENSG00000166441	RPL27A	2	0.0206228	FALSE	NA	NA	NA	NA	NA	NA	11654	11654	12282	11863.3
NA	ENSG00000161992	PRR35	1	0.0139685	FALSE	NA	NA	NA	NA	NA	NA	10576	10576	14440	11864
NA	ENSG00000143067	ZNF697	3	NA	FALSE	NA	NA	NA	NA	NA	NA	8470	8470	18653	11864.3
NA	ENSG00000165566	AMER2	1	0.0194174	FALSE	NA	NA	NA	NA	NA	NA	11449	11449	12695	11864.3
NA	ENSG00000156398	SFXN2	2	0.0102689	FALSE	NA	NA	NA	NA	NA	NA	9963	9963	15670	11865.3
NA	ENSG00000173120	KDM2A	2	0.0298093	FALSE	NA	NA	NA	NA	NA	NA	13056	13056	9492	11868
NA	ENSG00000196208	GREB1	1	0.0649349	FALSE	NA	NA	NA	NA	NA	NA	15737	15737	4132	11868.7
NA	ENSG00000157625	TAB3	2	0.0111421	FALSE	NA	NA	NA	NA	NA	NA	10092	10092	15425	11869.7
NA	ENSG00000167202	TBC1D2B	2	0.0215765	FALSE	NA	NA	NA	NA	NA	NA	11819	11819	11972	11870
NA	ENSG00000150628	SPATA4	1	0.00594957	FALSE	NA	NA	NA	NA	NA	NA	9373	9373	16865	11870.3
NA	ENSG00000237521	OR7E24	1	0.134606	FALSE	NA	NA	NA	NA	NA	NA	17445	17445	725	11871.7
NA	ENSG00000171634	BPTF	2	0.0276725	FALSE	NA	NA	NA	NA	NA	NA	12765	12765	10089	11873
NA	ENSG00000181163	NPM1	2	0.0400763	FALSE	NA	NA	NA	NA	NA	NA	14234	14234	7155	11874.3
NA	ENSG00000167769	ACER1	1	0.0223172	FALSE	NA	NA	NA	NA	NA	NA	11940	11940	11747	11875.7
NA	ENSG00000198353	HOXC4	1	0.0769007	FALSE	NA	NA	NA	NA	NA	NA	16262	16262	3104	11876
NA	ENSG00000157796	WDR19	2	0.0111613	FALSE	NA	NA	NA	NA	NA	NA	10105	10105	15419	11876.3
NA	ENSG00000147127	RAB41	2	0.00288317	FALSE	NA	NA	NA	NA	NA	NA	9026	9026	17581	11877.7
NA	ENSG00000167863	ATP5PD	2	0.0224336	FALSE	NA	NA	NA	NA	NA	NA	11964	11964	11705	11877.7
NA	ENSG00000176092	CRYBG2	1	0.0334007	FALSE	NA	NA	NA	NA	NA	NA	13516	13516	8606	11879.3
NA	ENSG00000154124	OTULIN	2	0.00842183	FALSE	NA	NA	NA	NA	NA	NA	9736	9736	16167	11879.7
NA	ENSG00000154479	CCDC173	1	0.00872142	FALSE	NA	NA	NA	NA	NA	NA	9775	9775	16090	11880
NA	ENSG00000149646	CNBD2	1	0.00548045	FALSE	NA	NA	NA	NA	NA	NA	9311	9311	17019	11880.3
NA	ENSG00000198774	RASSF9	1	0.0800685	FALSE	NA	NA	NA	NA	NA	NA	16377	16377	2887	11880.3
NA	ENSG00000163704	PRRT3	1	0.0163248	FALSE	NA	NA	NA	NA	NA	NA	10978	10978	13686	11880.7
NA	ENSG00000148225	WDR31	2	0.00397385	FALSE	NA	NA	NA	NA	NA	NA	9154	9154	17339	11882.3
NA	ENSG00000198722	UNC13B	1	0.0792032	FALSE	NA	NA	NA	NA	NA	NA	16354	16354	2943	11883.7
NA	ENSG00000155846	PPARGC1B	2	0.00951989	FALSE	NA	NA	NA	NA	NA	NA	9892	9892	15872	11885.3
NA	ENSG00000156504	FAM122B	2	0.0101509	FALSE	NA	NA	NA	NA	NA	NA	9977	9977	15703	11885.7
NA	ENSG00000157119	KLHL40	1	0.0105441	FALSE	NA	NA	NA	NA	NA	NA	10038	10038	15583	11886.3
NA	ENSG00000183035	CYLC1	1	0.0435261	FALSE	NA	NA	NA	NA	NA	NA	14527	14527	6605	11886.3
NA	ENSG00000175550	DRAP1	2	0.0326374	FALSE	NA	NA	NA	NA	NA	NA	13445	13445	8772	11887.3
NA	ENSG00000150873	C2orf50	1	0.0059316	FALSE	NA	NA	NA	NA	NA	NA	9398	9398	16869	11888.3
NA	ENSG00000153790	C7orf31	2	0.00800666	FALSE	NA	NA	NA	NA	NA	NA	9696	9696	16274	11888.7
NA	ENSG00000165496	RPL10L	2	0.0191085	FALSE	NA	NA	NA	NA	NA	NA	11432	11432	12802	11888.7
NA	ENSG00000164691	TAGAP	1	0.0179705	FALSE	NA	NA	NA	NA	NA	NA	11255	11255	13158	11889.3
NA	ENSG00000170465	KRT6C	1	0.025709	FALSE	NA	NA	NA	NA	NA	NA	12512	12512	10644	11889.3
NA	ENSG00000241563	CORT	1	0.14532	FALSE	NA	NA	NA	NA	NA	NA	17540	17540	594	11891.3
NA	ENSG00000177731	FLII	2	0.0354093	FALSE	NA	NA	NA	NA	NA	NA	13779	13779	8117	11891.7
NA	ENSG00000182606	TRAK1	1	0.0423805	FALSE	NA	NA	NA	NA	NA	NA	14447	14447	6784	11892.7
NA	ENSG00000167985	SDHAF2	2	0.0224472	FALSE	NA	NA	NA	NA	NA	NA	11990	11990	11699	11893
NA	ENSG00000189067	LITAF	1	0.0620356	FALSE	NA	NA	NA	NA	NA	NA	15644	15644	4391	11893
NA	ENSG00000158079	PTPDC1	1	0.0111871	FALSE	NA	NA	NA	NA	NA	NA	10136	10136	15411	11894.3
NA	ENSG00000159217	IGF2BP1	2	0.0120389	FALSE	NA	NA	NA	NA	NA	NA	10274	10274	15135	11894.3
NA	ENSG00000166340	TPP1	2	0.0201787	FALSE	NA	NA	NA	NA	NA	NA	11627	11627	12429	11894.3
NA	ENSG00000186862	PDZD7	1	0.0541642	FALSE	NA	NA	NA	NA	NA	NA	15256	15256	5175	11895.7
NA	ENSG00000173457	PPP1R14B	2	0.0299824	FALSE	NA	NA	NA	NA	NA	NA	13122	13122	9445	11896.3
NA	ENSG00000236183	LY6G6C	1	0.122031	FALSE	NA	NA	NA	NA	NA	NA	17376	17376	937	11896.3
NA	ENSG00000170471	RALGAPB	2	0.0256455	FALSE	NA	NA	NA	NA	NA	NA	12515	12515	10662	11897.3
NA	ENSG00000153551	CMTM7	2	0.00781193	FALSE	NA	NA	NA	NA	NA	NA	9683	9683	16331	11899
NA	ENSG00000163681	SLMAP	2	0.0160656	FALSE	NA	NA	NA	NA	NA	NA	10967	10967	13763	11899
NA	ENSG00000196591	HDAC2	2	0.0662347	FALSE	NA	NA	NA	NA	NA	NA	15847	15847	4005	11899.7
NA	ENSG00000156603	MED19	2	0.0101166	FALSE	NA	NA	NA	NA	NA	NA	9989	9989	15722	11900
NA	ENSG00000167987	VPS37C	2	0.0223939	FALSE	NA	NA	NA	NA	NA	NA	11992	11992	11717	11900.3
NA	ENSG00000183421	RIPK4	1	0.0440964	FALSE	NA	NA	NA	NA	NA	NA	14597	14597	6507	11900.3
NA	ENSG00000162999	DUSP19	1	0.0149035	FALSE	NA	NA	NA	NA	NA	NA	10778	10778	14146	11900.7
NA	ENSG00000175634	RPS6KB2	2	0.0325706	FALSE	NA	NA	NA	NA	NA	NA	13460	13460	8788	11902.7
NA	ENSG00000153721	CNKSR3	2	0.00779722	FALSE	NA	NA	NA	NA	NA	NA	9690	9690	16335	11905
NA	ENSG00000198792	TMEM184B	1	0.0791767	FALSE	NA	NA	NA	NA	NA	NA	16383	16383	2949	11905
NA	ENSG00000156384	SFR1	2	0.00981078	FALSE	NA	NA	NA	NA	NA	NA	9961	9961	15795	11905.7
NA	ENSG00000197465	GYPE	1	0.0706373	FALSE	NA	NA	NA	NA	NA	NA	16051	16051	3616	11906
NA	ENSG00000155666	KDM8	2	0.00920698	FALSE	NA	NA	NA	NA	NA	NA	9880	9880	15959	11906.3
NA	ENSG00000159733	ZFYVE28	1	0.0123231	FALSE	NA	NA	NA	NA	NA	NA	10333	10333	15054	11906.7
NA	ENSG00000170074	FAM153A	1	0.0249654	FALSE	NA	NA	NA	NA	NA	NA	12427	12427	10869	11907.7
NA	ENSG00000149507	OOSP2	1	0.00473731	FALSE	NA	NA	NA	NA	NA	NA	9288	9288	17153	11909.7
NA	ENSG00000169919	GUSB	2	0.0247726	FALSE	NA	NA	NA	NA	NA	NA	12402	12402	10926	11910
NA	ENSG00000176871	WSB2	2	0.0338958	FALSE	NA	NA	NA	NA	NA	NA	13630	13630	8476	11912
NA	ENSG00000196975	ANXA4	1	0.0677104	FALSE	NA	NA	NA	NA	NA	NA	15935	15935	3867	11912.3
NA	ENSG00000171208	NETO2	2	0.0264895	FALSE	NA	NA	NA	NA	NA	NA	12667	12667	10404	11912.7
NA	ENSG00000149346	SLX4IP	2	0.00456019	FALSE	NA	NA	NA	NA	NA	NA	9272	9272	17199	11914.3
NA	ENSG00000176101	SSNA1	2	0.0329033	FALSE	NA	NA	NA	NA	NA	NA	13518	13518	8716	11917.3
NA	ENSG00000144785	NA	1	0.00113463	FALSE	NA	NA	NA	NA	NA	NA	8744	8744	18266	11918
NA	ENSG00000182979	MTA1	2	0.0427219	FALSE	NA	NA	NA	NA	NA	NA	14514	14514	6726	11918
NA	ENSG00000159579	RSPRY1	2	0.0120554	FALSE	NA	NA	NA	NA	NA	NA	10314	10314	15129	11919
NA	ENSG00000166136	NDUFB8	2	0.0196467	FALSE	NA	NA	NA	NA	NA	NA	11571	11571	12615	11919
NA	ENSG00000162944	RFTN2	1	0.0146017	FALSE	NA	NA	NA	NA	NA	NA	10763	10763	14235	11920.3
NA	ENSG00000157106	SMG1	2	0.01019	FALSE	NA	NA	NA	NA	NA	NA	10034	10034	15695	11921
NA	ENSG00000163081	NA	1	0.0148022	FALSE	NA	NA	NA	NA	NA	NA	10796	10796	14177	11923
NA	ENSG00000174799	CEP135	2	0.0312633	FALSE	NA	NA	NA	NA	NA	NA	13319	13319	9131	11923
NA	ENSG00000170468	RIOX1	2	0.0253563	FALSE	NA	NA	NA	NA	NA	NA	12513	12513	10744	11923.3
NA	ENSG00000196743	GM2A	1	0.0662083	FALSE	NA	NA	NA	NA	NA	NA	15881	15881	4008	11923.3
NA	ENSG00000168061	SAC3D1	2	0.022316	FALSE	NA	NA	NA	NA	NA	NA	12013	12013	11748	11924.7
NA	ENSG00000156671	SAMD8	2	0.0098127	FALSE	NA	NA	NA	NA	NA	NA	9992	9992	15793	11925.7
NA	ENSG00000160908	ZNF394	2	0.0129972	FALSE	NA	NA	NA	NA	NA	NA	10476	10476	14829	11927
NA	ENSG00000155008	APOOL	2	0.00855455	FALSE	NA	NA	NA	NA	NA	NA	9826	9826	16132	11928
NA	ENSG00000171612	SLC25A33	2	0.0269459	FALSE	NA	NA	NA	NA	NA	NA	12761	12761	10265	11929
NA	ENSG00000174348	PODN	1	0.0306236	FALSE	NA	NA	NA	NA	NA	NA	13254	13254	9281	11929.7
NA	ENSG00000189319	FAM53B	1	0.0616843	FALSE	NA	NA	NA	NA	NA	NA	15686	15686	4424	11932
NA	ENSG00000162222	TTC9C	2	0.0136235	FALSE	NA	NA	NA	NA	NA	NA	10600	10600	14598	11932.7
NA	ENSG00000160194	NDUFV3	2	0.0123647	FALSE	NA	NA	NA	NA	NA	NA	10380	10380	15043	11934.3
NA	ENSG00000169100	SLC25A6	2	0.0234956	FALSE	NA	NA	NA	NA	NA	NA	12229	12229	11349	11935.7
NA	ENSG00000196581	AJAP1	1	0.0650398	FALSE	NA	NA	NA	NA	NA	NA	15843	15843	4122	11936
NA	ENSG00000183542	KLRC4	1	0.0436807	FALSE	NA	NA	NA	NA	NA	NA	14615	14615	6580	11936.7
NA	ENSG00000168884	TNIP2	2	0.0231639	FALSE	NA	NA	NA	NA	NA	NA	12179	12179	11455	11937.7
NA	ENSG00000198947	DMD	1	0.0801534	FALSE	NA	NA	NA	NA	NA	NA	16469	16469	2879	11939
NA	ENSG00000235960	TRIM15	1	0.115697	FALSE	NA	NA	NA	NA	NA	NA	17365	17365	1087	11939
NA	ENSG00000237495	LY6G5C	1	0.122336	FALSE	NA	NA	NA	NA	NA	NA	17442	17442	933	11939
NA	ENSG00000169504	CLIC4	2	0.0239065	FALSE	NA	NA	NA	NA	NA	NA	12314	12314	11196	11941.3
NA	ENSG00000165555	NOXRED1	1	0.0186633	FALSE	NA	NA	NA	NA	NA	NA	11447	11447	12933	11942.3
NA	ENSG00000157211	CDCP2	1	0.010057	FALSE	NA	NA	NA	NA	NA	NA	10047	10047	15738	11944
NA	ENSG00000163322	ABRAXAS1	2	0.0149341	FALSE	NA	NA	NA	NA	NA	NA	10850	10850	14134	11944.7
NA	ENSG00000170348	TMED10	2	0.0249413	FALSE	NA	NA	NA	NA	NA	NA	12482	12482	10874	11946
NA	ENSG00000171314	PGAM1	2	0.0263105	FALSE	NA	NA	NA	NA	NA	NA	12689	12689	10461	11946.3
NA	ENSG00000154814	OXNAD1	2	0.00824262	FALSE	NA	NA	NA	NA	NA	NA	9811	9811	16220	11947.3
NA	ENSG00000155749	FLACC1	1	0.00876194	FALSE	NA	NA	NA	NA	NA	NA	9884	9884	16078	11948.7
NA	ENSG00000157470	FAM81A	1	0.0101318	FALSE	NA	NA	NA	NA	NA	NA	10075	10075	15711	11953.7
NA	ENSG00000177283	FZD8	1	0.0339533	FALSE	NA	NA	NA	NA	NA	NA	13701	13701	8464	11955.3
NA	ENSG00000197093	GAL3ST4	1	0.0669644	FALSE	NA	NA	NA	NA	NA	NA	15964	15964	3939	11955.7
NA	ENSG00000197321	SVIL	1	0.0679951	FALSE	NA	NA	NA	NA	NA	NA	16012	16012	3843	11955.7
NA	ENSG00000198523	PLN	1	0.0748022	FALSE	NA	NA	NA	NA	NA	NA	16302	16302	3270	11958
NA	ENSG00000169976	SF3B5	2	0.0243716	FALSE	NA	NA	NA	NA	NA	NA	12411	12411	11053	11958.3
NA	ENSG00000182782	HCAR2	1	0.0414138	FALSE	NA	NA	NA	NA	NA	NA	14475	14475	6927	11959
NA	ENSG00000174448	STARD6	1	0.0303672	FALSE	NA	NA	NA	NA	NA	NA	13267	13267	9354	11962.7
NA	ENSG00000165912	PACSIN3	2	0.0189987	FALSE	NA	NA	NA	NA	NA	NA	11524	11524	12841	11963
NA	ENSG00000173064	HECTD4	2	0.0286672	FALSE	NA	NA	NA	NA	NA	NA	13045	13045	9799	11963
NA	ENSG00000197919	IFNA1	1	0.0710109	FALSE	NA	NA	NA	NA	NA	NA	16156	16156	3585	11965.7
NA	ENSG00000143867	OSR1	3	NA	FALSE	NA	NA	NA	NA	NA	NA	8622	8622	18654	11966
NA	ENSG00000166068	SPRED1	1	0.0191729	FALSE	NA	NA	NA	NA	NA	NA	11555	11555	12788	11966
NA	ENSG00000146809	ASB15	2	0.00238484	FALSE	NA	NA	NA	NA	NA	NA	8983	8983	17935	11967
NA	ENSG00000172288	CDY1	1	0.0276092	FALSE	NA	NA	NA	NA	NA	NA	12898	12898	10110	11968.7
NA	ENSG00000169087	HSPBAP1	2	0.0231753	FALSE	NA	NA	NA	NA	NA	NA	12227	12227	11453	11969
NA	ENSG00000160994	CCDC105	1	0.0127189	FALSE	NA	NA	NA	NA	NA	NA	10490	10490	14929	11969.7
NA	ENSG00000167741	GGT6	1	0.021354	FALSE	NA	NA	NA	NA	NA	NA	11929	11929	12052	11970
NA	ENSG00000168454	TXNDC2	1	0.0223779	FALSE	NA	NA	NA	NA	NA	NA	12094	12094	11723	11970.3
NA	ENSG00000179817	MRGPRX4	1	0.0367735	FALSE	NA	NA	NA	NA	NA	NA	14056	14056	7799	11970.3
NA	ENSG00000168259	DNAJC7	2	0.0220821	FALSE	NA	NA	NA	NA	NA	NA	12048	12048	11817	11971
NA	ENSG00000197892	KIF13B	1	0.0706189	FALSE	NA	NA	NA	NA	NA	NA	16148	16148	3618	11971.3
NA	ENSG00000177352	CCDC71	1	0.0338056	FALSE	NA	NA	NA	NA	NA	NA	13710	13710	8497	11972.3
NA	ENSG00000163491	NEK10	2	0.0149589	FALSE	NA	NA	NA	NA	NA	NA	10897	10897	14127	11973.7
NA	ENSG00000236884	HLA-DRB1	1	0.115152	FALSE	NA	NA	NA	NA	NA	NA	17410	17410	1104	11974.7
NA	ENSG00000183914	DNAH2	1	0.0440049	FALSE	NA	NA	NA	NA	NA	NA	14702	14702	6523	11975.7
NA	ENSG00000161914	ZNF653	2	0.0130659	FALSE	NA	NA	NA	NA	NA	NA	10561	10561	14806	11976
NA	ENSG00000176946	THAP4	2	0.0332794	FALSE	NA	NA	NA	NA	NA	NA	13649	13649	8630	11976
NA	ENSG00000204262	COL5A2	1	0.0816445	FALSE	NA	NA	NA	NA	NA	NA	16582	16582	2766	11976.7
NA	ENSG00000162396	PARS2	2	0.0133701	FALSE	NA	NA	NA	NA	NA	NA	10623	10623	14686	11977.3
NA	ENSG00000148513	ANKRD30A	2	0.00296262	FALSE	NA	NA	NA	NA	NA	NA	9186	9186	17565	11979
NA	ENSG00000164951	PDP1	2	0.0175284	FALSE	NA	NA	NA	NA	NA	NA	11321	11321	13295	11979
NA	ENSG00000176105	YES1	2	0.0321889	FALSE	NA	NA	NA	NA	NA	NA	13520	13520	8897	11979
NA	ENSG00000183307	TMEM121B	1	0.0424057	FALSE	NA	NA	NA	NA	NA	NA	14578	14578	6781	11979
NA	ENSG00000174485	DENND4A	2	0.0302199	FALSE	NA	NA	NA	NA	NA	NA	13274	13274	9391	11979.7
NA	ENSG00000183186	C2CD4C	1	0.0420957	FALSE	NA	NA	NA	NA	NA	NA	14558	14558	6826	11980.7
NA	ENSG00000148215	OR5C1	1	0.00260353	FALSE	NA	NA	NA	NA	NA	NA	9151	9151	17641	11981
NA	ENSG00000157224	CLDN12	2	0.00961239	FALSE	NA	NA	NA	NA	NA	NA	10051	10051	15842	11981.3
NA	ENSG00000197565	COL4A6	1	0.0684659	FALSE	NA	NA	NA	NA	NA	NA	16072	16072	3800	11981.3
NA	ENSG00000144026	ZNF514	3	NA	FALSE	NA	NA	NA	NA	NA	NA	8645	8645	18655	11981.7
NA	ENSG00000169717	ACTRT2	1	0.023765	FALSE	NA	NA	NA	NA	NA	NA	12355	12355	11238	11982.7
NA	ENSG00000157827	FMNL2	2	0.0100576	FALSE	NA	NA	NA	NA	NA	NA	10108	10108	15737	11984.3
NA	ENSG00000174502	SLC26A9	1	0.030155	FALSE	NA	NA	NA	NA	NA	NA	13278	13278	9409	11988.3
NA	ENSG00000166979	EVA1C	1	0.0201958	FALSE	NA	NA	NA	NA	NA	NA	11774	11774	12420	11989.3
NA	ENSG00000180353	HCLS1	2	0.0371423	FALSE	NA	NA	NA	NA	NA	NA	14128	14128	7713	11989.7
NA	ENSG00000164308	ERAP2	1	0.0164789	FALSE	NA	NA	NA	NA	NA	NA	11167	11167	13636	11990
NA	ENSG00000175471	MCTP1	1	0.0313279	FALSE	NA	NA	NA	NA	NA	NA	13430	13430	9110	11990
NA	ENSG00000152404	CWF19L2	2	0.00602321	FALSE	NA	NA	NA	NA	NA	NA	9563	9563	16845	11990.3
NA	ENSG00000178951	ZBTB7A	1	0.0355691	FALSE	NA	NA	NA	NA	NA	NA	13943	13943	8085	11990.3
NA	ENSG00000154222	CC2D1B	2	0.00721608	FALSE	NA	NA	NA	NA	NA	NA	9747	9747	16484	11992.7
NA	ENSG00000197147	LRRC8B	1	0.0661433	FALSE	NA	NA	NA	NA	NA	NA	15980	15980	4022	11994
NA	ENSG00000155893	PXYLP1	2	0.0083677	FALSE	NA	NA	NA	NA	NA	NA	9900	9900	16187	11995.7
NA	ENSG00000169618	PROKR1	1	0.0235599	FALSE	NA	NA	NA	NA	NA	NA	12337	12337	11313	11995.7
NA	ENSG00000213949	ITGA1	1	0.0909708	FALSE	NA	NA	NA	NA	NA	NA	16914	16914	2159	11995.7
NA	ENSG00000162194	LBHD1	2	0.0131073	FALSE	NA	NA	NA	NA	NA	NA	10599	10599	14790	11996
NA	ENSG00000163818	LZTFL1	2	0.015415	FALSE	NA	NA	NA	NA	NA	NA	11008	11008	13977	11997.7
NA	ENSG00000164976	MYORG	1	0.0173936	FALSE	NA	NA	NA	NA	NA	NA	11328	11328	13338	11998
NA	ENSG00000164327	RICTOR	2	0.0164324	FALSE	NA	NA	NA	NA	NA	NA	11172	11172	13652	11998.7
NA	ENSG00000167397	VKORC1	2	0.0206036	FALSE	NA	NA	NA	NA	NA	NA	11855	11855	12288	11999.3
NA	ENSG00000164347	GFM2	2	0.0164791	FALSE	NA	NA	NA	NA	NA	NA	11182	11182	13635	11999.7
NA	ENSG00000158716	DUSP23	1	0.0105916	FALSE	NA	NA	NA	NA	NA	NA	10214	10214	15573	12000.3
NA	ENSG00000152086	TUBA3E	2	0.0055729	FALSE	NA	NA	NA	NA	NA	NA	9527	9527	16949	12001
NA	ENSG00000168397	ATG4B	2	0.0220108	FALSE	NA	NA	NA	NA	NA	NA	12082	12082	11840	12001.3
NA	ENSG00000178235	SLITRK1	1	0.0346505	FALSE	NA	NA	NA	NA	NA	NA	13850	13850	8304	12001.3
NA	ENSG00000198910	L1CAM	1	0.0768162	FALSE	NA	NA	NA	NA	NA	NA	16447	16447	3115	12003
NA	ENSG00000160993	ALKBH4	2	0.0123871	FALSE	NA	NA	NA	NA	NA	NA	10489	10489	15036	12004.7
NA	ENSG00000145626	UGT3A1	1	0.000866403	FALSE	NA	NA	NA	NA	NA	NA	8839	8839	18344	12007.3
NA	ENSG00000213927	CCL27	1	0.0901612	FALSE	NA	NA	NA	NA	NA	NA	16908	16908	2207	12007.7
NA	ENSG00000144331	ZNF385B	3	NA	FALSE	NA	NA	NA	NA	NA	NA	8684	8684	18656	12008
NA	ENSG00000163719	MTMR14	2	0.015106	FALSE	NA	NA	NA	NA	NA	NA	10981	10981	14069	12010.3
NA	ENSG00000149488	TMC2	1	0.00345959	FALSE	NA	NA	NA	NA	NA	NA	9283	9283	17471	12012.3
NA	ENSG00000176953	NFATC2IP	2	0.0327433	FALSE	NA	NA	NA	NA	NA	NA	13650	13650	8744	12014.7
NA	ENSG00000153982	GDPD1	1	0.00685225	FALSE	NA	NA	NA	NA	NA	NA	9719	9719	16607	12015
NA	ENSG00000163958	ZDHHC19	1	0.0154865	FALSE	NA	NA	NA	NA	NA	NA	11047	11047	13954	12016
NA	ENSG00000183196	CHST6	1	0.0413392	FALSE	NA	NA	NA	NA	NA	NA	14559	14559	6934	12017.3
NA	ENSG00000197696	NMB	1	0.0678803	FALSE	NA	NA	NA	NA	NA	NA	16100	16100	3852	12017.3
NA	ENSG00000167775	CD320	2	0.0209934	FALSE	NA	NA	NA	NA	NA	NA	11944	11944	12166	12018
NA	ENSG00000178075	GRAMD1C	1	0.0342221	FALSE	NA	NA	NA	NA	NA	NA	13823	13823	8409	12018.3
NA	ENSG00000157856	DRC1	1	0.00965941	FALSE	NA	NA	NA	NA	NA	NA	10112	10112	15832	12018.7
NA	ENSG00000178966	RMI1	2	0.035177	FALSE	NA	NA	NA	NA	NA	NA	13946	13946	8164	12018.7
NA	ENSG00000165282	PIGO	2	0.0176267	FALSE	NA	NA	NA	NA	NA	NA	11394	11394	13270	12019.3
NA	ENSG00000175224	ATG13	2	0.030663	FALSE	NA	NA	NA	NA	NA	NA	13395	13395	9271	12020.3
NA	ENSG00000162073	PAQR4	2	0.0128203	FALSE	NA	NA	NA	NA	NA	NA	10589	10589	14888	12022
NA	ENSG00000155754	C2CD6	1	0.00794099	FALSE	NA	NA	NA	NA	NA	NA	9885	9885	16297	12022.3
NA	ENSG00000175130	MARCKSL1	2	0.0305077	FALSE	NA	NA	NA	NA	NA	NA	13376	13376	9315	12022.3
NA	ENSG00000173327	MAP3K11	2	0.0284271	FALSE	NA	NA	NA	NA	NA	NA	13098	13098	9874	12023.3
NA	ENSG00000187003	ACTL7A	1	0.0512124	FALSE	NA	NA	NA	NA	NA	NA	15276	15276	5518	12023.3
NA	ENSG00000171053	PATE1	1	0.0251475	FALSE	NA	NA	NA	NA	NA	NA	12628	12628	10818	12024.7
NA	ENSG00000151687	ANKAR	2	0.00497827	FALSE	NA	NA	NA	NA	NA	NA	9483	9483	17110	12025.3
NA	ENSG00000158014	SLC30A2	1	0.0096915	FALSE	NA	NA	NA	NA	NA	NA	10127	10127	15823	12025.7
NA	ENSG00000167770	OTUB1	2	0.0208976	FALSE	NA	NA	NA	NA	NA	NA	11941	11941	12195	12025.7
NA	ENSG00000184221	OLIG1	1	0.0437331	FALSE	NA	NA	NA	NA	NA	NA	14753	14753	6572	12026
NA	ENSG00000170248	PDCD6IP	2	0.0240143	FALSE	NA	NA	NA	NA	NA	NA	12456	12456	11168	12026.7
NA	ENSG00000176454	LPCAT4	1	0.0320831	FALSE	NA	NA	NA	NA	NA	NA	13577	13577	8927	12027
NA	ENSG00000163428	LRRC58	2	0.0142892	FALSE	NA	NA	NA	NA	NA	NA	10878	10878	14326	12027.3
NA	ENSG00000187955	COL14A1	1	0.0538413	FALSE	NA	NA	NA	NA	NA	NA	15436	15436	5215	12029
NA	ENSG00000145075	NA	2	0.000207535	FALSE	NA	NA	NA	NA	NA	NA	8781	8781	18532	12031.3
NA	ENSG00000163584	RPL22L1	2	0.0146346	FALSE	NA	NA	NA	NA	NA	NA	10933	10933	14228	12031.3
NA	ENSG00000158863	FAM160B2	2	0.0103997	FALSE	NA	NA	NA	NA	NA	NA	10235	10235	15626	12032
NA	ENSG00000163424	TEX55	1	0.0142364	FALSE	NA	NA	NA	NA	NA	NA	10877	10877	14343	12032.3
NA	ENSG00000204961	PCDHA9	1	0.0813031	FALSE	NA	NA	NA	NA	NA	NA	16656	16656	2788	12033.3
NA	ENSG00000182934	SRPRA	2	0.0404174	FALSE	NA	NA	NA	NA	NA	NA	14505	14505	7092	12034
NA	ENSG00000182199	SHMT2	2	0.0389104	FALSE	NA	NA	NA	NA	NA	NA	14378	14378	7347	12034.3
NA	ENSG00000146955	RAB19	2	0.00178517	FALSE	NA	NA	NA	NA	NA	NA	9003	9003	18098	12034.7
NA	ENSG00000157593	SLC35B2	2	0.00929656	FALSE	NA	NA	NA	NA	NA	NA	10087	10087	15931	12035
NA	ENSG00000186318	BACE1	1	0.0491686	FALSE	NA	NA	NA	NA	NA	NA	15161	15161	5784	12035.3
NA	ENSG00000175198	PCCA	1	0.030452	FALSE	NA	NA	NA	NA	NA	NA	13388	13388	9331	12035.7
NA	ENSG00000160602	NEK8	2	0.0117641	FALSE	NA	NA	NA	NA	NA	NA	10436	10436	15236	12036
NA	ENSG00000166135	HIF1AN	2	0.0185464	FALSE	NA	NA	NA	NA	NA	NA	11570	11570	12968	12036
NA	ENSG00000187608	ISG15	1	0.0523652	FALSE	NA	NA	NA	NA	NA	NA	15363	15363	5384	12036.7
NA	ENSG00000165914	TTC7B	1	0.0182149	FALSE	NA	NA	NA	NA	NA	NA	11525	11525	13062	12037.3
NA	ENSG00000165288	BRWD3	2	0.0174499	FALSE	NA	NA	NA	NA	NA	NA	11396	11396	13321	12037.7
NA	ENSG00000184349	EFNA5	1	0.0437906	FALSE	NA	NA	NA	NA	NA	NA	14779	14779	6556	12038
NA	ENSG00000164465	DCBLD1	1	0.0162547	FALSE	NA	NA	NA	NA	NA	NA	11205	11205	13708	12039.3
NA	ENSG00000170006	TMEM154	1	0.0236288	FALSE	NA	NA	NA	NA	NA	NA	12417	12417	11284	12039.3
NA	ENSG00000173638	SLC19A1	2	0.0286239	FALSE	NA	NA	NA	NA	NA	NA	13157	13157	9806	12040
NA	ENSG00000173193	PARP14	1	0.0280314	FALSE	NA	NA	NA	NA	NA	NA	13067	13067	9989	12041
NA	ENSG00000146049	KAAG1	2	0.00089021	FALSE	NA	NA	NA	NA	NA	NA	8903	8903	18318	12041.3
NA	ENSG00000164587	RPS14	2	0.0163572	FALSE	NA	NA	NA	NA	NA	NA	11225	11225	13676	12042
NA	ENSG00000165526	RPUSD4	2	0.0177057	FALSE	NA	NA	NA	NA	NA	NA	11442	11442	13244	12042.7
NA	ENSG00000172071	EIF2AK3	2	0.0264852	FALSE	NA	NA	NA	NA	NA	NA	12861	12861	10406	12042.7
NA	ENSG00000151470	C4orf33	2	0.00450046	FALSE	NA	NA	NA	NA	NA	NA	9458	9458	17217	12044.3
NA	ENSG00000206561	COLQ	1	0.0850964	FALSE	NA	NA	NA	NA	NA	NA	16801	16801	2537	12046.3
NA	ENSG00000186469	GNG2	1	0.0492541	FALSE	NA	NA	NA	NA	NA	NA	15188	15188	5765	12047
NA	ENSG00000173083	HPSE	1	0.0278499	FALSE	NA	NA	NA	NA	NA	NA	13050	13050	10042	12047.3
NA	ENSG00000178988	MRFAP1L1	2	0.0348639	FALSE	NA	NA	NA	NA	NA	NA	13950	13950	8243	12047.7
NA	ENSG00000154328	NEIL2	2	0.00680799	FALSE	NA	NA	NA	NA	NA	NA	9762	9762	16620	12048
NA	ENSG00000170484	KRT74	1	0.0241919	FALSE	NA	NA	NA	NA	NA	NA	12520	12520	11107	12049
NA	ENSG00000185760	KCNQ5	1	0.0469876	FALSE	NA	NA	NA	NA	NA	NA	15045	15045	6060	12050
NA	ENSG00000196468	FGF16	1	0.0606625	FALSE	NA	NA	NA	NA	NA	NA	15814	15814	4522	12050
NA	ENSG00000156239	N6AMT1	2	0.00801231	FALSE	NA	NA	NA	NA	NA	NA	9945	9945	16271	12053.7
NA	ENSG00000160256	FAM207A	2	0.0113223	FALSE	NA	NA	NA	NA	NA	NA	10399	10399	15363	12053.7
NA	ENSG00000162755	KLHDC9	1	0.0132835	FALSE	NA	NA	NA	NA	NA	NA	10722	10722	14719	12054.3
NA	ENSG00000187800	PEAR1	1	0.0526176	FALSE	NA	NA	NA	NA	NA	NA	15407	15407	5353	12055.7
NA	ENSG00000197408	CYP2B6	1	0.0652346	FALSE	NA	NA	NA	NA	NA	NA	16033	16033	4101	12055.7
NA	ENSG00000204128	C2orf72	1	0.077719	FALSE	NA	NA	NA	NA	NA	NA	16561	16561	3051	12057.7
NA	ENSG00000185247	MAGEA11	1	0.0455261	FALSE	NA	NA	NA	NA	NA	NA	14943	14943	6290	12058.7
NA	ENSG00000179921	GPBAR1	1	0.0358014	FALSE	NA	NA	NA	NA	NA	NA	14075	14075	8027	12059
NA	ENSG00000185187	SIGIRR	1	0.0453707	FALSE	NA	NA	NA	NA	NA	NA	14931	14931	6316	12059.3
NA	ENSG00000168701	TMEM208	2	0.0218087	FALSE	NA	NA	NA	NA	NA	NA	12140	12140	11899	12059.7
NA	ENSG00000197471	SPN	1	0.0656223	FALSE	NA	NA	NA	NA	NA	NA	16053	16053	4073	12059.7
NA	ENSG00000163467	TSACC	1	0.0140889	FALSE	NA	NA	NA	NA	NA	NA	10890	10890	14400	12060
NA	ENSG00000164494	PDSS2	2	0.0160659	FALSE	NA	NA	NA	NA	NA	NA	11211	11211	13761	12061
NA	ENSG00000243709	LEFTY1	1	0.120298	FALSE	NA	NA	NA	NA	NA	NA	17608	17608	969	12061.7
NA	ENSG00000162980	ARL5A	2	0.0135095	FALSE	NA	NA	NA	NA	NA	NA	10772	10772	14642	12062
NA	ENSG00000187555	USP7	2	0.0515972	FALSE	NA	NA	NA	NA	NA	NA	15353	15353	5484	12063.3
NA	ENSG00000170955	CAVIN3	1	0.0246474	FALSE	NA	NA	NA	NA	NA	NA	12612	12612	10967	12063.7
NA	ENSG00000198034	RPS4X	1	0.0682813	FALSE	NA	NA	NA	NA	NA	NA	16186	16186	3819	12063.7
NA	ENSG00000163331	DAPL1	1	0.0138199	FALSE	NA	NA	NA	NA	NA	NA	10852	10852	14488	12064
NA	ENSG00000164023	SGMS2	1	0.0150989	FALSE	NA	NA	NA	NA	NA	NA	11061	11061	14071	12064.3
NA	ENSG00000174851	YIF1A	2	0.029607	FALSE	NA	NA	NA	NA	NA	NA	13328	13328	9537	12064.3
NA	ENSG00000164011	ZNF691	2	0.0150881	FALSE	NA	NA	NA	NA	NA	NA	11059	11059	14077	12065
NA	ENSG00000170633	RNF34	2	0.0242242	FALSE	NA	NA	NA	NA	NA	NA	12550	12550	11097	12065.7
NA	ENSG00000150627	WDR17	2	0.00351977	FALSE	NA	NA	NA	NA	NA	NA	9372	9372	17456	12066.7
NA	ENSG00000166263	STXBP4	1	0.0184941	FALSE	NA	NA	NA	NA	NA	NA	11610	11610	12984	12068
NA	ENSG00000188937	NYX	1	0.0561293	FALSE	NA	NA	NA	NA	NA	NA	15616	15616	4972	12068
NA	ENSG00000150773	PIH1D2	2	0.00363792	FALSE	NA	NA	NA	NA	NA	NA	9391	9391	17425	12069
NA	ENSG00000163444	TMEM183A	2	0.0139571	FALSE	NA	NA	NA	NA	NA	NA	10883	10883	14442	12069.3
NA	ENSG00000159873	CCDC117	2	0.0107792	FALSE	NA	NA	NA	NA	NA	NA	10342	10342	15528	12070.7
NA	ENSG00000160948	VPS28	2	0.0116848	FALSE	NA	NA	NA	NA	NA	NA	10478	10478	15257	12071
NA	ENSG00000169688	MT1B	1	0.0229524	FALSE	NA	NA	NA	NA	NA	NA	12348	12348	11517	12071
NA	ENSG00000145103	ILDR1	3	NA	FALSE	NA	NA	NA	NA	NA	NA	8784	8784	18657	12075
NA	ENSG00000241839	PLEKHO2	1	0.113919	FALSE	NA	NA	NA	NA	NA	NA	17547	17547	1135	12076.3
NA	ENSG00000154511	DIPK1A	2	0.00659899	FALSE	NA	NA	NA	NA	NA	NA	9778	9778	16674	12076.7
NA	ENSG00000158985	CDC42SE2	2	0.0100525	FALSE	NA	NA	NA	NA	NA	NA	10245	10245	15743	12077.7
NA	ENSG00000159214	CCDC24	1	0.0101947	FALSE	NA	NA	NA	NA	NA	NA	10272	10272	15691	12078.3
NA	ENSG00000169756	LIMS1	1	0.0229994	FALSE	NA	NA	NA	NA	NA	NA	12364	12364	11508	12078.7
NA	ENSG00000166166	TRMT61A	2	0.0181931	FALSE	NA	NA	NA	NA	NA	NA	11582	11582	13075	12079.7
NA	ENSG00000174576	NPAS4	1	0.0291519	FALSE	NA	NA	NA	NA	NA	NA	13289	13289	9663	12080.3
NA	ENSG00000184445	KNTC1	2	0.0432847	FALSE	NA	NA	NA	NA	NA	NA	14799	14799	6644	12080.7
NA	ENSG00000213853	EMP2	1	0.0864464	FALSE	NA	NA	NA	NA	NA	NA	16897	16897	2450	12081.3
NA	ENSG00000184402	SS18L1	2	0.0431673	FALSE	NA	NA	NA	NA	NA	NA	14793	14793	6659	12081.7
NA	ENSG00000162066	AMDHD2	2	0.0122536	FALSE	NA	NA	NA	NA	NA	NA	10586	10586	15075	12082.3
NA	ENSG00000197430	OPALIN	1	0.0645059	FALSE	NA	NA	NA	NA	NA	NA	16041	16041	4166	12082.7
NA	ENSG00000158023	CFAP251	2	0.00909267	FALSE	NA	NA	NA	NA	NA	NA	10130	10130	15990	12083.3
NA	ENSG00000187288	CIDEC	1	0.0506463	FALSE	NA	NA	NA	NA	NA	NA	15326	15326	5598	12083.3
NA	ENSG00000166532	RIMKLB	1	0.0187911	FALSE	NA	NA	NA	NA	NA	NA	11678	11678	12895	12083.7
NA	ENSG00000197467	COL13A1	1	0.0647692	FALSE	NA	NA	NA	NA	NA	NA	16052	16052	4149	12084.3
NA	ENSG00000159479	MED8	2	0.0103444	FALSE	NA	NA	NA	NA	NA	NA	10308	10308	15639	12085
NA	ENSG00000179041	RRS1	2	0.0345439	FALSE	NA	NA	NA	NA	NA	NA	13959	13959	8337	12085
NA	ENSG00000153165	RGPD3	2	0.0055729	FALSE	NA	NA	NA	NA	NA	NA	9653	9653	16950	12085.3
NA	ENSG00000172403	SYNPO2	1	0.0265029	FALSE	NA	NA	NA	NA	NA	NA	12929	12929	10399	12085.7
NA	ENSG00000177879	AP3S1	2	0.033065	FALSE	NA	NA	NA	NA	NA	NA	13793	13793	8671	12085.7
NA	ENSG00000213903	LTB4R	1	0.0863915	FALSE	NA	NA	NA	NA	NA	NA	16903	16903	2454	12086.7
NA	ENSG00000151164	RAD9B	1	0.00370604	FALSE	NA	NA	NA	NA	NA	NA	9427	9427	17408	12087.3
NA	ENSG00000169020	ATP5ME	2	0.0220027	FALSE	NA	NA	NA	NA	NA	NA	12210	12210	11842	12087.3
NA	ENSG00000178252	WDR6	2	0.0335406	FALSE	NA	NA	NA	NA	NA	NA	13851	13851	8563	12088.3
NA	ENSG00000163607	GTPBP8	2	0.0141267	FALSE	NA	NA	NA	NA	NA	NA	10940	10940	14387	12089
NA	ENSG00000167196	FBXO22	2	0.0196072	FALSE	NA	NA	NA	NA	NA	NA	11818	11818	12631	12089
NA	ENSG00000181722	ZBTB20	1	0.0372667	FALSE	NA	NA	NA	NA	NA	NA	14295	14295	7685	12091.7
NA	ENSG00000164893	SLC7A13	1	0.0163492	FALSE	NA	NA	NA	NA	NA	NA	11300	11300	13678	12092.7
NA	ENSG00000176907	TCIM	1	0.0317699	FALSE	NA	NA	NA	NA	NA	NA	13641	13641	8996	12092.7
NA	ENSG00000177479	ARIH2	2	0.0324703	FALSE	NA	NA	NA	NA	NA	NA	13733	13733	8814	12093.3
NA	ENSG00000164287	CDC20B	1	0.0154507	FALSE	NA	NA	NA	NA	NA	NA	11156	11156	13969	12093.7
NA	ENSG00000181513	ACBD4	1	0.0369957	FALSE	NA	NA	NA	NA	NA	NA	14270	14270	7747	12095.7
NA	ENSG00000185551	NR2F2	1	0.0455739	FALSE	NA	NA	NA	NA	NA	NA	15003	15003	6281	12095.7
NA	ENSG00000169299	PGM2	2	0.0223474	FALSE	NA	NA	NA	NA	NA	NA	12277	12277	11735	12096.3
NA	ENSG00000163792	TCF23	1	0.014425	FALSE	NA	NA	NA	NA	NA	NA	10997	10997	14300	12098
NA	ENSG00000203747	FCGR3A	1	0.0745003	FALSE	NA	NA	NA	NA	NA	NA	16501	16501	3294	12098.7
NA	ENSG00000146857	STRA8	2	0.000885395	FALSE	NA	NA	NA	NA	NA	NA	8992	8992	18322	12102
NA	ENSG00000171428	NAT1	2	0.0248609	FALSE	NA	NA	NA	NA	NA	NA	12707	12707	10895	12103
NA	ENSG00000157823	AP3S2	2	0.00868581	FALSE	NA	NA	NA	NA	NA	NA	10107	10107	16096	12103.3
NA	ENSG00000170315	UBB	2	0.0234573	FALSE	NA	NA	NA	NA	NA	NA	12475	12475	11361	12103.7
NA	ENSG00000186765	FSCN2	1	0.0487024	FALSE	NA	NA	NA	NA	NA	NA	15235	15235	5842	12104
NA	ENSG00000162430	SELENON	2	0.0123488	FALSE	NA	NA	NA	NA	NA	NA	10634	10634	15047	12105
NA	ENSG00000198918	RPL39	1	0.0731383	FALSE	NA	NA	NA	NA	NA	NA	16453	16453	3412	12106
NA	ENSG00000172432	GTPBP2	2	0.0263582	FALSE	NA	NA	NA	NA	NA	NA	12937	12937	10445	12106.3
NA	ENSG00000163249	CCNYL1	2	0.0134884	FALSE	NA	NA	NA	NA	NA	NA	10835	10835	14651	12107
NA	ENSG00000163866	SMIM12	2	0.0144717	FALSE	NA	NA	NA	NA	NA	NA	11018	11018	14285	12107
NA	ENSG00000237112	GABBR1	1	0.104373	FALSE	NA	NA	NA	NA	NA	NA	17422	17422	1477	12107
NA	ENSG00000163617	CCDC191	1	0.0139524	FALSE	NA	NA	NA	NA	NA	NA	10943	10943	14443	12109.7
NA	ENSG00000151062	CACNA2D4	2	0.0032542	FALSE	NA	NA	NA	NA	NA	NA	9412	9412	17508	12110.7
NA	ENSG00000159239	NA	1	0.00986321	FALSE	NA	NA	NA	NA	NA	NA	10278	10278	15779	12111.7
NA	ENSG00000150269	OR5M9	1	0.00260353	FALSE	NA	NA	NA	NA	NA	NA	9347	9347	17642	12112
NA	ENSG00000168214	RBPJ	2	0.0206916	FALSE	NA	NA	NA	NA	NA	NA	12039	12039	12263	12113.7
NA	ENSG00000173085	COQ2	2	0.0270535	FALSE	NA	NA	NA	NA	NA	NA	13051	13051	10239	12113.7
NA	ENSG00000176381	PRR18	1	0.030912	FALSE	NA	NA	NA	NA	NA	NA	13561	13561	9219	12113.7
NA	ENSG00000147724	FAM135B	2	0.00173345	FALSE	NA	NA	NA	NA	NA	NA	9114	9114	18114	12114
NA	ENSG00000156381	ANKRD9	2	0.007459	FALSE	NA	NA	NA	NA	NA	NA	9960	9960	16423	12114.3
NA	ENSG00000173465	ZNRD2	2	0.0276459	FALSE	NA	NA	NA	NA	NA	NA	13124	13124	10095	12114.3
NA	ENSG00000164096	C4orf3	1	0.0148919	FALSE	NA	NA	NA	NA	NA	NA	11096	11096	14152	12114.7
NA	ENSG00000168710	AHCYL1	2	0.0213244	FALSE	NA	NA	NA	NA	NA	NA	12143	12143	12059	12115
NA	ENSG00000156966	B3GNT7	1	0.0079166	FALSE	NA	NA	NA	NA	NA	NA	10020	10020	16307	12115.7
NA	ENSG00000168509	HJV	1	0.0210982	FALSE	NA	NA	NA	NA	NA	NA	12108	12108	12131	12115.7
NA	ENSG00000147996	CBWD5	2	0.00185594	FALSE	NA	NA	NA	NA	NA	NA	9134	9134	18083	12117
NA	ENSG00000161888	SPC24	2	0.0117562	FALSE	NA	NA	NA	NA	NA	NA	10556	10556	15239	12117
NA	ENSG00000250510	GPR162	1	0.123624	FALSE	NA	NA	NA	NA	NA	NA	17727	17727	899	12117.7
NA	ENSG00000159289	GOLGA6A	1	0.00983559	FALSE	NA	NA	NA	NA	NA	NA	10285	10285	15786	12118.7
NA	ENSG00000166986	MARS1	2	0.0190939	FALSE	NA	NA	NA	NA	NA	NA	11776	11776	12807	12119.7
NA	ENSG00000164329	TENT2	2	0.0152956	FALSE	NA	NA	NA	NA	NA	NA	11173	11173	14014	12120
NA	ENSG00000172469	MANEA	2	0.0262427	FALSE	NA	NA	NA	NA	NA	NA	12945	12945	10478	12122.7
NA	ENSG00000175283	DOLK	2	0.0295047	FALSE	NA	NA	NA	NA	NA	NA	13401	13401	9566	12122.7
NA	ENSG00000183032	SLC25A21	1	0.0390657	FALSE	NA	NA	NA	NA	NA	NA	14525	14525	7319	12123
NA	ENSG00000172404	DNAJB7	1	0.0261389	FALSE	NA	NA	NA	NA	NA	NA	12930	12930	10510	12123.3
NA	ENSG00000162636	FAM102B	1	0.0125023	FALSE	NA	NA	NA	NA	NA	NA	10686	10686	15000	12124
NA	ENSG00000161692	DBF4B	2	0.0115744	FALSE	NA	NA	NA	NA	NA	NA	10546	10546	15282	12124.7
NA	ENSG00000176171	BNIP3	2	0.0305176	FALSE	NA	NA	NA	NA	NA	NA	13531	13531	9313	12125
NA	ENSG00000185238	PRMT3	2	0.0441869	FALSE	NA	NA	NA	NA	NA	NA	14940	14940	6496	12125.3
NA	ENSG00000155542	SETD9	2	0.00675759	FALSE	NA	NA	NA	NA	NA	NA	9870	9870	16639	12126.3
NA	ENSG00000185633	NDUFA4L2	1	0.0452226	FALSE	NA	NA	NA	NA	NA	NA	15018	15018	6343	12126.3
NA	ENSG00000183837	PNMA3	1	0.0409418	FALSE	NA	NA	NA	NA	NA	NA	14689	14689	7004	12127.3
NA	ENSG00000178127	NDUFV2	2	0.032822	FALSE	NA	NA	NA	NA	NA	NA	13831	13831	8726	12129.3
NA	ENSG00000151033	LYZL2	1	0.00294263	FALSE	NA	NA	NA	NA	NA	NA	9411	9411	17567	12129.7
NA	ENSG00000166348	USP54	1	0.0180423	FALSE	NA	NA	NA	NA	NA	NA	11632	11632	13125	12129.7
NA	ENSG00000221869	CEBPD	1	0.0895004	FALSE	NA	NA	NA	NA	NA	NA	17070	17070	2249	12129.7
NA	ENSG00000173588	CEP83	2	0.0276302	FALSE	NA	NA	NA	NA	NA	NA	13146	13146	10101	12131
NA	ENSG00000180878	C11orf42	1	0.0359121	FALSE	NA	NA	NA	NA	NA	NA	14191	14191	8011	12131
NA	ENSG00000172399	MYOZ2	1	0.0260668	FALSE	NA	NA	NA	NA	NA	NA	12928	12928	10541	12132.3
NA	ENSG00000162433	AK4	2	0.0120564	FALSE	NA	NA	NA	NA	NA	NA	10635	10635	15128	12132.7
NA	ENSG00000215704	CELA2B	1	0.0879782	FALSE	NA	NA	NA	NA	NA	NA	17025	17025	2348	12132.7
NA	ENSG00000155545	MIER3	2	0.00667368	FALSE	NA	NA	NA	NA	NA	NA	9871	9871	16660	12134
NA	ENSG00000169239	CA5B	1	0.02189	FALSE	NA	NA	NA	NA	NA	NA	12262	12262	11878	12134
NA	ENSG00000186994	KANK3	1	0.0486491	FALSE	NA	NA	NA	NA	NA	NA	15274	15274	5855	12134.3
NA	ENSG00000163393	SLC22A15	1	0.0134419	FALSE	NA	NA	NA	NA	NA	NA	10870	10870	14666	12135.3
NA	ENSG00000173914	RBM4B	2	0.0279565	FALSE	NA	NA	NA	NA	NA	NA	13196	13196	10014	12135.3
NA	ENSG00000147912	FBXO10	2	0.0016318	FALSE	NA	NA	NA	NA	NA	NA	9132	9132	18143	12135.7
NA	ENSG00000150783	TEX12	2	0.00270348	FALSE	NA	NA	NA	NA	NA	NA	9395	9395	17617	12135.7
NA	ENSG00000171103	TRMT61B	2	0.0240983	FALSE	NA	NA	NA	NA	NA	NA	12637	12637	11136	12136.7
NA	ENSG00000254997	KRTAP5-9	1	0.131507	FALSE	NA	NA	NA	NA	NA	NA	17823	17823	765	12137
NA	ENSG00000177565	TBL1XR1	2	0.0321068	FALSE	NA	NA	NA	NA	NA	NA	13747	13747	8918	12137.3
NA	ENSG00000155085	AK9	2	0.00631551	FALSE	NA	NA	NA	NA	NA	NA	9832	9832	16751	12138.3
NA	ENSG00000167525	PROCA1	1	0.0194868	FALSE	NA	NA	NA	NA	NA	NA	11873	11873	12670	12138.7
NA	ENSG00000147160	AWAT2	1	0.000860041	FALSE	NA	NA	NA	NA	NA	NA	9034	9034	18351	12139.7
NA	ENSG00000173080	RXFP4	1	0.0267543	FALSE	NA	NA	NA	NA	NA	NA	13049	13049	10321	12139.7
NA	ENSG00000145908	ZNF300	3	NA	FALSE	NA	NA	NA	NA	NA	NA	8881	8881	18658	12140
NA	ENSG00000160606	TLCD1	1	0.0107334	FALSE	NA	NA	NA	NA	NA	NA	10437	10437	15546	12140
NA	ENSG00000172987	HPSE2	1	0.026664	FALSE	NA	NA	NA	NA	NA	NA	13036	13036	10349	12140.3
NA	ENSG00000163728	TTC14	2	0.0138825	FALSE	NA	NA	NA	NA	NA	NA	10982	10982	14465	12143
NA	ENSG00000169696	ASPSCR1	2	0.0223605	FALSE	NA	NA	NA	NA	NA	NA	12350	12350	11731	12143.7
NA	ENSG00000173335	CST9	1	0.0270774	FALSE	NA	NA	NA	NA	NA	NA	13100	13100	10231	12143.7
NA	ENSG00000171858	RPS21	2	0.0251833	FALSE	NA	NA	NA	NA	NA	NA	12812	12812	10808	12144
NA	ENSG00000198959	TGM2	1	0.0722605	FALSE	NA	NA	NA	NA	NA	NA	16474	16474	3487	12145
NA	ENSG00000162065	TBC1D24	2	0.0116436	FALSE	NA	NA	NA	NA	NA	NA	10585	10585	15266	12145.3
NA	ENSG00000178307	TMEM11	2	0.0328563	FALSE	NA	NA	NA	NA	NA	NA	13857	13857	8722	12145.3
NA	ENSG00000162598	C1orf87	1	0.0121461	FALSE	NA	NA	NA	NA	NA	NA	10670	10670	15100	12146.7
NA	ENSG00000237405	AGER	1	0.102211	FALSE	NA	NA	NA	NA	NA	NA	17436	17436	1568	12146.7
NA	ENSG00000164411	GJB7	1	0.015157	FALSE	NA	NA	NA	NA	NA	NA	11194	11194	14056	12148
NA	ENSG00000162927	PUS10	1	0.0127289	FALSE	NA	NA	NA	NA	NA	NA	10760	10760	14925	12148.3
NA	ENSG00000197641	SERPINB13	1	0.06345	FALSE	NA	NA	NA	NA	NA	NA	16093	16093	4259	12148.3
NA	ENSG00000164627	KIF6	1	0.015447	FALSE	NA	NA	NA	NA	NA	NA	11239	11239	13970	12149.3
NA	ENSG00000198932	GPRASP1	1	0.0716517	FALSE	NA	NA	NA	NA	NA	NA	16461	16461	3527	12149.7
NA	ENSG00000166454	ATMIN	2	0.0180358	FALSE	NA	NA	NA	NA	NA	NA	11661	11661	13130	12150.7
NA	ENSG00000165055	METTL2B	2	0.0160035	FALSE	NA	NA	NA	NA	NA	NA	11339	11339	13778	12152
NA	ENSG00000171864	PRND	1	0.025123	FALSE	NA	NA	NA	NA	NA	NA	12816	12816	10824	12152
NA	ENSG00000203710	CR1	1	0.0723808	FALSE	NA	NA	NA	NA	NA	NA	16492	16492	3473	12152.3
NA	ENSG00000165188	RNF183	1	0.0162351	FALSE	NA	NA	NA	NA	NA	NA	11372	11372	13714	12152.7
NA	ENSG00000155592	ZKSCAN2	2	0.00640837	FALSE	NA	NA	NA	NA	NA	NA	9873	9873	16715	12153.7
NA	ENSG00000198400	NTRK1	2	0.0671808	FALSE	NA	NA	NA	NA	NA	NA	16275	16275	3914	12154.7
NA	ENSG00000170310	STX8	2	0.0229486	FALSE	NA	NA	NA	NA	NA	NA	12473	12473	11519	12155
NA	ENSG00000188342	GTF2F2	2	0.0518139	FALSE	NA	NA	NA	NA	NA	NA	15510	15510	5451	12157
NA	ENSG00000171100	MTM1	2	0.0238648	FALSE	NA	NA	NA	NA	NA	NA	12636	12636	11209	12160.3
NA	ENSG00000151773	CCDC122	2	0.00340018	FALSE	NA	NA	NA	NA	NA	NA	9499	9499	17484	12160.7
NA	ENSG00000158164	TMSB15A	2	0.00836813	FALSE	NA	NA	NA	NA	NA	NA	10149	10149	16186	12161.3
NA	ENSG00000197479	PCDHB11	1	0.062118	FALSE	NA	NA	NA	NA	NA	NA	16055	16055	4384	12164.7
NA	ENSG00000158525	CPA5	1	0.00863221	FALSE	NA	NA	NA	NA	NA	NA	10192	10192	16113	12165.7
NA	ENSG00000166428	PLD4	1	0.0178222	FALSE	NA	NA	NA	NA	NA	NA	11649	11649	13199	12165.7
NA	ENSG00000185385	OR7A17	1	0.0438534	FALSE	NA	NA	NA	NA	NA	NA	14976	14976	6546	12166
NA	ENSG00000174173	TRMT10C	2	0.0278781	FALSE	NA	NA	NA	NA	NA	NA	13233	13233	10036	12167.3
NA	ENSG00000261986	KRT33A	1	0.17753	FALSE	NA	NA	NA	NA	NA	NA	18032	18032	439	12167.7
NA	ENSG00000177082	WDR73	2	0.031138	FALSE	NA	NA	NA	NA	NA	NA	13669	13669	9167	12168.3
NA	ENSG00000170153	RNF150	1	0.0226592	FALSE	NA	NA	NA	NA	NA	NA	12439	12439	11630	12169.3
NA	ENSG00000173334	TRIB1	2	0.0267893	FALSE	NA	NA	NA	NA	NA	NA	13099	13099	10310	12169.3
NA	ENSG00000155530	LRGUK	1	0.00626066	FALSE	NA	NA	NA	NA	NA	NA	9869	9869	16774	12170.7
NA	ENSG00000154545	MAGED4	2	0.0055729	FALSE	NA	NA	NA	NA	NA	NA	9781	9781	16951	12171
NA	ENSG00000234746	OR2J2	1	0.095893	FALSE	NA	NA	NA	NA	NA	NA	17321	17321	1875	12172.3
NA	ENSG00000162729	IGSF8	2	0.0121576	FALSE	NA	NA	NA	NA	NA	NA	10711	10711	15098	12173.3
NA	ENSG00000164953	TMEM67	1	0.0157201	FALSE	NA	NA	NA	NA	NA	NA	11322	11322	13876	12173.3
NA	ENSG00000171017	LRRC8E	1	0.0236551	FALSE	NA	NA	NA	NA	NA	NA	12623	12623	11275	12173.7
NA	ENSG00000243137	PSG4	1	0.10734	FALSE	NA	NA	NA	NA	NA	NA	17582	17582	1360	12174.7
NA	ENSG00000179772	FOXS1	1	0.0341736	FALSE	NA	NA	NA	NA	NA	NA	14051	14051	8427	12176.3
NA	ENSG00000163395	IGFN1	1	0.0131169	FALSE	NA	NA	NA	NA	NA	NA	10872	10872	14786	12176.7
NA	ENSG00000185823	NPAP1	1	0.0447194	FALSE	NA	NA	NA	NA	NA	NA	15057	15057	6417	12177
NA	ENSG00000183527	PSMG1	2	0.0391473	FALSE	NA	NA	NA	NA	NA	NA	14613	14613	7306	12177.3
NA	ENSG00000155761	SPAG17	1	0.00629495	FALSE	NA	NA	NA	NA	NA	NA	9887	9887	16760	12178
NA	ENSG00000171163	ZNF692	2	0.0238161	FALSE	NA	NA	NA	NA	NA	NA	12656	12656	11222	12178
NA	ENSG00000178234	GALNT11	1	0.0324036	FALSE	NA	NA	NA	NA	NA	NA	13849	13849	8837	12178.3
NA	ENSG00000187688	TRPV2	1	0.049201	FALSE	NA	NA	NA	NA	NA	NA	15379	15379	5780	12179.3
NA	ENSG00000198844	ARHGEF15	1	0.0693469	FALSE	NA	NA	NA	NA	NA	NA	16415	16415	3720	12183.3
NA	ENSG00000183153	GJD3	1	0.0384662	FALSE	NA	NA	NA	NA	NA	NA	14552	14552	7447	12183.7
NA	ENSG00000166140	ZFYVE19	2	0.0171973	FALSE	NA	NA	NA	NA	NA	NA	11572	11572	13410	12184.7
NA	ENSG00000163482	STK36	2	0.0131657	FALSE	NA	NA	NA	NA	NA	NA	10895	10895	14767	12185.7
NA	ENSG00000211452	DIO1	1	0.0791997	FALSE	NA	NA	NA	NA	NA	NA	16807	16807	2944	12186
NA	ENSG00000161940	BCL6B	1	0.0111262	FALSE	NA	NA	NA	NA	NA	NA	10566	10566	15432	12188
NA	ENSG00000157502	PWWP3B	2	0.00749339	FALSE	NA	NA	NA	NA	NA	NA	10077	10077	16411	12188.3
NA	ENSG00000157570	TSPAN18	1	0.00754519	FALSE	NA	NA	NA	NA	NA	NA	10085	10085	16398	12189.3
NA	ENSG00000158604	TMED4	2	0.00843161	FALSE	NA	NA	NA	NA	NA	NA	10202	10202	16164	12189.3
NA	ENSG00000168924	LETM1	2	0.0209006	FALSE	NA	NA	NA	NA	NA	NA	12191	12191	12193	12191.7
NA	ENSG00000205978	NYNRIN	1	0.0778499	FALSE	NA	NA	NA	NA	NA	NA	16769	16769	3039	12192.3
NA	ENSG00000169689	CENPX	2	0.0218594	FALSE	NA	NA	NA	NA	NA	NA	12349	12349	11886	12194.7
NA	ENSG00000153391	INO80C	2	0.00444367	FALSE	NA	NA	NA	NA	NA	NA	9676	9676	17234	12195.3
NA	ENSG00000152219	ARL14EP	2	0.00328536	FALSE	NA	NA	NA	NA	NA	NA	9545	9545	17499	12196.3
NA	ENSG00000186564	FOXD2	1	0.0462608	FALSE	NA	NA	NA	NA	NA	NA	15208	15208	6176	12197.3
NA	ENSG00000146587	RBAK	3	NA	FALSE	NA	NA	NA	NA	NA	NA	8967	8967	18659	12197.7
NA	ENSG00000168904	LRRC28	1	0.0208163	FALSE	NA	NA	NA	NA	NA	NA	12185	12185	12224	12198
NA	ENSG00000179454	KLHL28	1	0.0335427	FALSE	NA	NA	NA	NA	NA	NA	14016	14016	8562	12198
NA	ENSG00000174720	LARP7	2	0.0280354	FALSE	NA	NA	NA	NA	NA	NA	13306	13306	9987	12199.7
NA	ENSG00000183773	AIFM3	1	0.0394237	FALSE	NA	NA	NA	NA	NA	NA	14669	14669	7262	12200
NA	ENSG00000180957	PITPNB	2	0.0350407	FALSE	NA	NA	NA	NA	NA	NA	14204	14204	8195	12201
NA	ENSG00000221946	FXYD7	1	0.0867788	FALSE	NA	NA	NA	NA	NA	NA	17091	17091	2426	12202.7
NA	ENSG00000181788	SIAH2	2	0.035997	FALSE	NA	NA	NA	NA	NA	NA	14308	14308	7994	12203.3
NA	ENSG00000166004	CEP295	2	0.0168517	FALSE	NA	NA	NA	NA	NA	NA	11544	11544	13523	12203.7
NA	ENSG00000170340	B3GNT2	2	0.0225818	FALSE	NA	NA	NA	NA	NA	NA	12480	12480	11653	12204.3
NA	ENSG00000263012	KRT33B	1	0.179515	FALSE	NA	NA	NA	NA	NA	NA	18093	18093	430	12205.3
NA	ENSG00000165501	LRR1	2	0.0161049	FALSE	NA	NA	NA	NA	NA	NA	11433	11433	13753	12206.3
NA	ENSG00000146757	ZNF92	3	NA	FALSE	NA	NA	NA	NA	NA	NA	8980	8980	18660	12206.7
NA	ENSG00000160813	PPP1R35	2	0.0101915	FALSE	NA	NA	NA	NA	NA	NA	10464	10464	15693	12207
NA	ENSG00000177302	TOP3A	2	0.0309338	FALSE	NA	NA	NA	NA	NA	NA	13706	13706	9213	12208.3
NA	ENSG00000165689	ENTR1	2	0.0163785	FALSE	NA	NA	NA	NA	NA	NA	11480	11480	13668	12209.3
NA	ENSG00000197712	FAM114A1	1	0.0617042	FALSE	NA	NA	NA	NA	NA	NA	16104	16104	4421	12209.7
NA	ENSG00000197444	OGDHL	1	0.0604107	FALSE	NA	NA	NA	NA	NA	NA	16044	16044	4546	12211.3
NA	ENSG00000152749	GPR180	2	0.0036377	FALSE	NA	NA	NA	NA	NA	NA	9605	9605	17426	12212
NA	ENSG00000175087	PDIK1L	2	0.0283109	FALSE	NA	NA	NA	NA	NA	NA	13367	13367	9904	12212.7
NA	ENSG00000185721	DRG1	2	0.0437341	FALSE	NA	NA	NA	NA	NA	NA	15035	15035	6571	12213.7
NA	ENSG00000165813	CCDC186	2	0.016495	FALSE	NA	NA	NA	NA	NA	NA	11507	11507	13629	12214.3
NA	ENSG00000170917	NUDT6	1	0.0231845	FALSE	NA	NA	NA	NA	NA	NA	12598	12598	11452	12216
NA	ENSG00000186141	POLR3C	2	0.0448756	FALSE	NA	NA	NA	NA	NA	NA	15125	15125	6398	12216
NA	ENSG00000154102	C16orf74	2	0.00463048	FALSE	NA	NA	NA	NA	NA	NA	9733	9733	17183	12216.3
NA	ENSG00000155621	C9orf85	2	0.00576184	FALSE	NA	NA	NA	NA	NA	NA	9874	9874	16908	12218.7
NA	ENSG00000196805	SPRR2B	1	0.0571766	FALSE	NA	NA	NA	NA	NA	NA	15896	15896	4867	12219.7
NA	ENSG00000198053	SIRPA	1	0.0632815	FALSE	NA	NA	NA	NA	NA	NA	16192	16192	4275	12219.7
NA	ENSG00000153789	CIBAR2	1	0.00429695	FALSE	NA	NA	NA	NA	NA	NA	9695	9695	17271	12220.3
NA	ENSG00000168556	ING2	2	0.0201933	FALSE	NA	NA	NA	NA	NA	NA	12118	12118	12425	12220.3
NA	ENSG00000171566	PLRG1	2	0.0240242	FALSE	NA	NA	NA	NA	NA	NA	12750	12750	11164	12221.3
NA	ENSG00000160360	GPSM1	2	0.00962792	FALSE	NA	NA	NA	NA	NA	NA	10414	10414	15838	12222
NA	ENSG00000161999	JMJD8	2	0.01082	FALSE	NA	NA	NA	NA	NA	NA	10578	10578	15516	12224
NA	ENSG00000166105	GLB1L3	1	0.016777	FALSE	NA	NA	NA	NA	NA	NA	11561	11561	13554	12225.3
NA	ENSG00000204178	MACO1	1	0.0716543	FALSE	NA	NA	NA	NA	NA	NA	16575	16575	3526	12225.3
NA	ENSG00000181192	DHTKD1	1	0.0350123	FALSE	NA	NA	NA	NA	NA	NA	14236	14236	8207	12226.3
NA	ENSG00000182827	ACBD3	2	0.0371353	FALSE	NA	NA	NA	NA	NA	NA	14483	14483	7714	12226.7
NA	ENSG00000196235	SUPT5H	2	0.0540597	FALSE	NA	NA	NA	NA	NA	NA	15745	15745	5191	12227
NA	ENSG00000186474	KLK12	1	0.0454997	FALSE	NA	NA	NA	NA	NA	NA	15192	15192	6299	12227.7
NA	ENSG00000158062	UBXN11	2	0.00746304	FALSE	NA	NA	NA	NA	NA	NA	10134	10134	16421	12229.7
NA	ENSG00000167536	DHRS13	1	0.0186544	FALSE	NA	NA	NA	NA	NA	NA	11878	11878	12934	12230
NA	ENSG00000152348	ATG10	2	0.00290882	FALSE	NA	NA	NA	NA	NA	NA	9559	9559	17573	12230.3
NA	ENSG00000172985	SH3RF3	1	0.0257895	FALSE	NA	NA	NA	NA	NA	NA	13034	13034	10623	12230.3
NA	ENSG00000160588	MPZL3	1	0.00968586	FALSE	NA	NA	NA	NA	NA	NA	10434	10434	15825	12231
NA	ENSG00000177200	CHD9	2	0.0305307	FALSE	NA	NA	NA	NA	NA	NA	13692	13692	9309	12231
NA	ENSG00000162039	MEIOB	1	0.0107762	FALSE	NA	NA	NA	NA	NA	NA	10582	10582	15530	12231.3
NA	ENSG00000183690	EFHC2	1	0.0386671	FALSE	NA	NA	NA	NA	NA	NA	14646	14646	7404	12232
NA	ENSG00000166451	CENPN	2	0.0172645	FALSE	NA	NA	NA	NA	NA	NA	11659	11659	13381	12233
NA	ENSG00000177189	RPS6KA3	2	0.0304824	FALSE	NA	NA	NA	NA	NA	NA	13689	13689	9322	12233.3
NA	ENSG00000189171	S100A13	1	0.0524216	FALSE	NA	NA	NA	NA	NA	NA	15663	15663	5374	12233.3
NA	ENSG00000232810	TNF	1	0.0908114	FALSE	NA	NA	NA	NA	NA	NA	17265	17265	2170	12233.3
NA	ENSG00000147118	ZNF182	3	NA	FALSE	NA	NA	NA	NA	NA	NA	9021	9021	18661	12234.3
NA	ENSG00000147121	KRBOX4	3	NA	FALSE	NA	NA	NA	NA	NA	NA	9023	9023	18662	12236
NA	ENSG00000172466	ZNF24	2	0.0251131	FALSE	NA	NA	NA	NA	NA	NA	12943	12943	10826	12237.3
NA	ENSG00000147124	ZNF41	3	NA	FALSE	NA	NA	NA	NA	NA	NA	9025	9025	18663	12237.7
NA	ENSG00000175482	POLD4	1	0.0284912	FALSE	NA	NA	NA	NA	NA	NA	13431	13431	9851	12237.7
NA	ENSG00000158639	PAGE5	1	0.00792106	FALSE	NA	NA	NA	NA	NA	NA	10206	10206	16302	12238
NA	ENSG00000248144	ADH1C	1	0.107166	FALSE	NA	NA	NA	NA	NA	NA	17668	17668	1378	12238
NA	ENSG00000171236	LRG1	1	0.0234457	FALSE	NA	NA	NA	NA	NA	NA	12676	12676	11364	12238.7
NA	ENSG00000176014	TUBB6	2	0.0289675	FALSE	NA	NA	NA	NA	NA	NA	13502	13502	9713	12239
NA	ENSG00000178015	GPR150	1	0.0313937	FALSE	NA	NA	NA	NA	NA	NA	13813	13813	9094	12240
NA	ENSG00000171813	PWWP2B	1	0.0241248	FALSE	NA	NA	NA	NA	NA	NA	12800	12800	11127	12242.3
NA	ENSG00000188313	PLSCR1	1	0.0496194	FALSE	NA	NA	NA	NA	NA	NA	15502	15502	5723	12242.3
NA	ENSG00000170222	ADPRM	2	0.0220469	FALSE	NA	NA	NA	NA	NA	NA	12451	12451	11830	12244
NA	ENSG00000178104	PDE4DIP	1	0.0314812	FALSE	NA	NA	NA	NA	NA	NA	13828	13828	9076	12244
NA	ENSG00000186439	TRDN	1	0.0450395	FALSE	NA	NA	NA	NA	NA	NA	15179	15179	6374	12244
NA	ENSG00000149716	LTO1	2	0.00175346	FALSE	NA	NA	NA	NA	NA	NA	9316	9316	18109	12247
NA	ENSG00000147180	ZNF711	3	NA	FALSE	NA	NA	NA	NA	NA	NA	9040	9040	18664	12248
NA	ENSG00000170043	TRAPPC1	2	0.0218123	FALSE	NA	NA	NA	NA	NA	NA	12423	12423	11898	12248
NA	ENSG00000147183	CPXCR1	3	NA	FALSE	NA	NA	NA	NA	NA	NA	9041	9041	18665	12249
NA	ENSG00000170325	PRDM10	2	0.022163	FALSE	NA	NA	NA	NA	NA	NA	12479	12479	11791	12249.7
NA	ENSG00000167526	RPL13	2	0.0184134	FALSE	NA	NA	NA	NA	NA	NA	11874	11874	13008	12252
NA	ENSG00000164855	TMEM184A	1	0.0148064	FALSE	NA	NA	NA	NA	NA	NA	11293	11293	14173	12253
NA	ENSG00000154065	ANKRD29	2	0.00412977	FALSE	NA	NA	NA	NA	NA	NA	9728	9728	17312	12256
NA	ENSG00000184574	LPAR5	1	0.0402342	FALSE	NA	NA	NA	NA	NA	NA	14821	14821	7131	12257.7
NA	ENSG00000177045	SIX5	1	0.0299719	FALSE	NA	NA	NA	NA	NA	NA	13663	13663	9448	12258
NA	ENSG00000179528	LBX2	1	0.0327881	FALSE	NA	NA	NA	NA	NA	NA	14022	14022	8733	12259
NA	ENSG00000166685	COG1	2	0.0172841	FALSE	NA	NA	NA	NA	NA	NA	11704	11704	13375	12261
NA	ENSG00000213088	ACKR1	1	0.0767652	FALSE	NA	NA	NA	NA	NA	NA	16834	16834	3119	12262.3
NA	ENSG00000197172	MAGEA6	1	0.0576422	FALSE	NA	NA	NA	NA	NA	NA	15988	15988	4813	12263
NA	ENSG00000151364	KCTD14	2	0.00251668	FALSE	NA	NA	NA	NA	NA	NA	9445	9445	17905	12265
NA	ENSG00000161996	WDR90	2	0.0103421	FALSE	NA	NA	NA	NA	NA	NA	10577	10577	15643	12265.7
NA	ENSG00000196923	PDLIM7	1	0.0563295	FALSE	NA	NA	NA	NA	NA	NA	15923	15923	4951	12265.7
NA	ENSG00000196329	GIMAP5	1	0.0533731	FALSE	NA	NA	NA	NA	NA	NA	15764	15764	5271	12266.3
NA	ENSG00000196914	ARHGEF12	1	0.0562766	FALSE	NA	NA	NA	NA	NA	NA	15921	15921	4957	12266.3
NA	ENSG00000170734	POLH	2	0.022521	FALSE	NA	NA	NA	NA	NA	NA	12561	12561	11678	12266.7
NA	ENSG00000235750	KIAA0040	1	0.0921656	FALSE	NA	NA	NA	NA	NA	NA	17361	17361	2078	12266.7
NA	ENSG00000185728	YTHDF3	2	0.0427164	FALSE	NA	NA	NA	NA	NA	NA	15037	15037	6728	12267.3
NA	ENSG00000262993	KRT31	1	0.142619	FALSE	NA	NA	NA	NA	NA	NA	18090	18090	626	12268.7
NA	ENSG00000164506	STXBP5	2	0.014117	FALSE	NA	NA	NA	NA	NA	NA	11212	11212	14391	12271.7
NA	ENSG00000167969	ECI1	2	0.0189611	FALSE	NA	NA	NA	NA	NA	NA	11983	11983	12850	12272
NA	ENSG00000178057	NDUFAF3	2	0.0311103	FALSE	NA	NA	NA	NA	NA	NA	13821	13821	9174	12272
NA	ENSG00000163870	TPRA1	2	0.0131238	FALSE	NA	NA	NA	NA	NA	NA	11020	11020	14780	12273.3
NA	ENSG00000170647	NA	1	0.0224023	FALSE	NA	NA	NA	NA	NA	NA	12553	12553	11715	12273.7
NA	ENSG00000160972	PPP1R16A	2	0.0095973	FALSE	NA	NA	NA	NA	NA	NA	10486	10486	15850	12274
NA	ENSG00000168575	SLC20A2	2	0.0197616	FALSE	NA	NA	NA	NA	NA	NA	12122	12122	12578	12274
NA	ENSG00000165325	DEUP1	1	0.0152795	FALSE	NA	NA	NA	NA	NA	NA	11401	11401	14021	12274.3
NA	ENSG00000198851	CD3E	1	0.0664247	FALSE	NA	NA	NA	NA	NA	NA	16417	16417	3989	12274.3
NA	ENSG00000171481	OR1L3	1	0.0234153	FALSE	NA	NA	NA	NA	NA	NA	12724	12724	11377	12275
NA	ENSG00000185627	PSMD13	2	0.0423113	FALSE	NA	NA	NA	NA	NA	NA	15016	15016	6793	12275
NA	ENSG00000160469	BRSK1	2	0.00913149	FALSE	NA	NA	NA	NA	NA	NA	10425	10425	15976	12275.3
NA	ENSG00000197461	PDGFA	1	0.0584326	FALSE	NA	NA	NA	NA	NA	NA	16050	16050	4726	12275.3
NA	ENSG00000167914	GSDMA	1	0.0188313	FALSE	NA	NA	NA	NA	NA	NA	11973	11973	12883	12276.3
NA	ENSG00000171861	MRM3	2	0.0238827	FALSE	NA	NA	NA	NA	NA	NA	12814	12814	11202	12276.7
NA	ENSG00000183117	CSMD1	1	0.037022	FALSE	NA	NA	NA	NA	NA	NA	14545	14545	7740	12276.7
NA	ENSG00000163867	ZMYM6	2	0.013096	FALSE	NA	NA	NA	NA	NA	NA	11019	11019	14793	12277
NA	ENSG00000171988	JMJD1C	2	0.0240606	FALSE	NA	NA	NA	NA	NA	NA	12842	12842	11147	12277
NA	ENSG00000167315	ACAA2	2	0.0179769	FALSE	NA	NA	NA	NA	NA	NA	11840	11840	13157	12279
NA	ENSG00000235708	COL11A2	1	0.0915323	FALSE	NA	NA	NA	NA	NA	NA	17356	17356	2125	12279
NA	ENSG00000229680	OR2H2	1	0.0867578	FALSE	NA	NA	NA	NA	NA	NA	17205	17205	2428	12279.3
NA	ENSG00000164197	RNF180	1	0.013728	FALSE	NA	NA	NA	NA	NA	NA	11137	11137	14566	12280
NA	ENSG00000168434	COG7	2	0.019505	FALSE	NA	NA	NA	NA	NA	NA	12090	12090	12661	12280.3
NA	ENSG00000198730	CTR9	2	0.064982	FALSE	NA	NA	NA	NA	NA	NA	16359	16359	4127	12281.7
NA	ENSG00000175895	PLEKHF2	2	0.0284495	FALSE	NA	NA	NA	NA	NA	NA	13490	13490	9868	12282.7
NA	ENSG00000164902	PHAX	2	0.014592	FALSE	NA	NA	NA	NA	NA	NA	11305	11305	14240	12283.3
NA	ENSG00000171435	KSR2	1	0.023224	FALSE	NA	NA	NA	NA	NA	NA	12709	12709	11437	12285
NA	ENSG00000182054	IDH2	2	0.0351689	FALSE	NA	NA	NA	NA	NA	NA	14345	14345	8165	12285
NA	ENSG00000162813	BPNT1	2	0.0112457	FALSE	NA	NA	NA	NA	NA	NA	10735	10735	15388	12286
NA	ENSG00000172901	LVRN	1	0.025138	FALSE	NA	NA	NA	NA	NA	NA	13019	13019	10820	12286
NA	ENSG00000166450	PRTG	1	0.016798	FALSE	NA	NA	NA	NA	NA	NA	11658	11658	13543	12286.3
NA	ENSG00000237834	MOG	1	0.0947283	FALSE	NA	NA	NA	NA	NA	NA	17464	17464	1933	12287
NA	ENSG00000185448	FAM47A	1	0.0416501	FALSE	NA	NA	NA	NA	NA	NA	14986	14986	6890	12287.3
NA	ENSG00000196482	ESRRG	1	0.0537452	FALSE	NA	NA	NA	NA	NA	NA	15818	15818	5227	12287.7
NA	ENSG00000189337	KAZN	1	0.0515798	FALSE	NA	NA	NA	NA	NA	NA	15689	15689	5487	12288.3
NA	ENSG00000169085	VXN	1	0.0202049	FALSE	NA	NA	NA	NA	NA	NA	12226	12226	12418	12290
NA	ENSG00000211448	DIO2	1	0.0748411	FALSE	NA	NA	NA	NA	NA	NA	16805	16805	3265	12291.7
NA	ENSG00000158006	PAFAH2	2	0.00679102	FALSE	NA	NA	NA	NA	NA	NA	10125	10125	16627	12292.3
NA	ENSG00000180785	OR51E1	1	0.0337085	FALSE	NA	NA	NA	NA	NA	NA	14178	14178	8528	12294.7
NA	ENSG00000172893	DHCR7	2	0.0250135	FALSE	NA	NA	NA	NA	NA	NA	13018	13018	10849	12295
NA	ENSG00000165194	PCDH19	1	0.0149206	FALSE	NA	NA	NA	NA	NA	NA	11374	11374	14138	12295.3
NA	ENSG00000178105	DDX10	2	0.0308571	FALSE	NA	NA	NA	NA	NA	NA	13829	13829	9230	12296
NA	ENSG00000172318	B3GALT1	1	0.0242757	FALSE	NA	NA	NA	NA	NA	NA	12903	12903	11083	12296.3
NA	ENSG00000183520	UTP11	2	0.0373502	FALSE	NA	NA	NA	NA	NA	NA	14612	14612	7665	12296.3
NA	ENSG00000154655	L3MBTL4	2	0.00419782	FALSE	NA	NA	NA	NA	NA	NA	9794	9794	17302	12296.7
NA	ENSG00000162779	AXDND1	1	0.0111331	FALSE	NA	NA	NA	NA	NA	NA	10731	10731	15428	12296.7
NA	ENSG00000255398	HCAR3	1	0.111676	FALSE	NA	NA	NA	NA	NA	NA	17841	17841	1208	12296.7
NA	ENSG00000160886	LY6K	1	0.00925503	FALSE	NA	NA	NA	NA	NA	NA	10474	10474	15946	12298
NA	ENSG00000163156	SCNM1	2	0.0116464	FALSE	NA	NA	NA	NA	NA	NA	10815	10815	15265	12298.3
NA	ENSG00000147789	ZNF7	3	NA	FALSE	NA	NA	NA	NA	NA	NA	9115	9115	18666	12298.7
NA	ENSG00000205726	ITSN1	1	0.0731302	FALSE	NA	NA	NA	NA	NA	NA	16743	16743	3413	12299.7
NA	ENSG00000185947	ZNF267	2	0.0427018	FALSE	NA	NA	NA	NA	NA	NA	15084	15084	6732	12300
NA	ENSG00000196872	CRACDL	1	0.055123	FALSE	NA	NA	NA	NA	NA	NA	15913	15913	5075	12300.3
NA	ENSG00000259207	ITGB3	1	0.119026	FALSE	NA	NA	NA	NA	NA	NA	17957	17957	988	12300.7
NA	ENSG00000167378	IRGQ	1	0.0178128	FALSE	NA	NA	NA	NA	NA	NA	11850	11850	13203	12301
NA	ENSG00000183146	NA	1	0.0367579	FALSE	NA	NA	NA	NA	NA	NA	14549	14549	7805	12301
NA	ENSG00000161652	IZUMO2	1	0.00962786	FALSE	NA	NA	NA	NA	NA	NA	10538	10538	15839	12305
NA	ENSG00000196440	ARMCX4	1	0.0530977	FALSE	NA	NA	NA	NA	NA	NA	15804	15804	5307	12305
NA	ENSG00000167874	TMEM88	1	0.0184384	FALSE	NA	NA	NA	NA	NA	NA	11965	11965	13000	12310
NA	ENSG00000171865	RNASEH1	2	0.0235711	FALSE	NA	NA	NA	NA	NA	NA	12817	12817	11303	12312.3
NA	ENSG00000172260	NEGR1	1	0.0240411	FALSE	NA	NA	NA	NA	NA	NA	12893	12893	11154	12313.3
NA	ENSG00000198626	RYR2	1	0.0631697	FALSE	NA	NA	NA	NA	NA	NA	16327	16327	4286	12313.3
NA	ENSG00000156171	DRAM2	2	0.00521254	FALSE	NA	NA	NA	NA	NA	NA	9936	9936	17069	12313.7
NA	ENSG00000179918	SEPHS2	2	0.0325269	FALSE	NA	NA	NA	NA	NA	NA	14073	14073	8797	12314.3
NA	ENSG00000150676	CCDC83	2	0.00144873	FALSE	NA	NA	NA	NA	NA	NA	9380	9380	18184	12314.7
NA	ENSG00000162144	CYB561A3	2	0.00998822	FALSE	NA	NA	NA	NA	NA	NA	10594	10594	15761	12316.3
NA	ENSG00000148143	ZNF462	3	NA	FALSE	NA	NA	NA	NA	NA	NA	9143	9143	18667	12317.7
NA	ENSG00000181915	ADO	2	0.0346544	FALSE	NA	NA	NA	NA	NA	NA	14326	14326	8301	12317.7
NA	ENSG00000165105	RASEF	1	0.0145451	FALSE	NA	NA	NA	NA	NA	NA	11352	11352	14254	12319.3
NA	ENSG00000153230	OR14K1	1	0.00260353	FALSE	NA	NA	NA	NA	NA	NA	9660	9660	17643	12321
NA	ENSG00000177839	PCDHB9	1	0.030208	FALSE	NA	NA	NA	NA	NA	NA	13786	13786	9396	12322.7
NA	ENSG00000163006	CCDC138	2	0.011207	FALSE	NA	NA	NA	NA	NA	NA	10781	10781	15407	12323
NA	ENSG00000169495	HTRA4	1	0.0204545	FALSE	NA	NA	NA	NA	NA	NA	12312	12312	12345	12323
NA	ENSG00000162585	FAAP20	2	0.0103404	FALSE	NA	NA	NA	NA	NA	NA	10665	10665	15645	12325
NA	ENSG00000166507	NDST2	2	0.0164825	FALSE	NA	NA	NA	NA	NA	NA	11672	11672	13634	12326
NA	ENSG00000177688	SUMO4	2	0.0299958	FALSE	NA	NA	NA	NA	NA	NA	13769	13769	9443	12327
NA	ENSG00000186723	OR10H1	1	0.0440441	FALSE	NA	NA	NA	NA	NA	NA	15233	15233	6515	12327
NA	ENSG00000153832	FBXO36	2	0.00290275	FALSE	NA	NA	NA	NA	NA	NA	9704	9704	17575	12327.7
NA	ENSG00000196218	RYR1	1	0.0513103	FALSE	NA	NA	NA	NA	NA	NA	15740	15740	5506	12328.7
NA	ENSG00000153779	TGIF2LX	1	0.00276712	FALSE	NA	NA	NA	NA	NA	NA	9693	9693	17602	12329.3
NA	ENSG00000167139	TBC1D21	1	0.0172618	FALSE	NA	NA	NA	NA	NA	NA	11806	11806	13382	12331.3
NA	ENSG00000172465	TCEAL1	2	0.0241866	FALSE	NA	NA	NA	NA	NA	NA	12942	12942	11110	12331.3
NA	ENSG00000161791	FMNL3	1	0.00942552	FALSE	NA	NA	NA	NA	NA	NA	10548	10548	15901	12332.3
NA	ENSG00000196782	MAML3	1	0.0538279	FALSE	NA	NA	NA	NA	NA	NA	15891	15891	5216	12332.7
NA	ENSG00000173976	RAX2	1	0.0259261	FALSE	NA	NA	NA	NA	NA	NA	13206	13206	10587	12333
NA	ENSG00000151327	FAM177A1	2	0.00170718	FALSE	NA	NA	NA	NA	NA	NA	9439	9439	18122	12333.3
NA	ENSG00000168936	TMEM129	2	0.0196688	FALSE	NA	NA	NA	NA	NA	NA	12195	12195	12610	12333.3
NA	ENSG00000175544	CABP4	1	0.0275875	FALSE	NA	NA	NA	NA	NA	NA	13443	13443	10115	12333.7
NA	ENSG00000242221	PSG2	1	0.0957031	FALSE	NA	NA	NA	NA	NA	NA	17557	17557	1888	12334
NA	ENSG00000162910	MRPL55	2	0.0109605	FALSE	NA	NA	NA	NA	NA	NA	10757	10757	15489	12334.3
NA	ENSG00000157315	TMED6	1	0.0057967	FALSE	NA	NA	NA	NA	NA	NA	10056	10056	16896	12336
NA	ENSG00000175756	AURKAIP1	2	0.0277273	FALSE	NA	NA	NA	NA	NA	NA	13470	13470	10068	12336
NA	ENSG00000165832	TRUB1	2	0.0153553	FALSE	NA	NA	NA	NA	NA	NA	11512	11512	13990	12338
NA	ENSG00000205923	CEMP1	1	0.0722738	FALSE	NA	NA	NA	NA	NA	NA	16765	16765	3485	12338.3
NA	ENSG00000235915	LST1	1	0.0889238	FALSE	NA	NA	NA	NA	NA	NA	17364	17364	2290	12339.3
NA	ENSG00000163596	ICA1L	1	0.0120109	FALSE	NA	NA	NA	NA	NA	NA	10936	10936	15148	12340
NA	ENSG00000174514	MFSD4A	1	0.0263001	FALSE	NA	NA	NA	NA	NA	NA	13279	13279	10463	12340.3
NA	ENSG00000172771	EFCAB12	1	0.0243873	FALSE	NA	NA	NA	NA	NA	NA	12993	12993	11043	12343
NA	ENSG00000184208	NA	1	0.0379855	FALSE	NA	NA	NA	NA	NA	NA	14748	14748	7541	12345.7
NA	ENSG00000161920	MED11	2	0.00936328	FALSE	NA	NA	NA	NA	NA	NA	10562	10562	15914	12346
NA	ENSG00000165533	TTC8	2	0.0148704	FALSE	NA	NA	NA	NA	NA	NA	11444	11444	14158	12348.7
NA	ENSG00000178789	CD300LB	1	0.0309469	FALSE	NA	NA	NA	NA	NA	NA	13920	13920	9208	12349.3
NA	ENSG00000187140	FOXD3	1	0.0444935	FALSE	NA	NA	NA	NA	NA	NA	15300	15300	6452	12350.7
NA	ENSG00000214274	ANG	1	0.0762259	FALSE	NA	NA	NA	NA	NA	NA	16947	16947	3163	12352.3
NA	ENSG00000160062	ZBTB8A	2	0.00779714	FALSE	NA	NA	NA	NA	NA	NA	10361	10361	16336	12352.7
NA	ENSG00000169871	TRIM56	2	0.0206028	FALSE	NA	NA	NA	NA	NA	NA	12385	12385	12289	12353
NA	ENSG00000235696	C2	1	0.0878059	FALSE	NA	NA	NA	NA	NA	NA	17354	17354	2355	12354.3
NA	ENSG00000165118	C9orf64	2	0.0141937	FALSE	NA	NA	NA	NA	NA	NA	11355	11355	14360	12356.7
NA	ENSG00000187531	SIRT7	2	0.0450163	FALSE	NA	NA	NA	NA	NA	NA	15346	15346	6378	12356.7
NA	ENSG00000196141	SPATS2L	1	0.0504038	FALSE	NA	NA	NA	NA	NA	NA	15722	15722	5626	12356.7
NA	ENSG00000165355	FBXO33	2	0.0145247	FALSE	NA	NA	NA	NA	NA	NA	11404	11404	14265	12357.7
NA	ENSG00000175768	TOMM5	2	0.0274947	FALSE	NA	NA	NA	NA	NA	NA	13471	13471	10134	12358.7
NA	ENSG00000164853	UNCX	1	0.0138036	FALSE	NA	NA	NA	NA	NA	NA	11292	11292	14495	12359.7
NA	ENSG00000151575	TEX9	1	0.00163269	FALSE	NA	NA	NA	NA	NA	NA	9469	9469	18142	12360
NA	ENSG00000180398	MCFD2	2	0.0324668	FALSE	NA	NA	NA	NA	NA	NA	14133	14133	8817	12361
NA	ENSG00000183878	UTY	1	0.0372489	FALSE	NA	NA	NA	NA	NA	NA	14698	14698	7687	12361
NA	ENSG00000179674	ARL14	1	0.0317619	FALSE	NA	NA	NA	NA	NA	NA	14043	14043	8999	12361.7
NA	ENSG00000181634	TNFSF15	1	0.0337537	FALSE	NA	NA	NA	NA	NA	NA	14288	14288	8512	12362.7
NA	ENSG00000165175	MID1IP1	2	0.0142111	FALSE	NA	NA	NA	NA	NA	NA	11367	11367	14356	12363.3
NA	ENSG00000172159	FRMD3	1	0.0235058	FALSE	NA	NA	NA	NA	NA	NA	12874	12874	11344	12364
NA	ENSG00000158882	TOMM40L	2	0.00683456	FALSE	NA	NA	NA	NA	NA	NA	10240	10240	16613	12364.3
NA	ENSG00000169436	COL22A1	1	0.0199884	FALSE	NA	NA	NA	NA	NA	NA	12303	12303	12488	12364.7
NA	ENSG00000204103	MAFB	1	0.0664765	FALSE	NA	NA	NA	NA	NA	NA	16556	16556	3985	12365.7
NA	ENSG00000237165	CDSN	1	0.0894457	FALSE	NA	NA	NA	NA	NA	NA	17425	17425	2256	12368.7
NA	ENSG00000165816	VWA2	1	0.015049	FALSE	NA	NA	NA	NA	NA	NA	11508	11508	14092	12369.3
NA	ENSG00000188986	NELFB	2	0.0485951	FALSE	NA	NA	NA	NA	NA	NA	15622	15622	5866	12370
NA	ENSG00000197872	CYRIA	1	0.0575215	FALSE	NA	NA	NA	NA	NA	NA	16141	16141	4829	12370.3
NA	ENSG00000151466	SCLT1	1	0.00134385	FALSE	NA	NA	NA	NA	NA	NA	9456	9456	18202	12371.3
NA	ENSG00000198019	FCGR1B	1	0.0581379	FALSE	NA	NA	NA	NA	NA	NA	16181	16181	4761	12374.3
NA	ENSG00000198948	MFAP3L	1	0.064316	FALSE	NA	NA	NA	NA	NA	NA	16470	16470	4183	12374.3
NA	ENSG00000184697	CLDN6	1	0.038453	FALSE	NA	NA	NA	NA	NA	NA	14838	14838	7449	12375
NA	ENSG00000156500	FAM122C	2	0.00464314	FALSE	NA	NA	NA	NA	NA	NA	9975	9975	17176	12375.3
NA	ENSG00000171954	CYP4F22	1	0.0231409	FALSE	NA	NA	NA	NA	NA	NA	12835	12835	11458	12376
NA	ENSG00000186205	MTARC1	1	0.0418979	FALSE	NA	NA	NA	NA	NA	NA	15141	15141	6850	12377.3
NA	ENSG00000152932	RAB3C	2	0.00255533	FALSE	NA	NA	NA	NA	NA	NA	9621	9621	17891	12377.7
NA	ENSG00000173402	DAG1	2	0.0247993	FALSE	NA	NA	NA	NA	NA	NA	13109	13109	10915	12377.7
NA	ENSG00000176428	VPS37D	1	0.0280391	FALSE	NA	NA	NA	NA	NA	NA	13574	13574	9985	12377.7
NA	ENSG00000149050	ZNF214	3	NA	FALSE	NA	NA	NA	NA	NA	NA	9235	9235	18668	12379.3
NA	ENSG00000157800	SLC37A3	2	0.00562766	FALSE	NA	NA	NA	NA	NA	NA	10106	10106	16936	12382.7
NA	ENSG00000197616	MYH6	1	0.0560562	FALSE	NA	NA	NA	NA	NA	NA	16086	16086	4978	12383.3
NA	ENSG00000166831	RBPMS2	2	0.0163037	FALSE	NA	NA	NA	NA	NA	NA	11730	11730	13691	12383.7
NA	ENSG00000196507	TCEAL3	1	0.0513527	FALSE	NA	NA	NA	NA	NA	NA	15825	15825	5501	12383.7
NA	ENSG00000162086	ZNF75A	2	0.00913998	FALSE	NA	NA	NA	NA	NA	NA	10591	10591	15973	12385
NA	ENSG00000160447	PKN3	2	0.00788573	FALSE	NA	NA	NA	NA	NA	NA	10423	10423	16313	12386.3
NA	ENSG00000172269	DPAGT1	2	0.0234387	FALSE	NA	NA	NA	NA	NA	NA	12896	12896	11368	12386.7
NA	ENSG00000183735	TBK1	2	0.0365943	FALSE	NA	NA	NA	NA	NA	NA	14659	14659	7843	12387
NA	ENSG00000176531	PHLDB3	1	0.0280259	FALSE	NA	NA	NA	NA	NA	NA	13585	13585	9993	12387.7
NA	ENSG00000197265	GTF2E2	2	0.0543645	FALSE	NA	NA	NA	NA	NA	NA	16003	16003	5158	12388
NA	ENSG00000178201	VN1R1	1	0.0298412	FALSE	NA	NA	NA	NA	NA	NA	13842	13842	9481	12388.3
NA	ENSG00000188229	TUBB4B	2	0.0461782	FALSE	NA	NA	NA	NA	NA	NA	15489	15489	6187	12388.3
NA	ENSG00000173545	ZNF622	2	0.02485	FALSE	NA	NA	NA	NA	NA	NA	13135	13135	10897	12389
NA	ENSG00000188486	H2AX	2	0.0466621	FALSE	NA	NA	NA	NA	NA	NA	15528	15528	6112	12389.3
NA	ENSG00000185101	ANO9	1	0.0389414	FALSE	NA	NA	NA	NA	NA	NA	14915	14915	7339	12389.7
NA	ENSG00000245848	CEBPA	1	0.0961875	FALSE	NA	NA	NA	NA	NA	NA	17659	17659	1853	12390.3
NA	ENSG00000167487	KLHL26	2	0.0171074	FALSE	NA	NA	NA	NA	NA	NA	11866	11866	13440	12390.7
NA	ENSG00000168159	RNF187	2	0.0180833	FALSE	NA	NA	NA	NA	NA	NA	12036	12036	13107	12393
NA	ENSG00000162641	AKNAD1	1	0.00975183	FALSE	NA	NA	NA	NA	NA	NA	10688	10688	15806	12394
NA	ENSG00000178605	GTPBP6	2	0.0302373	FALSE	NA	NA	NA	NA	NA	NA	13896	13896	9390	12394
NA	ENSG00000198223	CSF2RA	1	0.05861	FALSE	NA	NA	NA	NA	NA	NA	16240	16240	4703	12394.3
NA	ENSG00000262655	SPON1	1	0.116396	FALSE	NA	NA	NA	NA	NA	NA	18066	18066	1059	12397
NA	ENSG00000165983	PTER	2	0.0149769	FALSE	NA	NA	NA	NA	NA	NA	11538	11538	14117	12397.7
NA	ENSG00000169241	SLC50A1	2	0.0194944	FALSE	NA	NA	NA	NA	NA	NA	12263	12263	12667	12397.7
NA	ENSG00000155918	RAET1L	1	0.0038136	FALSE	NA	NA	NA	NA	NA	NA	9904	9904	17386	12398
NA	ENSG00000221870	NA	1	0.0776924	FALSE	NA	NA	NA	NA	NA	NA	17071	17071	3055	12399
NA	ENSG00000150893	FREM2	2	0.000700882	FALSE	NA	NA	NA	NA	NA	NA	9399	9399	18402	12400
NA	ENSG00000162688	AGL	2	0.00977693	FALSE	NA	NA	NA	NA	NA	NA	10699	10699	15802	12400
NA	ENSG00000183283	DAZAP2	2	0.0356634	FALSE	NA	NA	NA	NA	NA	NA	14573	14573	8058	12401.3
NA	ENSG00000167113	COQ4	2	0.0165604	FALSE	NA	NA	NA	NA	NA	NA	11800	11800	13605	12401.7
NA	ENSG00000173928	SWSAP1	1	0.025194	FALSE	NA	NA	NA	NA	NA	NA	13201	13201	10805	12402.3
NA	ENSG00000213145	CRIP1	1	0.0715858	FALSE	NA	NA	NA	NA	NA	NA	16838	16838	3533	12403
NA	ENSG00000255690	TRIL	1	0.103527	FALSE	NA	NA	NA	NA	NA	NA	17854	17854	1510	12406
NA	ENSG00000151079	KCNA6	1	0.000718279	FALSE	NA	NA	NA	NA	NA	NA	9415	9415	18391	12407
NA	ENSG00000151379	MSGN1	2	0.000885395	FALSE	NA	NA	NA	NA	NA	NA	9449	9449	18323	12407
NA	ENSG00000175538	KCNE3	1	0.0266797	FALSE	NA	NA	NA	NA	NA	NA	13442	13442	10342	12408.7
NA	ENSG00000162852	CNST	2	0.0100401	FALSE	NA	NA	NA	NA	NA	NA	10743	10743	15747	12411
NA	ENSG00000167483	NIBAN3	1	0.016916	FALSE	NA	NA	NA	NA	NA	NA	11865	11865	13505	12411.7
NA	ENSG00000167136	ENDOG	2	0.0164884	FALSE	NA	NA	NA	NA	NA	NA	11805	11805	13632	12414
NA	ENSG00000198189	HSD17B11	1	0.0579041	FALSE	NA	NA	NA	NA	NA	NA	16232	16232	4785	12416.3
NA	ENSG00000182149	IST1	2	0.033689	FALSE	NA	NA	NA	NA	NA	NA	14360	14360	8531	12417
NA	ENSG00000167208	SNX20	1	0.0165339	FALSE	NA	NA	NA	NA	NA	NA	11821	11821	13614	12418.7
NA	ENSG00000172175	MALT1	2	0.023041	FALSE	NA	NA	NA	NA	NA	NA	12879	12879	11499	12419
NA	ENSG00000204956	PCDHGA1	1	0.0669106	FALSE	NA	NA	NA	NA	NA	NA	16655	16655	3948	12419.3
NA	ENSG00000157578	LCA5L	1	0.00511414	FALSE	NA	NA	NA	NA	NA	NA	10086	10086	17089	12420.3
NA	ENSG00000166183	ASPG	1	0.0150604	FALSE	NA	NA	NA	NA	NA	NA	11589	11589	14085	12421
NA	ENSG00000233573	TRIM31	1	0.0827283	FALSE	NA	NA	NA	NA	NA	NA	17283	17283	2698	12421.3
NA	ENSG00000165259	HDX	1	0.0138036	FALSE	NA	NA	NA	NA	NA	NA	11387	11387	14496	12423.3
NA	ENSG00000187583	PLEKHN1	1	0.0438308	FALSE	NA	NA	NA	NA	NA	NA	15358	15358	6554	12423.3
NA	ENSG00000236177	HLA-DPA1	1	0.0851813	FALSE	NA	NA	NA	NA	NA	NA	17374	17374	2532	12426.7
NA	ENSG00000171222	SCAND1	2	0.0216827	FALSE	NA	NA	NA	NA	NA	NA	12671	12671	11940	12427.3
NA	ENSG00000178567	EPM2AIP1	2	0.0297437	FALSE	NA	NA	NA	NA	NA	NA	13888	13888	9507	12427.7
NA	ENSG00000242173	ARHGDIG	1	0.0907383	FALSE	NA	NA	NA	NA	NA	NA	17554	17554	2175	12427.7
NA	ENSG00000165997	ARL5B	2	0.0147126	FALSE	NA	NA	NA	NA	NA	NA	11542	11542	14200	12428
NA	ENSG00000173486	FKBP2	2	0.0244219	FALSE	NA	NA	NA	NA	NA	NA	13128	13128	11030	12428.7
NA	ENSG00000167702	KIFC2	2	0.0170591	FALSE	NA	NA	NA	NA	NA	NA	11923	11923	13454	12433.3
NA	ENSG00000171298	GAA	2	0.0217024	FALSE	NA	NA	NA	NA	NA	NA	12683	12683	11934	12433.3
NA	ENSG00000168802	CHTF8	2	0.0184967	FALSE	NA	NA	NA	NA	NA	NA	12161	12161	12981	12434.3
NA	ENSG00000159761	C16orf86	1	0.0067666	FALSE	NA	NA	NA	NA	NA	NA	10335	10335	16637	12435.7
NA	ENSG00000184787	UBE2G2	2	0.0376359	FALSE	NA	NA	NA	NA	NA	NA	14851	14851	7606	12436
NA	ENSG00000187735	TCEA1	2	0.0439694	FALSE	NA	NA	NA	NA	NA	NA	15390	15390	6530	12436.7
NA	ENSG00000203737	GPR52	1	0.0628683	FALSE	NA	NA	NA	NA	NA	NA	16499	16499	4313	12437
NA	ENSG00000188906	LRRK2	1	0.0468002	FALSE	NA	NA	NA	NA	NA	NA	15609	15609	6094	12437.3
NA	ENSG00000182287	AP1S2	1	0.0337105	FALSE	NA	NA	NA	NA	NA	NA	14394	14394	8526	12438
NA	ENSG00000164897	TMUB1	2	0.0132818	FALSE	NA	NA	NA	NA	NA	NA	11302	11302	14720	12441.3
NA	ENSG00000169118	CSNK1G1	2	0.0189117	FALSE	NA	NA	NA	NA	NA	NA	12232	12232	12860	12441.3
NA	ENSG00000163382	NAXE	2	0.0105179	FALSE	NA	NA	NA	NA	NA	NA	10868	10868	15593	12443
NA	ENSG00000155428	TRIM74	2	0.00274036	FALSE	NA	NA	NA	NA	NA	NA	9861	9861	17609	12443.7
NA	ENSG00000165675	ENOX2	2	0.0141367	FALSE	NA	NA	NA	NA	NA	NA	11474	11474	14385	12444.3
NA	ENSG00000167840	ZNF232	2	0.0171388	FALSE	NA	NA	NA	NA	NA	NA	11957	11957	13427	12447
NA	ENSG00000157426	AASDH	2	0.00454477	FALSE	NA	NA	NA	NA	NA	NA	10070	10070	17202	12447.3
NA	ENSG00000242550	SERPINB10	1	0.0901979	FALSE	NA	NA	NA	NA	NA	NA	17569	17569	2205	12447.7
NA	ENSG00000184900	SUMO3	2	0.0376211	FALSE	NA	NA	NA	NA	NA	NA	14868	14868	7610	12448.7
NA	ENSG00000164118	CEP44	2	0.0120405	FALSE	NA	NA	NA	NA	NA	NA	11107	11107	15133	12449
NA	ENSG00000164188	RANBP3L	1	0.0122375	FALSE	NA	NA	NA	NA	NA	NA	11135	11135	15078	12449.3
NA	ENSG00000174325	NA	1	0.0250104	FALSE	NA	NA	NA	NA	NA	NA	13248	13248	10852	12449.3
NA	ENSG00000164684	ZNF704	1	0.012929	FALSE	NA	NA	NA	NA	NA	NA	11252	11252	14854	12452.7
NA	ENSG00000167671	UBXN6	1	0.0168183	FALSE	NA	NA	NA	NA	NA	NA	11915	11915	13534	12454.7
NA	ENSG00000169905	TOR1AIP2	2	0.0197776	FALSE	NA	NA	NA	NA	NA	NA	12397	12397	12572	12455.3
NA	ENSG00000179562	GCC1	2	0.0305173	FALSE	NA	NA	NA	NA	NA	NA	14026	14026	9314	12455.3
NA	ENSG00000213937	CLDN9	1	0.0715242	FALSE	NA	NA	NA	NA	NA	NA	16913	16913	3540	12455.3
NA	ENSG00000176974	SHMT1	1	0.0277634	FALSE	NA	NA	NA	NA	NA	NA	13653	13653	10061	12455.7
NA	ENSG00000178209	PLEC	2	0.0290858	FALSE	NA	NA	NA	NA	NA	NA	13843	13843	9683	12456.3
NA	ENSG00000267909	CCDC177	1	0.118474	FALSE	NA	NA	NA	NA	NA	NA	18185	18185	999	12456.3
NA	ENSG00000153898	MCOLN2	2	0.00234023	FALSE	NA	NA	NA	NA	NA	NA	9708	9708	17956	12457.3
NA	ENSG00000254647	INS	1	0.0977779	FALSE	NA	NA	NA	NA	NA	NA	17803	17803	1773	12459.7
NA	ENSG00000150456	EEF1AKMT1	3	NA	FALSE	NA	NA	NA	NA	NA	NA	9358	9358	18669	12461.7
NA	ENSG00000162526	TSSK3	2	0.00877779	FALSE	NA	NA	NA	NA	NA	NA	10656	10656	16074	12462
NA	ENSG00000171490	RSL1D1	2	0.0217099	FALSE	NA	NA	NA	NA	NA	NA	12728	12728	11930	12462
NA	ENSG00000150510	FAM124A	3	NA	FALSE	NA	NA	NA	NA	NA	NA	9363	9363	18670	12465.3
NA	ENSG00000178878	APOLD1	1	0.0296265	FALSE	NA	NA	NA	NA	NA	NA	13932	13932	9533	12465.7
NA	ENSG00000196419	XRCC6	2	0.0489134	FALSE	NA	NA	NA	NA	NA	NA	15795	15795	5807	12465.7
NA	ENSG00000162399	BSND	1	0.00847043	FALSE	NA	NA	NA	NA	NA	NA	10625	10625	16152	12467.3
NA	ENSG00000196338	NLGN3	1	0.0485853	FALSE	NA	NA	NA	NA	NA	NA	15767	15767	5868	12467.3
NA	ENSG00000172890	NADSYN1	2	0.0234285	FALSE	NA	NA	NA	NA	NA	NA	13017	13017	11371	12468.3
NA	ENSG00000235650	RPS18	1	0.0826109	FALSE	NA	NA	NA	NA	NA	NA	17351	17351	2705	12469
NA	ENSG00000184007	PTP4A2	2	0.0360529	FALSE	NA	NA	NA	NA	NA	NA	14714	14714	7980	12469.3
NA	ENSG00000165819	METTL3	2	0.0141139	FALSE	NA	NA	NA	NA	NA	NA	11509	11509	14392	12470
NA	ENSG00000198042	MAK16	2	0.0554687	FALSE	NA	NA	NA	NA	NA	NA	16189	16189	5037	12471.7
NA	ENSG00000164181	ELOVL7	1	0.011975	FALSE	NA	NA	NA	NA	NA	NA	11131	11131	15160	12474
NA	ENSG00000184584	STING1	1	0.0368865	FALSE	NA	NA	NA	NA	NA	NA	14823	14823	7777	12474.3
NA	ENSG00000180573	H2AC6	2	0.0312942	FALSE	NA	NA	NA	NA	NA	NA	14152	14152	9120	12474.7
NA	ENSG00000167723	TRPV3	1	0.0166672	FALSE	NA	NA	NA	NA	NA	NA	11926	11926	13582	12478
NA	ENSG00000183844	FAM3B	1	0.0356795	FALSE	NA	NA	NA	NA	NA	NA	14691	14691	8055	12479
NA	ENSG00000171757	LRRC34	1	0.0219007	FALSE	NA	NA	NA	NA	NA	NA	12782	12782	11874	12479.3
NA	ENSG00000243244	STON1	1	0.0892466	FALSE	NA	NA	NA	NA	NA	NA	17587	17587	2268	12480.7
NA	ENSG00000158683	PKD1L1	1	0.00542613	FALSE	NA	NA	NA	NA	NA	NA	10208	10208	17028	12481.3
NA	ENSG00000186188	FFAR4	1	0.039877	FALSE	NA	NA	NA	NA	NA	NA	15134	15134	7178	12482
NA	ENSG00000274131	CEACAM4	1	0.134383	FALSE	NA	NA	NA	NA	NA	NA	18357	18357	732	12482
NA	ENSG00000196367	TRRAP	2	0.0482913	FALSE	NA	NA	NA	NA	NA	NA	15777	15777	5893	12482.3
NA	ENSG00000172197	MBOAT1	1	0.0225011	FALSE	NA	NA	NA	NA	NA	NA	12883	12883	11686	12484
NA	ENSG00000183495	EP400	2	0.0348805	FALSE	NA	NA	NA	NA	NA	NA	14608	14608	8237	12484.3
NA	ENSG00000163935	SFMBT1	2	0.0112833	FALSE	NA	NA	NA	NA	NA	NA	11042	11042	15370	12484.7
NA	ENSG00000267534	S1PR2	1	0.11514	FALSE	NA	NA	NA	NA	NA	NA	18174	18174	1106	12484.7
NA	ENSG00000179046	TRIML2	1	0.0296166	FALSE	NA	NA	NA	NA	NA	NA	13961	13961	9535	12485.7
NA	ENSG00000198467	TPM2	1	0.0570491	FALSE	NA	NA	NA	NA	NA	NA	16289	16289	4881	12486.3
NA	ENSG00000176208	ATAD5	2	0.0265355	FALSE	NA	NA	NA	NA	NA	NA	13538	13538	10384	12486.7
NA	ENSG00000171311	EXOSC1	2	0.021231	FALSE	NA	NA	NA	NA	NA	NA	12688	12688	12089	12488.3
NA	ENSG00000172171	TEFM	2	0.0224205	FALSE	NA	NA	NA	NA	NA	NA	12877	12877	11711	12488.3
NA	ENSG00000180758	GPR157	1	0.0312841	FALSE	NA	NA	NA	NA	NA	NA	14172	14172	9123	12489
NA	ENSG00000157837	SPPL3	2	0.00437037	FALSE	NA	NA	NA	NA	NA	NA	10110	10110	17250	12490
NA	ENSG00000161970	RPL26	2	0.0078267	FALSE	NA	NA	NA	NA	NA	NA	10572	10572	16327	12490.3
NA	ENSG00000168283	BMI1	2	0.017343	FALSE	NA	NA	NA	NA	NA	NA	12057	12057	13359	12491
NA	ENSG00000158122	PRXL2C	2	0.00459454	FALSE	NA	NA	NA	NA	NA	NA	10143	10143	17188	12491.3
NA	ENSG00000166169	POLL	2	0.0143877	FALSE	NA	NA	NA	NA	NA	NA	11584	11584	14310	12492.7
NA	ENSG00000173250	GPR151	1	0.0235599	FALSE	NA	NA	NA	NA	NA	NA	13082	13082	11314	12492.7
NA	ENSG00000197170	PSMD12	2	0.051343	FALSE	NA	NA	NA	NA	NA	NA	15987	15987	5504	12492.7
NA	ENSG00000171223	JUNB	2	0.0210809	FALSE	NA	NA	NA	NA	NA	NA	12672	12672	12136	12493.3
NA	ENSG00000179820	MYADM	1	0.0303051	FALSE	NA	NA	NA	NA	NA	NA	14057	14057	9366	12493.3
NA	ENSG00000164898	FMC1	2	0.0128638	FALSE	NA	NA	NA	NA	NA	NA	11303	11303	14875	12493.7
NA	ENSG00000162456	KNCN	1	0.00830696	FALSE	NA	NA	NA	NA	NA	NA	10641	10641	16202	12494.7
NA	ENSG00000262406	MMP12	1	0.107148	FALSE	NA	NA	NA	NA	NA	NA	18052	18052	1380	12494.7
NA	ENSG00000169375	SIN3A	2	0.0187446	FALSE	NA	NA	NA	NA	NA	NA	12289	12289	12909	12495.7
NA	ENSG00000174373	RALGAPA1	2	0.0246176	FALSE	NA	NA	NA	NA	NA	NA	13258	13258	10973	12496.3
NA	ENSG00000198821	CD247	1	0.0587794	FALSE	NA	NA	NA	NA	NA	NA	16399	16399	4692	12496.7
NA	ENSG00000186566	GPATCH8	2	0.0404469	FALSE	NA	NA	NA	NA	NA	NA	15209	15209	7083	12500.3
NA	ENSG00000240583	AQP1	1	0.0860578	FALSE	NA	NA	NA	NA	NA	NA	17513	17513	2475	12500.3
NA	ENSG00000154007	ASB17	2	0.00193566	FALSE	NA	NA	NA	NA	NA	NA	9723	9723	18061	12502.3
NA	ENSG00000165572	KBTBD6	2	0.0136135	FALSE	NA	NA	NA	NA	NA	NA	11450	11450	14607	12502.3
NA	ENSG00000173302	GPR148	1	0.0235599	FALSE	NA	NA	NA	NA	NA	NA	13096	13096	11315	12502.3
NA	ENSG00000273079	GRIN2B	1	0.123461	FALSE	NA	NA	NA	NA	NA	NA	18303	18303	903	12503
NA	ENSG00000205221	VIT	1	0.0649659	FALSE	NA	NA	NA	NA	NA	NA	16690	16690	4131	12503.7
NA	ENSG00000188021	UBQLN2	2	0.0434847	FALSE	NA	NA	NA	NA	NA	NA	15449	15449	6614	12504
NA	ENSG00000186074	CD300LF	1	0.0392069	FALSE	NA	NA	NA	NA	NA	NA	15108	15108	7297	12504.3
NA	ENSG00000171202	TMEM126A	2	0.0209152	FALSE	NA	NA	NA	NA	NA	NA	12664	12664	12188	12505.3
NA	ENSG00000169914	OTUD3	2	0.0193738	FALSE	NA	NA	NA	NA	NA	NA	12400	12400	12721	12507
NA	ENSG00000196684	HSH2D	1	0.0491685	FALSE	NA	NA	NA	NA	NA	NA	15868	15868	5785	12507
NA	ENSG00000162543	UBXN10	1	0.00828607	FALSE	NA	NA	NA	NA	NA	NA	10658	10658	16210	12508.7
NA	ENSG00000175354	PTPN2	2	0.0255235	FALSE	NA	NA	NA	NA	NA	NA	13416	13416	10694	12508.7
NA	ENSG00000183576	SETD3	2	0.0346879	FALSE	NA	NA	NA	NA	NA	NA	14620	14620	8290	12510
NA	ENSG00000168591	TMUB2	2	0.017573	FALSE	NA	NA	NA	NA	NA	NA	12125	12125	13284	12511.3
NA	ENSG00000154079	SDHAF4	2	0.00187339	FALSE	NA	NA	NA	NA	NA	NA	9729	9729	18078	12512
NA	ENSG00000179862	CITED4	1	0.0301576	FALSE	NA	NA	NA	NA	NA	NA	14065	14065	9407	12512.3
NA	ENSG00000213402	PTPRCAP	1	0.0683484	FALSE	NA	NA	NA	NA	NA	NA	16862	16862	3813	12512.3
NA	ENSG00000243130	PSG11	1	0.087352	FALSE	NA	NA	NA	NA	NA	NA	17580	17580	2383	12514.3
NA	ENSG00000213401	MAGEA12	1	0.0682082	FALSE	NA	NA	NA	NA	NA	NA	16861	16861	3822	12514.7
NA	ENSG00000159714	ZDHHC1	1	0.00586127	FALSE	NA	NA	NA	NA	NA	NA	10330	10330	16886	12515.3
NA	ENSG00000172123	SLFN12	1	0.0220925	FALSE	NA	NA	NA	NA	NA	NA	12867	12867	11815	12516.3
NA	ENSG00000185985	SLITRK2	1	0.03886	FALSE	NA	NA	NA	NA	NA	NA	15093	15093	7364	12516.7
NA	ENSG00000154997	SEPTIN14	2	0.00253564	FALSE	NA	NA	NA	NA	NA	NA	9825	9825	17901	12517
NA	ENSG00000168118	RAB4A	2	0.0169382	FALSE	NA	NA	NA	NA	NA	NA	12028	12028	13498	12518
NA	ENSG00000185825	BCAP31	2	0.0384268	FALSE	NA	NA	NA	NA	NA	NA	15058	15058	7452	12522.7
NA	ENSG00000205755	CRLF2	1	0.0655933	FALSE	NA	NA	NA	NA	NA	NA	16747	16747	4076	12523.3
NA	ENSG00000177301	KCNA2	1	0.027377	FALSE	NA	NA	NA	NA	NA	NA	13705	13705	10162	12524
NA	ENSG00000166275	BORCS7	2	0.0142185	FALSE	NA	NA	NA	NA	NA	NA	11614	11614	14352	12526.7
NA	ENSG00000185897	FFAR3	1	0.0384742	FALSE	NA	NA	NA	NA	NA	NA	15071	15071	7444	12528.7
NA	ENSG00000164087	POC1A	2	0.0111816	FALSE	NA	NA	NA	NA	NA	NA	11091	11091	15414	12532
NA	ENSG00000189367	KIAA0408	1	0.0460366	FALSE	NA	NA	NA	NA	NA	NA	15693	15693	6211	12532.3
NA	ENSG00000216937	CCDC7	1	0.0717375	FALSE	NA	NA	NA	NA	NA	NA	17039	17039	3519	12532.3
NA	ENSG00000160298	C21orf58	1	0.00617979	FALSE	NA	NA	NA	NA	NA	NA	10403	10403	16792	12532.7
NA	ENSG00000189091	SF3B3	2	0.0454337	FALSE	NA	NA	NA	NA	NA	NA	15647	15647	6307	12533.7
NA	ENSG00000164306	PRIMPOL	2	0.0115971	FALSE	NA	NA	NA	NA	NA	NA	11165	11165	15277	12535.7
NA	ENSG00000198176	TFDP1	2	0.0544172	FALSE	NA	NA	NA	NA	NA	NA	16227	16227	5155	12536.3
NA	ENSG00000151612	ZNF827	3	NA	FALSE	NA	NA	NA	NA	NA	NA	9473	9473	18671	12539
NA	ENSG00000269404	SPIB	1	0.112799	FALSE	NA	NA	NA	NA	NA	NA	18225	18225	1170	12540
NA	ENSG00000164938	TP53INP1	1	0.01253	FALSE	NA	NA	NA	NA	NA	NA	11316	11316	14991	12541
NA	ENSG00000237710	HLA-DPB1	1	0.0824141	FALSE	NA	NA	NA	NA	NA	NA	17453	17453	2721	12542.3
NA	ENSG00000259384	GH1	1	0.0992382	FALSE	NA	NA	NA	NA	NA	NA	17962	17962	1703	12542.3
NA	ENSG00000170322	NFRKB	2	0.0194706	FALSE	NA	NA	NA	NA	NA	NA	12476	12476	12676	12542.7
NA	ENSG00000275152	CCL16	1	0.134471	FALSE	NA	NA	NA	NA	NA	NA	18449	18449	730	12542.7
NA	ENSG00000187010	RHD	1	0.0404733	FALSE	NA	NA	NA	NA	NA	NA	15277	15277	7078	12544
NA	ENSG00000196664	TLR7	1	0.0481831	FALSE	NA	NA	NA	NA	NA	NA	15864	15864	5907	12545
NA	ENSG00000253293	HOXA10	1	0.0916674	FALSE	NA	NA	NA	NA	NA	NA	17760	17760	2116	12545.3
NA	ENSG00000172943	PHF8	2	0.0227788	FALSE	NA	NA	NA	NA	NA	NA	13029	13029	11583	12547
NA	ENSG00000168930	TRIM49	1	0.0176682	FALSE	NA	NA	NA	NA	NA	NA	12194	12194	13257	12548.3
NA	ENSG00000165416	SUGT1	2	0.0130251	FALSE	NA	NA	NA	NA	NA	NA	11414	11414	14822	12550
NA	ENSG00000205358	MT1H	1	0.0636828	FALSE	NA	NA	NA	NA	NA	NA	16709	16709	4236	12551.3
NA	ENSG00000159445	THEM4	2	0.00530868	FALSE	NA	NA	NA	NA	NA	NA	10303	10303	17049	12551.7
NA	ENSG00000164142	FAM160A1	1	0.0111514	FALSE	NA	NA	NA	NA	NA	NA	11117	11117	15422	12552
NA	ENSG00000186470	BTN3A2	1	0.0392962	FALSE	NA	NA	NA	NA	NA	NA	15189	15189	7282	12553.3
NA	ENSG00000177398	UMODL1	1	0.0270812	FALSE	NA	NA	NA	NA	NA	NA	13716	13716	10230	12554
NA	ENSG00000162621	LRRC53	1	0.00791828	FALSE	NA	NA	NA	NA	NA	NA	10680	10680	16303	12554.3
NA	ENSG00000198576	ARC	1	0.055548	FALSE	NA	NA	NA	NA	NA	NA	16316	16316	5032	12554.7
NA	ENSG00000198758	EPS8L3	1	0.0566506	FALSE	NA	NA	NA	NA	NA	NA	16371	16371	4923	12555
NA	ENSG00000159374	M1AP	1	0.00515898	FALSE	NA	NA	NA	NA	NA	NA	10294	10294	17078	12555.3
NA	ENSG00000166707	ZCCHC18	1	0.0145399	FALSE	NA	NA	NA	NA	NA	NA	11707	11707	14256	12556.7
NA	ENSG00000164830	OXR1	2	0.0121853	FALSE	NA	NA	NA	NA	NA	NA	11289	11289	15094	12557.3
NA	ENSG00000198954	KIFBP	2	0.0584251	FALSE	NA	NA	NA	NA	NA	NA	16473	16473	4727	12557.7
NA	ENSG00000173572	NLRP13	1	0.0233723	FALSE	NA	NA	NA	NA	NA	NA	13141	13141	11394	12558.7
NA	ENSG00000170920	OR7G3	1	0.0200181	FALSE	NA	NA	NA	NA	NA	NA	12599	12599	12482	12560
NA	ENSG00000198951	NAGA	1	0.0583384	FALSE	NA	NA	NA	NA	NA	NA	16471	16471	4738	12560
NA	ENSG00000161179	YDJC	2	0.0066063	FALSE	NA	NA	NA	NA	NA	NA	10504	10504	16673	12560.3
NA	ENSG00000182156	ENPP7	1	0.03194	FALSE	NA	NA	NA	NA	NA	NA	14363	14363	8956	12560.7
NA	ENSG00000176407	KCMF1	2	0.0260604	FALSE	NA	NA	NA	NA	NA	NA	13571	13571	10544	12562
NA	ENSG00000153237	CCDC148	2	0.000834967	FALSE	NA	NA	NA	NA	NA	NA	9663	9663	18361	12562.3
NA	ENSG00000164520	RAET1E	1	0.0116811	FALSE	NA	NA	NA	NA	NA	NA	11216	11216	15259	12563.7
NA	ENSG00000167657	DAPK3	2	0.0157312	FALSE	NA	NA	NA	NA	NA	NA	11911	11911	13870	12564
NA	ENSG00000165244	ZNF367	2	0.0127259	FALSE	NA	NA	NA	NA	NA	NA	11385	11385	14926	12565.3
NA	ENSG00000171033	PKIA	2	0.0201061	FALSE	NA	NA	NA	NA	NA	NA	12624	12624	12454	12567.3
NA	ENSG00000185737	NRG3	1	0.0375017	FALSE	NA	NA	NA	NA	NA	NA	15040	15040	7632	12570.7
NA	ENSG00000165097	KDM1B	2	0.0124454	FALSE	NA	NA	NA	NA	NA	NA	11350	11350	15013	12571
NA	ENSG00000167549	CORO6	2	0.0154871	FALSE	NA	NA	NA	NA	NA	NA	11881	11881	13953	12571.7
NA	ENSG00000237881	TSBP1	1	0.0813381	FALSE	NA	NA	NA	NA	NA	NA	17465	17465	2786	12572
NA	ENSG00000163328	GPR155	2	0.00899879	FALSE	NA	NA	NA	NA	NA	NA	10851	10851	16017	12573
NA	ENSG00000160392	C19orf47	1	0.00583505	FALSE	NA	NA	NA	NA	NA	NA	10415	10415	16890	12573.3
NA	ENSG00000168495	POLR3D	2	0.0168787	FALSE	NA	NA	NA	NA	NA	NA	12103	12103	13516	12574
NA	ENSG00000170677	SOCS6	2	0.0196643	FALSE	NA	NA	NA	NA	NA	NA	12556	12556	12611	12574.3
NA	ENSG00000186625	KATNA1	2	0.0392473	FALSE	NA	NA	NA	NA	NA	NA	15217	15217	7290	12574.7
NA	ENSG00000164323	CFAP97	2	0.0112468	FALSE	NA	NA	NA	NA	NA	NA	11169	11169	15387	12575
NA	ENSG00000198087	CD2AP	2	0.0529475	FALSE	NA	NA	NA	NA	NA	NA	16203	16203	5323	12576.3
NA	ENSG00000182093	GET1	2	0.0316413	FALSE	NA	NA	NA	NA	NA	NA	14349	14349	9035	12577.7
NA	ENSG00000198858	R3HDM4	1	0.0569939	FALSE	NA	NA	NA	NA	NA	NA	16422	16422	4889	12577.7
NA	ENSG00000170442	KRT86	1	0.019365	FALSE	NA	NA	NA	NA	NA	NA	12505	12505	12724	12578
NA	ENSG00000166446	CDYL2	1	0.0140263	FALSE	NA	NA	NA	NA	NA	NA	11656	11656	14423	12578.3
NA	ENSG00000158457	TSPAN33	2	0.00381913	FALSE	NA	NA	NA	NA	NA	NA	10177	10177	17384	12579.3
NA	ENSG00000159433	STARD9	2	0.00482719	FALSE	NA	NA	NA	NA	NA	NA	10302	10302	17134	12579.3
NA	ENSG00000221961	NA	1	0.0713963	FALSE	NA	NA	NA	NA	NA	NA	17094	17094	3551	12579.7
NA	ENSG00000179833	SERTAD2	2	0.0293172	FALSE	NA	NA	NA	NA	NA	NA	14060	14060	9620	12580
NA	ENSG00000186951	PPARA	1	0.0397555	FALSE	NA	NA	NA	NA	NA	NA	15270	15270	7200	12580
NA	ENSG00000168818	STX18	2	0.0171596	FALSE	NA	NA	NA	NA	NA	NA	12166	12166	13420	12584
NA	ENSG00000170509	HSD17B13	1	0.0194056	FALSE	NA	NA	NA	NA	NA	NA	12526	12526	12700	12584
NA	ENSG00000165383	LRRC18	1	0.0126942	FALSE	NA	NA	NA	NA	NA	NA	11409	11409	14935	12584.3
NA	ENSG00000168216	LMBRD1	2	0.0163633	FALSE	NA	NA	NA	NA	NA	NA	12040	12040	13675	12585
NA	ENSG00000162624	LHX8	1	0.00753588	FALSE	NA	NA	NA	NA	NA	NA	10682	10682	16401	12588.3
NA	ENSG00000157657	ZNF618	2	0.00289924	FALSE	NA	NA	NA	NA	NA	NA	10095	10095	17576	12588.7
NA	ENSG00000243719	HLA-DMA	1	0.0848996	FALSE	NA	NA	NA	NA	NA	NA	17611	17611	2548	12590
NA	ENSG00000272670	DOC2B	1	0.112026	FALSE	NA	NA	NA	NA	NA	NA	18289	18289	1192	12590
NA	ENSG00000179958	DCTPP1	2	0.0293614	FALSE	NA	NA	NA	NA	NA	NA	14083	14083	9605	12590.3
NA	ENSG00000172725	CORO1B	2	0.0221058	FALSE	NA	NA	NA	NA	NA	NA	12981	12981	11810	12590.7
NA	ENSG00000185155	MIXL1	1	0.0363186	FALSE	NA	NA	NA	NA	NA	NA	14924	14924	7924	12590.7
NA	ENSG00000163348	PYGO2	2	0.00881113	FALSE	NA	NA	NA	NA	NA	NA	10856	10856	16061	12591
NA	ENSG00000172731	LRRC20	2	0.0221099	FALSE	NA	NA	NA	NA	NA	NA	12983	12983	11808	12591.3
NA	ENSG00000171502	COL24A1	1	0.0205595	FALSE	NA	NA	NA	NA	NA	NA	12734	12734	12307	12591.7
NA	ENSG00000175573	C11orf68	2	0.0249244	FALSE	NA	NA	NA	NA	NA	NA	13449	13449	10878	12592
NA	ENSG00000161973	CCDC42	2	0.00676779	FALSE	NA	NA	NA	NA	NA	NA	10573	10573	16636	12594
NA	ENSG00000277069	RXFP3	1	0.150282	FALSE	NA	NA	NA	NA	NA	NA	18616	18616	556	12596
NA	ENSG00000166439	RNF169	2	0.0138279	FALSE	NA	NA	NA	NA	NA	NA	11653	11653	14485	12597
NA	ENSG00000163961	RNF168	2	0.0101824	FALSE	NA	NA	NA	NA	NA	NA	11050	11050	15698	12599.3
NA	ENSG00000167515	TRAPPC2L	2	0.0151382	FALSE	NA	NA	NA	NA	NA	NA	11869	11869	14060	12599.3
NA	ENSG00000171130	ATP6V0E2	2	0.0199327	FALSE	NA	NA	NA	NA	NA	NA	12645	12645	12511	12600.3
NA	ENSG00000180879	SSR4	2	0.0301247	FALSE	NA	NA	NA	NA	NA	NA	14192	14192	9419	12601
NA	ENSG00000152433	ZNF547	3	NA	FALSE	NA	NA	NA	NA	NA	NA	9568	9568	18672	12602.7
NA	ENSG00000197535	MYO5A	1	0.0499395	FALSE	NA	NA	NA	NA	NA	NA	16064	16064	5681	12603
NA	ENSG00000248746	ACTN3	1	0.0865604	FALSE	NA	NA	NA	NA	NA	NA	17684	17684	2441	12603
NA	ENSG00000152439	ZNF773	3	NA	FALSE	NA	NA	NA	NA	NA	NA	9569	9569	18673	12603.7
NA	ENSG00000238196	NOTCH4	1	0.0803392	FALSE	NA	NA	NA	NA	NA	NA	17474	17474	2864	12604
NA	ENSG00000152443	ZNF776	3	NA	FALSE	NA	NA	NA	NA	NA	NA	9570	9570	18674	12604.7
NA	ENSG00000188674	C2orf80	1	0.0429679	FALSE	NA	NA	NA	NA	NA	NA	15563	15563	6690	12605.3
NA	ENSG00000152454	ZNF256	3	NA	FALSE	NA	NA	NA	NA	NA	NA	9571	9571	18675	12605.7
NA	ENSG00000198900	TOP1	2	0.0564607	FALSE	NA	NA	NA	NA	NA	NA	16443	16443	4936	12607.3
NA	ENSG00000169230	PRELID1	2	0.017485	FALSE	NA	NA	NA	NA	NA	NA	12260	12260	13304	12608
NA	ENSG00000277044	OPRL1	1	0.145193	FALSE	NA	NA	NA	NA	NA	NA	18615	18615	595	12608.3
NA	ENSG00000250799	PRODH2	1	0.0877672	FALSE	NA	NA	NA	NA	NA	NA	17735	17735	2358	12609.3
NA	ENSG00000175575	PAAF1	2	0.0247634	FALSE	NA	NA	NA	NA	NA	NA	13450	13450	10931	12610.3
NA	ENSG00000152475	ZNF837	3	NA	FALSE	NA	NA	NA	NA	NA	NA	9578	9578	18676	12610.7
NA	ENSG00000186106	ANKRD46	2	0.0376826	FALSE	NA	NA	NA	NA	NA	NA	15118	15118	7596	12610.7
NA	ENSG00000221878	PSG7	1	0.0698359	FALSE	NA	NA	NA	NA	NA	NA	17073	17073	3691	12612.3
NA	ENSG00000176890	TYMS	2	0.0259593	FALSE	NA	NA	NA	NA	NA	NA	13633	13633	10577	12614.3
NA	ENSG00000183019	MCEMP1	1	0.0325089	FALSE	NA	NA	NA	NA	NA	NA	14522	14522	8800	12614.7
NA	ENSG00000233822	H2BC15	1	0.074921	FALSE	NA	NA	NA	NA	NA	NA	17294	17294	3257	12615
NA	ENSG00000165716	DIPK1B	1	0.012872	FALSE	NA	NA	NA	NA	NA	NA	11487	11487	14872	12615.3
NA	ENSG00000185513	L3MBTL1	1	0.0365638	FALSE	NA	NA	NA	NA	NA	NA	14997	14997	7854	12616
NA	ENSG00000165661	QSOX2	1	0.012759	FALSE	NA	NA	NA	NA	NA	NA	11471	11471	14912	12618
NA	ENSG00000161860	SYCE2	1	0.00633799	FALSE	NA	NA	NA	NA	NA	NA	10555	10555	16745	12618.3
NA	ENSG00000213079	SCAF8	2	0.0641982	FALSE	NA	NA	NA	NA	NA	NA	16832	16832	4192	12618.7
NA	ENSG00000165923	AGBL2	1	0.0130703	FALSE	NA	NA	NA	NA	NA	NA	11529	11529	14804	12620.7
NA	ENSG00000250722	SELENOP	1	0.0871166	FALSE	NA	NA	NA	NA	NA	NA	17732	17732	2399	12621
NA	ENSG00000179673	RPRML	1	0.0287254	FALSE	NA	NA	NA	NA	NA	NA	14042	14042	9783	12622.3
NA	ENSG00000158423	RIBC1	1	0.0031498	FALSE	NA	NA	NA	NA	NA	NA	10172	10172	17528	12624
NA	ENSG00000178776	C5orf46	1	0.0278651	FALSE	NA	NA	NA	NA	NA	NA	13919	13919	10039	12625.7
NA	ENSG00000175348	TMEM9B	2	0.0243328	FALSE	NA	NA	NA	NA	NA	NA	13414	13414	11064	12630.7
NA	ENSG00000163082	SGPP2	1	0.00793092	FALSE	NA	NA	NA	NA	NA	NA	10797	10797	16299	12631
NA	ENSG00000178171	AMER3	1	0.0271142	FALSE	NA	NA	NA	NA	NA	NA	13834	13834	10225	12631
NA	ENSG00000169291	SHE	1	0.0173762	FALSE	NA	NA	NA	NA	NA	NA	12275	12275	13344	12631.3
NA	ENSG00000175463	TBC1D10C	1	0.024391	FALSE	NA	NA	NA	NA	NA	NA	13427	13427	11041	12631.7
NA	ENSG00000167964	RAB26	2	0.0155256	FALSE	NA	NA	NA	NA	NA	NA	11979	11979	13942	12633.3
NA	ENSG00000213341	CHUK	2	0.0642147	FALSE	NA	NA	NA	NA	NA	NA	16855	16855	4190	12633.3
NA	ENSG00000181555	SETD2	2	0.030373	FALSE	NA	NA	NA	NA	NA	NA	14275	14275	9352	12634
NA	ENSG00000174123	TLR10	1	0.0231571	FALSE	NA	NA	NA	NA	NA	NA	13224	13224	11456	12634.7
NA	ENSG00000160404	TOR2A	2	0.00520504	FALSE	NA	NA	NA	NA	NA	NA	10418	10418	17070	12635.3
NA	ENSG00000165478	HEPACAM	1	0.0122992	FALSE	NA	NA	NA	NA	NA	NA	11427	11427	15063	12639
NA	ENSG00000243646	IL10RB	1	0.0825177	FALSE	NA	NA	NA	NA	NA	NA	17603	17603	2713	12639.7
NA	ENSG00000152936	LMNTD1	3	NA	FALSE	NA	NA	NA	NA	NA	NA	9622	9622	18679	12641
NA	ENSG00000171307	ZDHHC16	2	0.0198242	FALSE	NA	NA	NA	NA	NA	NA	12686	12686	12552	12641.3
NA	ENSG00000198682	PAPSS2	1	0.0535921	FALSE	NA	NA	NA	NA	NA	NA	16342	16342	5241	12641.7
NA	ENSG00000163126	ANKRD23	2	0.00788571	FALSE	NA	NA	NA	NA	NA	NA	10807	10807	16314	12642.7
NA	ENSG00000173699	SPATA3	1	0.0227496	FALSE	NA	NA	NA	NA	NA	NA	13168	13168	11592	12642.7
NA	ENSG00000204442	FAM155A	1	0.0584424	FALSE	NA	NA	NA	NA	NA	NA	16602	16602	4724	12642.7
NA	ENSG00000168958	MFF	2	0.0168315	FALSE	NA	NA	NA	NA	NA	NA	12200	12200	13532	12644
NA	ENSG00000166900	STX3	2	0.0139934	FALSE	NA	NA	NA	NA	NA	NA	11752	11752	14433	12645.7
NA	ENSG00000156509	FBXO43	2	0.00221388	FALSE	NA	NA	NA	NA	NA	NA	9979	9979	17980	12646
NA	ENSG00000166889	PATL1	2	0.01396	FALSE	NA	NA	NA	NA	NA	NA	11750	11750	14441	12647
NA	ENSG00000198431	TXNRD1	2	0.0523767	FALSE	NA	NA	NA	NA	NA	NA	16280	16280	5382	12647.3
NA	ENSG00000174547	MRPL11	2	0.0234	FALSE	NA	NA	NA	NA	NA	NA	13284	13284	11381	12649.7
NA	ENSG00000171456	ASXL1	2	0.0198931	FALSE	NA	NA	NA	NA	NA	NA	12716	12716	12523	12651.7
NA	ENSG00000168894	RNF181	2	0.0166234	FALSE	NA	NA	NA	NA	NA	NA	12182	12182	13593	12652.3
NA	ENSG00000163157	TMOD4	2	0.00781476	FALSE	NA	NA	NA	NA	NA	NA	10816	10816	16329	12653.7
NA	ENSG00000159588	CCDC17	1	0.00399659	FALSE	NA	NA	NA	NA	NA	NA	10315	10315	17333	12654.3
NA	ENSG00000162687	KCNT2	1	0.00699479	FALSE	NA	NA	NA	NA	NA	NA	10698	10698	16570	12655.3
NA	ENSG00000173113	TRMT112	2	0.0219509	FALSE	NA	NA	NA	NA	NA	NA	13054	13054	11859	12655.7
NA	ENSG00000163162	RNF149	2	0.00779743	FALSE	NA	NA	NA	NA	NA	NA	10818	10818	16334	12656.7
NA	ENSG00000167674	HDGFL2	2	0.0149206	FALSE	NA	NA	NA	NA	NA	NA	11916	11916	14139	12657
NA	ENSG00000178950	GAK	2	0.0276638	FALSE	NA	NA	NA	NA	NA	NA	13942	13942	10090	12658
NA	ENSG00000176624	MEX3C	2	0.0252535	FALSE	NA	NA	NA	NA	NA	NA	13600	13600	10776	12658.7
NA	ENSG00000196187	TMEM63A	1	0.0440405	FALSE	NA	NA	NA	NA	NA	NA	15732	15732	6516	12660
NA	ENSG00000198113	TOR4A	1	0.0509614	FALSE	NA	NA	NA	NA	NA	NA	16211	16211	5562	12661.3
NA	ENSG00000168268	NT5DC2	2	0.015701	FALSE	NA	NA	NA	NA	NA	NA	12052	12052	13884	12662.7
NA	ENSG00000174326	SLC16A11	1	0.0230723	FALSE	NA	NA	NA	NA	NA	NA	13249	13249	11491	12663
NA	ENSG00000196368	NUDT11	1	0.0445968	FALSE	NA	NA	NA	NA	NA	NA	15778	15778	6435	12663.7
NA	ENSG00000198231	DDX42	2	0.0512696	FALSE	NA	NA	NA	NA	NA	NA	16242	16242	5510	12664.7
NA	ENSG00000205542	TMSB4X	1	0.0604716	FALSE	NA	NA	NA	NA	NA	NA	16728	16728	4543	12666.3
NA	ENSG00000197410	DCHS2	1	0.0479679	FALSE	NA	NA	NA	NA	NA	NA	16035	16035	5932	12667.3
NA	ENSG00000243649	CFB	1	0.081189	FALSE	NA	NA	NA	NA	NA	NA	17604	17604	2799	12669
NA	ENSG00000171116	HSFX1	1	0.019345	FALSE	NA	NA	NA	NA	NA	NA	12640	12640	12732	12670.7
NA	ENSG00000153266	FEZF2	3	NA	FALSE	NA	NA	NA	NA	NA	NA	9667	9667	18680	12671.3
NA	ENSG00000197046	SIGLEC15	1	0.0466454	FALSE	NA	NA	NA	NA	NA	NA	15951	15951	6115	12672.3
NA	ENSG00000196358	NTNG2	1	0.0443874	FALSE	NA	NA	NA	NA	NA	NA	15773	15773	6472	12672.7
NA	ENSG00000173209	NA	2	0.0218995	FALSE	NA	NA	NA	NA	NA	NA	13072	13072	11876	12673.3
NA	ENSG00000177700	POLR2L	2	0.026249	FALSE	NA	NA	NA	NA	NA	NA	13774	13774	10475	12674.3
NA	ENSG00000196189	SEMA4A	1	0.0437965	FALSE	NA	NA	NA	NA	NA	NA	15734	15734	6555	12674.3
NA	ENSG00000171540	OTP	1	0.0198503	FALSE	NA	NA	NA	NA	NA	NA	12743	12743	12542	12676
NA	ENSG00000171811	CFAP46	1	0.0201661	FALSE	NA	NA	NA	NA	NA	NA	12798	12798	12433	12676.3
NA	ENSG00000185615	PDIA2	1	0.0359236	FALSE	NA	NA	NA	NA	NA	NA	15012	15012	8008	12677.3
NA	ENSG00000174738	NR1D2	2	0.0232947	FALSE	NA	NA	NA	NA	NA	NA	13308	13308	11417	12677.7
NA	ENSG00000174444	RPL4	2	0.0230114	FALSE	NA	NA	NA	NA	NA	NA	13265	13265	11505	12678.3
NA	ENSG00000162600	OMA1	2	0.00652371	FALSE	NA	NA	NA	NA	NA	NA	10672	10672	16692	12678.7
NA	ENSG00000173715	C11orf80	2	0.0224786	FALSE	NA	NA	NA	NA	NA	NA	13173	13173	11692	12679.3
NA	ENSG00000181873	IBA57	1	0.0301955	FALSE	NA	NA	NA	NA	NA	NA	14320	14320	9398	12679.3
NA	ENSG00000178814	OPLAH	1	0.0272745	FALSE	NA	NA	NA	NA	NA	NA	13926	13926	10187	12679.7
NA	ENSG00000177576	C18orf32	2	0.0260736	FALSE	NA	NA	NA	NA	NA	NA	13750	13750	10540	12680
NA	ENSG00000163646	CLRN1	1	0.00858916	FALSE	NA	NA	NA	NA	NA	NA	10960	10960	16121	12680.3
NA	ENSG00000197043	ANXA6	1	0.0464826	FALSE	NA	NA	NA	NA	NA	NA	15948	15948	6146	12680.7
NA	ENSG00000168028	RPSA	2	0.0152516	FALSE	NA	NA	NA	NA	NA	NA	12006	12006	14033	12681.7
NA	ENSG00000188529	SRSF10	2	0.0411555	FALSE	NA	NA	NA	NA	NA	NA	15538	15538	6969	12681.7
NA	ENSG00000163832	ELP6	2	0.00897557	FALSE	NA	NA	NA	NA	NA	NA	11013	11013	16021	12682.3
NA	ENSG00000163576	EFHB	1	0.00835255	FALSE	NA	NA	NA	NA	NA	NA	10930	10930	16189	12683
NA	ENSG00000173230	GOLGB1	2	0.0218372	FALSE	NA	NA	NA	NA	NA	NA	13079	13079	11891	12683
NA	ENSG00000184047	DIABLO	2	0.0333552	FALSE	NA	NA	NA	NA	NA	NA	14720	14720	8616	12685.3
NA	ENSG00000155026	RSPH10B	1	0.000696441	FALSE	NA	NA	NA	NA	NA	NA	9829	9829	18404	12687.3
NA	ENSG00000165724	ZMYND19	2	0.0121898	FALSE	NA	NA	NA	NA	NA	NA	11488	11488	15092	12689.3
NA	ENSG00000177303	CASKIN2	1	0.0256657	FALSE	NA	NA	NA	NA	NA	NA	13707	13707	10654	12689.3
NA	ENSG00000170037	CNTROB	2	0.0177433	FALSE	NA	NA	NA	NA	NA	NA	12422	12422	13229	12691
NA	ENSG00000198315	ZKSCAN8	1	0.0509057	FALSE	NA	NA	NA	NA	NA	NA	16255	16255	5566	12692
NA	ENSG00000153814	JAZF1	3	NA	FALSE	NA	NA	NA	NA	NA	NA	9698	9698	18681	12692.3
NA	ENSG00000236699	ARHGEF38	1	0.0747952	FALSE	NA	NA	NA	NA	NA	NA	17403	17403	3272	12692.7
NA	ENSG00000162836	ACP6	2	0.00686172	FALSE	NA	NA	NA	NA	NA	NA	10740	10740	16603	12694.3
NA	ENSG00000156050	FAM161B	2	0.00120037	FALSE	NA	NA	NA	NA	NA	NA	9922	9922	18241	12695
NA	ENSG00000164603	BMT2	2	0.0103931	FALSE	NA	NA	NA	NA	NA	NA	11230	11230	15628	12696
NA	ENSG00000185900	POMK	1	0.0362366	FALSE	NA	NA	NA	NA	NA	NA	15073	15073	7942	12696
NA	ENSG00000153896	ZNF599	3	NA	FALSE	NA	NA	NA	NA	NA	NA	9707	9707	18682	12698.7
NA	ENSG00000165730	STOX1	1	0.0120935	FALSE	NA	NA	NA	NA	NA	NA	11489	11489	15118	12698.7
NA	ENSG00000164983	TMEM65	2	0.0111077	FALSE	NA	NA	NA	NA	NA	NA	11330	11330	15441	12700.3
NA	ENSG00000198854	C1orf68	1	0.0533789	FALSE	NA	NA	NA	NA	NA	NA	16419	16419	5269	12702.3
NA	ENSG00000164440	TXLNB	2	0.0101344	FALSE	NA	NA	NA	NA	NA	NA	11200	11200	15708	12702.7
NA	ENSG00000171388	APLN	1	0.0193818	FALSE	NA	NA	NA	NA	NA	NA	12698	12698	12712	12702.7
NA	ENSG00000203685	STUM	1	0.0545451	FALSE	NA	NA	NA	NA	NA	NA	16488	16488	5135	12703.7
NA	ENSG00000183684	ALYREF	2	0.0324387	FALSE	NA	NA	NA	NA	NA	NA	14644	14644	8824	12704
NA	ENSG00000186038	HTR3E	1	0.0363537	FALSE	NA	NA	NA	NA	NA	NA	15102	15102	7912	12705.3
NA	ENSG00000175595	ERCC4	2	0.0238667	FALSE	NA	NA	NA	NA	NA	NA	13455	13455	11207	12705.7
NA	ENSG00000187778	MCRS1	2	0.0391105	FALSE	NA	NA	NA	NA	NA	NA	15402	15402	7315	12706.3
NA	ENSG00000166750	SLFN5	1	0.0133581	FALSE	NA	NA	NA	NA	NA	NA	11714	11714	14692	12706.7
NA	ENSG00000174145	NWD2	1	0.0225443	FALSE	NA	NA	NA	NA	NA	NA	13230	13230	11666	12708.7
NA	ENSG00000177239	MAN1B1	2	0.0253714	FALSE	NA	NA	NA	NA	NA	NA	13698	13698	10736	12710.7
NA	ENSG00000162378	ZYG11B	2	0.00579014	FALSE	NA	NA	NA	NA	NA	NA	10617	10617	16899	12711
NA	ENSG00000165376	CLDN2	1	0.0114529	FALSE	NA	NA	NA	NA	NA	NA	11407	11407	15320	12711.3
NA	ENSG00000274619	CFD	1	0.108092	FALSE	NA	NA	NA	NA	NA	NA	18401	18401	1333	12711.7
NA	ENSG00000176601	MAP3K19	1	0.0246967	FALSE	NA	NA	NA	NA	NA	NA	13596	13596	10947	12713
NA	ENSG00000213445	SIPA1	1	0.0618522	FALSE	NA	NA	NA	NA	NA	NA	16866	16866	4407	12713
NA	ENSG00000183918	SH2D1A	1	0.0327823	FALSE	NA	NA	NA	NA	NA	NA	14703	14703	8736	12714
NA	ENSG00000179222	MAGED1	2	0.0273788	FALSE	NA	NA	NA	NA	NA	NA	13991	13991	10161	12714.3
NA	ENSG00000169490	TM2D2	2	0.0168535	FALSE	NA	NA	NA	NA	NA	NA	12311	12311	13522	12714.7
NA	ENSG00000169612	RAMAC	2	0.0170062	FALSE	NA	NA	NA	NA	NA	NA	12336	12336	13473	12715
NA	ENSG00000164620	RELL2	1	0.0102518	FALSE	NA	NA	NA	NA	NA	NA	11237	11237	15673	12715.7
NA	ENSG00000170832	USP32	2	0.0184466	FALSE	NA	NA	NA	NA	NA	NA	12579	12579	12995	12717.7
NA	ENSG00000161036	LRWD1	2	0.00470758	FALSE	NA	NA	NA	NA	NA	NA	10498	10498	17158	12718
NA	ENSG00000156172	C8orf37	2	0.00111189	FALSE	NA	NA	NA	NA	NA	NA	9937	9937	18281	12718.3
NA	ENSG00000159387	IRX6	1	0.00296286	FALSE	NA	NA	NA	NA	NA	NA	10296	10296	17564	12718.7
NA	ENSG00000211456	SACM1L	2	0.060517	FALSE	NA	NA	NA	NA	NA	NA	16809	16809	4538	12718.7
NA	ENSG00000166578	IQCD	1	0.0131204	FALSE	NA	NA	NA	NA	NA	NA	11688	11688	14784	12720
NA	ENSG00000170291	ELP5	2	0.0177533	FALSE	NA	NA	NA	NA	NA	NA	12469	12469	13224	12720.7
NA	ENSG00000196290	NIF3L1	2	0.0432816	FALSE	NA	NA	NA	NA	NA	NA	15758	15758	6646	12720.7
NA	ENSG00000177051	FBXO46	2	0.0250731	FALSE	NA	NA	NA	NA	NA	NA	13665	13665	10837	12722.3
NA	ENSG00000278195	SSTR3	1	0.136272	FALSE	NA	NA	NA	NA	NA	NA	18736	18736	698	12723.3
NA	ENSG00000182070	OR52A1	1	0.0298438	FALSE	NA	NA	NA	NA	NA	NA	14346	14346	9480	12724
NA	ENSG00000221968	FADS3	1	0.0665001	FALSE	NA	NA	NA	NA	NA	NA	17096	17096	3982	12724.7
NA	ENSG00000175455	CCDC14	2	0.0235552	FALSE	NA	NA	NA	NA	NA	NA	13426	13426	11325	12725.7
NA	ENSG00000176774	MAGEB18	1	0.0247281	FALSE	NA	NA	NA	NA	NA	NA	13620	13620	10939	12726.3
NA	ENSG00000157999	ANKRD61	2	0.00237997	FALSE	NA	NA	NA	NA	NA	NA	10124	10124	17936	12728
NA	ENSG00000254087	LYN	1	0.083832	FALSE	NA	NA	NA	NA	NA	NA	17783	17783	2619	12728.3
NA	ENSG00000175514	GPR152	1	0.0235599	FALSE	NA	NA	NA	NA	NA	NA	13437	13437	11316	12730
NA	ENSG00000154263	ABCA10	3	NA	FALSE	NA	NA	NA	NA	NA	NA	9754	9754	18683	12730.3
NA	ENSG00000163012	ZSWIM2	2	0.00677466	FALSE	NA	NA	NA	NA	NA	NA	10782	10782	16632	12732
NA	ENSG00000260314	MRC1	1	0.0896707	FALSE	NA	NA	NA	NA	NA	NA	17982	17982	2233	12732.3
NA	ENSG00000183979	NPB	1	0.0326316	FALSE	NA	NA	NA	NA	NA	NA	14712	14712	8774	12732.7
NA	ENSG00000175093	SPSB4	1	0.0231315	FALSE	NA	NA	NA	NA	NA	NA	13368	13368	11463	12733
NA	ENSG00000165669	FAM204A	2	0.0116816	FALSE	NA	NA	NA	NA	NA	NA	11472	11472	15258	12734
NA	ENSG00000165476	REEP3	2	0.011354	FALSE	NA	NA	NA	NA	NA	NA	11426	11426	15352	12734.7
NA	ENSG00000177425	PAWR	1	0.0252897	FALSE	NA	NA	NA	NA	NA	NA	13719	13719	10767	12735
NA	ENSG00000273993	PTPRK	1	0.103409	FALSE	NA	NA	NA	NA	NA	NA	18349	18349	1512	12736.7
NA	ENSG00000177971	IMP3	2	0.0258746	FALSE	NA	NA	NA	NA	NA	NA	13806	13806	10600	12737.3
NA	ENSG00000198862	LTN1	2	0.0525243	FALSE	NA	NA	NA	NA	NA	NA	16424	16424	5364	12737.3
NA	ENSG00000164187	LMBRD2	2	0.00925435	FALSE	NA	NA	NA	NA	NA	NA	11134	11134	15947	12738.3
NA	ENSG00000162623	TYW3	2	0.00598589	FALSE	NA	NA	NA	NA	NA	NA	10681	10681	16854	12738.7
NA	ENSG00000221890	NPTXR	1	0.0658025	FALSE	NA	NA	NA	NA	NA	NA	17078	17078	4060	12738.7
NA	ENSG00000167700	MFSD3	1	0.014155	FALSE	NA	NA	NA	NA	NA	NA	11921	11921	14375	12739
NA	ENSG00000174945	AMZ1	1	0.0229208	FALSE	NA	NA	NA	NA	NA	NA	13343	13343	11538	12741.3
NA	ENSG00000277335	LAIR2	1	0.122564	FALSE	NA	NA	NA	NA	NA	NA	18649	18649	928	12742
NA	ENSG00000165606	DRGX	1	0.0114553	FALSE	NA	NA	NA	NA	NA	NA	11455	11455	15317	12742.3
NA	ENSG00000162738	VANGL2	2	0.00616829	FALSE	NA	NA	NA	NA	NA	NA	10716	10716	16796	12742.7
NA	ENSG00000165113	GKAP1	2	0.0107885	FALSE	NA	NA	NA	NA	NA	NA	11353	11353	15524	12743.3
NA	ENSG00000183010	PYCR1	2	0.0310344	FALSE	NA	NA	NA	NA	NA	NA	14519	14519	9194	12744
NA	ENSG00000168143	FAM83B	1	0.0148224	FALSE	NA	NA	NA	NA	NA	NA	12032	12032	14170	12744.7
NA	ENSG00000176623	RMDN1	2	0.0244109	FALSE	NA	NA	NA	NA	NA	NA	13599	13599	11036	12744.7
NA	ENSG00000171735	CAMTA1	2	0.019476	FALSE	NA	NA	NA	NA	NA	NA	12781	12781	12675	12745.7
NA	ENSG00000197888	UGT2B17	1	0.0478896	FALSE	NA	NA	NA	NA	NA	NA	16145	16145	5947	12745.7
NA	ENSG00000178928	TPRX1	1	0.0266341	FALSE	NA	NA	NA	NA	NA	NA	13940	13940	10358	12746
NA	ENSG00000159648	TEPP	2	0.00280546	FALSE	NA	NA	NA	NA	NA	NA	10322	10322	17596	12746.7
NA	ENSG00000164169	PRMT9	2	0.00908827	FALSE	NA	NA	NA	NA	NA	NA	11126	11126	15991	12747.7
NA	ENSG00000196660	SLC30A10	1	0.0440183	FALSE	NA	NA	NA	NA	NA	NA	15861	15861	6521	12747.7
NA	ENSG00000186971	KRTAP13-4	1	0.0372048	FALSE	NA	NA	NA	NA	NA	NA	15273	15273	7698	12748
NA	ENSG00000198561	CTNND1	1	0.0504537	FALSE	NA	NA	NA	NA	NA	NA	16311	16311	5622	12748
NA	ENSG00000177054	ZDHHC13	2	0.0247997	FALSE	NA	NA	NA	NA	NA	NA	13666	13666	10914	12748.7
NA	ENSG00000187109	NAP1L1	2	0.0373902	FALSE	NA	NA	NA	NA	NA	NA	15295	15295	7659	12749.7
NA	ENSG00000174579	MSL2	2	0.0225343	FALSE	NA	NA	NA	NA	NA	NA	13290	13290	11672	12750.7
NA	ENSG00000188290	HES4	1	0.0394127	FALSE	NA	NA	NA	NA	NA	NA	15498	15498	7264	12753.3
NA	ENSG00000175928	LRRN1	1	0.0236399	FALSE	NA	NA	NA	NA	NA	NA	13494	13494	11278	12755.3
NA	ENSG00000198795	ZNF521	1	0.0514267	FALSE	NA	NA	NA	NA	NA	NA	16386	16386	5495	12755.7
NA	ENSG00000166130	IKBIP	2	0.012033	FALSE	NA	NA	NA	NA	NA	NA	11568	11568	15137	12757.7
NA	ENSG00000277586	NEFL	1	0.122569	FALSE	NA	NA	NA	NA	NA	NA	18673	18673	927	12757.7
NA	ENSG00000196990	FAM163B	1	0.044875	FALSE	NA	NA	NA	NA	NA	NA	15938	15938	6399	12758.3
NA	ENSG00000169228	RAB24	2	0.0160717	FALSE	NA	NA	NA	NA	NA	NA	12259	12259	13759	12759
NA	ENSG00000197256	KANK2	1	0.0455909	FALSE	NA	NA	NA	NA	NA	NA	16001	16001	6277	12759.7
NA	ENSG00000196365	LONP1	2	0.0427051	FALSE	NA	NA	NA	NA	NA	NA	15776	15776	6730	12760.7
NA	ENSG00000215788	TNFRSF25	1	0.0637937	FALSE	NA	NA	NA	NA	NA	NA	17029	17029	4227	12761.7
NA	ENSG00000176915	ANKLE2	2	0.0245274	FALSE	NA	NA	NA	NA	NA	NA	13643	13643	11002	12762.7
NA	ENSG00000187848	P2RX2	1	0.0384159	FALSE	NA	NA	NA	NA	NA	NA	15417	15417	7454	12762.7
NA	ENSG00000198753	PLXNB3	1	0.05104	FALSE	NA	NA	NA	NA	NA	NA	16367	16367	5554	12762.7
NA	ENSG00000179933	C14orf119	2	0.0274685	FALSE	NA	NA	NA	NA	NA	NA	14078	14078	10136	12764
NA	ENSG00000198517	MAFK	1	0.0498097	FALSE	NA	NA	NA	NA	NA	NA	16299	16299	5697	12765
NA	ENSG00000158428	CATIP	1	0.00236446	FALSE	NA	NA	NA	NA	NA	NA	10174	10174	17949	12765.7
NA	ENSG00000169371	SNUPN	2	0.0161649	FALSE	NA	NA	NA	NA	NA	NA	12287	12287	13734	12769.3
NA	ENSG00000262635	TDO2	1	0.0905971	FALSE	NA	NA	NA	NA	NA	NA	18064	18064	2184	12770.7
NA	ENSG00000167114	SLC27A4	2	0.0132901	FALSE	NA	NA	NA	NA	NA	NA	11801	11801	14716	12772.7
NA	ENSG00000182325	FBXL6	2	0.0296994	FALSE	NA	NA	NA	NA	NA	NA	14400	14400	9524	12774.7
NA	ENSG00000165138	ANKS6	1	0.010451	FALSE	NA	NA	NA	NA	NA	NA	11359	11359	15616	12778
NA	ENSG00000170324	FRMPD2	1	0.0172668	FALSE	NA	NA	NA	NA	NA	NA	12478	12478	13379	12778.3
NA	ENSG00000175489	LRRC25	1	0.0231122	FALSE	NA	NA	NA	NA	NA	NA	13433	13433	11470	12778.7
NA	ENSG00000168004	PLAAT5	1	0.01424	FALSE	NA	NA	NA	NA	NA	NA	12000	12000	14342	12780.7
NA	ENSG00000171135	JAGN1	2	0.0182538	FALSE	NA	NA	NA	NA	NA	NA	12648	12648	13050	12782
NA	ENSG00000168116	KIAA1586	2	0.0144548	FALSE	NA	NA	NA	NA	NA	NA	12027	12027	14294	12782.7
NA	ENSG00000164300	SERINC5	2	0.00895353	FALSE	NA	NA	NA	NA	NA	NA	11162	11162	16025	12783
NA	ENSG00000188322	SBK1	1	0.0389399	FALSE	NA	NA	NA	NA	NA	NA	15505	15505	7340	12783.3
NA	ENSG00000189403	HMGB1	2	0.0412491	FALSE	NA	NA	NA	NA	NA	NA	15699	15699	6952	12783.3
NA	ENSG00000183111	ARHGEF37	1	0.0306952	FALSE	NA	NA	NA	NA	NA	NA	14543	14543	9265	12783.7
NA	ENSG00000164430	CGAS	1	0.009197	FALSE	NA	NA	NA	NA	NA	NA	11197	11197	15960	12784.7
NA	ENSG00000176386	CDC26	2	0.0237873	FALSE	NA	NA	NA	NA	NA	NA	13563	13563	11229	12785
NA	ENSG00000249992	TMEM158	1	0.0793673	FALSE	NA	NA	NA	NA	NA	NA	17711	17711	2933	12785
NA	ENSG00000177954	RPS27	2	0.0253493	FALSE	NA	NA	NA	NA	NA	NA	13804	13804	10748	12785.3
NA	ENSG00000164967	RPP25L	2	0.0101322	FALSE	NA	NA	NA	NA	NA	NA	11324	11324	15709	12785.7
NA	ENSG00000175287	PHYHD1	1	0.0228725	FALSE	NA	NA	NA	NA	NA	NA	13402	13402	11556	12786.7
NA	ENSG00000258818	RNASE4	1	0.086083	FALSE	NA	NA	NA	NA	NA	NA	17944	17944	2472	12786.7
NA	ENSG00000177875	CCDC184	1	0.0252438	FALSE	NA	NA	NA	NA	NA	NA	13792	13792	10778	12787.3
NA	ENSG00000238114	LTB	1	0.0730621	FALSE	NA	NA	NA	NA	NA	NA	17471	17471	3422	12788
NA	ENSG00000198218	QRICH1	2	0.0483813	FALSE	NA	NA	NA	NA	NA	NA	16239	16239	5888	12788.7
NA	ENSG00000163092	XIRP2	1	0.00627127	FALSE	NA	NA	NA	NA	NA	NA	10799	10799	16770	12789.3
NA	ENSG00000170946	DNAJC24	2	0.0179801	FALSE	NA	NA	NA	NA	NA	NA	12606	12606	13156	12789.3
NA	ENSG00000165115	KIF27	1	0.0102922	FALSE	NA	NA	NA	NA	NA	NA	11354	11354	15661	12789.7
NA	ENSG00000174099	MSRB3	1	0.021716	FALSE	NA	NA	NA	NA	NA	NA	13221	13221	11929	12790.3
NA	ENSG00000174446	SNAPC5	2	0.0219856	FALSE	NA	NA	NA	NA	NA	NA	13266	13266	11846	12792.7
NA	ENSG00000185651	UBE2L3	2	0.0344967	FALSE	NA	NA	NA	NA	NA	NA	15022	15022	8346	12796.7
NA	ENSG00000235754	APOM	1	0.0701291	FALSE	NA	NA	NA	NA	NA	NA	17362	17362	3666	12796.7
NA	ENSG00000180104	EXOC3	2	0.0272382	FALSE	NA	NA	NA	NA	NA	NA	14097	14097	10198	12797.3
NA	ENSG00000169895	SYAP1	2	0.0165495	FALSE	NA	NA	NA	NA	NA	NA	12392	12392	13609	12797.7
NA	ENSG00000198056	PRIM1	2	0.0474327	FALSE	NA	NA	NA	NA	NA	NA	16195	16195	6009	12799.7
NA	ENSG00000166265	CYYR1	1	0.0119104	FALSE	NA	NA	NA	NA	NA	NA	11611	11611	15183	12801.7
NA	ENSG00000198681	MAGEA1	1	0.0495978	FALSE	NA	NA	NA	NA	NA	NA	16341	16341	5726	12802.7
NA	ENSG00000198522	GPN1	2	0.048885	FALSE	NA	NA	NA	NA	NA	NA	16301	16301	5814	12805.3
NA	ENSG00000167257	RNF214	2	0.0131731	FALSE	NA	NA	NA	NA	NA	NA	11827	11827	14765	12806.3
NA	ENSG00000235132	OR2H1	1	0.0690676	FALSE	NA	NA	NA	NA	NA	NA	17335	17335	3749	12806.3
NA	ENSG00000174132	FAM174A	2	0.0215891	FALSE	NA	NA	NA	NA	NA	NA	13227	13227	11966	12806.7
NA	ENSG00000173065	FAM222B	2	0.0205075	FALSE	NA	NA	NA	NA	NA	NA	13046	13046	12330	12807.3
NA	ENSG00000205937	RNPS1	2	0.0570126	FALSE	NA	NA	NA	NA	NA	NA	16767	16767	4888	12807.3
NA	ENSG00000238203	VWA7	1	0.0723888	FALSE	NA	NA	NA	NA	NA	NA	17475	17475	3472	12807.3
NA	ENSG00000163755	HPS3	2	0.00739775	FALSE	NA	NA	NA	NA	NA	NA	10992	10992	16443	12809
NA	ENSG00000171943	SRGAP2C	1	0.0192453	FALSE	NA	NA	NA	NA	NA	NA	12831	12831	12765	12809
NA	ENSG00000165985	C1QL3	1	0.0113643	FALSE	NA	NA	NA	NA	NA	NA	11539	11539	15350	12809.3
NA	ENSG00000175582	RAB6A	2	0.02294	FALSE	NA	NA	NA	NA	NA	NA	13452	13452	11525	12809.7
NA	ENSG00000171067	C11orf24	2	0.0179641	FALSE	NA	NA	NA	NA	NA	NA	12633	12633	13164	12810
NA	ENSG00000162664	ZNF326	1	0.00531862	FALSE	NA	NA	NA	NA	NA	NA	10694	10694	17043	12810.3
NA	ENSG00000180530	NRIP1	2	0.0274436	FALSE	NA	NA	NA	NA	NA	NA	14146	14146	10140	12810.7
NA	ENSG00000157653	C9orf43	2	0.00118079	FALSE	NA	NA	NA	NA	NA	NA	10094	10094	18247	12811.7
NA	ENSG00000175073	VCPIP1	2	0.0224247	FALSE	NA	NA	NA	NA	NA	NA	13364	13364	11707	12811.7
NA	ENSG00000179144	GIMAP7	1	0.0262474	FALSE	NA	NA	NA	NA	NA	NA	13980	13980	10476	12812
NA	ENSG00000170279	C7orf33	1	0.0168999	FALSE	NA	NA	NA	NA	NA	NA	12466	12466	13510	12814
NA	ENSG00000169507	SLC38A11	1	0.0158873	FALSE	NA	NA	NA	NA	NA	NA	12315	12315	13814	12814.7
NA	ENSG00000189377	CXCL17	1	0.040647	FALSE	NA	NA	NA	NA	NA	NA	15697	15697	7051	12815
NA	ENSG00000221826	PSG3	1	0.062663	FALSE	NA	NA	NA	NA	NA	NA	17059	17059	4329	12815.7
NA	ENSG00000185104	FAF1	2	0.0333244	FALSE	NA	NA	NA	NA	NA	NA	14916	14916	8621	12817.7
NA	ENSG00000198099	ADH4	1	0.0471572	FALSE	NA	NA	NA	NA	NA	NA	16208	16208	6037	12817.7
NA	ENSG00000168939	SPRY3	1	0.0151263	FALSE	NA	NA	NA	NA	NA	NA	12197	12197	14063	12819
NA	ENSG00000204851	PNMA8B	1	0.0540904	FALSE	NA	NA	NA	NA	NA	NA	16636	16636	5186	12819.3
NA	ENSG00000163412	EIF4E3	2	0.00642775	FALSE	NA	NA	NA	NA	NA	NA	10875	10875	16710	12820
NA	ENSG00000266964	FXYD1	1	0.0911864	FALSE	NA	NA	NA	NA	NA	NA	18156	18156	2148	12820
NA	ENSG00000233076	DDAH2	1	0.0671044	FALSE	NA	NA	NA	NA	NA	NA	17271	17271	3923	12821.7
NA	ENSG00000170262	MRAP	1	0.0167905	FALSE	NA	NA	NA	NA	NA	NA	12459	12459	13548	12822
NA	ENSG00000169826	CSGALNACT2	2	0.0162296	FALSE	NA	NA	NA	NA	NA	NA	12376	12376	13718	12823.3
NA	ENSG00000183709	IFNL2	1	0.0311334	FALSE	NA	NA	NA	NA	NA	NA	14651	14651	9170	12824
NA	ENSG00000161594	KLHL10	1	0.00366337	FALSE	NA	NA	NA	NA	NA	NA	10528	10528	17419	12825
NA	ENSG00000163803	PLB1	1	0.00728247	FALSE	NA	NA	NA	NA	NA	NA	11002	11002	16471	12825
NA	ENSG00000164609	SLU7	2	0.00898696	FALSE	NA	NA	NA	NA	NA	NA	11232	11232	16019	12827.7
NA	ENSG00000180305	WFDC10A	1	0.0270497	FALSE	NA	NA	NA	NA	NA	NA	14121	14121	10241	12827.7
NA	ENSG00000161929	SCIMP	1	0.00391542	FALSE	NA	NA	NA	NA	NA	NA	10564	10564	17357	12828.3
NA	ENSG00000277092	LILRA4	1	0.110524	FALSE	NA	NA	NA	NA	NA	NA	18619	18619	1247	12828.3
NA	ENSG00000175416	CLTB	2	0.0226068	FALSE	NA	NA	NA	NA	NA	NA	13422	13422	11643	12829
NA	ENSG00000163312	HELQ	2	0.00617551	FALSE	NA	NA	NA	NA	NA	NA	10847	10847	16794	12829.3
NA	ENSG00000214107	MAGEB1	1	0.0595575	FALSE	NA	NA	NA	NA	NA	NA	16935	16935	4619	12829.7
NA	ENSG00000164073	MFSD8	2	0.00780992	FALSE	NA	NA	NA	NA	NA	NA	11082	11082	16332	12832
NA	ENSG00000170445	HARS1	2	0.0169776	FALSE	NA	NA	NA	NA	NA	NA	12506	12506	13484	12832
NA	ENSG00000173852	DPY19L1	2	0.0211473	FALSE	NA	NA	NA	NA	NA	NA	13188	13188	12120	12832
NA	ENSG00000169155	ZBTB43	2	0.0152861	FALSE	NA	NA	NA	NA	NA	NA	12240	12240	14017	12832.3
NA	ENSG00000167280	ENGASE	2	0.0129638	FALSE	NA	NA	NA	NA	NA	NA	11832	11832	14840	12834.7
NA	ENSG00000274665	PVALB	1	0.0993214	FALSE	NA	NA	NA	NA	NA	NA	18404	18404	1698	12835.3
NA	ENSG00000171777	RASGRP4	1	0.0186375	FALSE	NA	NA	NA	NA	NA	NA	12788	12788	12936	12837.3
NA	ENSG00000156689	GLYATL2	2	0.000225716	FALSE	NA	NA	NA	NA	NA	NA	9995	9995	18523	12837.7
NA	ENSG00000166171	DPCD	2	0.011377	FALSE	NA	NA	NA	NA	NA	NA	11586	11586	15344	12838.7
NA	ENSG00000167889	MGAT5B	1	0.0136675	FALSE	NA	NA	NA	NA	NA	NA	11968	11968	14583	12839.7
NA	ENSG00000162869	PPP1R21	2	0.00540127	FALSE	NA	NA	NA	NA	NA	NA	10744	10744	17032	12840
NA	ENSG00000263243	KRT12	1	0.0887089	FALSE	NA	NA	NA	NA	NA	NA	18109	18109	2304	12840.7
NA	ENSG00000187902	SHISA7	1	0.0373114	FALSE	NA	NA	NA	NA	NA	NA	15425	15425	7675	12841.7
NA	ENSG00000196387	ZNF140	2	0.0411912	FALSE	NA	NA	NA	NA	NA	NA	15785	15785	6960	12843.3
NA	ENSG00000171724	VAT1L	1	0.0185094	FALSE	NA	NA	NA	NA	NA	NA	12779	12779	12975	12844.3
NA	ENSG00000213231	TCL1B	1	0.0574608	FALSE	NA	NA	NA	NA	NA	NA	16847	16847	4840	12844.7
NA	ENSG00000184005	ST6GALNAC3	1	0.0313353	FALSE	NA	NA	NA	NA	NA	NA	14713	14713	9109	12845
NA	ENSG00000276497	APBA1	1	0.105916	FALSE	NA	NA	NA	NA	NA	NA	18559	18559	1417	12845
NA	ENSG00000215440	NPEPL1	1	0.0608173	FALSE	NA	NA	NA	NA	NA	NA	17016	17016	4511	12847.7
NA	ENSG00000198961	PJA2	2	0.0506796	FALSE	NA	NA	NA	NA	NA	NA	16476	16476	5592	12848
NA	ENSG00000168944	CEP120	2	0.0148938	FALSE	NA	NA	NA	NA	NA	NA	12198	12198	14151	12849
NA	ENSG00000278057	TEX28	1	0.114551	FALSE	NA	NA	NA	NA	NA	NA	18716	18716	1116	12849.3
NA	ENSG00000162771	FAM71A	1	0.00505561	FALSE	NA	NA	NA	NA	NA	NA	10727	10727	17097	12850.3
NA	ENSG00000162592	CCDC27	1	0.00449303	FALSE	NA	NA	NA	NA	NA	NA	10667	10667	17219	12851
NA	ENSG00000162971	TYW5	2	0.00548729	FALSE	NA	NA	NA	NA	NA	NA	10768	10768	17017	12851
NA	ENSG00000196792	STRN3	2	0.0424842	FALSE	NA	NA	NA	NA	NA	NA	15893	15893	6769	12851.7
NA	ENSG00000235657	HLA-A	1	0.0678776	FALSE	NA	NA	NA	NA	NA	NA	17352	17352	3853	12852.3
NA	ENSG00000166025	AMOTL1	1	0.0110523	FALSE	NA	NA	NA	NA	NA	NA	11549	11549	15467	12855
NA	ENSG00000187475	H1-6	1	0.0364009	FALSE	NA	NA	NA	NA	NA	NA	15335	15335	7898	12856
NA	ENSG00000187372	PCDHB13	1	0.0363486	FALSE	NA	NA	NA	NA	NA	NA	15329	15329	7914	12857.3
NA	ENSG00000163545	NUAK2	2	0.00635296	FALSE	NA	NA	NA	NA	NA	NA	10923	10923	16729	12858.3
NA	ENSG00000169900	PYDC1	1	0.0159834	FALSE	NA	NA	NA	NA	NA	NA	12394	12394	13787	12858.3
NA	ENSG00000197386	HTT	2	0.0440208	FALSE	NA	NA	NA	NA	NA	NA	16029	16029	6519	12859
NA	ENSG00000166106	ADAMTS15	1	0.0110774	FALSE	NA	NA	NA	NA	NA	NA	11562	11562	15457	12860.3
NA	ENSG00000166596	CFAP52	1	0.0118939	FALSE	NA	NA	NA	NA	NA	NA	11694	11694	15193	12860.3
NA	ENSG00000225362	NA	1	0.0629228	FALSE	NA	NA	NA	NA	NA	NA	17140	17140	4304	12861.3
NA	ENSG00000166938	DIS3L	2	0.0123041	FALSE	NA	NA	NA	NA	NA	NA	11763	11763	15059	12861.7
NA	ENSG00000179299	NSUN7	1	0.025935	FALSE	NA	NA	NA	NA	NA	NA	14000	14000	10585	12861.7
NA	ENSG00000169093	ASMTL	2	0.0149454	FALSE	NA	NA	NA	NA	NA	NA	12228	12228	14132	12862.7
NA	ENSG00000277405	SERPINA6	1	0.109975	FALSE	NA	NA	NA	NA	NA	NA	18661	18661	1266	12862.7
NA	ENSG00000165644	COMTD1	2	0.0103113	FALSE	NA	NA	NA	NA	NA	NA	11467	11467	15655	12863
NA	ENSG00000173930	SLCO4C1	1	0.0209063	FALSE	NA	NA	NA	NA	NA	NA	13202	13202	12190	12864.7
NA	ENSG00000183255	PTTG1IP	2	0.0299096	FALSE	NA	NA	NA	NA	NA	NA	14567	14567	9463	12865.7
NA	ENSG00000278728	CNTNAP2	1	0.120374	FALSE	NA	NA	NA	NA	NA	NA	18820	18820	965	12868.3
NA	ENSG00000278729	KIR3DL3	1	0.120372	FALSE	NA	NA	NA	NA	NA	NA	18821	18821	966	12869.3
NA	ENSG00000181026	AEN	2	0.0273338	FALSE	NA	NA	NA	NA	NA	NA	14220	14220	10169	12869.7
NA	ENSG00000235441	OR10C1	1	0.0671306	FALSE	NA	NA	NA	NA	NA	NA	17345	17345	3919	12869.7
NA	ENSG00000164180	TMEM161B	2	0.00769195	FALSE	NA	NA	NA	NA	NA	NA	11130	11130	16355	12871.7
NA	ENSG00000261371	PECAM1	1	0.0841756	FALSE	NA	NA	NA	NA	NA	NA	18006	18006	2603	12871.7
NA	ENSG00000163071	SPATA18	1	0.00541659	FALSE	NA	NA	NA	NA	NA	NA	10795	10795	17029	12873
NA	ENSG00000235744	HLA-DOA	1	0.0672972	FALSE	NA	NA	NA	NA	NA	NA	17360	17360	3899	12873
NA	ENSG00000178084	HTR3C	1	0.02464	FALSE	NA	NA	NA	NA	NA	NA	13825	13825	10970	12873.3
NA	ENSG00000179178	TMEM125	1	0.0256917	FALSE	NA	NA	NA	NA	NA	NA	13987	13987	10648	12874
NA	ENSG00000166813	KIF7	2	0.0119175	FALSE	NA	NA	NA	NA	NA	NA	11722	11722	15180	12874.7
NA	ENSG00000162669	HFM1	1	0.00443972	FALSE	NA	NA	NA	NA	NA	NA	10695	10695	17235	12875
NA	ENSG00000170777	TPD52L3	1	0.016964	FALSE	NA	NA	NA	NA	NA	NA	12568	12568	13490	12875.3
NA	ENSG00000178896	EXOSC4	2	0.0253215	FALSE	NA	NA	NA	NA	NA	NA	13934	13934	10758	12875.3
NA	ENSG00000175344	CHRNA7	1	0.0221269	FALSE	NA	NA	NA	NA	NA	NA	13413	13413	11801	12875.7
NA	ENSG00000168569	TMEM223	2	0.0141296	FALSE	NA	NA	NA	NA	NA	NA	12121	12121	14386	12876
NA	ENSG00000162994	CLHC1	2	0.00516109	FALSE	NA	NA	NA	NA	NA	NA	10776	10776	17077	12876.3
NA	ENSG00000166199	ALKBH3	2	0.0110965	FALSE	NA	NA	NA	NA	NA	NA	11594	11594	15442	12876.7
NA	ENSG00000173812	EIF1	2	0.0206557	FALSE	NA	NA	NA	NA	NA	NA	13181	13181	12274	12878.7
NA	ENSG00000185875	THNSL1	1	0.0337615	FALSE	NA	NA	NA	NA	NA	NA	15067	15067	8508	12880.7
NA	ENSG00000174705	SH3PXD2B	1	0.0213786	FALSE	NA	NA	NA	NA	NA	NA	13305	13305	12036	12882
NA	ENSG00000170423	KRT78	1	0.0164487	FALSE	NA	NA	NA	NA	NA	NA	12500	12500	13648	12882.7
NA	ENSG00000231021	HLA-DRB4	1	0.0643296	FALSE	NA	NA	NA	NA	NA	NA	17233	17233	4182	12882.7
NA	ENSG00000164756	SLC30A8	1	0.00866339	FALSE	NA	NA	NA	NA	NA	NA	11274	11274	16102	12883.3
NA	ENSG00000180354	MTURN	1	0.0265089	FALSE	NA	NA	NA	NA	NA	NA	14129	14129	10395	12884.3
NA	ENSG00000162542	TMCO4	2	0.00396673	FALSE	NA	NA	NA	NA	NA	NA	10657	10657	17341	12885
NA	ENSG00000179715	PCED1B	1	0.026021	FALSE	NA	NA	NA	NA	NA	NA	14047	14047	10562	12885.3
NA	ENSG00000165898	ISCA2	2	0.0104414	FALSE	NA	NA	NA	NA	NA	NA	11522	11522	15617	12887
NA	ENSG00000166049	PASD1	1	0.0106929	FALSE	NA	NA	NA	NA	NA	NA	11554	11554	15554	12887.3
NA	ENSG00000274839	PRB4	1	0.0968851	FALSE	NA	NA	NA	NA	NA	NA	18425	18425	1814	12888
NA	ENSG00000198356	GET3	2	0.0465043	FALSE	NA	NA	NA	NA	NA	NA	16265	16265	6137	12889
NA	ENSG00000164366	CCDC127	2	0.0079283	FALSE	NA	NA	NA	NA	NA	NA	11185	11185	16300	12890
NA	ENSG00000177311	ZBTB38	2	0.0236891	FALSE	NA	NA	NA	NA	NA	NA	13708	13708	11258	12891.3
NA	ENSG00000165935	SMCO2	1	0.0104584	FALSE	NA	NA	NA	NA	NA	NA	11531	11531	15615	12892.3
NA	ENSG00000186063	AIDA	2	0.0338736	FALSE	NA	NA	NA	NA	NA	NA	15106	15106	8482	12898
NA	ENSG00000197223	C1D	2	0.0428305	FALSE	NA	NA	NA	NA	NA	NA	15994	15994	6707	12898.3
NA	ENSG00000156853	ZNF689	3	NA	FALSE	NA	NA	NA	NA	NA	NA	10006	10006	18684	12898.7
NA	ENSG00000165996	HACD1	2	0.0104275	FALSE	NA	NA	NA	NA	NA	NA	11541	11541	15619	12900.3
NA	ENSG00000172315	TP53RK	2	0.0187778	FALSE	NA	NA	NA	NA	NA	NA	12902	12902	12898	12900.7
NA	ENSG00000167645	YIF1B	2	0.0128079	FALSE	NA	NA	NA	NA	NA	NA	11906	11906	14892	12901.3
NA	ENSG00000177103	DSCAML1	1	0.0234648	FALSE	NA	NA	NA	NA	NA	NA	13673	13673	11359	12901.7
NA	ENSG00000169446	MMGT1	2	0.0150161	FALSE	NA	NA	NA	NA	NA	NA	12306	12306	14098	12903.3
NA	ENSG00000282830	CALB2	1	0.141911	FALSE	NA	NA	NA	NA	NA	NA	19039	19039	634	12904
NA	ENSG00000196341	OR8D1	1	0.0398783	FALSE	NA	NA	NA	NA	NA	NA	15768	15768	7177	12904.3
NA	ENSG00000179331	RAB39A	1	0.0254754	FALSE	NA	NA	NA	NA	NA	NA	14003	14003	10709	12905
NA	ENSG00000253767	PCDHGA8	1	0.0761769	FALSE	NA	NA	NA	NA	NA	NA	17774	17774	3167	12905
NA	ENSG00000162981	LRATD1	2	0.00465966	FALSE	NA	NA	NA	NA	NA	NA	10773	10773	17170	12905.3
NA	ENSG00000213398	LCAT	1	0.0559073	FALSE	NA	NA	NA	NA	NA	NA	16860	16860	4998	12906
NA	ENSG00000196504	PRPF40A	2	0.0404848	FALSE	NA	NA	NA	NA	NA	NA	15823	15823	7076	12907.3
NA	ENSG00000166295	ANAPC16	2	0.0108844	FALSE	NA	NA	NA	NA	NA	NA	11617	11617	15496	12910
NA	ENSG00000164877	MICALL2	2	0.00851874	FALSE	NA	NA	NA	NA	NA	NA	11295	11295	16141	12910.3
NA	ENSG00000164675	IQUB	1	0.00818343	FALSE	NA	NA	NA	NA	NA	NA	11250	11250	16234	12911.3
NA	ENSG00000167962	ZNF598	2	0.0131255	FALSE	NA	NA	NA	NA	NA	NA	11978	11978	14779	12911.7
NA	ENSG00000183807	FAM162B	1	0.0302771	FALSE	NA	NA	NA	NA	NA	NA	14681	14681	9374	12912
NA	ENSG00000261857	MIA	1	0.0828742	FALSE	NA	NA	NA	NA	NA	NA	18025	18025	2687	12912.3
NA	ENSG00000179456	ZBTB18	2	0.0255005	FALSE	NA	NA	NA	NA	NA	NA	14018	14018	10702	12912.7
NA	ENSG00000172456	FGGY	1	0.0189065	FALSE	NA	NA	NA	NA	NA	NA	12938	12938	12863	12913
NA	ENSG00000171606	ZNF274	2	0.0177521	FALSE	NA	NA	NA	NA	NA	NA	12758	12758	13225	12913.7
NA	ENSG00000185519	FAM131C	1	0.0327485	FALSE	NA	NA	NA	NA	NA	NA	14999	14999	8743	12913.7
NA	ENSG00000166562	SEC11C	2	0.0112748	FALSE	NA	NA	NA	NA	NA	NA	11684	11684	15376	12914.7
NA	ENSG00000166833	NAV2	2	0.011571	FALSE	NA	NA	NA	NA	NA	NA	11731	11731	15283	12915
NA	ENSG00000161807	OR7G1	1	0.00260353	FALSE	NA	NA	NA	NA	NA	NA	10551	10551	17644	12915.3
NA	ENSG00000240505	TNFRSF13B	1	0.0693312	FALSE	NA	NA	NA	NA	NA	NA	17511	17511	3724	12915.3
NA	ENSG00000188536	HBA2	1	0.0373242	FALSE	NA	NA	NA	NA	NA	NA	15539	15539	7670	12916
NA	ENSG00000163060	TEKT4	1	0.00464504	FALSE	NA	NA	NA	NA	NA	NA	10792	10792	17174	12919.3
NA	ENSG00000170790	OR10A2	1	0.0165388	FALSE	NA	NA	NA	NA	NA	NA	12573	12573	13612	12919.3
NA	ENSG00000162843	WDR64	2	0.00427858	FALSE	NA	NA	NA	NA	NA	NA	10741	10741	17279	12920.3
NA	ENSG00000165312	OTUD1	2	0.00918164	FALSE	NA	NA	NA	NA	NA	NA	11399	11399	15964	12920.7
NA	ENSG00000196371	FUT4	1	0.0397512	FALSE	NA	NA	NA	NA	NA	NA	15780	15780	7202	12920.7
NA	ENSG00000166455	C16orf46	1	0.0111111	FALSE	NA	NA	NA	NA	NA	NA	11662	11662	15439	12921
NA	ENSG00000178538	CA8	1	0.0245666	FALSE	NA	NA	NA	NA	NA	NA	13886	13886	10992	12921.3
NA	ENSG00000169592	INO80E	2	0.0149947	FALSE	NA	NA	NA	NA	NA	NA	12329	12329	14108	12922
NA	ENSG00000162241	SLC25A45	2	0.00296487	FALSE	NA	NA	NA	NA	NA	NA	10604	10604	17563	12923.7
NA	ENSG00000185324	CDK10	2	0.0323787	FALSE	NA	NA	NA	NA	NA	NA	14963	14963	8845	12923.7
NA	ENSG00000173517	PEAK1	2	0.0199294	FALSE	NA	NA	NA	NA	NA	NA	13130	13130	12513	12924.3
NA	ENSG00000240184	PCDHGC3	1	0.068889	FALSE	NA	NA	NA	NA	NA	NA	17503	17503	3768	12924.7
NA	ENSG00000164403	SHROOM1	1	0.0075534	FALSE	NA	NA	NA	NA	NA	NA	11190	11190	16397	12925.7
NA	ENSG00000169340	PDILT	1	0.0146789	FALSE	NA	NA	NA	NA	NA	NA	12283	12283	14211	12925.7
NA	ENSG00000165861	ZFYVE1	2	0.0100145	FALSE	NA	NA	NA	NA	NA	NA	11514	11514	15755	12927.7
NA	ENSG00000197253	TPSB2	1	0.0423852	FALSE	NA	NA	NA	NA	NA	NA	16000	16000	6783	12927.7
NA	ENSG00000167632	TRAPPC9	2	0.0125471	FALSE	NA	NA	NA	NA	NA	NA	11900	11900	14988	12929.3
NA	ENSG00000167098	SUN5	1	0.0118311	FALSE	NA	NA	NA	NA	NA	NA	11792	11792	15209	12931
NA	ENSG00000177432	NAP1L5	1	0.0234905	FALSE	NA	NA	NA	NA	NA	NA	13722	13722	11352	12932
NA	ENSG00000242950	ERVW-1	1	0.0703997	FALSE	NA	NA	NA	NA	NA	NA	17578	17578	3642	12932.7
NA	ENSG00000198780	FAM169A	1	0.0471247	FALSE	NA	NA	NA	NA	NA	NA	16378	16378	6044	12933.3
NA	ENSG00000177383	MAGEF1	2	0.0234284	FALSE	NA	NA	NA	NA	NA	NA	13715	13715	11372	12934
NA	ENSG00000255974	CYP2A6	1	0.0773943	FALSE	NA	NA	NA	NA	NA	NA	17862	17862	3079	12934.3
NA	ENSG00000157343	ARMC12	3	NA	FALSE	NA	NA	NA	NA	NA	NA	10061	10061	18685	12935.7
NA	ENSG00000167094	TTC16	1	0.0117943	FALSE	NA	NA	NA	NA	NA	NA	11791	11791	15227	12936.3
NA	ENSG00000163138	PACRGL	2	0.00457919	FALSE	NA	NA	NA	NA	NA	NA	10810	10810	17191	12937
NA	ENSG00000206538	VGLL3	1	0.0537995	FALSE	NA	NA	NA	NA	NA	NA	16796	16796	5220	12937.3
NA	ENSG00000165102	HGSNAT	2	0.00863633	FALSE	NA	NA	NA	NA	NA	NA	11351	11351	16111	12937.7
NA	ENSG00000162415	ZSWIM5	2	0.00304635	FALSE	NA	NA	NA	NA	NA	NA	10631	10631	17555	12939
NA	ENSG00000171501	OR1N2	1	0.017357	FALSE	NA	NA	NA	NA	NA	NA	12733	12733	13353	12939.7
NA	ENSG00000167904	TMEM68	2	0.0128548	FALSE	NA	NA	NA	NA	NA	NA	11971	11971	14878	12940
NA	ENSG00000183876	ARSI	1	0.0300872	FALSE	NA	NA	NA	NA	NA	NA	14697	14697	9428	12940.7
NA	ENSG00000282972	GNG4	1	0.137251	FALSE	NA	NA	NA	NA	NA	NA	19071	19071	681	12941
NA	ENSG00000157429	ZNF19	3	NA	FALSE	NA	NA	NA	NA	NA	NA	10071	10071	18686	12942.7
NA	ENSG00000163013	FBXO41	2	0.00430356	FALSE	NA	NA	NA	NA	NA	NA	10783	10783	17269	12945
NA	ENSG00000165338	HECTD2	2	0.00891657	FALSE	NA	NA	NA	NA	NA	NA	11402	11402	16033	12945.7
NA	ENSG00000162819	BROX	2	0.00389064	FALSE	NA	NA	NA	NA	NA	NA	10738	10738	17362	12946
NA	ENSG00000163046	ANKRD30BL	2	0.00432829	FALSE	NA	NA	NA	NA	NA	NA	10789	10789	17262	12946.7
NA	ENSG00000169857	AVEN	2	0.0150669	FALSE	NA	NA	NA	NA	NA	NA	12382	12382	14082	12948.7
NA	ENSG00000183340	JRKL	2	0.0291134	FALSE	NA	NA	NA	NA	NA	NA	14586	14586	9675	12949
NA	ENSG00000169683	LRRC45	2	0.0148871	FALSE	NA	NA	NA	NA	NA	NA	12347	12347	14155	12949.7
NA	ENSG00000166211	SPIC	1	0.0102559	FALSE	NA	NA	NA	NA	NA	NA	11597	11597	15671	12955
NA	ENSG00000197858	GPAA1	2	0.0436322	FALSE	NA	NA	NA	NA	NA	NA	16137	16137	6592	12955.3
NA	ENSG00000168300	PCMTD1	2	0.0132152	FALSE	NA	NA	NA	NA	NA	NA	12063	12063	14744	12956.7
NA	ENSG00000242574	HLA-DMB	1	0.0692645	FALSE	NA	NA	NA	NA	NA	NA	17570	17570	3731	12957
NA	ENSG00000280641	CDH4	1	0.114552	FALSE	NA	NA	NA	NA	NA	NA	18878	18878	1115	12957
NA	ENSG00000169607	CKAP2L	2	0.0146981	FALSE	NA	NA	NA	NA	NA	NA	12334	12334	14205	12957.7
NA	ENSG00000165694	FRMD7	1	0.00937142	FALSE	NA	NA	NA	NA	NA	NA	11481	11481	15912	12958
NA	ENSG00000277361	OCA2	1	0.102007	FALSE	NA	NA	NA	NA	NA	NA	18652	18652	1573	12959
NA	ENSG00000173467	AGR3	1	0.0196073	FALSE	NA	NA	NA	NA	NA	NA	13125	13125	12630	12960
NA	ENSG00000176396	EID2	2	0.0222908	FALSE	NA	NA	NA	NA	NA	NA	13567	13567	11755	12963
NA	ENSG00000181090	EHMT1	2	0.0264063	FALSE	NA	NA	NA	NA	NA	NA	14230	14230	10430	12963.3
NA	ENSG00000229117	RPL41	1	0.0608817	FALSE	NA	NA	NA	NA	NA	NA	17195	17195	4500	12963.3
NA	ENSG00000165171	METTL27	2	0.00844184	FALSE	NA	NA	NA	NA	NA	NA	11366	11366	16161	12964.3
NA	ENSG00000168703	WFDC12	1	0.0135901	FALSE	NA	NA	NA	NA	NA	NA	12142	12142	14615	12966.3
NA	ENSG00000179314	WSCD1	1	0.0248415	FALSE	NA	NA	NA	NA	NA	NA	14002	14002	10901	12968.3
NA	ENSG00000238130	LTA	1	0.0668114	FALSE	NA	NA	NA	NA	NA	NA	17472	17472	3961	12968.3
NA	ENSG00000169733	RFNG	2	0.0147582	FALSE	NA	NA	NA	NA	NA	NA	12358	12358	14191	12969
NA	ENSG00000173598	NUDT4	2	0.0196527	FALSE	NA	NA	NA	NA	NA	NA	13148	13148	12614	12970
NA	ENSG00000177504	VCX2	1	0.0232393	FALSE	NA	NA	NA	NA	NA	NA	13738	13738	11435	12970.3
NA	ENSG00000179335	CLK3	2	0.0248276	FALSE	NA	NA	NA	NA	NA	NA	14004	14004	10904	12970.7
NA	ENSG00000233276	GPX1	1	0.0622368	FALSE	NA	NA	NA	NA	NA	NA	17276	17276	4369	12973.7
NA	ENSG00000263309	KRT23	1	0.0826627	FALSE	NA	NA	NA	NA	NA	NA	18112	18112	2701	12975
NA	ENSG00000206190	ATP10A	1	0.0525581	FALSE	NA	NA	NA	NA	NA	NA	16784	16784	5360	12976
NA	ENSG00000258839	MC1R	1	0.0778519	FALSE	NA	NA	NA	NA	NA	NA	17945	17945	3038	12976
NA	ENSG00000166634	SERPINB12	1	0.0107627	FALSE	NA	NA	NA	NA	NA	NA	11698	11698	15533	12976.3
NA	ENSG00000178645	C10orf53	1	0.0241114	FALSE	NA	NA	NA	NA	NA	NA	13899	13899	11131	12976.3
NA	ENSG00000184515	BEX5	1	0.0305364	FALSE	NA	NA	NA	NA	NA	NA	14813	14813	9306	12977.3
NA	ENSG00000165632	TAF3	2	0.00903206	FALSE	NA	NA	NA	NA	NA	NA	11463	11463	16009	12978.3
NA	ENSG00000168071	CCDC88B	1	0.0127873	FALSE	NA	NA	NA	NA	NA	NA	12019	12019	14899	12979
NA	ENSG00000177558	FAM187B	1	0.0232014	FALSE	NA	NA	NA	NA	NA	NA	13746	13746	11447	12979.7
NA	ENSG00000277377	SERPINA1	1	0.100728	FALSE	NA	NA	NA	NA	NA	NA	18654	18654	1631	12979.7
NA	ENSG00000163673	DCLK3	2	0.00553943	FALSE	NA	NA	NA	NA	NA	NA	10966	10966	17009	12980.3
NA	ENSG00000261701	HPR	1	0.0797792	FALSE	NA	NA	NA	NA	NA	NA	18018	18018	2905	12980.3
NA	ENSG00000169189	NSMCE1	2	0.0139293	FALSE	NA	NA	NA	NA	NA	NA	12247	12247	14449	12981
NA	ENSG00000237155	IER3	1	0.0653487	FALSE	NA	NA	NA	NA	NA	NA	17424	17424	4095	12981
NA	ENSG00000181061	HIGD1A	2	0.0262033	FALSE	NA	NA	NA	NA	NA	NA	14227	14227	10493	12982.3
NA	ENSG00000178467	P4HTM	2	0.0239356	FALSE	NA	NA	NA	NA	NA	NA	13879	13879	11190	12982.7
NA	ENSG00000167895	TMC8	1	0.0124552	FALSE	NA	NA	NA	NA	NA	NA	11969	11969	15011	12983
NA	ENSG00000177191	B3GNT8	1	0.0228259	FALSE	NA	NA	NA	NA	NA	NA	13690	13690	11569	12983
NA	ENSG00000278741	ABR	1	0.108707	FALSE	NA	NA	NA	NA	NA	NA	18823	18823	1304	12983.3
NA	ENSG00000160318	CLDND2	1	0.00165049	FALSE	NA	NA	NA	NA	NA	NA	10407	10407	18139	12984.3
NA	ENSG00000170439	METTL7B	1	0.015509	FALSE	NA	NA	NA	NA	NA	NA	12504	12504	13946	12984.7
NA	ENSG00000182446	NPLOC4	2	0.02754	FALSE	NA	NA	NA	NA	NA	NA	14415	14415	10124	12984.7
NA	ENSG00000185480	PARPBP	2	0.0318674	FALSE	NA	NA	NA	NA	NA	NA	14992	14992	8971	12985
NA	ENSG00000168070	MAJIN	1	0.0127335	FALSE	NA	NA	NA	NA	NA	NA	12018	12018	14921	12985.7
NA	ENSG00000163806	SPDYA	2	0.0055729	FALSE	NA	NA	NA	NA	NA	NA	11003	11003	16952	12986
NA	ENSG00000170788	DYDC1	1	0.0158832	FALSE	NA	NA	NA	NA	NA	NA	12572	12572	13816	12986.7
NA	ENSG00000232367	TAP1	1	0.0614148	FALSE	NA	NA	NA	NA	NA	NA	17258	17258	4444	12986.7
NA	ENSG00000171604	CXXC5	1	0.0170727	FALSE	NA	NA	NA	NA	NA	NA	12757	12757	13451	12988.3
NA	ENSG00000169876	MUC17	1	0.0146914	FALSE	NA	NA	NA	NA	NA	NA	12386	12386	14206	12992.7
NA	ENSG00000172530	BANP	2	0.0181943	FALSE	NA	NA	NA	NA	NA	NA	12954	12954	13072	12993.3
NA	ENSG00000173809	TDRD12	1	0.0196267	FALSE	NA	NA	NA	NA	NA	NA	13180	13180	12623	12994.3
NA	ENSG00000161653	NAGS	1	0.00251345	FALSE	NA	NA	NA	NA	NA	NA	10539	10539	17906	12994.7
NA	ENSG00000163463	KRTCAP2	2	0.00452622	FALSE	NA	NA	NA	NA	NA	NA	10887	10887	17210	12994.7
NA	ENSG00000171533	MAP6	1	0.0169298	FALSE	NA	NA	NA	NA	NA	NA	12742	12742	13502	12995.3
NA	ENSG00000162643	DNAI3	2	0.00275268	FALSE	NA	NA	NA	NA	NA	NA	10690	10690	17607	12995.7
NA	ENSG00000162783	IER5	2	0.00313906	FALSE	NA	NA	NA	NA	NA	NA	10733	10733	17530	12998.7
NA	ENSG00000164291	ARSK	2	0.00656295	FALSE	NA	NA	NA	NA	NA	NA	11157	11157	16684	12999.3
NA	ENSG00000182087	TMEM259	2	0.0268164	FALSE	NA	NA	NA	NA	NA	NA	14348	14348	10304	13000
NA	ENSG00000213906	LTB4R2	1	0.0540472	FALSE	NA	NA	NA	NA	NA	NA	16904	16904	5192	13000
NA	ENSG00000240764	PCDHGC5	1	0.0667997	FALSE	NA	NA	NA	NA	NA	NA	17519	17519	3962	13000
NA	ENSG00000187840	EIF4EBP1	2	0.0351562	FALSE	NA	NA	NA	NA	NA	NA	15416	15416	8169	13000.3
NA	ENSG00000281879	ABO	1	0.11614	FALSE	NA	NA	NA	NA	NA	NA	18968	18968	1069	13001.7
NA	ENSG00000196455	PIK3R4	2	0.0387066	FALSE	NA	NA	NA	NA	NA	NA	15807	15807	7394	13002.7
NA	ENSG00000166123	GPT2	2	0.00949443	FALSE	NA	NA	NA	NA	NA	NA	11565	11565	15880	13003.3
NA	ENSG00000205581	HMGN1	2	0.0510616	FALSE	NA	NA	NA	NA	NA	NA	16731	16731	5548	13003.3
NA	ENSG00000198718	TOGARAM1	2	0.0454248	FALSE	NA	NA	NA	NA	NA	NA	16351	16351	6309	13003.7
NA	ENSG00000185002	RFX6	1	0.0308492	FALSE	NA	NA	NA	NA	NA	NA	14892	14892	9231	13005
NA	ENSG00000165891	E2F7	2	0.00913109	FALSE	NA	NA	NA	NA	NA	NA	11520	11520	15977	13005.7
NA	ENSG00000173626	TRAPPC3L	1	0.0193906	FALSE	NA	NA	NA	NA	NA	NA	13155	13155	12710	13006.7
NA	ENSG00000277603	TPO	1	0.0998296	FALSE	NA	NA	NA	NA	NA	NA	18675	18675	1671	13007
NA	ENSG00000161133	USP41	2	0.00204428	FALSE	NA	NA	NA	NA	NA	NA	10503	10503	18016	13007.3
NA	ENSG00000178188	SH2B1	2	0.0235089	FALSE	NA	NA	NA	NA	NA	NA	13840	13840	11342	13007.3
NA	ENSG00000281931	SCG5	1	0.116001	FALSE	NA	NA	NA	NA	NA	NA	18975	18975	1072	13007.3
NA	ENSG00000171155	C1GALT1C1	2	0.0162171	FALSE	NA	NA	NA	NA	NA	NA	12652	12652	13721	13008.3
NA	ENSG00000177468	OLIG3	1	0.022836	FALSE	NA	NA	NA	NA	NA	NA	13730	13730	11565	13008.3
NA	ENSG00000180537	RNF182	1	0.0253926	FALSE	NA	NA	NA	NA	NA	NA	14149	14149	10731	13009.7
NA	ENSG00000168724	DNAJC21	2	0.0132097	FALSE	NA	NA	NA	NA	NA	NA	12144	12144	14746	13011.3
NA	ENSG00000171989	LDHAL6B	1	0.0173725	FALSE	NA	NA	NA	NA	NA	NA	12843	12843	13348	13011.3
NA	ENSG00000282848	NA	1	0.121665	FALSE	NA	NA	NA	NA	NA	NA	19047	19047	941	13011.7
NA	ENSG00000163440	PDCL2	1	0.00427983	FALSE	NA	NA	NA	NA	NA	NA	10882	10882	17277	13013.7
NA	ENSG00000163705	FANCD2OS	1	0.00508939	FALSE	NA	NA	NA	NA	NA	NA	10979	10979	17090	13016
NA	ENSG00000172586	CHCHD1	2	0.018044	FALSE	NA	NA	NA	NA	NA	NA	12965	12965	13123	13017.7
NA	ENSG00000166321	NUDT13	2	0.00971222	FALSE	NA	NA	NA	NA	NA	NA	11621	11621	15816	13019.3
NA	ENSG00000229937	PRPS1L1	1	0.0593624	FALSE	NA	NA	NA	NA	NA	NA	17211	17211	4636	13019.3
NA	ENSG00000273564	FAM189A1	1	0.0869722	FALSE	NA	NA	NA	NA	NA	NA	18325	18325	2410	13020
NA	ENSG00000277956	MAPT	1	0.100319	FALSE	NA	NA	NA	NA	NA	NA	18707	18707	1648	13020.7
NA	ENSG00000162727	OR2M5	1	0.00260353	FALSE	NA	NA	NA	NA	NA	NA	10709	10709	17645	13021
NA	ENSG00000167595	PROSER3	1	0.0115817	FALSE	NA	NA	NA	NA	NA	NA	11893	11893	15279	13021.7
NA	ENSG00000166343	MSS51	1	0.00974072	FALSE	NA	NA	NA	NA	NA	NA	11630	11630	15807	13022.3
NA	ENSG00000198785	GRIN3A	1	0.0454294	FALSE	NA	NA	NA	NA	NA	NA	16380	16380	6308	13022.7
NA	ENSG00000164508	H2AC1	2	0.00675065	FALSE	NA	NA	NA	NA	NA	NA	11213	11213	16643	13023
NA	ENSG00000174227	PIGG	2	0.0196958	FALSE	NA	NA	NA	NA	NA	NA	13239	13239	12596	13024.7
NA	ENSG00000275482	EPHB6	1	0.0915166	FALSE	NA	NA	NA	NA	NA	NA	18473	18473	2128	13024.7
NA	ENSG00000282049	PRSS2	1	0.115271	FALSE	NA	NA	NA	NA	NA	NA	18988	18988	1102	13026
NA	ENSG00000184220	CMSS1	2	0.0294462	FALSE	NA	NA	NA	NA	NA	NA	14752	14752	9579	13027.7
NA	ENSG00000198934	MAGEE1	1	0.0464091	FALSE	NA	NA	NA	NA	NA	NA	16463	16463	6158	13028
NA	ENSG00000213578	CPLX3	1	0.052848	FALSE	NA	NA	NA	NA	NA	NA	16875	16875	5334	13028
NA	ENSG00000234078	DDR1	1	0.0609227	FALSE	NA	NA	NA	NA	NA	NA	17298	17298	4491	13029
NA	ENSG00000186575	NF2	2	0.0331005	FALSE	NA	NA	NA	NA	NA	NA	15211	15211	8666	13029.3
NA	ENSG00000184840	TMED9	2	0.0302788	FALSE	NA	NA	NA	NA	NA	NA	14858	14858	9373	13029.7
NA	ENSG00000179104	TMTC2	1	0.0240658	FALSE	NA	NA	NA	NA	NA	NA	13973	13973	11146	13030.7
NA	ENSG00000172339	ALG14	2	0.0175745	FALSE	NA	NA	NA	NA	NA	NA	12909	12909	13283	13033.7
NA	ENSG00000178828	RNF186	1	0.0237281	FALSE	NA	NA	NA	NA	NA	NA	13929	13929	11244	13034
NA	ENSG00000214063	TSPAN4	1	0.0536175	FALSE	NA	NA	NA	NA	NA	NA	16931	16931	5240	13034
NA	ENSG00000170456	DENND5B	1	0.0150566	FALSE	NA	NA	NA	NA	NA	NA	12509	12509	14087	13035
NA	ENSG00000167105	TMEM92	1	0.0108221	FALSE	NA	NA	NA	NA	NA	NA	11796	11796	15514	13035.3
NA	ENSG00000228907	RNF5	1	0.0584577	FALSE	NA	NA	NA	NA	NA	NA	17193	17193	4720	13035.3
NA	ENSG00000165695	AK8	1	0.00850352	FALSE	NA	NA	NA	NA	NA	NA	11482	11482	16145	13036.3
NA	ENSG00000276825	DRD4	1	0.0946816	FALSE	NA	NA	NA	NA	NA	NA	18588	18588	1936	13037.3
NA	ENSG00000174358	SLC6A19	1	0.0196756	FALSE	NA	NA	NA	NA	NA	NA	13255	13255	12603	13037.7
NA	ENSG00000242689	CNTF	1	0.0666764	FALSE	NA	NA	NA	NA	NA	NA	17572	17572	3970	13038
NA	ENSG00000163093	BBS5	2	0.00321311	FALSE	NA	NA	NA	NA	NA	NA	10800	10800	17515	13038.3
NA	ENSG00000167550	RHEBL1	1	0.011346	FALSE	NA	NA	NA	NA	NA	NA	11882	11882	15354	13039.3
NA	ENSG00000165192	ASB11	2	0.00761665	FALSE	NA	NA	NA	NA	NA	NA	11373	11373	16373	13039.7
NA	ENSG00000204941	PSG5	1	0.0488314	FALSE	NA	NA	NA	NA	NA	NA	16649	16649	5828	13042
NA	ENSG00000282937	PRSS22	1	0.118218	FALSE	NA	NA	NA	NA	NA	NA	19062	19062	1003	13042.3
NA	ENSG00000187147	RNF220	2	0.033712	FALSE	NA	NA	NA	NA	NA	NA	15302	15302	8525	13043
NA	ENSG00000176895	OR51A7	1	0.0219452	FALSE	NA	NA	NA	NA	NA	NA	13636	13636	11860	13044
NA	ENSG00000178927	CYBC1	2	0.0236911	FALSE	NA	NA	NA	NA	NA	NA	13939	13939	11256	13044.7
NA	ENSG00000197299	BLM	2	0.0402845	FALSE	NA	NA	NA	NA	NA	NA	16008	16008	7120	13045.3
NA	ENSG00000158805	ZNF276	3	NA	FALSE	NA	NA	NA	NA	NA	NA	10225	10225	18687	13045.7
NA	ENSG00000276615	KEL	1	0.0934747	FALSE	NA	NA	NA	NA	NA	NA	18570	18570	1998	13046
NA	ENSG00000276180	H4C9	1	0.0920802	FALSE	NA	NA	NA	NA	NA	NA	18530	18530	2085	13048.3
NA	ENSG00000184857	TMEM186	2	0.030091	FALSE	NA	NA	NA	NA	NA	NA	14860	14860	9427	13049
NA	ENSG00000185958	FAM186A	1	0.0318452	FALSE	NA	NA	NA	NA	NA	NA	15087	15087	8975	13049.7
NA	ENSG00000164221	CCDC112	2	0.00592721	FALSE	NA	NA	NA	NA	NA	NA	11142	11142	16871	13051.7
NA	ENSG00000165490	DDIAS	2	0.00794731	FALSE	NA	NA	NA	NA	NA	NA	11430	11430	16296	13052
NA	ENSG00000170266	GLB1	1	0.0145883	FALSE	NA	NA	NA	NA	NA	NA	12462	12462	14241	13055
NA	ENSG00000172551	MUCL1	1	0.0176969	FALSE	NA	NA	NA	NA	NA	NA	12960	12960	13246	13055.3
NA	ENSG00000198829	SUCNR1	1	0.0450951	FALSE	NA	NA	NA	NA	NA	NA	16403	16403	6361	13055.7
NA	ENSG00000164645	TEX47	1	0.0064602	FALSE	NA	NA	NA	NA	NA	NA	11242	11242	16705	13063
NA	ENSG00000275565	ALOX5	1	0.0896731	FALSE	NA	NA	NA	NA	NA	NA	18479	18479	2232	13063.3
NA	ENSG00000275181	GPR20	1	0.0889031	FALSE	NA	NA	NA	NA	NA	NA	18451	18451	2293	13065
NA	ENSG00000274965	TRPM1	1	0.0880588	FALSE	NA	NA	NA	NA	NA	NA	18429	18429	2342	13066.7
NA	ENSG00000165028	NIPSNAP3B	2	0.00709197	FALSE	NA	NA	NA	NA	NA	NA	11336	11336	16529	13067
NA	ENSG00000198369	SPRED2	1	0.0430839	FALSE	NA	NA	NA	NA	NA	NA	16267	16267	6670	13068
NA	ENSG00000281857	SAG	1	0.109749	FALSE	NA	NA	NA	NA	NA	NA	18965	18965	1274	13068
NA	ENSG00000182544	MFSD5	2	0.026682	FALSE	NA	NA	NA	NA	NA	NA	14433	14433	10339	13068.3
NA	ENSG00000172765	TMCC1	2	0.0177499	FALSE	NA	NA	NA	NA	NA	NA	12990	12990	13226	13068.7
NA	ENSG00000170473	PYM1	2	0.0147956	FALSE	NA	NA	NA	NA	NA	NA	12516	12516	14180	13070.7
NA	ENSG00000263639	MSMB	1	0.0788436	FALSE	NA	NA	NA	NA	NA	NA	18121	18121	2974	13072
NA	ENSG00000205683	DPF3	1	0.0495188	FALSE	NA	NA	NA	NA	NA	NA	16741	16741	5735	13072.3
NA	ENSG00000175664	TEX26	1	0.0205999	FALSE	NA	NA	NA	NA	NA	NA	13464	13464	12291	13073
NA	ENSG00000276781	CHGA	1	0.0925337	FALSE	NA	NA	NA	NA	NA	NA	18583	18583	2053	13073
NA	ENSG00000163380	LMOD3	2	0.0033699	FALSE	NA	NA	NA	NA	NA	NA	10867	10867	17487	13073.7
NA	ENSG00000188064	WNT7B	1	0.0346532	FALSE	NA	NA	NA	NA	NA	NA	15460	15460	8302	13074
NA	ENSG00000171055	FEZ2	2	0.0154649	FALSE	NA	NA	NA	NA	NA	NA	12630	12630	13964	13074.7
NA	ENSG00000177426	TGIF1	2	0.0221901	FALSE	NA	NA	NA	NA	NA	NA	13720	13720	11784	13074.7
NA	ENSG00000179218	CALR	2	0.0237258	FALSE	NA	NA	NA	NA	NA	NA	13990	13990	11247	13075.7
NA	ENSG00000168172	HOOK3	2	0.0119848	FALSE	NA	NA	NA	NA	NA	NA	12037	12037	15154	13076
NA	ENSG00000274286	ADRA2B	1	0.0858354	FALSE	NA	NA	NA	NA	NA	NA	18370	18370	2489	13076.3
NA	ENSG00000197771	MCMBP	2	0.0410237	FALSE	NA	NA	NA	NA	NA	NA	16119	16119	6992	13076.7
NA	ENSG00000164325	TMEM174	1	0.00578363	FALSE	NA	NA	NA	NA	NA	NA	11170	11170	16903	13081
NA	ENSG00000184261	KCNK12	1	0.0289122	FALSE	NA	NA	NA	NA	NA	NA	14760	14760	9727	13082.3
NA	ENSG00000213281	NRAS	2	0.0510832	FALSE	NA	NA	NA	NA	NA	NA	16851	16851	5545	13082.3
NA	ENSG00000161180	CCDC116	2	0.00120382	FALSE	NA	NA	NA	NA	NA	NA	10505	10505	18239	13083
NA	ENSG00000167182	SP2	2	0.0103556	FALSE	NA	NA	NA	NA	NA	NA	11811	11811	15636	13086
NA	ENSG00000174013	FBXO45	2	0.0190172	FALSE	NA	NA	NA	NA	NA	NA	13213	13213	12834	13086.7
NA	ENSG00000197956	S100A6	1	0.0413294	FALSE	NA	NA	NA	NA	NA	NA	16165	16165	6936	13088.7
NA	ENSG00000170088	TMEM192	2	0.0140703	FALSE	NA	NA	NA	NA	NA	NA	12430	12430	14408	13089.3
NA	ENSG00000170516	COX7B2	1	0.0146725	FALSE	NA	NA	NA	NA	NA	NA	12528	12528	14212	13089.3
NA	ENSG00000170967	DDI1	1	0.0152549	FALSE	NA	NA	NA	NA	NA	NA	12618	12618	14032	13089.3
NA	ENSG00000164532	TBX20	1	0.00606804	FALSE	NA	NA	NA	NA	NA	NA	11218	11218	16835	13090.3
NA	ENSG00000165078	CPA6	1	0.00698544	FALSE	NA	NA	NA	NA	NA	NA	11346	11346	16580	13090.7
NA	ENSG00000239672	NME1	2	0.0630632	FALSE	NA	NA	NA	NA	NA	NA	17491	17491	4294	13092
NA	ENSG00000169223	LMAN2	2	0.0131782	FALSE	NA	NA	NA	NA	NA	NA	12257	12257	14763	13092.3
NA	ENSG00000168246	UBTD2	2	0.0118948	FALSE	NA	NA	NA	NA	NA	NA	12045	12045	15192	13094
NA	ENSG00000196372	ASB13	1	0.0371104	FALSE	NA	NA	NA	NA	NA	NA	15781	15781	7721	13094.3
NA	ENSG00000282673	PRB1	1	0.111018	FALSE	NA	NA	NA	NA	NA	NA	19025	19025	1234	13094.7
NA	ENSG00000175137	SH3BP5L	2	0.0198678	FALSE	NA	NA	NA	NA	NA	NA	13377	13377	12534	13096
NA	ENSG00000274233	CCL5	1	0.0847602	FALSE	NA	NA	NA	NA	NA	NA	18365	18365	2562	13097.3
NA	ENSG00000170486	KRT72	1	0.0145653	FALSE	NA	NA	NA	NA	NA	NA	12522	12522	14249	13097.7
NA	ENSG00000273713	TAS2R9	1	0.0837452	FALSE	NA	NA	NA	NA	NA	NA	18336	18336	2624	13098.7
NA	ENSG00000197102	DYNC1H1	2	0.0388128	FALSE	NA	NA	NA	NA	NA	NA	15965	15965	7373	13101
NA	ENSG00000197045	GMFB	2	0.0386655	FALSE	NA	NA	NA	NA	NA	NA	15950	15950	7405	13101.7
NA	ENSG00000164695	CHMP4C	2	0.00618491	FALSE	NA	NA	NA	NA	NA	NA	11258	11258	16791	13102.3
NA	ENSG00000181991	MRPS11	2	0.025729	FALSE	NA	NA	NA	NA	NA	NA	14337	14337	10641	13105
NA	ENSG00000198933	TBKBP1	1	0.0448834	FALSE	NA	NA	NA	NA	NA	NA	16462	16462	6396	13106.7
NA	ENSG00000183741	CBX6	2	0.0279946	FALSE	NA	NA	NA	NA	NA	NA	14660	14660	10002	13107.3
NA	ENSG00000165182	CXorf58	1	0.00696867	FALSE	NA	NA	NA	NA	NA	NA	11369	11369	16585	13107.7
NA	ENSG00000188050	RNF133	1	0.0342094	FALSE	NA	NA	NA	NA	NA	NA	15456	15456	8413	13108.3
NA	ENSG00000197111	PCBP2	2	0.0387246	FALSE	NA	NA	NA	NA	NA	NA	15968	15968	7391	13109
NA	ENSG00000170364	SETMAR	2	0.014193	FALSE	NA	NA	NA	NA	NA	NA	12483	12483	14362	13109.3
NA	ENSG00000161939	RNASEK-C17orf49	2	0.00135945	FALSE	NA	NA	NA	NA	NA	NA	10565	10565	18199	13109.7
NA	ENSG00000276559	BAAT	1	0.090308	FALSE	NA	NA	NA	NA	NA	NA	18566	18566	2200	13110.7
NA	ENSG00000167065	DUSP18	1	0.00995883	FALSE	NA	NA	NA	NA	NA	NA	11784	11784	15766	13111.3
NA	ENSG00000197165	SULT1A2	1	0.0388443	FALSE	NA	NA	NA	NA	NA	NA	15985	15985	7369	13113
NA	ENSG00000211460	TSN	2	0.0496412	FALSE	NA	NA	NA	NA	NA	NA	16810	16810	5719	13113
NA	ENSG00000162341	TPCN2	2	0.00172494	FALSE	NA	NA	NA	NA	NA	NA	10611	10611	18119	13113.7
NA	ENSG00000167359	OR51I1	1	0.0102984	FALSE	NA	NA	NA	NA	NA	NA	11846	11846	15659	13117
NA	ENSG00000163633	C4orf36	1	0.00355577	FALSE	NA	NA	NA	NA	NA	NA	10952	10952	17448	13117.3
NA	ENSG00000187240	DYNC2H1	1	0.0328975	FALSE	NA	NA	NA	NA	NA	NA	15317	15317	8718	13117.3
NA	ENSG00000196470	SIAH1	2	0.0370874	FALSE	NA	NA	NA	NA	NA	NA	15815	15815	7725	13118.3
NA	ENSG00000198677	TTC37	2	0.0430114	FALSE	NA	NA	NA	NA	NA	NA	16339	16339	6683	13120.3
NA	ENSG00000196497	IPO4	2	0.037081	FALSE	NA	NA	NA	NA	NA	NA	15819	15819	7727	13121.7
NA	ENSG00000182400	TRAPPC6B	2	0.0260539	FALSE	NA	NA	NA	NA	NA	NA	14412	14412	10547	13123.7
NA	ENSG00000239732	TLR9	1	0.0621196	FALSE	NA	NA	NA	NA	NA	NA	17494	17494	4383	13123.7
NA	ENSG00000178342	KCNG2	1	0.0225803	FALSE	NA	NA	NA	NA	NA	NA	13859	13859	11654	13124
NA	ENSG00000236250	STK19	1	0.0596076	FALSE	NA	NA	NA	NA	NA	NA	17380	17380	4613	13124.3
NA	ENSG00000159882	ZNF230	3	NA	FALSE	NA	NA	NA	NA	NA	NA	10343	10343	18688	13124.7
NA	ENSG00000159885	ZNF222	3	NA	FALSE	NA	NA	NA	NA	NA	NA	10345	10345	18689	13126.3
NA	ENSG00000170166	HOXD4	1	0.0138036	FALSE	NA	NA	NA	NA	NA	NA	12442	12442	14497	13127
NA	ENSG00000159905	ZNF221	3	NA	FALSE	NA	NA	NA	NA	NA	NA	10347	10347	18690	13128
NA	ENSG00000165879	FRAT1	2	0.00770966	FALSE	NA	NA	NA	NA	NA	NA	11517	11517	16350	13128
NA	ENSG00000159915	ZNF233	3	NA	FALSE	NA	NA	NA	NA	NA	NA	10348	10348	18691	13129
NA	ENSG00000185899	TAS2R60	1	0.030791	FALSE	NA	NA	NA	NA	NA	NA	15072	15072	9245	13129.7
NA	ENSG00000159917	ZNF235	3	NA	FALSE	NA	NA	NA	NA	NA	NA	10349	10349	18692	13130
NA	ENSG00000162004	CCDC78	1	0.00122321	FALSE	NA	NA	NA	NA	NA	NA	10579	10579	18233	13130.3
NA	ENSG00000168646	AXIN2	2	0.012052	FALSE	NA	NA	NA	NA	NA	NA	12131	12131	15130	13130.7
NA	ENSG00000278821	KIR2DL1	1	0.0988857	FALSE	NA	NA	NA	NA	NA	NA	18834	18834	1724	13130.7
NA	ENSG00000165185	KIAA1958	2	0.00668557	FALSE	NA	NA	NA	NA	NA	NA	11370	11370	16657	13132.3
NA	ENSG00000175894	TSPEAR	1	0.0201961	FALSE	NA	NA	NA	NA	NA	NA	13489	13489	12419	13132.3
NA	ENSG00000163645	ERICH6	1	0.0034241	FALSE	NA	NA	NA	NA	NA	NA	10959	10959	17480	13132.7
NA	ENSG00000163933	RFT1	2	0.00407301	FALSE	NA	NA	NA	NA	NA	NA	11041	11041	17317	13133
NA	ENSG00000170638	TRABD	2	0.0144504	FALSE	NA	NA	NA	NA	NA	NA	12552	12552	14295	13133
NA	ENSG00000163626	COX18	2	0.00325619	FALSE	NA	NA	NA	NA	NA	NA	10948	10948	17507	13134.3
NA	ENSG00000276734	KIF5C	1	0.0895538	FALSE	NA	NA	NA	NA	NA	NA	18579	18579	2245	13134.3
NA	ENSG00000183775	KCTD16	1	0.0277252	FALSE	NA	NA	NA	NA	NA	NA	14670	14670	10070	13136.7
NA	ENSG00000197157	SND1	2	0.0384713	FALSE	NA	NA	NA	NA	NA	NA	15983	15983	7445	13137
NA	ENSG00000281861	SLC9A3	1	0.104357	FALSE	NA	NA	NA	NA	NA	NA	18966	18966	1480	13137.3
NA	ENSG00000167720	SRR	2	0.0106443	FALSE	NA	NA	NA	NA	NA	NA	11924	11924	15565	13137.7
NA	ENSG00000163864	NMNAT3	2	0.00383727	FALSE	NA	NA	NA	NA	NA	NA	11017	11017	17381	13138.3
NA	ENSG00000182591	KRTAP11-1	1	0.0260954	FALSE	NA	NA	NA	NA	NA	NA	14444	14444	10527	13138.3
NA	ENSG00000251493	FOXD1	1	0.0671476	FALSE	NA	NA	NA	NA	NA	NA	17750	17750	3917	13139
NA	ENSG00000233209	HLA-DQB1	1	0.0571734	FALSE	NA	NA	NA	NA	NA	NA	17275	17275	4869	13139.7
NA	ENSG00000186130	ZBTB6	2	0.0311089	FALSE	NA	NA	NA	NA	NA	NA	15123	15123	9175	13140.3
NA	ENSG00000196449	YRDC	2	0.0367186	FALSE	NA	NA	NA	NA	NA	NA	15805	15805	7815	13141.7
NA	ENSG00000277263	NA	1	0.0912506	FALSE	NA	NA	NA	NA	NA	NA	18641	18641	2145	13142.3
NA	ENSG00000168301	KCTD6	2	0.0115058	FALSE	NA	NA	NA	NA	NA	NA	12064	12064	15301	13143
NA	ENSG00000172086	KRCC1	2	0.0162728	FALSE	NA	NA	NA	NA	NA	NA	12864	12864	13701	13143
NA	ENSG00000166822	TMEM170A	2	0.00913099	FALSE	NA	NA	NA	NA	NA	NA	11726	11726	15978	13143.3
NA	ENSG00000183018	SPNS2	1	0.0265186	FALSE	NA	NA	NA	NA	NA	NA	14521	14521	10390	13144
NA	ENSG00000167077	MEI1	2	0.00956107	FALSE	NA	NA	NA	NA	NA	NA	11786	11786	15863	13145
NA	ENSG00000263057	KRT20	1	0.0751332	FALSE	NA	NA	NA	NA	NA	NA	18097	18097	3242	13145.3
NA	ENSG00000169972	PUSL1	2	0.013582	FALSE	NA	NA	NA	NA	NA	NA	12410	12410	14617	13145.7
NA	ENSG00000277571	ELANE	1	0.091927	FALSE	NA	NA	NA	NA	NA	NA	18672	18672	2094	13146
NA	ENSG00000185624	P4HB	2	0.030154	FALSE	NA	NA	NA	NA	NA	NA	15015	15015	9410	13146.7
NA	ENSG00000283448	GPR1	1	0.114235	FALSE	NA	NA	NA	NA	NA	NA	19157	19157	1127	13147
NA	ENSG00000186871	ERCC6L	2	0.0320976	FALSE	NA	NA	NA	NA	NA	NA	15259	15259	8924	13147.3
NA	ENSG00000263238	CTSO	1	0.0753117	FALSE	NA	NA	NA	NA	NA	NA	18108	18108	3226	13147.3
NA	ENSG00000196418	ZNF124	2	0.0365505	FALSE	NA	NA	NA	NA	NA	NA	15794	15794	7858	13148.7
NA	ENSG00000196433	ASMT	1	0.0365819	FALSE	NA	NA	NA	NA	NA	NA	15801	15801	7848	13150
NA	ENSG00000183161	FANCF	2	0.0266729	FALSE	NA	NA	NA	NA	NA	NA	14555	14555	10344	13151.3
NA	ENSG00000277804	PRTN3	1	0.0922435	FALSE	NA	NA	NA	NA	NA	NA	18692	18692	2071	13151.7
NA	ENSG00000164304	CAGE1	1	0.00486205	FALSE	NA	NA	NA	NA	NA	NA	11164	11164	17129	13152.3
NA	ENSG00000169379	ARL13B	2	0.012854	FALSE	NA	NA	NA	NA	NA	NA	12290	12290	14879	13153
NA	ENSG00000184436	THAP7	2	0.0284672	FALSE	NA	NA	NA	NA	NA	NA	14798	14798	9865	13153.7
NA	ENSG00000176273	SLC35G1	1	0.0204058	FALSE	NA	NA	NA	NA	NA	NA	13553	13553	12357	13154.3
NA	ENSG00000187037	GPR141	1	0.032183	FALSE	NA	NA	NA	NA	NA	NA	15281	15281	8902	13154.7
NA	ENSG00000172992	DCAKD	2	0.0172309	FALSE	NA	NA	NA	NA	NA	NA	13037	13037	13392	13155.3
NA	ENSG00000262418	PTPRC	1	0.0736366	FALSE	NA	NA	NA	NA	NA	NA	18053	18053	3362	13156
NA	ENSG00000164746	C7orf57	1	0.00565752	FALSE	NA	NA	NA	NA	NA	NA	11270	11270	16930	13156.7
NA	ENSG00000169885	CALML6	1	0.0133541	FALSE	NA	NA	NA	NA	NA	NA	12389	12389	14693	13157
NA	ENSG00000197329	PELI1	1	0.038485	FALSE	NA	NA	NA	NA	NA	NA	16015	16015	7441	13157
NA	ENSG00000168010	ATG16L2	2	0.0110512	FALSE	NA	NA	NA	NA	NA	NA	12002	12002	15469	13157.7
NA	ENSG00000263022	KRT37	1	0.0746898	FALSE	NA	NA	NA	NA	NA	NA	18095	18095	3284	13158
NA	ENSG00000186377	CYP4X1	1	0.0312474	FALSE	NA	NA	NA	NA	NA	NA	15171	15171	9137	13159.7
NA	ENSG00000197496	SLC2A10	1	0.0388603	FALSE	NA	NA	NA	NA	NA	NA	16058	16058	7363	13159.7
NA	ENSG00000183624	HMCES	2	0.027125	FALSE	NA	NA	NA	NA	NA	NA	14629	14629	10223	13160.3
NA	ENSG00000197245	FAM110D	1	0.038294	FALSE	NA	NA	NA	NA	NA	NA	15999	15999	7485	13161
NA	ENSG00000169599	NFU1	2	0.0130059	FALSE	NA	NA	NA	NA	NA	NA	12332	12332	14826	13163.3
NA	ENSG00000163964	PIGX	2	0.00381094	FALSE	NA	NA	NA	NA	NA	NA	11051	11051	17389	13163.7
NA	ENSG00000234651	BAG6	2	0.0572948	FALSE	NA	NA	NA	NA	NA	NA	17316	17316	4860	13164
NA	ENSG00000244405	ETV5	1	0.0639733	FALSE	NA	NA	NA	NA	NA	NA	17640	17640	4212	13164
NA	ENSG00000166452	AKIP1	2	0.00838887	FALSE	NA	NA	NA	NA	NA	NA	11660	11660	16178	13166
NA	ENSG00000166582	CENPV	2	0.00862373	FALSE	NA	NA	NA	NA	NA	NA	11690	11690	16118	13166
NA	ENSG00000171357	LURAP1	1	0.0149854	FALSE	NA	NA	NA	NA	NA	NA	12694	12694	14112	13166.7
NA	ENSG00000173662	TAS1R1	1	0.0178969	FALSE	NA	NA	NA	NA	NA	NA	13161	13161	13178	13166.7
NA	ENSG00000176903	PNMA1	2	0.0208234	FALSE	NA	NA	NA	NA	NA	NA	13639	13639	12222	13166.7
NA	ENSG00000160321	ZNF208	3	NA	FALSE	NA	NA	NA	NA	NA	NA	10408	10408	18694	13170
NA	ENSG00000160336	ZNF761	3	NA	FALSE	NA	NA	NA	NA	NA	NA	10409	10409	18695	13171
NA	ENSG00000163155	LYSMD1	2	0.00259308	FALSE	NA	NA	NA	NA	NA	NA	10814	10814	17885	13171
NA	ENSG00000196353	CPNE4	1	0.0360869	FALSE	NA	NA	NA	NA	NA	NA	15771	15771	7974	13172
NA	ENSG00000160352	ZNF714	3	NA	FALSE	NA	NA	NA	NA	NA	NA	10413	10413	18696	13174
NA	ENSG00000167861	HID1	1	0.0104945	FALSE	NA	NA	NA	NA	NA	NA	11962	11962	15600	13174.7
NA	ENSG00000184897	H1-10	2	0.028656	FALSE	NA	NA	NA	NA	NA	NA	14866	14866	9802	13178
NA	ENSG00000168101	NUDT16L1	2	0.01098	FALSE	NA	NA	NA	NA	NA	NA	12026	12026	15483	13178.3
NA	ENSG00000164729	SLC35G3	1	0.00553762	FALSE	NA	NA	NA	NA	NA	NA	11263	11263	17011	13179
NA	ENSG00000170950	PGK2	1	0.0143321	FALSE	NA	NA	NA	NA	NA	NA	12609	12609	14323	13180.3
NA	ENSG00000204965	PCDHA5	1	0.0459274	FALSE	NA	NA	NA	NA	NA	NA	16659	16659	6226	13181.3
NA	ENSG00000184967	NOC4L	2	0.028732	FALSE	NA	NA	NA	NA	NA	NA	14882	14882	9781	13181.7
NA	ENSG00000163689	CFAP20DC	1	0.0027544	FALSE	NA	NA	NA	NA	NA	NA	10972	10972	17605	13183
NA	ENSG00000165972	CCDC38	1	0.00725824	FALSE	NA	NA	NA	NA	NA	NA	11536	11536	16477	13183
NA	ENSG00000180269	GPR139	1	0.0235599	FALSE	NA	NA	NA	NA	NA	NA	14118	14118	11317	13184.3
NA	ENSG00000162148	PPP1R32	2	0.000824346	FALSE	NA	NA	NA	NA	NA	NA	10595	10595	18364	13184.7
NA	ENSG00000276887	TTYH1	1	0.0877005	FALSE	NA	NA	NA	NA	NA	NA	18597	18597	2362	13185.3
NA	ENSG00000166351	POTED	2	0.00795288	FALSE	NA	NA	NA	NA	NA	NA	11634	11634	16289	13185.7
NA	ENSG00000203879	GDI1	2	0.0441322	FALSE	NA	NA	NA	NA	NA	NA	16527	16527	6504	13186
NA	ENSG00000196184	OR10J1	1	0.0354785	FALSE	NA	NA	NA	NA	NA	NA	15731	15731	8102	13188
NA	ENSG00000182512	GLRX5	2	0.025447	FALSE	NA	NA	NA	NA	NA	NA	14427	14427	10713	13189
NA	ENSG00000168303	MPLKIP	2	0.0110911	FALSE	NA	NA	NA	NA	NA	NA	12065	12065	15443	13191
NA	ENSG00000174527	MYO1H	1	0.0184085	FALSE	NA	NA	NA	NA	NA	NA	13282	13282	13011	13191.7
NA	ENSG00000173848	NET1	2	0.0178123	FALSE	NA	NA	NA	NA	NA	NA	13187	13187	13204	13192.7
NA	ENSG00000213658	LAT	1	0.0489061	FALSE	NA	NA	NA	NA	NA	NA	16885	16885	5810	13193.3
NA	ENSG00000166575	TMEM135	2	0.00829069	FALSE	NA	NA	NA	NA	NA	NA	11687	11687	16207	13193.7
NA	ENSG00000171316	CHD7	2	0.0147097	FALSE	NA	NA	NA	NA	NA	NA	12690	12690	14202	13194
NA	ENSG00000171681	ATF7IP	2	0.0152055	FALSE	NA	NA	NA	NA	NA	NA	12771	12771	14044	13195.3
NA	ENSG00000179256	SMCO3	1	0.0227338	FALSE	NA	NA	NA	NA	NA	NA	13994	13994	11598	13195.3
NA	ENSG00000176087	SLC35A4	2	0.0198066	FALSE	NA	NA	NA	NA	NA	NA	13515	13515	12562	13197.3
NA	ENSG00000237808	NCR3	1	0.0589979	FALSE	NA	NA	NA	NA	NA	NA	17460	17460	4673	13197.7
NA	ENSG00000283539	ACR	1	0.110419	FALSE	NA	NA	NA	NA	NA	NA	19173	19173	1249	13198.3
NA	ENSG00000262785	PKLR	1	0.0727174	FALSE	NA	NA	NA	NA	NA	NA	18074	18074	3448	13198.7
NA	ENSG00000273259	NA	1	0.0787991	FALSE	NA	NA	NA	NA	NA	NA	18310	18310	2977	13199
NA	ENSG00000165799	RNASE7	2	0.00688906	FALSE	NA	NA	NA	NA	NA	NA	11500	11500	16598	13199.3
NA	ENSG00000204936	CD177	1	0.0454824	FALSE	NA	NA	NA	NA	NA	NA	16648	16648	6303	13199.7
NA	ENSG00000174606	ANGEL2	2	0.0184073	FALSE	NA	NA	NA	NA	NA	NA	13294	13294	13012	13200
NA	ENSG00000162620	LRRIQ3	1	0.00118683	FALSE	NA	NA	NA	NA	NA	NA	10679	10679	18243	13200.3
NA	ENSG00000178997	EXD1	1	0.0224367	FALSE	NA	NA	NA	NA	NA	NA	13951	13951	11703	13201.7
NA	ENSG00000268089	GABRQ	1	0.0752393	FALSE	NA	NA	NA	NA	NA	NA	18188	18188	3230	13202
NA	ENSG00000240694	PNMA2	1	0.0600943	FALSE	NA	NA	NA	NA	NA	NA	17516	17516	4577	13203
NA	ENSG00000172578	KLHL6	1	0.0163374	FALSE	NA	NA	NA	NA	NA	NA	12964	12964	13682	13203.3
NA	ENSG00000276838	SERPINF2	1	0.0866087	FALSE	NA	NA	NA	NA	NA	NA	18590	18590	2436	13205.3
NA	ENSG00000166762	CATSPER2	1	0.00835108	FALSE	NA	NA	NA	NA	NA	NA	11715	11715	16190	13206.7
NA	ENSG00000176108	CHMP6	2	0.0197586	FALSE	NA	NA	NA	NA	NA	NA	13521	13521	12579	13207
NA	ENSG00000170448	NFXL1	2	0.0136059	FALSE	NA	NA	NA	NA	NA	NA	12507	12507	14608	13207.3
NA	ENSG00000183763	TRAIP	2	0.0268566	FALSE	NA	NA	NA	NA	NA	NA	14666	14666	10291	13207.7
NA	ENSG00000185246	PRPF39	2	0.028873	FALSE	NA	NA	NA	NA	NA	NA	14942	14942	9739	13207.7
NA	ENSG00000178804	H1-8	1	0.0222151	FALSE	NA	NA	NA	NA	NA	NA	13924	13924	11776	13208
NA	ENSG00000168671	UGT3A2	1	0.0113435	FALSE	NA	NA	NA	NA	NA	NA	12135	12135	15355	13208.3
NA	ENSG00000176182	MYPOP	1	0.0198113	FALSE	NA	NA	NA	NA	NA	NA	13533	13533	12561	13209
NA	ENSG00000187514	PTMA	2	0.0319803	FALSE	NA	NA	NA	NA	NA	NA	15342	15342	8946	13210
NA	ENSG00000198805	PNP	2	0.0418665	FALSE	NA	NA	NA	NA	NA	NA	16392	16392	6854	13212.7
NA	ENSG00000198794	SCAMP5	1	0.0417482	FALSE	NA	NA	NA	NA	NA	NA	16385	16385	6869	13213
NA	ENSG00000185761	ADAMTSL5	1	0.0295618	FALSE	NA	NA	NA	NA	NA	NA	15046	15046	9551	13214.3
NA	ENSG00000188107	EYS	1	0.0329264	FALSE	NA	NA	NA	NA	NA	NA	15468	15468	8707	13214.3
NA	ENSG00000170561	IRX2	1	0.0137197	FALSE	NA	NA	NA	NA	NA	NA	12536	12536	14572	13214.7
NA	ENSG00000198898	CAPZA2	2	0.0424669	FALSE	NA	NA	NA	NA	NA	NA	16441	16441	6772	13218
NA	ENSG00000188976	NOC2L	2	0.0341993	FALSE	NA	NA	NA	NA	NA	NA	15620	15620	8416	13218.7
NA	ENSG00000165521	EML5	2	0.00624918	FALSE	NA	NA	NA	NA	NA	NA	11440	11440	16777	13219
NA	ENSG00000181929	PRKAG1	2	0.0245377	FALSE	NA	NA	NA	NA	NA	NA	14329	14329	10999	13219
NA	ENSG00000197734	NA	1	0.0385013	FALSE	NA	NA	NA	NA	NA	NA	16109	16109	7439	13219
NA	ENSG00000237056	ZBTB22	1	0.0575699	FALSE	NA	NA	NA	NA	NA	NA	17418	17418	4824	13220
NA	ENSG00000166432	ZMAT1	2	0.00766149	FALSE	NA	NA	NA	NA	NA	NA	11650	11650	16361	13220.3
NA	ENSG00000160961	ZNF333	3	NA	FALSE	NA	NA	NA	NA	NA	NA	10484	10484	18697	13221.7
NA	ENSG00000276495	APBA2	1	0.0848902	FALSE	NA	NA	NA	NA	NA	NA	18558	18558	2551	13222.3
NA	ENSG00000184344	GDF3	1	0.0275553	FALSE	NA	NA	NA	NA	NA	NA	14776	14776	10119	13223.7
NA	ENSG00000172568	FNDC9	1	0.0160788	FALSE	NA	NA	NA	NA	NA	NA	12961	12961	13758	13226.7
NA	ENSG00000180901	KCTD2	2	0.0236047	FALSE	NA	NA	NA	NA	NA	NA	14196	14196	11290	13227.3
NA	ENSG00000167566	NCKAP5L	1	0.00939178	FALSE	NA	NA	NA	NA	NA	NA	11889	11889	15907	13228.3
NA	ENSG00000198478	SH3BGRL2	1	0.0403371	FALSE	NA	NA	NA	NA	NA	NA	16290	16290	7113	13231
NA	ENSG00000169918	OTUD7A	1	0.0127943	FALSE	NA	NA	NA	NA	NA	NA	12401	12401	14896	13232.7
NA	ENSG00000173846	PLK3	2	0.0174183	FALSE	NA	NA	NA	NA	NA	NA	13186	13186	13327	13233
NA	ENSG00000234829	IFNA17	1	0.0553291	FALSE	NA	NA	NA	NA	NA	NA	17324	17324	5051	13233
NA	ENSG00000164972	C9orf24	1	0.00530771	FALSE	NA	NA	NA	NA	NA	NA	11326	11326	17050	13234
NA	ENSG00000169059	VCX3A	1	0.0115976	FALSE	NA	NA	NA	NA	NA	NA	12219	12219	15276	13238
NA	ENSG00000162461	SLC25A34	2	0.000606661	FALSE	NA	NA	NA	NA	NA	NA	10643	10643	18432	13239.3
NA	ENSG00000180745	CLRN3	1	0.0234161	FALSE	NA	NA	NA	NA	NA	NA	14171	14171	11376	13239.3
NA	ENSG00000171956	FOXB1	2	0.0151894	FALSE	NA	NA	NA	NA	NA	NA	12836	12836	14049	13240.3
NA	ENSG00000167302	TEPSIN	2	0.00886429	FALSE	NA	NA	NA	NA	NA	NA	11837	11837	16048	13240.7
NA	ENSG00000176476	SGF29	2	0.0198114	FALSE	NA	NA	NA	NA	NA	NA	13581	13581	12560	13240.7
NA	ENSG00000168395	ING5	2	0.0106484	FALSE	NA	NA	NA	NA	NA	NA	12081	12081	15562	13241.3
NA	ENSG00000161298	ZNF382	3	NA	FALSE	NA	NA	NA	NA	NA	NA	10515	10515	18698	13242.7
NA	ENSG00000187837	H1-2	2	0.0321843	FALSE	NA	NA	NA	NA	NA	NA	15415	15415	8901	13243.7
NA	ENSG00000273707	CDKN1C	1	0.0775879	FALSE	NA	NA	NA	NA	NA	NA	18335	18335	3061	13243.7
NA	ENSG00000164463	CREBRF	2	0.00404967	FALSE	NA	NA	NA	NA	NA	NA	11204	11204	17326	13244.7
NA	ENSG00000161405	IKZF3	3	NA	FALSE	NA	NA	NA	NA	NA	NA	10518	10518	18699	13245
NA	ENSG00000164236	ANKRD33B	2	0.00355142	FALSE	NA	NA	NA	NA	NA	NA	11143	11143	17450	13245.3
NA	ENSG00000182973	CNOT10	2	0.025472	FALSE	NA	NA	NA	NA	NA	NA	14513	14513	10710	13245.3
NA	ENSG00000173011	TADA2B	2	0.016389	FALSE	NA	NA	NA	NA	NA	NA	13039	13039	13665	13247.7
NA	ENSG00000172073	TEX37	1	0.0152834	FALSE	NA	NA	NA	NA	NA	NA	12862	12862	14020	13248
NA	ENSG00000165186	PTCHD1	1	0.00556612	FALSE	NA	NA	NA	NA	NA	NA	11371	11371	17003	13248.3
NA	ENSG00000185008	ROBO2	1	0.0281406	FALSE	NA	NA	NA	NA	NA	NA	14893	14893	9960	13248.7
NA	ENSG00000188725	SMIM15	2	0.0333958	FALSE	NA	NA	NA	NA	NA	NA	15571	15571	8608	13250
NA	ENSG00000161551	ZNF577	3	NA	FALSE	NA	NA	NA	NA	NA	NA	10526	10526	18700	13250.7
NA	ENSG00000163040	CCDC74A	2	0.00148573	FALSE	NA	NA	NA	NA	NA	NA	10788	10788	18176	13250.7
NA	ENSG00000169609	C15orf40	2	0.0122243	FALSE	NA	NA	NA	NA	NA	NA	12335	12335	15082	13250.7
NA	ENSG00000189184	PCDH18	1	0.0341807	FALSE	NA	NA	NA	NA	NA	NA	15667	15667	8422	13252
NA	ENSG00000165181	SHOC1	1	0.00547958	FALSE	NA	NA	NA	NA	NA	NA	11368	11368	17021	13252.3
NA	ENSG00000179855	GIPC3	1	0.0226585	FALSE	NA	NA	NA	NA	NA	NA	14063	14063	11631	13252.3
NA	ENSG00000165953	SERPINA12	1	0.00648432	FALSE	NA	NA	NA	NA	NA	NA	11532	11532	16698	13254
NA	ENSG00000170085	SIMC1	2	0.0127709	FALSE	NA	NA	NA	NA	NA	NA	12429	12429	14906	13254.7
NA	ENSG00000237258	OR11A1	1	0.0567823	FALSE	NA	NA	NA	NA	NA	NA	17428	17428	4908	13254.7
NA	ENSG00000167548	KMT2D	2	0.00903919	FALSE	NA	NA	NA	NA	NA	NA	11880	11880	16005	13255
NA	ENSG00000251394	OR12D3	1	0.0633359	FALSE	NA	NA	NA	NA	NA	NA	17749	17749	4268	13255.3
NA	ENSG00000171148	TADA3	2	0.0138764	FALSE	NA	NA	NA	NA	NA	NA	12650	12650	14470	13256.7
NA	ENSG00000198624	CCDC69	1	0.0402678	FALSE	NA	NA	NA	NA	NA	NA	16325	16325	7123	13257.7
NA	ENSG00000185163	DDX51	2	0.0282599	FALSE	NA	NA	NA	NA	NA	NA	14927	14927	9923	13259
NA	ENSG00000174840	PDE12	2	0.0180316	FALSE	NA	NA	NA	NA	NA	NA	13326	13326	13131	13261
NA	ENSG00000169067	ACTBL2	2	0.0113808	FALSE	NA	NA	NA	NA	NA	NA	12222	12222	15342	13262
NA	ENSG00000189409	MMP23B	1	0.0343256	FALSE	NA	NA	NA	NA	NA	NA	15700	15700	8386	13262
NA	ENSG00000177156	TALDO1	2	0.0201957	FALSE	NA	NA	NA	NA	NA	NA	13683	13683	12421	13262.3
NA	ENSG00000183695	MRGPRX2	1	0.0262073	FALSE	NA	NA	NA	NA	NA	NA	14648	14648	10492	13262.7
NA	ENSG00000173915	ATP5MD	2	0.0172044	FALSE	NA	NA	NA	NA	NA	NA	13197	13197	13400	13264.7
NA	ENSG00000166960	CCDC178	1	0.0080241	FALSE	NA	NA	NA	NA	NA	NA	11768	11768	16262	13266
NA	ENSG00000198814	GK	1	0.0408942	FALSE	NA	NA	NA	NA	NA	NA	16395	16395	7015	13268.3
NA	ENSG00000176209	SMIM19	2	0.0193522	FALSE	NA	NA	NA	NA	NA	NA	13539	13539	12729	13269
NA	ENSG00000165120	SSMEM1	1	0.00506479	FALSE	NA	NA	NA	NA	NA	NA	11357	11357	17094	13269.3
NA	ENSG00000187258	NPSR1	1	0.0311352	FALSE	NA	NA	NA	NA	NA	NA	15321	15321	9169	13270.3
NA	ENSG00000224470	ATXN1L	1	0.051021	FALSE	NA	NA	NA	NA	NA	NA	17130	17130	5556	13272
NA	ENSG00000168634	WFDC13	1	0.010654	FALSE	NA	NA	NA	NA	NA	NA	12130	12130	15561	13273.7
NA	ENSG00000278167	CCL18	1	0.0876376	FALSE	NA	NA	NA	NA	NA	NA	18729	18729	2365	13274.3
NA	ENSG00000180535	BHLHA15	1	0.0229382	FALSE	NA	NA	NA	NA	NA	NA	14148	14148	11529	13275
NA	ENSG00000170876	TMEM43	2	0.0135013	FALSE	NA	NA	NA	NA	NA	NA	12590	12590	14646	13275.3
NA	ENSG00000278300	KIR2DS2	1	0.0884133	FALSE	NA	NA	NA	NA	NA	NA	18752	18752	2324	13276
NA	ENSG00000168676	KCTD19	1	0.0106572	FALSE	NA	NA	NA	NA	NA	NA	12137	12137	15559	13277.7
NA	ENSG00000166676	TVP23A	1	0.00741694	FALSE	NA	NA	NA	NA	NA	NA	11701	11701	16435	13279
NA	ENSG00000185344	ATP6V0A2	2	0.0283267	FALSE	NA	NA	NA	NA	NA	NA	14968	14968	9901	13279
NA	ENSG00000175065	DSG4	1	0.0180674	FALSE	NA	NA	NA	NA	NA	NA	13362	13362	13115	13279.7
NA	ENSG00000180329	CCDC43	2	0.0227221	FALSE	NA	NA	NA	NA	NA	NA	14124	14124	11607	13285
NA	ENSG00000172824	CES4A	1	0.0157941	FALSE	NA	NA	NA	NA	NA	NA	13006	13006	13848	13286.7
NA	ENSG00000182952	HMGN4	2	0.0250383	FALSE	NA	NA	NA	NA	NA	NA	14509	14509	10844	13287.3
NA	ENSG00000183808	RBM12B	2	0.0261926	FALSE	NA	NA	NA	NA	NA	NA	14682	14682	10498	13287.3
NA	ENSG00000181350	LRRC75A	1	0.0234493	FALSE	NA	NA	NA	NA	NA	NA	14251	14251	11363	13288.3
NA	ENSG00000189159	JPT1	2	0.0336165	FALSE	NA	NA	NA	NA	NA	NA	15661	15661	8546	13289.3
NA	ENSG00000203666	EFCAB2	1	0.0415942	FALSE	NA	NA	NA	NA	NA	NA	16485	16485	6902	13290.7
NA	ENSG00000204179	PTPN20	1	0.0427543	FALSE	NA	NA	NA	NA	NA	NA	16576	16576	6720	13290.7
NA	ENSG00000174839	DENND6A	2	0.0177561	FALSE	NA	NA	NA	NA	NA	NA	13325	13325	13223	13291
NA	ENSG00000178053	MLF1	2	0.0207949	FALSE	NA	NA	NA	NA	NA	NA	13819	13819	12236	13291.3
NA	ENSG00000162571	TTLL10	2	9.20938e-05	FALSE	NA	NA	NA	NA	NA	NA	10662	10662	18551	13291.7
NA	ENSG00000173950	XXYLT1	1	0.0170281	FALSE	NA	NA	NA	NA	NA	NA	13204	13204	13467	13291.7
NA	ENSG00000227051	C14orf132	1	0.051089	FALSE	NA	NA	NA	NA	NA	NA	17166	17166	5543	13291.7
NA	ENSG00000282185	PTPRN2	1	0.0958374	FALSE	NA	NA	NA	NA	NA	NA	18999	18999	1877	13291.7
NA	ENSG00000231825	PRRC2A	2	0.0523482	FALSE	NA	NA	NA	NA	NA	NA	17244	17244	5388	13292
NA	ENSG00000174943	KCTD13	2	0.0178381	FALSE	NA	NA	NA	NA	NA	NA	13341	13341	13195	13292.3
NA	ENSG00000172057	ORMDL3	1	0.0148243	FALSE	NA	NA	NA	NA	NA	NA	12858	12858	14169	13295
NA	ENSG00000174695	TMEM167A	2	0.0175875	FALSE	NA	NA	NA	NA	NA	NA	13304	13304	13279	13295.7
NA	ENSG00000254585	MAGEL2	1	0.0631771	FALSE	NA	NA	NA	NA	NA	NA	17801	17801	4285	13295.7
NA	ENSG00000276336	SCARF1	1	0.0810914	FALSE	NA	NA	NA	NA	NA	NA	18542	18542	2807	13297
NA	ENSG00000165685	TMEM52B	1	0.00560921	FALSE	NA	NA	NA	NA	NA	NA	11478	11478	16939	13298.3
NA	ENSG00000186815	TPCN1	1	0.0301882	FALSE	NA	NA	NA	NA	NA	NA	15248	15248	9400	13298.7
NA	ENSG00000198721	ECI2	1	0.0398101	FALSE	NA	NA	NA	NA	NA	NA	16353	16353	7190	13298.7
NA	ENSG00000283085	TPBG	1	0.0991047	FALSE	NA	NA	NA	NA	NA	NA	19093	19093	1710	13298.7
NA	ENSG00000168594	ADAM29	1	0.0103387	FALSE	NA	NA	NA	NA	NA	NA	12126	12126	15646	13299.3
NA	ENSG00000197579	TOPORS	2	0.0369817	FALSE	NA	NA	NA	NA	NA	NA	16076	16076	7750	13300.7
NA	ENSG00000167543	TP53I13	2	0.008502	FALSE	NA	NA	NA	NA	NA	NA	11879	11879	16146	13301.3
NA	ENSG00000172425	TTC36	1	0.015229	FALSE	NA	NA	NA	NA	NA	NA	12934	12934	14036	13301.3
NA	ENSG00000182601	HS3ST4	1	0.0244877	FALSE	NA	NA	NA	NA	NA	NA	14446	14446	11013	13301.7
NA	ENSG00000180611	MB21D2	1	0.0227435	FALSE	NA	NA	NA	NA	NA	NA	14156	14156	11594	13302
NA	ENSG00000174574	AKIRIN1	2	0.0174042	FALSE	NA	NA	NA	NA	NA	NA	13288	13288	13333	13303
NA	ENSG00000171643	S100Z	1	0.0141511	FALSE	NA	NA	NA	NA	NA	NA	12766	12766	14378	13303.3
NA	ENSG00000178301	AQP11	1	0.0208894	FALSE	NA	NA	NA	NA	NA	NA	13856	13856	12198	13303.3
NA	ENSG00000213413	PVRIG	1	0.0461732	FALSE	NA	NA	NA	NA	NA	NA	16863	16863	6188	13304.7
NA	ENSG00000185736	ADARB2	1	0.0285211	FALSE	NA	NA	NA	NA	NA	NA	15039	15039	9841	13306.3
NA	ENSG00000274429	DLG5	1	0.0763431	FALSE	NA	NA	NA	NA	NA	NA	18385	18385	3153	13307.7
NA	ENSG00000178802	MPI	2	0.0212545	FALSE	NA	NA	NA	NA	NA	NA	13923	13923	12083	13309.7
NA	ENSG00000178226	PRSS36	1	0.020789	FALSE	NA	NA	NA	NA	NA	NA	13846	13846	12238	13310
NA	ENSG00000184647	PRSS55	1	0.0269444	FALSE	NA	NA	NA	NA	NA	NA	14832	14832	10266	13310
NA	ENSG00000175311	ANKS4B	1	0.0180557	FALSE	NA	NA	NA	NA	NA	NA	13406	13406	13120	13310.7
NA	ENSG00000166669	ATF7IP2	2	0.00704028	FALSE	NA	NA	NA	NA	NA	NA	11699	11699	16546	13314.7
NA	ENSG00000184828	ZBTB7C	1	0.027062	FALSE	NA	NA	NA	NA	NA	NA	14855	14855	10236	13315.3
NA	ENSG00000281123	FCGBP	1	0.0915121	FALSE	NA	NA	NA	NA	NA	NA	18910	18910	2129	13316.3
NA	ENSG00000163885	CFAP100	2	0.0025544	FALSE	NA	NA	NA	NA	NA	NA	11029	11029	17894	13317.3
NA	ENSG00000174917	MICOS13	2	0.0175705	FALSE	NA	NA	NA	NA	NA	NA	13337	13337	13285	13319.7
NA	ENSG00000165275	TRMT10B	2	0.00464167	FALSE	NA	NA	NA	NA	NA	NA	11392	11392	17178	13320.7
NA	ENSG00000196313	POM121	2	0.0340898	FALSE	NA	NA	NA	NA	NA	NA	15762	15762	8438	13320.7
NA	ENSG00000196376	SLC35F1	1	0.034291	FALSE	NA	NA	NA	NA	NA	NA	15782	15782	8399	13321
NA	ENSG00000168658	VWA3B	1	0.0101704	FALSE	NA	NA	NA	NA	NA	NA	12133	12133	15699	13321.7
NA	ENSG00000168566	SNRNP48	2	0.0100671	FALSE	NA	NA	NA	NA	NA	NA	12120	12120	15732	13324
NA	ENSG00000178031	ADAMTSL1	1	0.0204633	FALSE	NA	NA	NA	NA	NA	NA	13816	13816	12340	13324
NA	ENSG00000169519	METTL15	2	0.0114105	FALSE	NA	NA	NA	NA	NA	NA	12319	12319	15337	13325
NA	ENSG00000173660	UQCRH	2	0.0164219	FALSE	NA	NA	NA	NA	NA	NA	13160	13160	13655	13325
NA	ENSG00000173409	ARV1	2	0.0160666	FALSE	NA	NA	NA	NA	NA	NA	13112	13112	13760	13328
NA	ENSG00000185873	TMPRSS11B	1	0.0284882	FALSE	NA	NA	NA	NA	NA	NA	15066	15066	9853	13328.3
NA	ENSG00000172493	AFF1	2	0.0150543	FALSE	NA	NA	NA	NA	NA	NA	12949	12949	14089	13329
NA	ENSG00000184056	VPS33B	2	0.0260596	FALSE	NA	NA	NA	NA	NA	NA	14721	14721	10545	13329
NA	ENSG00000184110	EIF3C	2	0.0260858	FALSE	NA	NA	NA	NA	NA	NA	14727	14727	10535	13329.7
NA	ENSG00000169682	SPNS1	2	0.0115082	FALSE	NA	NA	NA	NA	NA	NA	12346	12346	15299	13330.3
NA	ENSG00000168887	C2orf68	2	0.0103571	FALSE	NA	NA	NA	NA	NA	NA	12180	12180	15634	13331.3
NA	ENSG00000175697	GPR156	1	0.0182145	FALSE	NA	NA	NA	NA	NA	NA	13466	13466	13063	13331.7
NA	ENSG00000180953	ST20	1	0.0227611	FALSE	NA	NA	NA	NA	NA	NA	14203	14203	11589	13331.7
NA	ENSG00000181958	OR4A15	1	0.023532	FALSE	NA	NA	NA	NA	NA	NA	14332	14332	11332	13332
NA	ENSG00000171916	LGALS9C	1	0.0142323	FALSE	NA	NA	NA	NA	NA	NA	12825	12825	14347	13332.3
NA	ENSG00000180423	HARBI1	1	0.0223673	FALSE	NA	NA	NA	NA	NA	NA	14134	14134	11729	13332.3
NA	ENSG00000204842	ATXN2	2	0.0427116	FALSE	NA	NA	NA	NA	NA	NA	16634	16634	6729	13332.3
NA	ENSG00000277042	LYZL6	1	0.081539	FALSE	NA	NA	NA	NA	NA	NA	18614	18614	2773	13333.7
NA	ENSG00000186150	UBL4B	1	0.028832	FALSE	NA	NA	NA	NA	NA	NA	15127	15127	9752	13335.3
NA	ENSG00000185085	INTS5	2	0.0272735	FALSE	NA	NA	NA	NA	NA	NA	14910	14910	10188	13336
NA	ENSG00000186090	HTR3D	1	0.0287249	FALSE	NA	NA	NA	NA	NA	NA	15112	15112	9784	13336
NA	ENSG00000282974	NA	1	0.0960231	FALSE	NA	NA	NA	NA	NA	NA	19072	19072	1864	13336
NA	ENSG00000166734	GOLM2	2	0.00691271	FALSE	NA	NA	NA	NA	NA	NA	11709	11709	16592	13336.7
NA	ENSG00000162825	NBPF20	2	0.000203052	FALSE	NA	NA	NA	NA	NA	NA	10739	10739	18533	13337
NA	ENSG00000175602	CCDC85B	2	0.0181287	FALSE	NA	NA	NA	NA	NA	NA	13457	13457	13098	13337.3
NA	ENSG00000181827	RFX7	2	0.023392	FALSE	NA	NA	NA	NA	NA	NA	14314	14314	11385	13337.7
NA	ENSG00000174010	KLHL15	2	0.0166238	FALSE	NA	NA	NA	NA	NA	NA	13212	13212	13592	13338.7
NA	ENSG00000250361	GYPB	1	0.0601428	FALSE	NA	NA	NA	NA	NA	NA	17722	17722	4572	13338.7
NA	ENSG00000171488	LRRC8C	1	0.0137224	FALSE	NA	NA	NA	NA	NA	NA	12726	12726	14570	13340.7
NA	ENSG00000165164	CFAP47	1	0.00422324	FALSE	NA	NA	NA	NA	NA	NA	11363	11363	17298	13341.3
NA	ENSG00000166965	RCCD1	1	0.00720763	FALSE	NA	NA	NA	NA	NA	NA	11771	11771	16489	13343.7
NA	ENSG00000213585	VDAC1	2	0.0455895	FALSE	NA	NA	NA	NA	NA	NA	16876	16876	6279	13343.7
NA	ENSG00000175376	EIF1AD	2	0.017806	FALSE	NA	NA	NA	NA	NA	NA	13418	13418	13207	13347.7
NA	ENSG00000173511	VEGFB	2	0.0159836	FALSE	NA	NA	NA	NA	NA	NA	13129	13129	13786	13348
NA	ENSG00000204653	ASPDH	1	0.0422553	FALSE	NA	NA	NA	NA	NA	NA	16621	16621	6802	13348
NA	ENSG00000257017	HP	1	0.063449	FALSE	NA	NA	NA	NA	NA	NA	17892	17892	4260	13348
NA	ENSG00000171792	RHNO1	2	0.0138921	FALSE	NA	NA	NA	NA	NA	NA	12792	12792	14461	13348.3
NA	ENSG00000273859	RASSF7	1	0.0736915	FALSE	NA	NA	NA	NA	NA	NA	18343	18343	3359	13348.3
NA	ENSG00000163263	C1orf189	2	0.000796502	FALSE	NA	NA	NA	NA	NA	NA	10838	10838	18371	13349
NA	ENSG00000167685	ZNF444	2	0.00828673	FALSE	NA	NA	NA	NA	NA	NA	11919	11919	16209	13349
NA	ENSG00000179520	SLC17A8	1	0.0214758	FALSE	NA	NA	NA	NA	NA	NA	14021	14021	12005	13349
NA	ENSG00000237703	TRIM10	1	0.0544838	FALSE	NA	NA	NA	NA	NA	NA	17452	17452	5146	13350
NA	ENSG00000174428	GTF2IRD2B	1	0.0168209	FALSE	NA	NA	NA	NA	NA	NA	13261	13261	13533	13351.7
NA	ENSG00000277443	MARCKS	1	0.0823429	FALSE	NA	NA	NA	NA	NA	NA	18664	18664	2728	13352
NA	ENSG00000280635	PROP1	1	0.0886655	FALSE	NA	NA	NA	NA	NA	NA	18877	18877	2305	13353
NA	ENSG00000188612	SUMO2	2	0.0319132	FALSE	NA	NA	NA	NA	NA	NA	15551	15551	8963	13355
NA	ENSG00000278154	LAIR1	1	0.0839125	FALSE	NA	NA	NA	NA	NA	NA	18726	18726	2617	13356.3
NA	ENSG00000187741	FANCA	2	0.0306018	FALSE	NA	NA	NA	NA	NA	NA	15392	15392	9286	13356.7
NA	ENSG00000182158	CREB3L2	2	0.0234991	FALSE	NA	NA	NA	NA	NA	NA	14364	14364	11347	13358.3
NA	ENSG00000182791	CCDC87	1	0.0241443	FALSE	NA	NA	NA	NA	NA	NA	14477	14477	11122	13358.7
NA	ENSG00000234465	PINLYP	1	0.0517517	FALSE	NA	NA	NA	NA	NA	NA	17309	17309	5461	13359.7
NA	ENSG00000232960	CSNK2B	2	0.0510928	FALSE	NA	NA	NA	NA	NA	NA	17269	17269	5542	13360
NA	ENSG00000179151	EDC3	2	0.0211438	FALSE	NA	NA	NA	NA	NA	NA	13982	13982	12122	13362
NA	ENSG00000236342	ABCF1	2	0.053041	FALSE	NA	NA	NA	NA	NA	NA	17387	17387	5313	13362.3
NA	ENSG00000175106	TVP23C	2	0.0173754	FALSE	NA	NA	NA	NA	NA	NA	13372	13372	13345	13363
NA	ENSG00000164744	SUN3	2	0.00308583	FALSE	NA	NA	NA	NA	NA	NA	11269	11269	17552	13363.3
NA	ENSG00000181939	OR4C15	1	0.0232607	FALSE	NA	NA	NA	NA	NA	NA	14331	14331	11428	13363.3
NA	ENSG00000175294	CATSPER1	1	0.017541	FALSE	NA	NA	NA	NA	NA	NA	13403	13403	13292	13366
NA	ENSG00000167799	NUDT8	1	0.00833877	FALSE	NA	NA	NA	NA	NA	NA	11952	11952	16196	13366.7
NA	ENSG00000185787	MORF4L1	2	0.0279774	FALSE	NA	NA	NA	NA	NA	NA	15047	15047	10006	13366.7
NA	ENSG00000181963	OR52K2	1	0.0232499	FALSE	NA	NA	NA	NA	NA	NA	14334	14334	11433	13367
NA	ENSG00000198604	BAZ1A	2	0.0384035	FALSE	NA	NA	NA	NA	NA	NA	16322	16322	7457	13367
NA	ENSG00000167080	B4GALNT2	1	0.00706567	FALSE	NA	NA	NA	NA	NA	NA	11787	11787	16537	13370.3
NA	ENSG00000205339	IPO7	2	0.0428694	FALSE	NA	NA	NA	NA	NA	NA	16706	16706	6702	13371.3
NA	ENSG00000166394	CYB5R2	2	0.00605717	FALSE	NA	NA	NA	NA	NA	NA	11640	11640	16839	13373
NA	ENSG00000260873	SNTB2	1	0.0648831	FALSE	NA	NA	NA	NA	NA	NA	17994	17994	4135	13374.3
NA	ENSG00000205213	LGR4	1	0.0425797	FALSE	NA	NA	NA	NA	NA	NA	16688	16688	6757	13377.7
NA	ENSG00000165434	PGM2L1	2	0.00420029	FALSE	NA	NA	NA	NA	NA	NA	11417	11417	17301	13378.3
NA	ENSG00000168026	TTC21A	2	0.00856376	FALSE	NA	NA	NA	NA	NA	NA	12005	12005	16129	13379.7
NA	ENSG00000166926	MS4A6E	1	0.00680243	FALSE	NA	NA	NA	NA	NA	NA	11759	11759	16622	13380
NA	ENSG00000204843	DCTN1	2	0.0417408	FALSE	NA	NA	NA	NA	NA	NA	16635	16635	6870	13380
NA	ENSG00000179010	MRFAP1	2	0.0207964	FALSE	NA	NA	NA	NA	NA	NA	13955	13955	12235	13381.7
NA	ENSG00000182870	GALNT9	1	0.0240193	FALSE	NA	NA	NA	NA	NA	NA	14490	14490	11166	13382
NA	ENSG00000162757	C1orf74	3	NA	FALSE	NA	NA	NA	NA	NA	NA	10723	10723	18701	13382.3
NA	ENSG00000273645	KBTBD11	1	0.0722177	FALSE	NA	NA	NA	NA	NA	NA	18331	18331	3489	13383.7
NA	ENSG00000166997	CNPY4	2	0.00689108	FALSE	NA	NA	NA	NA	NA	NA	11778	11778	16597	13384.3
NA	ENSG00000184281	TSSC4	2	0.0257693	FALSE	NA	NA	NA	NA	NA	NA	14765	14765	10628	13386
NA	ENSG00000188816	HMX2	1	0.0318496	FALSE	NA	NA	NA	NA	NA	NA	15592	15592	8974	13386
NA	ENSG00000168000	BSCL2	2	0.00841928	FALSE	NA	NA	NA	NA	NA	NA	11997	11997	16169	13387.7
NA	ENSG00000175707	KDF1	1	0.0177412	FALSE	NA	NA	NA	NA	NA	NA	13467	13467	13230	13388
NA	ENSG00000272398	CD24	1	0.0707885	FALSE	NA	NA	NA	NA	NA	NA	18283	18283	3599	13388.3
NA	ENSG00000182712	CMC4	1	0.023769	FALSE	NA	NA	NA	NA	NA	NA	14465	14465	11236	13388.7
NA	ENSG00000181847	TIGIT	1	0.022916	FALSE	NA	NA	NA	NA	NA	NA	14316	14316	11539	13390.3
NA	ENSG00000276996	SLC6A3	1	0.0791298	FALSE	NA	NA	NA	NA	NA	NA	18609	18609	2953	13390.3
NA	ENSG00000173349	SFT2D3	2	0.0154277	FALSE	NA	NA	NA	NA	NA	NA	13102	13102	13974	13392.7
NA	ENSG00000168334	XIRP1	1	0.00889485	FALSE	NA	NA	NA	NA	NA	NA	12072	12072	16035	13393
NA	ENSG00000178719	GRINA	2	0.020376	FALSE	NA	NA	NA	NA	NA	NA	13909	13909	12366	13394.7
NA	ENSG00000167971	CASKIN1	1	0.00824509	FALSE	NA	NA	NA	NA	NA	NA	11984	11984	16219	13395.7
NA	ENSG00000167216	KATNAL2	2	0.00705596	FALSE	NA	NA	NA	NA	NA	NA	11823	11823	16543	13396.3
NA	ENSG00000168152	THAP9	2	0.00856653	FALSE	NA	NA	NA	NA	NA	NA	12034	12034	16125	13397.7
NA	ENSG00000196937	FAM3C	2	0.0344757	FALSE	NA	NA	NA	NA	NA	NA	15927	15927	8347	13400.3
NA	ENSG00000197893	NRAP	1	0.0363682	FALSE	NA	NA	NA	NA	NA	NA	16149	16149	7906	13401.3
NA	ENSG00000165895	ARHGAP42	1	0.004687	FALSE	NA	NA	NA	NA	NA	NA	11521	11521	17163	13401.7
NA	ENSG00000277316	TAS2R8	1	0.079638	FALSE	NA	NA	NA	NA	NA	NA	18647	18647	2918	13404
NA	ENSG00000197355	UAP1L1	1	0.0351465	FALSE	NA	NA	NA	NA	NA	NA	16019	16019	8175	13404.3
NA	ENSG00000166800	LDHAL6A	1	0.00626056	FALSE	NA	NA	NA	NA	NA	NA	11720	11720	16775	13405
NA	ENSG00000173786	CNP	2	0.0157549	FALSE	NA	NA	NA	NA	NA	NA	13179	13179	13860	13406
NA	ENSG00000185038	MROH2A	1	0.0264425	FALSE	NA	NA	NA	NA	NA	NA	14900	14900	10423	13407.7
NA	ENSG00000237733	RNF39	1	0.0530415	FALSE	NA	NA	NA	NA	NA	NA	17456	17456	5312	13408
NA	ENSG00000203883	SOX18	1	0.0399308	FALSE	NA	NA	NA	NA	NA	NA	16528	16528	7169	13408.3
NA	ENSG00000171823	FBXL14	2	0.0135743	FALSE	NA	NA	NA	NA	NA	NA	12804	12804	14621	13409.7
NA	ENSG00000174891	RSRC1	2	0.0167369	FALSE	NA	NA	NA	NA	NA	NA	13333	13333	13563	13409.7
NA	ENSG00000170122	FOXD4	1	0.0113242	FALSE	NA	NA	NA	NA	NA	NA	12434	12434	15362	13410
NA	ENSG00000171714	ANO5	2	0.0134021	FALSE	NA	NA	NA	NA	NA	NA	12775	12775	14680	13410
NA	ENSG00000198055	GRK6	2	0.036564	FALSE	NA	NA	NA	NA	NA	NA	16194	16194	7853	13413.7
NA	ENSG00000265107	GJA5	1	0.0665513	FALSE	NA	NA	NA	NA	NA	NA	18133	18133	3975	13413.7
NA	ENSG00000167524	RSKR	2	0.00718678	FALSE	NA	NA	NA	NA	NA	NA	11872	11872	16500	13414.7
NA	ENSG00000175931	UBE2O	2	0.0176767	FALSE	NA	NA	NA	NA	NA	NA	13495	13495	13255	13415
NA	ENSG00000174226	SNX31	1	0.0160342	FALSE	NA	NA	NA	NA	NA	NA	13238	13238	13771	13415.7
NA	ENSG00000177888	ZBTB41	2	0.0195064	FALSE	NA	NA	NA	NA	NA	NA	13795	13795	12660	13416.7
NA	ENSG00000244734	HBB	1	0.0564396	FALSE	NA	NA	NA	NA	NA	NA	17656	17656	4939	13417
NA	ENSG00000171953	ATPAF2	2	0.0136463	FALSE	NA	NA	NA	NA	NA	NA	12834	12834	14590	13419.3
NA	ENSG00000164037	SLC9B1	1	0.00168285	FALSE	NA	NA	NA	NA	NA	NA	11066	11066	18128	13420
NA	ENSG00000221926	TRIM16	1	0.0468073	FALSE	NA	NA	NA	NA	NA	NA	17084	17084	6092	13420
NA	ENSG00000189410	SH2D5	1	0.0323391	FALSE	NA	NA	NA	NA	NA	NA	15701	15701	8861	13421
NA	ENSG00000265972	TXNIP	1	0.0665268	FALSE	NA	NA	NA	NA	NA	NA	18144	18144	3976	13421.3
NA	ENSG00000185504	FAAP100	2	0.026894	FALSE	NA	NA	NA	NA	NA	NA	14996	14996	10275	13422.3
NA	ENSG00000237727	AIF1	1	0.0525778	FALSE	NA	NA	NA	NA	NA	NA	17455	17455	5359	13423
NA	ENSG00000186510	CLCNKA	1	0.0284339	FALSE	NA	NA	NA	NA	NA	NA	15199	15199	9872	13423.3
NA	ENSG00000198326	TMEM239	1	0.0369659	FALSE	NA	NA	NA	NA	NA	NA	16257	16257	7756	13423.3
NA	ENSG00000254827	SLC22A18AS	1	0.0592791	FALSE	NA	NA	NA	NA	NA	NA	17812	17812	4647	13423.7
NA	ENSG00000165091	TMC1	1	0.00284386	FALSE	NA	NA	NA	NA	NA	NA	11348	11348	17592	13429.3
NA	ENSG00000223609	HBD	1	0.0470644	FALSE	NA	NA	NA	NA	NA	NA	17120	17120	6053	13431
NA	ENSG00000187486	KCNJ11	1	0.0293137	FALSE	NA	NA	NA	NA	NA	NA	15337	15337	9622	13432
NA	ENSG00000171056	SOX7	1	0.0123887	FALSE	NA	NA	NA	NA	NA	NA	12631	12631	15035	13432.3
NA	ENSG00000173610	UGT2A1	1	0.0153305	FALSE	NA	NA	NA	NA	NA	NA	13150	13150	14001	13433.7
NA	ENSG00000180205	WFDC9	1	0.0212277	FALSE	NA	NA	NA	NA	NA	NA	14107	14107	12093	13435.7
NA	ENSG00000174899	NA	1	0.016451	FALSE	NA	NA	NA	NA	NA	NA	13335	13335	13646	13438.7
NA	ENSG00000183496	MEX3B	1	0.0242206	FALSE	NA	NA	NA	NA	NA	NA	14609	14609	11098	13438.7
NA	ENSG00000166118	SPATA19	1	0.00457972	FALSE	NA	NA	NA	NA	NA	NA	11564	11564	17190	13439.3
NA	ENSG00000277390	APOL5	1	0.078353	FALSE	NA	NA	NA	NA	NA	NA	18657	18657	3004	13439.3
NA	ENSG00000182552	RWDD4	2	0.0231855	FALSE	NA	NA	NA	NA	NA	NA	14434	14434	11451	13439.7
NA	ENSG00000163749	CCDC158	2	0.000874892	FALSE	NA	NA	NA	NA	NA	NA	10989	10989	18342	13440
NA	ENSG00000183155	RABIF	2	0.0238148	FALSE	NA	NA	NA	NA	NA	NA	14553	14553	11223	13443
NA	ENSG00000172262	ZNF131	2	0.0137791	FALSE	NA	NA	NA	NA	NA	NA	12894	12894	14542	13443.3
NA	ENSG00000241186	TDGF1	1	0.0533663	FALSE	NA	NA	NA	NA	NA	NA	17529	17529	5272	13443.3
NA	ENSG00000168389	MFSD2A	1	0.00840922	FALSE	NA	NA	NA	NA	NA	NA	12079	12079	16173	13443.7
NA	ENSG00000169762	TAPT1	2	0.0104712	FALSE	NA	NA	NA	NA	NA	NA	12367	12367	15608	13447.3
NA	ENSG00000174748	RPL15	2	0.0162167	FALSE	NA	NA	NA	NA	NA	NA	13311	13311	13722	13448
NA	ENSG00000196277	GRM7	1	0.0324157	FALSE	NA	NA	NA	NA	NA	NA	15756	15756	8832	13448
NA	ENSG00000244752	CRYBB2	1	0.0555517	FALSE	NA	NA	NA	NA	NA	NA	17657	17657	5031	13448.3
NA	ENSG00000242110	AMACR	1	0.0535914	FALSE	NA	NA	NA	NA	NA	NA	17552	17552	5242	13448.7
NA	ENSG00000197457	STMN3	1	0.0348453	FALSE	NA	NA	NA	NA	NA	NA	16049	16049	8249	13449
NA	ENSG00000173908	KRT28	1	0.0154712	FALSE	NA	NA	NA	NA	NA	NA	13195	13195	13960	13450
NA	ENSG00000176018	LYSMD3	2	0.0173745	FALSE	NA	NA	NA	NA	NA	NA	13503	13503	13346	13450.7
NA	ENSG00000180138	CSNK1A1L	2	0.0210203	FALSE	NA	NA	NA	NA	NA	NA	14100	14100	12155	13451.7
NA	ENSG00000166069	TMCO5A	1	0.00439049	FALSE	NA	NA	NA	NA	NA	NA	11556	11556	17245	13452.3
NA	ENSG00000170426	SDR9C7	1	0.0113503	FALSE	NA	NA	NA	NA	NA	NA	12502	12502	15353	13452.3
NA	ENSG00000275365	MMP11	1	0.0729381	FALSE	NA	NA	NA	NA	NA	NA	18467	18467	3432	13455.3
NA	ENSG00000179057	IGSF22	1	0.0201414	FALSE	NA	NA	NA	NA	NA	NA	13963	13963	12444	13456.7
NA	ENSG00000282307	SERPINF1	1	0.0880496	FALSE	NA	NA	NA	NA	NA	NA	19013	19013	2344	13456.7
NA	ENSG00000243958	PSMB9	1	0.0545967	FALSE	NA	NA	NA	NA	NA	NA	17622	17622	5127	13457
NA	ENSG00000257008	GPR142	1	0.0598534	FALSE	NA	NA	NA	NA	NA	NA	17891	17891	4592	13458
NA	ENSG00000221910	OR2F2	1	0.0459986	FALSE	NA	NA	NA	NA	NA	NA	17081	17081	6214	13458.7
NA	ENSG00000196646	ZNF136	2	0.033101	FALSE	NA	NA	NA	NA	NA	NA	15858	15858	8665	13460.3
NA	ENSG00000198832	SELENOM	1	0.0377422	FALSE	NA	NA	NA	NA	NA	NA	16405	16405	7580	13463.3
NA	ENSG00000215021	PHB2	2	0.0447959	FALSE	NA	NA	NA	NA	NA	NA	16992	16992	6409	13464.3
NA	ENSG00000181617	FDCSP	1	0.0220482	FALSE	NA	NA	NA	NA	NA	NA	14283	14283	11828	13464.7
NA	ENSG00000196911	KPNA5	2	0.0335537	FALSE	NA	NA	NA	NA	NA	NA	15919	15919	8559	13465.7
NA	ENSG00000173559	NABP1	2	0.0149723	FALSE	NA	NA	NA	NA	NA	NA	13139	13139	14120	13466
NA	ENSG00000236222	WDR46	2	0.0502012	FALSE	NA	NA	NA	NA	NA	NA	17377	17377	5646	13466.7
NA	ENSG00000165204	OR1K1	1	0.00260353	FALSE	NA	NA	NA	NA	NA	NA	11378	11378	17646	13467.3
NA	ENSG00000171159	C9orf16	2	0.012135	FALSE	NA	NA	NA	NA	NA	NA	12653	12653	15103	13469.7
NA	ENSG00000236346	NFKBIL1	1	0.0503294	FALSE	NA	NA	NA	NA	NA	NA	17388	17388	5634	13470
NA	ENSG00000196739	COL27A1	1	0.0331582	FALSE	NA	NA	NA	NA	NA	NA	15880	15880	8651	13470.3
NA	ENSG00000168653	NDUFS5	2	0.00847998	FALSE	NA	NA	NA	NA	NA	NA	12132	12132	16151	13471.7
NA	ENSG00000282243	NA	1	0.0869793	FALSE	NA	NA	NA	NA	NA	NA	19003	19003	2409	13471.7
NA	ENSG00000166435	XRRA1	2	0.0049	FALSE	NA	NA	NA	NA	NA	NA	11651	11651	17116	13472.7
NA	ENSG00000253729	PRKDC	2	0.0571105	FALSE	NA	NA	NA	NA	NA	NA	17772	17772	4874	13472.7
NA	ENSG00000214042	IFNA7	1	0.0437529	FALSE	NA	NA	NA	NA	NA	NA	16928	16928	6568	13474.7
NA	ENSG00000176571	CNBD1	1	0.0177177	FALSE	NA	NA	NA	NA	NA	NA	13594	13594	13237	13475
NA	ENSG00000213699	SLC35F6	1	0.0432806	FALSE	NA	NA	NA	NA	NA	NA	16889	16889	6648	13475.3
NA	ENSG00000179284	DAND5	1	0.0201666	FALSE	NA	NA	NA	NA	NA	NA	13998	13998	12432	13476
NA	ENSG00000168890	TMEM150A	1	0.00879393	FALSE	NA	NA	NA	NA	NA	NA	12181	12181	16069	13477
NA	ENSG00000170948	MBD3L1	1	0.0118151	FALSE	NA	NA	NA	NA	NA	NA	12607	12607	15221	13478.3
NA	ENSG00000276130	SLC22A18	1	0.0734806	FALSE	NA	NA	NA	NA	NA	NA	18528	18528	3379	13478.3
NA	ENSG00000185658	BRWD1	2	0.0265239	FALSE	NA	NA	NA	NA	NA	NA	15024	15024	10389	13479
NA	ENSG00000277132	UGT2B15	1	0.075799	FALSE	NA	NA	NA	NA	NA	NA	18625	18625	3190	13480
NA	ENSG00000185608	MRPL40	2	0.0264263	FALSE	NA	NA	NA	NA	NA	NA	15009	15009	10426	13481.3
NA	ENSG00000186919	ZACN	1	0.0282895	FALSE	NA	NA	NA	NA	NA	NA	15268	15268	9912	13482.7
NA	ENSG00000239900	ADSL	2	0.0518436	FALSE	NA	NA	NA	NA	NA	NA	17500	17500	5448	13482.7
NA	ENSG00000278634	LILRA2	1	0.0806583	FALSE	NA	NA	NA	NA	NA	NA	18805	18805	2841	13483.7
NA	ENSG00000177485	ZBTB33	2	0.0184959	FALSE	NA	NA	NA	NA	NA	NA	13735	13735	12983	13484.3
NA	ENSG00000198798	MAGEB3	1	0.0372917	FALSE	NA	NA	NA	NA	NA	NA	16389	16389	7677	13485
NA	ENSG00000167104	BPIFB6	1	0.00592963	FALSE	NA	NA	NA	NA	NA	NA	11795	11795	16870	13486.7
NA	ENSG00000167011	NAT16	1	0.00578895	FALSE	NA	NA	NA	NA	NA	NA	11781	11781	16901	13487.7
NA	ENSG00000266524	GDF10	1	0.064625	FALSE	NA	NA	NA	NA	NA	NA	18154	18154	4157	13488.3
NA	ENSG00000173581	CCDC106	2	0.0148017	FALSE	NA	NA	NA	NA	NA	NA	13144	13144	14178	13488.7
NA	ENSG00000278232	CRHR1	1	0.0787103	FALSE	NA	NA	NA	NA	NA	NA	18742	18742	2985	13489.7
NA	ENSG00000197557	TTC30A	1	0.0345188	FALSE	NA	NA	NA	NA	NA	NA	16068	16068	8341	13492.3
NA	ENSG00000277564	RBFOX2	1	0.0765931	FALSE	NA	NA	NA	NA	NA	NA	18671	18671	3138	13493.3
NA	ENSG00000241697	TMEFF1	1	0.0522897	FALSE	NA	NA	NA	NA	NA	NA	17544	17544	5393	13493.7
NA	ENSG00000213551	DNAJC9	2	0.0426817	FALSE	NA	NA	NA	NA	NA	NA	16873	16873	6739	13495
NA	ENSG00000166192	SENP8	2	0.00419294	FALSE	NA	NA	NA	NA	NA	NA	11592	11592	17303	13495.7
NA	ENSG00000182771	GRID1	1	0.0229038	FALSE	NA	NA	NA	NA	NA	NA	14474	14474	11541	13496.3
NA	ENSG00000277943	CCL4	1	0.0773151	FALSE	NA	NA	NA	NA	NA	NA	18704	18704	3082	13496.7
NA	ENSG00000165807	PPP1R36	1	0.00341653	FALSE	NA	NA	NA	NA	NA	NA	11506	11506	17481	13497.7
NA	ENSG00000173992	CCS	2	0.0150846	FALSE	NA	NA	NA	NA	NA	NA	13209	13209	14078	13498.7
NA	ENSG00000173889	PHC3	2	0.0149711	FALSE	NA	NA	NA	NA	NA	NA	13191	13191	14121	13501
NA	ENSG00000274488	LY6H	1	0.0692652	FALSE	NA	NA	NA	NA	NA	NA	18390	18390	3729	13503
NA	ENSG00000174482	LINGO2	1	0.0154601	FALSE	NA	NA	NA	NA	NA	NA	13272	13272	13967	13503.7
NA	ENSG00000172986	GXYLT2	1	0.0139315	FALSE	NA	NA	NA	NA	NA	NA	13035	13035	14447	13505.7
NA	ENSG00000185046	ANKS1B	1	0.0254429	FALSE	NA	NA	NA	NA	NA	NA	14902	14902	10714	13506
NA	ENSG00000186501	TMEM222	2	0.0275125	FALSE	NA	NA	NA	NA	NA	NA	15197	15197	10130	13508
NA	ENSG00000198417	MT1F	1	0.0360995	FALSE	NA	NA	NA	NA	NA	NA	16277	16277	7970	13508
NA	ENSG00000184209	SNRNP35	2	0.0244366	FALSE	NA	NA	NA	NA	NA	NA	14749	14749	11027	13508.3
NA	ENSG00000170293	CMTM8	1	0.0105252	FALSE	NA	NA	NA	NA	NA	NA	12470	12470	15589	13509.7
NA	ENSG00000186395	KRT10	2	0.0272832	FALSE	NA	NA	NA	NA	NA	NA	15173	15173	10184	13510
NA	ENSG00000234539	ATF6B	1	0.048135	FALSE	NA	NA	NA	NA	NA	NA	17311	17311	5913	13511.7
NA	ENSG00000182836	PLCXD3	1	0.0228261	FALSE	NA	NA	NA	NA	NA	NA	14485	14485	11568	13512.7
NA	ENSG00000196704	AMZ2	2	0.0325425	FALSE	NA	NA	NA	NA	NA	NA	15872	15872	8794	13512.7
NA	ENSG00000197713	RPE	2	0.0345595	FALSE	NA	NA	NA	NA	NA	NA	16105	16105	8328	13512.7
NA	ENSG00000198301	SDAD1	2	0.0357927	FALSE	NA	NA	NA	NA	NA	NA	16254	16254	8031	13513
NA	ENSG00000178184	PARD6G	1	0.0188982	FALSE	NA	NA	NA	NA	NA	NA	13838	13838	12865	13513.7
NA	ENSG00000236632	HLA-E	1	0.0494695	FALSE	NA	NA	NA	NA	NA	NA	17400	17400	5742	13514
NA	ENSG00000175581	MRPL48	2	0.0164602	FALSE	NA	NA	NA	NA	NA	NA	13451	13451	13643	13515
NA	ENSG00000186867	QRFPR	1	0.0279146	FALSE	NA	NA	NA	NA	NA	NA	15258	15258	10030	13515.3
NA	ENSG00000182831	C16orf72	2	0.0227969	FALSE	NA	NA	NA	NA	NA	NA	14484	14484	11580	13516
NA	ENSG00000171302	CANT1	2	0.0119012	FALSE	NA	NA	NA	NA	NA	NA	12684	12684	15186	13518
NA	ENSG00000171421	MRPL36	2	0.0120212	FALSE	NA	NA	NA	NA	NA	NA	12705	12705	15144	13518
NA	ENSG00000169570	DTWD2	2	0.00937283	FALSE	NA	NA	NA	NA	NA	NA	12326	12326	15911	13521
NA	ENSG00000186468	RPS23	2	0.0272399	FALSE	NA	NA	NA	NA	NA	NA	15187	15187	10196	13523.3
NA	ENSG00000177138	FAM9B	1	0.0177692	FALSE	NA	NA	NA	NA	NA	NA	13679	13679	13214	13524
NA	ENSG00000182180	MRPS16	2	0.022029	FALSE	NA	NA	NA	NA	NA	NA	14371	14371	11833	13525
NA	ENSG00000169635	HIC2	2	0.00945783	FALSE	NA	NA	NA	NA	NA	NA	12341	12341	15894	13525.3
NA	ENSG00000178257	PRM3	1	0.0188672	FALSE	NA	NA	NA	NA	NA	NA	13852	13852	12873	13525.7
NA	ENSG00000262607	IQSEC3	1	0.0612696	FALSE	NA	NA	NA	NA	NA	NA	18060	18060	4462	13527.3
NA	ENSG00000171695	LKAAEAR1	1	0.0123784	FALSE	NA	NA	NA	NA	NA	NA	12772	12772	15039	13527.7
NA	ENSG00000276194	HNF1B	1	0.0717911	FALSE	NA	NA	NA	NA	NA	NA	18533	18533	3517	13527.7
NA	ENSG00000183615	FAM167B	1	0.0235329	FALSE	NA	NA	NA	NA	NA	NA	14627	14627	11331	13528.3
NA	ENSG00000172464	OR5AP2	1	0.0133275	FALSE	NA	NA	NA	NA	NA	NA	12941	12941	14704	13528.7
NA	ENSG00000169105	CHST14	2	0.00856506	FALSE	NA	NA	NA	NA	NA	NA	12230	12230	16127	13529
NA	ENSG00000173218	VANGL1	2	0.0139805	FALSE	NA	NA	NA	NA	NA	NA	13075	13075	14437	13529
NA	ENSG00000197506	SLC28A3	1	0.0339259	FALSE	NA	NA	NA	NA	NA	NA	16061	16061	8468	13530
NA	ENSG00000164610	RP9	2	0.00169897	FALSE	NA	NA	NA	NA	NA	NA	11233	11233	18125	13530.3
NA	ENSG00000175606	TMEM70	2	0.0163512	FALSE	NA	NA	NA	NA	NA	NA	13458	13458	13677	13531
NA	ENSG00000164743	C8orf48	2	0.0019373	FALSE	NA	NA	NA	NA	NA	NA	11268	11268	18060	13532
NA	ENSG00000196510	ANAPC7	2	0.0319881	FALSE	NA	NA	NA	NA	NA	NA	15826	15826	8944	13532
NA	ENSG00000173452	TMEM196	1	0.0141954	FALSE	NA	NA	NA	NA	NA	NA	13120	13120	14359	13533
NA	ENSG00000176988	FMR1NB	1	0.0175676	FALSE	NA	NA	NA	NA	NA	NA	13657	13657	13286	13533.3
NA	ENSG00000181751	MACIR	2	0.0214707	FALSE	NA	NA	NA	NA	NA	NA	14298	14298	12006	13534
NA	ENSG00000179023	KLHDC7A	1	0.0194327	FALSE	NA	NA	NA	NA	NA	NA	13957	13957	12690	13534.7
NA	ENSG00000236428	PPP1R18	1	0.0488506	FALSE	NA	NA	NA	NA	NA	NA	17392	17392	5823	13535.7
NA	ENSG00000278823	BMERB1	1	0.079311	FALSE	NA	NA	NA	NA	NA	NA	18835	18835	2938	13536
NA	ENSG00000198492	YTHDF2	2	0.0358209	FALSE	NA	NA	NA	NA	NA	NA	16294	16294	8024	13537.3
NA	ENSG00000163644	PPM1K	3	NA	FALSE	NA	NA	NA	NA	NA	NA	10958	10958	18702	13539.3
NA	ENSG00000178694	NSUN3	2	0.0190917	FALSE	NA	NA	NA	NA	NA	NA	13905	13905	12809	13539.7
NA	ENSG00000198445	CCT8L2	1	0.0356573	FALSE	NA	NA	NA	NA	NA	NA	16284	16284	8060	13542.7
NA	ENSG00000184985	SORCS2	1	0.0249967	FALSE	NA	NA	NA	NA	NA	NA	14885	14885	10859	13543
NA	ENSG00000197891	SLC22A12	1	0.0345439	FALSE	NA	NA	NA	NA	NA	NA	16147	16147	8336	13543.3
NA	ENSG00000282992	LGALS4	1	0.0860313	FALSE	NA	NA	NA	NA	NA	NA	19077	19077	2478	13544
NA	ENSG00000181472	ZBTB2	2	0.0212139	FALSE	NA	NA	NA	NA	NA	NA	14267	14267	12099	13544.3
NA	ENSG00000179241	LDLRAD3	1	0.0195714	FALSE	NA	NA	NA	NA	NA	NA	13993	13993	12648	13544.7
NA	ENSG00000165762	OR4K2	1	0.00260353	FALSE	NA	NA	NA	NA	NA	NA	11494	11494	17647	13545
NA	ENSG00000197448	GSTK1	1	0.0336126	FALSE	NA	NA	NA	NA	NA	NA	16046	16046	8547	13546.3
NA	ENSG00000164123	C4orf45	2	0.000551474	FALSE	NA	NA	NA	NA	NA	NA	11110	11110	18453	13557.7
NA	ENSG00000175077	RTP1	1	0.0155139	FALSE	NA	NA	NA	NA	NA	NA	13365	13365	13944	13558
NA	ENSG00000203896	LIME1	1	0.0375754	FALSE	NA	NA	NA	NA	NA	NA	16529	16529	7619	13559
NA	ENSG00000281758	KCNIP4	1	0.0818663	FALSE	NA	NA	NA	NA	NA	NA	18959	18959	2759	13559
NA	ENSG00000171320	ESCO2	2	0.0115166	FALSE	NA	NA	NA	NA	NA	NA	12691	12691	15296	13559.3
NA	ENSG00000173821	RNF213	2	0.0143662	FALSE	NA	NA	NA	NA	NA	NA	13183	13183	14314	13560
NA	ENSG00000213316	LTC4S	1	0.0411019	FALSE	NA	NA	NA	NA	NA	NA	16853	16853	6978	13561.3
NA	ENSG00000197070	ARRDC1	1	0.0326386	FALSE	NA	NA	NA	NA	NA	NA	15959	15959	8770	13562.7
NA	ENSG00000179600	GPHB5	1	0.0196122	FALSE	NA	NA	NA	NA	NA	NA	14033	14033	12628	13564.7
NA	ENSG00000176438	SYNE3	1	0.0167912	FALSE	NA	NA	NA	NA	NA	NA	13576	13576	13545	13565.7
NA	ENSG00000198837	DENND4B	2	0.0364449	FALSE	NA	NA	NA	NA	NA	NA	16408	16408	7882	13566
NA	ENSG00000183943	PRKX	2	0.0236056	FALSE	NA	NA	NA	NA	NA	NA	14705	14705	11289	13566.3
NA	ENSG00000181778	TMEM252	1	0.0212184	FALSE	NA	NA	NA	NA	NA	NA	14304	14304	12094	13567.3
NA	ENSG00000163795	ZNF513	3	NA	FALSE	NA	NA	NA	NA	NA	NA	11000	11000	18703	13567.7
NA	ENSG00000178055	NA	1	0.0182102	FALSE	NA	NA	NA	NA	NA	NA	13820	13820	13064	13568
NA	ENSG00000171227	TMEM37	1	0.0113352	FALSE	NA	NA	NA	NA	NA	NA	12674	12674	15359	13569
NA	ENSG00000179709	NLRP8	1	0.0196466	FALSE	NA	NA	NA	NA	NA	NA	14046	14046	12616	13569.3
NA	ENSG00000198554	WDHD1	2	0.0355259	FALSE	NA	NA	NA	NA	NA	NA	16309	16309	8094	13570.7
NA	ENSG00000213694	S1PR3	1	0.0413224	FALSE	NA	NA	NA	NA	NA	NA	16888	16888	6937	13571
NA	ENSG00000182473	EXOC7	2	0.021895	FALSE	NA	NA	NA	NA	NA	NA	14420	14420	11877	13572.3
NA	ENSG00000173200	PARP15	1	0.0136844	FALSE	NA	NA	NA	NA	NA	NA	13069	13069	14580	13572.7
NA	ENSG00000175018	TEX36	1	0.0153134	FALSE	NA	NA	NA	NA	NA	NA	13356	13356	14007	13573
NA	ENSG00000172766	NAA16	2	0.0132524	FALSE	NA	NA	NA	NA	NA	NA	12991	12991	14738	13573.3
NA	ENSG00000173714	WFIKKN2	1	0.0141534	FALSE	NA	NA	NA	NA	NA	NA	13172	13172	14377	13573.7
NA	ENSG00000180424	DEFB123	1	0.0201178	FALSE	NA	NA	NA	NA	NA	NA	14135	14135	12451	13573.7
NA	ENSG00000166359	WDR88	2	0.00351977	FALSE	NA	NA	NA	NA	NA	NA	11635	11635	17457	13575.7
NA	ENSG00000169193	CCDC126	2	0.00818608	FALSE	NA	NA	NA	NA	NA	NA	12248	12248	16232	13576
NA	ENSG00000172590	MRPL52	2	0.013086	FALSE	NA	NA	NA	NA	NA	NA	12966	12966	14798	13576.7
NA	ENSG00000215375	MYL5	1	0.0428405	FALSE	NA	NA	NA	NA	NA	NA	17013	17013	6705	13577
NA	ENSG00000198586	TLK1	2	0.0354849	FALSE	NA	NA	NA	NA	NA	NA	16317	16317	8099	13577.7
NA	ENSG00000187231	SESTD1	1	0.0276146	FALSE	NA	NA	NA	NA	NA	NA	15315	15315	10107	13579
NA	ENSG00000181938	GINS3	2	0.0212657	FALSE	NA	NA	NA	NA	NA	NA	14330	14330	12080	13580
NA	ENSG00000259431	THTPA	1	0.0576288	FALSE	NA	NA	NA	NA	NA	NA	17964	17964	4815	13581
NA	ENSG00000260027	HOXB7	1	0.0578651	FALSE	NA	NA	NA	NA	NA	NA	17977	17977	4790	13581.3
NA	ENSG00000185883	ATP6V0C	2	0.0258404	FALSE	NA	NA	NA	NA	NA	NA	15068	15068	10610	13582
NA	ENSG00000169629	RGPD8	2	0.00879903	FALSE	NA	NA	NA	NA	NA	NA	12340	12340	16067	13582.3
NA	ENSG00000274750	H3C6	1	0.0671232	FALSE	NA	NA	NA	NA	NA	NA	18415	18415	3920	13583.3
NA	ENSG00000166415	WDR72	2	0.00351977	FALSE	NA	NA	NA	NA	NA	NA	11647	11647	17458	13584
NA	ENSG00000169758	TMEM266	1	0.008951	FALSE	NA	NA	NA	NA	NA	NA	12365	12365	16026	13585.3
NA	ENSG00000177675	CD163L1	1	0.0177478	FALSE	NA	NA	NA	NA	NA	NA	13764	13764	13228	13585.3
NA	ENSG00000171475	WIPF2	2	0.0114575	FALSE	NA	NA	NA	NA	NA	NA	12722	12722	15315	13586.3
NA	ENSG00000172809	RPL38	2	0.0131928	FALSE	NA	NA	NA	NA	NA	NA	13002	13002	14755	13586.3
NA	ENSG00000163884	KLF15	3	NA	FALSE	NA	NA	NA	NA	NA	NA	11028	11028	18704	13586.7
NA	ENSG00000179751	SYCN	1	0.0195047	FALSE	NA	NA	NA	NA	NA	NA	14049	14049	12662	13586.7
NA	ENSG00000168228	ZCCHC4	2	0.0065752	FALSE	NA	NA	NA	NA	NA	NA	12041	12041	16681	13587.7
NA	ENSG00000181826	RELL1	1	0.0210606	FALSE	NA	NA	NA	NA	NA	NA	14313	14313	12140	13588.7
NA	ENSG00000196262	PPIA	2	0.0306825	FALSE	NA	NA	NA	NA	NA	NA	15750	15750	9266	13588.7
NA	ENSG00000237052	GPSM3	1	0.0479609	FALSE	NA	NA	NA	NA	NA	NA	17417	17417	5935	13589.7
NA	ENSG00000196917	HCAR1	1	0.0320483	FALSE	NA	NA	NA	NA	NA	NA	15922	15922	8932	13592
NA	ENSG00000177363	LRRN4CL	1	0.0173505	FALSE	NA	NA	NA	NA	NA	NA	13712	13712	13357	13593.7
NA	ENSG00000183569	SERHL2	1	0.0228864	FALSE	NA	NA	NA	NA	NA	NA	14617	14617	11548	13594
NA	ENSG00000170584	NUDCD2	2	0.0101365	FALSE	NA	NA	NA	NA	NA	NA	12541	12541	15707	13596.3
NA	ENSG00000171798	KNDC1	1	0.0118639	FALSE	NA	NA	NA	NA	NA	NA	12795	12795	15200	13596.7
NA	ENSG00000173960	UBXN2A	2	0.0141486	FALSE	NA	NA	NA	NA	NA	NA	13205	13205	14382	13597.3
NA	ENSG00000197558	NA	1	0.0331169	FALSE	NA	NA	NA	NA	NA	NA	16069	16069	8659	13599
NA	ENSG00000196363	WDR5	2	0.0307686	FALSE	NA	NA	NA	NA	NA	NA	15775	15775	9248	13599.3
NA	ENSG00000189306	RRP7A	2	0.0300362	FALSE	NA	NA	NA	NA	NA	NA	15684	15684	9434	13600.7
NA	ENSG00000233561	DHX16	2	0.0458511	FALSE	NA	NA	NA	NA	NA	NA	17281	17281	6240	13600.7
NA	ENSG00000185009	AP3M1	2	0.0244823	FALSE	NA	NA	NA	NA	NA	NA	14894	14894	11015	13601
NA	ENSG00000167604	NFKBID	2	0.00553543	FALSE	NA	NA	NA	NA	NA	NA	11896	11896	17012	13601.3
NA	ENSG00000261893	CLK2	2	0.0582579	FALSE	NA	NA	NA	NA	NA	NA	18027	18027	4750	13601.3
NA	ENSG00000277807	LILRB1	1	0.0730879	FALSE	NA	NA	NA	NA	NA	NA	18693	18693	3419	13601.7
NA	ENSG00000172247	C1QTNF4	1	0.0123921	FALSE	NA	NA	NA	NA	NA	NA	12892	12892	15033	13605.7
NA	ENSG00000198833	UBE2J1	2	0.0359223	FALSE	NA	NA	NA	NA	NA	NA	16406	16406	8009	13607
NA	ENSG00000278373	G6PC2	1	0.0745238	FALSE	NA	NA	NA	NA	NA	NA	18766	18766	3290	13607.3
NA	ENSG00000280501	CEACAM7	1	0.0771363	FALSE	NA	NA	NA	NA	NA	NA	18865	18865	3093	13607.7
NA	ENSG00000175497	DPP10	1	0.0154765	FALSE	NA	NA	NA	NA	NA	NA	13434	13434	13957	13608.3
NA	ENSG00000175105	ZNF654	2	0.0150614	FALSE	NA	NA	NA	NA	NA	NA	13371	13371	14084	13608.7
NA	ENSG00000196821	ILRUN	1	0.0316437	FALSE	NA	NA	NA	NA	NA	NA	15900	15900	9033	13611
NA	ENSG00000175985	PLEKHD1	1	0.0158284	FALSE	NA	NA	NA	NA	NA	NA	13500	13500	13835	13611.7
NA	ENSG00000181481	RNF135	1	0.0205853	FALSE	NA	NA	NA	NA	NA	NA	14268	14268	12299	13611.7
NA	ENSG00000198952	SMG5	2	0.0364122	FALSE	NA	NA	NA	NA	NA	NA	16472	16472	7892	13612
NA	ENSG00000174749	FAM241A	2	0.0146664	FALSE	NA	NA	NA	NA	NA	NA	13312	13312	14216	13613.3
NA	ENSG00000177548	RABEP2	2	0.017352	FALSE	NA	NA	NA	NA	NA	NA	13743	13743	13355	13613.7
NA	ENSG00000275051	PIWIL1	1	0.0667896	FALSE	NA	NA	NA	NA	NA	NA	18439	18439	3963	13613.7
NA	ENSG00000168769	TET2	2	0.00705863	FALSE	NA	NA	NA	NA	NA	NA	12153	12153	16539	13615
NA	ENSG00000174885	NLRP6	1	0.0147854	FALSE	NA	NA	NA	NA	NA	NA	13331	13331	14183	13615
NA	ENSG00000164048	ZNF589	3	NA	FALSE	NA	NA	NA	NA	NA	NA	11071	11071	18705	13615.7
NA	ENSG00000172031	EPHX4	1	0.0120294	FALSE	NA	NA	NA	NA	NA	NA	12854	12854	15139	13615.7
NA	ENSG00000165626	BEND7	2	0.00240086	FALSE	NA	NA	NA	NA	NA	NA	11460	11460	17929	13616.3
NA	ENSG00000224916	APOC4-APOC2	1	0.0436804	FALSE	NA	NA	NA	NA	NA	NA	17134	17134	6581	13616.3
NA	ENSG00000172113	NME6	2	0.0120837	FALSE	NA	NA	NA	NA	NA	NA	12865	12865	15121	13617
NA	ENSG00000172782	FADS6	1	0.0128973	FALSE	NA	NA	NA	NA	NA	NA	12996	12996	14866	13619.3
NA	ENSG00000203908	KHDC3L	1	0.0367854	FALSE	NA	NA	NA	NA	NA	NA	16531	16531	7796	13619.3
NA	ENSG00000178971	CTC1	2	0.0185469	FALSE	NA	NA	NA	NA	NA	NA	13947	13947	12967	13620.3
NA	ENSG00000170162	VGLL2	1	0.00911675	FALSE	NA	NA	NA	NA	NA	NA	12441	12441	15981	13621
NA	ENSG00000184321	NA	1	0.0235599	FALSE	NA	NA	NA	NA	NA	NA	14773	14773	11318	13621.3
NA	ENSG00000167291	TBC1D16	2	0.0045452	FALSE	NA	NA	NA	NA	NA	NA	11836	11836	17201	13624.3
NA	ENSG00000235711	ANKRD34C	1	0.0463797	FALSE	NA	NA	NA	NA	NA	NA	17357	17357	6161	13625
NA	ENSG00000168333	PPDPFL	1	0.00634818	FALSE	NA	NA	NA	NA	NA	NA	12071	12071	16740	13627.3
NA	ENSG00000278548	ADAM18	1	0.0742302	FALSE	NA	NA	NA	NA	NA	NA	18787	18787	3311	13628.3
NA	ENSG00000282825	CTIF	1	0.0810414	FALSE	NA	NA	NA	NA	NA	NA	19037	19037	2813	13629
NA	ENSG00000177169	ULK1	2	0.01687	FALSE	NA	NA	NA	NA	NA	NA	13684	13684	13520	13629.3
NA	ENSG00000275990	NCF4	1	0.0678385	FALSE	NA	NA	NA	NA	NA	NA	18516	18516	3856	13629.3
NA	ENSG00000282932	PTPRD	1	0.0816188	FALSE	NA	NA	NA	NA	NA	NA	19061	19061	2769	13630.3
NA	ENSG00000274442	PRPF8	2	0.0650559	FALSE	NA	NA	NA	NA	NA	NA	18387	18387	4119	13631
NA	ENSG00000189266	PNRC2	2	0.0295901	FALSE	NA	NA	NA	NA	NA	NA	15677	15677	9546	13633.3
NA	ENSG00000180357	ZNF609	2	0.019553	FALSE	NA	NA	NA	NA	NA	NA	14130	14130	12649	13636.3
NA	ENSG00000203690	NA	1	0.0362796	FALSE	NA	NA	NA	NA	NA	NA	16489	16489	7933	13637
NA	ENSG00000185594	NA	1	0.0248434	FALSE	NA	NA	NA	NA	NA	NA	15008	15008	10900	13638.7
NA	ENSG00000177984	LCN15	1	0.0174855	FALSE	NA	NA	NA	NA	NA	NA	13808	13808	13302	13639.3
NA	ENSG00000166368	OR2D2	1	0.00260353	FALSE	NA	NA	NA	NA	NA	NA	11637	11637	17648	13640.7
NA	ENSG00000169660	HEXD	2	0.00817182	FALSE	NA	NA	NA	NA	NA	NA	12343	12343	16236	13640.7
NA	ENSG00000219073	CELA3B	1	0.0420919	FALSE	NA	NA	NA	NA	NA	NA	17048	17048	6827	13641
NA	ENSG00000274958	ITPK1	1	0.065705	FALSE	NA	NA	NA	NA	NA	NA	18428	18428	4068	13641.3
NA	ENSG00000205777	GAGE1	1	0.0385151	FALSE	NA	NA	NA	NA	NA	NA	16750	16750	7433	13644.3
NA	ENSG00000173258	ZNF483	1	0.0131326	FALSE	NA	NA	NA	NA	NA	NA	13084	13084	14776	13648
NA	ENSG00000176022	B3GALT6	2	0.0155409	FALSE	NA	NA	NA	NA	NA	NA	13505	13505	13934	13648
NA	ENSG00000172932	ANKRD13D	2	0.0127851	FALSE	NA	NA	NA	NA	NA	NA	13023	13023	14902	13649.3
NA	ENSG00000188643	S100A16	1	0.0285331	FALSE	NA	NA	NA	NA	NA	NA	15558	15558	9834	13650
NA	ENSG00000185591	SP1	2	0.0247399	FALSE	NA	NA	NA	NA	NA	NA	15007	15007	10937	13650.3
NA	ENSG00000198815	FOXJ3	2	0.0351901	FALSE	NA	NA	NA	NA	NA	NA	16396	16396	8161	13651
NA	ENSG00000243989	ACY1	1	0.049719	FALSE	NA	NA	NA	NA	NA	NA	17624	17624	5709	13652.3
NA	ENSG00000184838	PRR16	1	0.023728	FALSE	NA	NA	NA	NA	NA	NA	14857	14857	11245	13653
NA	ENSG00000197125	OR8B8	1	0.0317369	FALSE	NA	NA	NA	NA	NA	NA	15975	15975	9011	13653.7
NA	ENSG00000177673	TEX44	1	0.0171061	FALSE	NA	NA	NA	NA	NA	NA	13762	13762	13441	13655
NA	ENSG00000213930	GALT	1	0.0401137	FALSE	NA	NA	NA	NA	NA	NA	16910	16910	7149	13656.3
NA	ENSG00000164185	ZNF474	3	NA	FALSE	NA	NA	NA	NA	NA	NA	11133	11133	18706	13657.3
NA	ENSG00000231192	OR5H1	1	0.0441568	FALSE	NA	NA	NA	NA	NA	NA	17235	17235	6502	13657.3
NA	ENSG00000182218	HHIPL1	1	0.0208366	FALSE	NA	NA	NA	NA	NA	NA	14380	14380	12214	13658
NA	ENSG00000178385	PLEKHM3	1	0.0177018	FALSE	NA	NA	NA	NA	NA	NA	13865	13865	13245	13658.3
NA	ENSG00000185722	ANKFY1	2	0.0248129	FALSE	NA	NA	NA	NA	NA	NA	15036	15036	10907	13659.7
NA	ENSG00000189052	CGB5	1	0.0289863	FALSE	NA	NA	NA	NA	NA	NA	15639	15639	9704	13660.7
NA	ENSG00000174279	EVX2	1	0.0138036	FALSE	NA	NA	NA	NA	NA	NA	13243	13243	14498	13661.3
NA	ENSG00000189269	DRICH1	1	0.0292778	FALSE	NA	NA	NA	NA	NA	NA	15678	15678	9633	13663
NA	ENSG00000278437	LILRB5	1	0.072659	FALSE	NA	NA	NA	NA	NA	NA	18769	18769	3451	13663
NA	ENSG00000175262	C1orf127	1	0.0147159	FALSE	NA	NA	NA	NA	NA	NA	13397	13397	14199	13664.3
NA	ENSG00000185933	CALHM1	1	0.025085	FALSE	NA	NA	NA	NA	NA	NA	15081	15081	10832	13664.7
NA	ENSG00000177951	BET1L	2	0.017232	FALSE	NA	NA	NA	NA	NA	NA	13803	13803	13390	13665.3
NA	ENSG00000183688	RFLNB	1	0.0224228	FALSE	NA	NA	NA	NA	NA	NA	14645	14645	11708	13666
NA	ENSG00000186416	NKRF	2	0.0256934	FALSE	NA	NA	NA	NA	NA	NA	15176	15176	10647	13666.3
NA	ENSG00000181789	COPG1	2	0.020316	FALSE	NA	NA	NA	NA	NA	NA	14309	14309	12382	13666.7
NA	ENSG00000164256	PRDM9	3	NA	FALSE	NA	NA	NA	NA	NA	NA	11149	11149	18707	13668.3
NA	ENSG00000166845	C18orf54	1	0.00313035	FALSE	NA	NA	NA	NA	NA	NA	11734	11734	17541	13669.7
NA	ENSG00000236014	VPS52	2	0.0456021	FALSE	NA	NA	NA	NA	NA	NA	17370	17370	6271	13670.3
NA	ENSG00000164284	GRPEL2	3	NA	FALSE	NA	NA	NA	NA	NA	NA	11155	11155	18708	13672.7
NA	ENSG00000176783	RUFY1	2	0.016002	FALSE	NA	NA	NA	NA	NA	NA	13622	13622	13780	13674.7
NA	ENSG00000237022	HLA-C	1	0.0460977	FALSE	NA	NA	NA	NA	NA	NA	17414	17414	6202	13676.7
NA	ENSG00000165591	FAAH2	2	0.00170582	FALSE	NA	NA	NA	NA	NA	NA	11454	11454	18123	13677
NA	ENSG00000177181	RIMKLA	1	0.0164072	FALSE	NA	NA	NA	NA	NA	NA	13686	13686	13659	13677
NA	ENSG00000281886	TGM4	1	0.0771078	FALSE	NA	NA	NA	NA	NA	NA	18969	18969	3094	13677.3
NA	ENSG00000282608	ADORA3	1	0.0786172	FALSE	NA	NA	NA	NA	NA	NA	19022	19022	2989	13677.7
NA	ENSG00000185088	RPS27L	2	0.0238608	FALSE	NA	NA	NA	NA	NA	NA	14912	14912	11211	13678.3
NA	ENSG00000169154	GOT1L1	1	0.00701765	FALSE	NA	NA	NA	NA	NA	NA	12239	12239	16558	13678.7
NA	ENSG00000198830	HMGN2	2	0.034896	FALSE	NA	NA	NA	NA	NA	NA	16404	16404	8229	13679
NA	ENSG00000243364	EFNA4	1	0.0486637	FALSE	NA	NA	NA	NA	NA	NA	17593	17593	5851	13679
NA	ENSG00000205250	E2F4	2	0.0373973	FALSE	NA	NA	NA	NA	NA	NA	16692	16692	7657	13680.3
NA	ENSG00000168255	POLR2J3	2	0.0055729	FALSE	NA	NA	NA	NA	NA	NA	12046	12046	16953	13681.7
NA	ENSG00000178498	DTX3	1	0.0175456	FALSE	NA	NA	NA	NA	NA	NA	13881	13881	13289	13683.7
NA	ENSG00000185332	NA	1	0.0241423	FALSE	NA	NA	NA	NA	NA	NA	14964	14964	11124	13684
NA	ENSG00000171160	MORN4	1	0.0100436	FALSE	NA	NA	NA	NA	NA	NA	12654	12654	15745	13684.3
NA	ENSG00000176473	WDR25	2	0.0156761	FALSE	NA	NA	NA	NA	NA	NA	13580	13580	13893	13684.3
NA	ENSG00000175806	MSRA	1	0.0150086	FALSE	NA	NA	NA	NA	NA	NA	13476	13476	14105	13685.7
NA	ENSG00000173262	SLC2A14	1	0.0128351	FALSE	NA	NA	NA	NA	NA	NA	13086	13086	14886	13686
NA	ENSG00000273533	FAM181A	1	0.0617155	FALSE	NA	NA	NA	NA	NA	NA	18319	18319	4420	13686
NA	ENSG00000183960	KCNH8	1	0.0225951	FALSE	NA	NA	NA	NA	NA	NA	14707	14707	11649	13687.7
NA	ENSG00000172830	SSH3	2	0.0123279	FALSE	NA	NA	NA	NA	NA	NA	13008	13008	15052	13689.3
NA	ENSG00000184470	TXNRD2	2	0.0231316	FALSE	NA	NA	NA	NA	NA	NA	14803	14803	11462	13689.3
NA	ENSG00000276561	IRF7	1	0.0669748	FALSE	NA	NA	NA	NA	NA	NA	18567	18567	3936	13690
NA	ENSG00000238134	EHMT2	2	0.0465514	FALSE	NA	NA	NA	NA	NA	NA	17473	17473	6129	13691.7
NA	ENSG00000181852	RNF41	2	0.0201334	FALSE	NA	NA	NA	NA	NA	NA	14317	14317	12447	13693.7
NA	ENSG00000197417	SHPK	1	0.0317374	FALSE	NA	NA	NA	NA	NA	NA	16038	16038	9010	13695.3
NA	ENSG00000174721	FGFBP3	1	0.0138695	FALSE	NA	NA	NA	NA	NA	NA	13307	13307	14473	13695.7
NA	ENSG00000282046	GREM1	1	0.0768543	FALSE	NA	NA	NA	NA	NA	NA	18987	18987	3113	13695.7
NA	ENSG00000179912	R3HDM2	2	0.0185816	FALSE	NA	NA	NA	NA	NA	NA	14069	14069	12956	13698
NA	ENSG00000187522	HSPA14	2	0.0264809	FALSE	NA	NA	NA	NA	NA	NA	15344	15344	10407	13698.3
NA	ENSG00000198917	SPOUT1	2	0.0350289	FALSE	NA	NA	NA	NA	NA	NA	16452	16452	8201	13701.7
NA	ENSG00000173621	LRFN4	2	0.0130847	FALSE	NA	NA	NA	NA	NA	NA	13154	13154	14799	13702.3
NA	ENSG00000179094	PER1	1	0.017956	FALSE	NA	NA	NA	NA	NA	NA	13971	13971	13165	13702.3
NA	ENSG00000277339	NPBWR2	1	0.0683689	FALSE	NA	NA	NA	NA	NA	NA	18650	18650	3809	13703
NA	ENSG00000184752	NDUFA12	2	0.0232853	FALSE	NA	NA	NA	NA	NA	NA	14848	14848	11419	13705
NA	ENSG00000188687	SLC4A5	1	0.0280429	FALSE	NA	NA	NA	NA	NA	NA	15566	15566	9983	13705
NA	ENSG00000172081	MOB3A	2	0.0112224	FALSE	NA	NA	NA	NA	NA	NA	12863	12863	15399	13708.3
NA	ENSG00000176894	PXMP2	2	0.0157624	FALSE	NA	NA	NA	NA	NA	NA	13635	13635	13858	13709.3
NA	ENSG00000164488	DACT2	3	NA	FALSE	NA	NA	NA	NA	NA	NA	11210	11210	18709	13709.7
NA	ENSG00000197694	SPTAN1	2	0.0320373	FALSE	NA	NA	NA	NA	NA	NA	16099	16099	8936	13711.3
NA	ENSG00000268221	OPN1MW	1	0.0582905	FALSE	NA	NA	NA	NA	NA	NA	18194	18194	4746	13711.3
NA	ENSG00000180098	TRNAU1AP	2	0.0186264	FALSE	NA	NA	NA	NA	NA	NA	14096	14096	12943	13711.7
NA	ENSG00000167523	SPATA33	2	0.00377193	FALSE	NA	NA	NA	NA	NA	NA	11871	11871	17394	13712
NA	ENSG00000198914	POU3F3	1	0.0348764	FALSE	NA	NA	NA	NA	NA	NA	16450	16450	8238	13712.7
NA	ENSG00000242265	PEG10	1	0.0473762	FALSE	NA	NA	NA	NA	NA	NA	17561	17561	6017	13713
NA	ENSG00000181754	AMIGO1	1	0.0198535	FALSE	NA	NA	NA	NA	NA	NA	14300	14300	12540	13713.3
NA	ENSG00000221914	PPP2R2A	2	0.0411135	FALSE	NA	NA	NA	NA	NA	NA	17082	17082	6976	13713.3
NA	ENSG00000250120	PCDHA10	1	0.0496963	FALSE	NA	NA	NA	NA	NA	NA	17714	17714	5712	13713.3
NA	ENSG00000166884	OR4D6	1	0.00260353	FALSE	NA	NA	NA	NA	NA	NA	11746	11746	17649	13713.7
NA	ENSG00000176909	MAMSTR	1	0.0157633	FALSE	NA	NA	NA	NA	NA	NA	13642	13642	13857	13713.7
NA	ENSG00000178177	LCORL	2	0.017026	FALSE	NA	NA	NA	NA	NA	NA	13837	13837	13468	13714
NA	ENSG00000198931	APRT	2	0.0349216	FALSE	NA	NA	NA	NA	NA	NA	16460	16460	8222	13714
NA	ENSG00000176723	ZNF843	1	0.015591	FALSE	NA	NA	NA	NA	NA	NA	13612	13612	13921	13715
NA	ENSG00000169302	STK32A	2	0.00690024	FALSE	NA	NA	NA	NA	NA	NA	12278	12278	16594	13716.7
NA	ENSG00000176435	CLEC14A	1	0.0153169	FALSE	NA	NA	NA	NA	NA	NA	13575	13575	14006	13718.7
NA	ENSG00000167771	RCOR2	2	0.00428642	FALSE	NA	NA	NA	NA	NA	NA	11942	11942	17275	13719.7
NA	ENSG00000198380	GFPT1	2	0.0332459	FALSE	NA	NA	NA	NA	NA	NA	16269	16269	8632	13723.3
NA	ENSG00000221882	OR3A2	1	0.0407961	FALSE	NA	NA	NA	NA	NA	NA	17074	17074	7023	13723.7
NA	ENSG00000214357	NEURL1B	1	0.039373	FALSE	NA	NA	NA	NA	NA	NA	16953	16953	7272	13726
NA	ENSG00000179636	TPPP2	1	0.0181276	FALSE	NA	NA	NA	NA	NA	NA	14040	14040	13099	13726.3
NA	ENSG00000169962	TAS1R3	1	0.00765882	FALSE	NA	NA	NA	NA	NA	NA	12409	12409	16362	13726.7
NA	ENSG00000237508	HLA-F	1	0.045515	FALSE	NA	NA	NA	NA	NA	NA	17443	17443	6295	13727
NA	ENSG00000182117	NOP10	2	0.0200474	FALSE	NA	NA	NA	NA	NA	NA	14355	14355	12473	13727.7
NA	ENSG00000169807	PRY2	1	0.00740682	FALSE	NA	NA	NA	NA	NA	NA	12373	12373	16439	13728.3
NA	ENSG00000175110	MRPS22	2	0.01397	FALSE	NA	NA	NA	NA	NA	NA	13373	13373	14439	13728.3
NA	ENSG00000164631	ZNF12	3	NA	FALSE	NA	NA	NA	NA	NA	NA	11240	11240	18710	13730
NA	ENSG00000171804	WDR87	2	0.010496	FALSE	NA	NA	NA	NA	NA	NA	12796	12796	15599	13730.3
NA	ENSG00000164638	SLC29A4	3	NA	FALSE	NA	NA	NA	NA	NA	NA	11241	11241	18711	13731
NA	ENSG00000167646	DNAAF3	1	0.00384134	FALSE	NA	NA	NA	NA	NA	NA	11907	11907	17379	13731
NA	ENSG00000180096	SEPTIN1	2	0.01843	FALSE	NA	NA	NA	NA	NA	NA	14095	14095	13003	13731
NA	ENSG00000166323	C11orf65	2	0.00235364	FALSE	NA	NA	NA	NA	NA	NA	11622	11622	17953	13732.3
NA	ENSG00000243477	NAA80	1	0.0474563	FALSE	NA	NA	NA	NA	NA	NA	17597	17597	6004	13732.7
NA	ENSG00000164651	SP8	3	NA	FALSE	NA	NA	NA	NA	NA	NA	11245	11245	18712	13734
NA	ENSG00000188676	IDO2	1	0.0277102	FALSE	NA	NA	NA	NA	NA	NA	15564	15564	10075	13734.3
NA	ENSG00000204174	NPY4R	1	0.0356509	FALSE	NA	NA	NA	NA	NA	NA	16572	16572	8062	13735.3
NA	ENSG00000213218	CSH2	1	0.0381099	FALSE	NA	NA	NA	NA	NA	NA	16845	16845	7518	13736
NA	ENSG00000166262	FAM227B	2	0.00209924	FALSE	NA	NA	NA	NA	NA	NA	11609	11609	17997	13738.3
NA	ENSG00000183098	GPC6	1	0.021087	FALSE	NA	NA	NA	NA	NA	NA	14542	14542	12133	13739
NA	ENSG00000183337	BCOR	2	0.0213638	FALSE	NA	NA	NA	NA	NA	NA	14585	14585	12047	13739
NA	ENSG00000169084	DHRSX	1	0.00627478	FALSE	NA	NA	NA	NA	NA	NA	12225	12225	16768	13739.3
NA	ENSG00000198612	COPS8	2	0.0334982	FALSE	NA	NA	NA	NA	NA	NA	16324	16324	8574	13740.7
NA	ENSG00000165548	TMEM63C	1	0.000884792	FALSE	NA	NA	NA	NA	NA	NA	11445	11445	18334	13741.3
NA	ENSG00000282967	HTN3	1	0.0773015	FALSE	NA	NA	NA	NA	NA	NA	19070	19070	3084	13741.3
NA	ENSG00000176635	HORMAD2	1	0.0152754	FALSE	NA	NA	NA	NA	NA	NA	13601	13601	14023	13741.7
NA	ENSG00000173141	MRPL57	2	0.0121163	FALSE	NA	NA	NA	NA	NA	NA	13059	13059	15109	13742.3
NA	ENSG00000221829	FANCG	2	0.0403587	FALSE	NA	NA	NA	NA	NA	NA	17060	17060	7107	13742.3
NA	ENSG00000181396	OGFOD3	2	0.0193767	FALSE	NA	NA	NA	NA	NA	NA	14256	14256	12716	13742.7
NA	ENSG00000216490	IFI30	1	0.0399929	FALSE	NA	NA	NA	NA	NA	NA	17036	17036	7164	13745.3
NA	ENSG00000196337	CGB7	1	0.0289863	FALSE	NA	NA	NA	NA	NA	NA	15766	15766	9705	13745.7
NA	ENSG00000244067	GSTA2	1	0.0477006	FALSE	NA	NA	NA	NA	NA	NA	17631	17631	5978	13746.7
NA	ENSG00000278415	FCAR	1	0.0695985	FALSE	NA	NA	NA	NA	NA	NA	18768	18768	3707	13747.7
NA	ENSG00000186094	AGBL4	1	0.0244694	FALSE	NA	NA	NA	NA	NA	NA	15114	15114	11018	13748.7
NA	ENSG00000184564	SLITRK6	1	0.0227182	FALSE	NA	NA	NA	NA	NA	NA	14819	14819	11609	13749
NA	ENSG00000176076	KCNE5	1	0.0146446	FALSE	NA	NA	NA	NA	NA	NA	13513	13513	14223	13749.7
NA	ENSG00000183908	LRRC55	1	0.0219826	FALSE	NA	NA	NA	NA	NA	NA	14701	14701	11849	13750.3
NA	ENSG00000184634	MED12	2	0.0227504	FALSE	NA	NA	NA	NA	NA	NA	14830	14830	11591	13750.3
NA	ENSG00000168757	TSPY2	2	0.0055729	FALSE	NA	NA	NA	NA	NA	NA	12149	12149	16954	13750.7
NA	ENSG00000171126	KCNG3	1	0.00914634	FALSE	NA	NA	NA	NA	NA	NA	12644	12644	15970	13752.7
NA	ENSG00000168427	KLHL30	1	0.00513531	FALSE	NA	NA	NA	NA	NA	NA	12089	12089	17086	13754.7
NA	ENSG00000173542	MOB1B	2	0.0124984	FALSE	NA	NA	NA	NA	NA	NA	13134	13134	15001	13756.3
NA	ENSG00000184611	KCNH7	1	0.0226993	FALSE	NA	NA	NA	NA	NA	NA	14827	14827	11617	13757
NA	ENSG00000167360	OR51Q1	1	0.00289001	FALSE	NA	NA	NA	NA	NA	NA	11847	11847	17578	13757.3
NA	ENSG00000177600	RPLP2	2	0.0160287	FALSE	NA	NA	NA	NA	NA	NA	13752	13752	13772	13758.7
NA	ENSG00000278243	GFUS	1	0.0685695	FALSE	NA	NA	NA	NA	NA	NA	18743	18743	3792	13759.3
NA	ENSG00000182463	TSHZ2	1	0.0201448	FALSE	NA	NA	NA	NA	NA	NA	14419	14419	12441	13759.7
NA	ENSG00000204019	CT83	1	0.035052	FALSE	NA	NA	NA	NA	NA	NA	16544	16544	8191	13759.7
NA	ENSG00000176563	CNTD1	1	0.0150278	FALSE	NA	NA	NA	NA	NA	NA	13592	13592	14096	13760
NA	ENSG00000173611	SCAI	2	0.0125526	FALSE	NA	NA	NA	NA	NA	NA	13151	13151	14985	13762.3
NA	ENSG00000197142	ACSL5	1	0.0304638	FALSE	NA	NA	NA	NA	NA	NA	15979	15979	9329	13762.3
NA	ENSG00000169174	PCSK9	2	0.00613786	FALSE	NA	NA	NA	NA	NA	NA	12242	12242	16804	13762.7
NA	ENSG00000235336	SLC44A4	1	0.0435198	FALSE	NA	NA	NA	NA	NA	NA	17343	17343	6606	13764
NA	ENSG00000282891	STATH	1	0.0758612	FALSE	NA	NA	NA	NA	NA	NA	19053	19053	3186	13764
NA	ENSG00000164841	TMEM74	3	NA	FALSE	NA	NA	NA	NA	NA	NA	11290	11290	18713	13764.3
NA	ENSG00000198574	SH2D1B	1	0.0331051	FALSE	NA	NA	NA	NA	NA	NA	16315	16315	8664	13764.7
NA	ENSG00000168917	SLC35G2	2	0.0057038	FALSE	NA	NA	NA	NA	NA	NA	12190	12190	16916	13765.3
NA	ENSG00000183347	GBP6	1	0.021126	FALSE	NA	NA	NA	NA	NA	NA	14588	14588	12125	13767
NA	ENSG00000243612	HLA-DOB	1	0.0467231	FALSE	NA	NA	NA	NA	NA	NA	17602	17602	6100	13768
NA	ENSG00000178343	SHISA3	1	0.0166294	FALSE	NA	NA	NA	NA	NA	NA	13860	13860	13590	13770
NA	ENSG00000187189	TSPYL4	2	0.0255329	FALSE	NA	NA	NA	NA	NA	NA	15310	15310	10692	13770.7
NA	ENSG00000213931	HBE1	1	0.0382703	FALSE	NA	NA	NA	NA	NA	NA	16911	16911	7490	13770.7
NA	ENSG00000184986	TMEM121	1	0.0228976	FALSE	NA	NA	NA	NA	NA	NA	14886	14886	11544	13772
NA	ENSG00000198483	ANKRD35	1	0.0327882	FALSE	NA	NA	NA	NA	NA	NA	16292	16292	8732	13772
NA	ENSG00000188487	INSC	1	0.0269697	FALSE	NA	NA	NA	NA	NA	NA	15529	15529	10260	13772.7
NA	ENSG00000282607	MGAM	1	0.0747665	FALSE	NA	NA	NA	NA	NA	NA	19021	19021	3277	13773
NA	ENSG00000182890	GLUD2	2	0.0205034	FALSE	NA	NA	NA	NA	NA	NA	14494	14494	12332	13773.3
NA	ENSG00000198836	OPA1	2	0.0337735	FALSE	NA	NA	NA	NA	NA	NA	16407	16407	8506	13773.3
NA	ENSG00000283100	SIRT2	1	0.0766662	FALSE	NA	NA	NA	NA	NA	NA	19098	19098	3131	13775.7
NA	ENSG00000174792	ODAPH	1	0.0133514	FALSE	NA	NA	NA	NA	NA	NA	13317	13317	14694	13776
NA	ENSG00000277893	SRD5A2	1	0.0670417	FALSE	NA	NA	NA	NA	NA	NA	18699	18699	3932	13776.7
NA	ENSG00000166569	CPLX4	1	0.002308	FALSE	NA	NA	NA	NA	NA	NA	11685	11685	17966	13778.7
NA	ENSG00000274229	SOCS7	1	0.0597069	FALSE	NA	NA	NA	NA	NA	NA	18364	18364	4609	13779
NA	ENSG00000176979	TRIM60	1	0.0152556	FALSE	NA	NA	NA	NA	NA	NA	13655	13655	14031	13780.3
NA	ENSG00000274474	YWHAE	2	0.0603006	FALSE	NA	NA	NA	NA	NA	NA	18389	18389	4563	13780.3
NA	ENSG00000198000	NOL8	2	0.0317927	FALSE	NA	NA	NA	NA	NA	NA	16176	16176	8990	13780.7
NA	ENSG00000277398	LILRA1	1	0.0661156	FALSE	NA	NA	NA	NA	NA	NA	18658	18658	4027	13781
NA	ENSG00000170298	LGALS9B	1	0.00751043	FALSE	NA	NA	NA	NA	NA	NA	12472	12472	16405	13783
NA	ENSG00000170191	NANP	2	0.00735392	FALSE	NA	NA	NA	NA	NA	NA	12448	12448	16457	13784.3
NA	ENSG00000257923	CUX1	1	0.0511959	FALSE	NA	NA	NA	NA	NA	NA	17917	17917	5519	13784.3
NA	ENSG00000186198	SLC51B	1	0.0242939	FALSE	NA	NA	NA	NA	NA	NA	15139	15139	11077	13785
NA	ENSG00000184999	SLC22A10	1	0.0228089	FALSE	NA	NA	NA	NA	NA	NA	14891	14891	11574	13785.3
NA	ENSG00000188739	RBM34	2	0.0272237	FALSE	NA	NA	NA	NA	NA	NA	15576	15576	10204	13785.3
NA	ENSG00000170412	GPRC5C	2	0.00764048	FALSE	NA	NA	NA	NA	NA	NA	12496	12496	16369	13787
NA	ENSG00000183067	IGSF5	1	0.0205933	FALSE	NA	NA	NA	NA	NA	NA	14535	14535	12293	13787.7
NA	ENSG00000274821	SERPINA2	1	0.0606873	FALSE	NA	NA	NA	NA	NA	NA	18423	18423	4519	13788.3
NA	ENSG00000186452	TMPRSS12	1	0.0245292	FALSE	NA	NA	NA	NA	NA	NA	15183	15183	11001	13789
NA	ENSG00000268104	SLC6A14	1	0.0559494	FALSE	NA	NA	NA	NA	NA	NA	18189	18189	4989	13789
NA	ENSG00000187609	EXD3	1	0.0257305	FALSE	NA	NA	NA	NA	NA	NA	15364	15364	10640	13789.3
NA	ENSG00000196116	TDRD7	2	0.0282056	FALSE	NA	NA	NA	NA	NA	NA	15716	15716	9938	13790
NA	ENSG00000171115	GIMAP8	1	0.00867431	FALSE	NA	NA	NA	NA	NA	NA	12639	12639	16098	13792
NA	ENSG00000237599	TAP2	1	0.0443472	FALSE	NA	NA	NA	NA	NA	NA	17448	17448	6480	13792
NA	ENSG00000164989	CCDC171	3	NA	FALSE	NA	NA	NA	NA	NA	NA	11332	11332	18714	13792.7
NA	ENSG00000173905	GOLIM4	2	0.0125222	FALSE	NA	NA	NA	NA	NA	NA	13194	13194	14993	13793.7
NA	ENSG00000196535	MYO18A	1	0.028918	FALSE	NA	NA	NA	NA	NA	NA	15830	15830	9726	13795.3
NA	ENSG00000168826	ZBTB49	2	0.0053004	FALSE	NA	NA	NA	NA	NA	NA	12168	12168	17052	13796
NA	ENSG00000198502	HLA-DRB5	1	0.0325399	FALSE	NA	NA	NA	NA	NA	NA	16296	16296	8796	13796
NA	ENSG00000165046	LETM2	3	NA	FALSE	NA	NA	NA	NA	NA	NA	11338	11338	18715	13797
NA	ENSG00000185955	C7orf61	1	0.0238139	FALSE	NA	NA	NA	NA	NA	NA	15086	15086	11224	13798.7
NA	ENSG00000263761	GDF2	1	0.0544361	FALSE	NA	NA	NA	NA	NA	NA	18122	18122	5152	13798.7
NA	ENSG00000254440	PBOV1	1	0.0488637	FALSE	NA	NA	NA	NA	NA	NA	17791	17791	5817	13799.7
NA	ENSG00000183718	TRIM52	2	0.0212171	FALSE	NA	NA	NA	NA	NA	NA	14653	14653	12095	13800.3
NA	ENSG00000186001	LRCH3	2	0.0238376	FALSE	NA	NA	NA	NA	NA	NA	15095	15095	11217	13802.3
NA	ENSG00000180543	TSPYL5	2	0.0180788	FALSE	NA	NA	NA	NA	NA	NA	14150	14150	13108	13802.7
NA	ENSG00000185905	C16orf54	1	0.0236861	FALSE	NA	NA	NA	NA	NA	NA	15074	15074	11260	13802.7
NA	ENSG00000177570	SAMD12	1	0.0155998	FALSE	NA	NA	NA	NA	NA	NA	13748	13748	13915	13803.7
NA	ENSG00000196266	NA	1	0.0283093	FALSE	NA	NA	NA	NA	NA	NA	15752	15752	9907	13803.7
NA	ENSG00000189369	GSPT2	2	0.0279319	FALSE	NA	NA	NA	NA	NA	NA	15694	15694	10024	13804
NA	ENSG00000204406	MBD5	1	0.0349787	FALSE	NA	NA	NA	NA	NA	NA	16600	16600	8212	13804
NA	ENSG00000241685	ARPC1A	2	0.0452827	FALSE	NA	NA	NA	NA	NA	NA	17543	17543	6329	13805
NA	ENSG00000283060	ID3	1	0.0751899	FALSE	NA	NA	NA	NA	NA	NA	19090	19090	3236	13805.3
NA	ENSG00000167920	NA	2	0.00345976	FALSE	NA	NA	NA	NA	NA	NA	11975	11975	17470	13806.7
NA	ENSG00000173456	RNF26	2	0.0119251	FALSE	NA	NA	NA	NA	NA	NA	13121	13121	15178	13806.7
NA	ENSG00000198498	TMA16	2	0.0324183	FALSE	NA	NA	NA	NA	NA	NA	16295	16295	8831	13807
NA	ENSG00000237459	MPIG6B	1	0.0438842	FALSE	NA	NA	NA	NA	NA	NA	17440	17440	6541	13807
NA	ENSG00000166046	TCP11L2	2	0.00090503	FALSE	NA	NA	NA	NA	NA	NA	11553	11553	18316	13807.3
NA	ENSG00000198265	HELZ	2	0.0320642	FALSE	NA	NA	NA	NA	NA	NA	16247	16247	8930	13808
NA	ENSG00000198075	SULT1C4	1	0.0316547	FALSE	NA	NA	NA	NA	NA	NA	16200	16200	9031	13810.3
NA	ENSG00000167740	CYB5D2	2	0.0028528	FALSE	NA	NA	NA	NA	NA	NA	11928	11928	17590	13815.3
NA	ENSG00000260230	FRRS1L	1	0.0514989	FALSE	NA	NA	NA	NA	NA	NA	17980	17980	5490	13816.7
NA	ENSG00000276480	MYH11	1	0.0625173	FALSE	NA	NA	NA	NA	NA	NA	18555	18555	4340	13816.7
NA	ENSG00000183166	CALN1	1	0.0204601	FALSE	NA	NA	NA	NA	NA	NA	14556	14556	12342	13818
NA	ENSG00000185420	SMYD3	2	0.0230687	FALSE	NA	NA	NA	NA	NA	NA	14981	14981	11492	13818
NA	ENSG00000171224	FAM241B	2	0.00864428	FALSE	NA	NA	NA	NA	NA	NA	12673	12673	16109	13818.3
NA	ENSG00000172301	COPRS	2	0.0103052	FALSE	NA	NA	NA	NA	NA	NA	12901	12901	15656	13819.3
NA	ENSG00000278889	OR2S2	1	0.0687763	FALSE	NA	NA	NA	NA	NA	NA	18842	18842	3775	13819.7
NA	ENSG00000235134	CYP21A2	1	0.0423103	FALSE	NA	NA	NA	NA	NA	NA	17336	17336	6794	13822
NA	ENSG00000186007	LEMD1	1	0.0235982	FALSE	NA	NA	NA	NA	NA	NA	15096	15096	11292	13828
NA	ENSG00000198625	MDM4	2	0.0323957	FALSE	NA	NA	NA	NA	NA	NA	16326	16326	8840	13830.7
NA	ENSG00000282958	HNRNPR	2	0.0737439	FALSE	NA	NA	NA	NA	NA	NA	19068	19068	3356	13830.7
NA	ENSG00000198925	ATG9A	2	0.0334873	FALSE	NA	NA	NA	NA	NA	NA	16457	16457	8580	13831.3
NA	ENSG00000276644	DACH1	1	0.0624525	FALSE	NA	NA	NA	NA	NA	NA	18572	18572	4350	13831.3
NA	ENSG00000243232	PCDHAC2	1	0.0453289	FALSE	NA	NA	NA	NA	NA	NA	17586	17586	6323	13831.7
NA	ENSG00000196459	TRAPPC2	2	0.0284111	FALSE	NA	NA	NA	NA	NA	NA	15810	15810	9876	13832
NA	ENSG00000189376	C8orf76	2	0.0276197	FALSE	NA	NA	NA	NA	NA	NA	15696	15696	10105	13832.3
NA	ENSG00000165863	C10orf82	2	0.000511801	FALSE	NA	NA	NA	NA	NA	NA	11515	11515	18469	13833
NA	ENSG00000189043	NDUFA4	2	0.027073	FALSE	NA	NA	NA	NA	NA	NA	15634	15634	10233	13833.7
NA	ENSG00000233636	OR2J3	1	0.0413523	FALSE	NA	NA	NA	NA	NA	NA	17285	17285	6931	13833.7
NA	ENSG00000235487	PSORS1C1	1	0.0421918	FALSE	NA	NA	NA	NA	NA	NA	17346	17346	6810	13834
NA	ENSG00000178028	DMAP1	2	0.0157238	FALSE	NA	NA	NA	NA	NA	NA	13815	13815	13874	13834.7
NA	ENSG00000177238	TRIM72	1	0.0149864	FALSE	NA	NA	NA	NA	NA	NA	13697	13697	14111	13835
NA	ENSG00000185640	KRT79	1	0.0231289	FALSE	NA	NA	NA	NA	NA	NA	15020	15020	11465	13835
NA	ENSG00000214706	IFRD2	2	0.0379072	FALSE	NA	NA	NA	NA	NA	NA	16974	16974	7557	13835
NA	ENSG00000275199	AKT3	1	0.0598022	FALSE	NA	NA	NA	NA	NA	NA	18453	18453	4600	13835.3
NA	ENSG00000176422	SPRYD4	1	0.0141933	FALSE	NA	NA	NA	NA	NA	NA	13573	13573	14361	13835.7
NA	ENSG00000171772	SYCE1	1	0.00927864	FALSE	NA	NA	NA	NA	NA	NA	12786	12786	15938	13836.7
NA	ENSG00000197114	ZGPAT	1	0.0294466	FALSE	NA	NA	NA	NA	NA	NA	15969	15969	9578	13838.7
NA	ENSG00000196099	OR6M1	1	0.0276458	FALSE	NA	NA	NA	NA	NA	NA	15713	15713	10096	13840.7
NA	ENSG00000283030	CSN2	1	0.0737675	FALSE	NA	NA	NA	NA	NA	NA	19084	19084	3354	13840.7
NA	ENSG00000186834	HEXIM1	2	0.0244286	FALSE	NA	NA	NA	NA	NA	NA	15251	15251	11028	13843.3
NA	ENSG00000173681	BCLAF3	1	0.011839	FALSE	NA	NA	NA	NA	NA	NA	13165	13165	15205	13845
NA	ENSG00000239713	APOBEC3G	1	0.0438341	FALSE	NA	NA	NA	NA	NA	NA	17493	17493	6551	13845.7
NA	ENSG00000175213	ZNF408	2	0.0131906	FALSE	NA	NA	NA	NA	NA	NA	13391	13391	14756	13846
NA	ENSG00000182810	DDX28	2	0.0197671	FALSE	NA	NA	NA	NA	NA	NA	14481	14481	12576	13846
NA	ENSG00000173163	COMMD1	2	0.0111857	FALSE	NA	NA	NA	NA	NA	NA	13064	13064	15412	13846.7
NA	ENSG00000180448	ARHGAP45	2	0.0176572	FALSE	NA	NA	NA	NA	NA	NA	14140	14140	13260	13846.7
NA	ENSG00000166329	CCDC182	2	0.00102677	FALSE	NA	NA	NA	NA	NA	NA	11624	11624	18293	13847
NA	ENSG00000176731	RBIS	2	0.0143406	FALSE	NA	NA	NA	NA	NA	NA	13613	13613	14319	13848.3
NA	ENSG00000188191	PRKAR1B	2	0.0259466	FALSE	NA	NA	NA	NA	NA	NA	15483	15483	10581	13849
NA	ENSG00000196968	FUT11	1	0.0291002	FALSE	NA	NA	NA	NA	NA	NA	15934	15934	9679	13849
NA	ENSG00000198646	NCOA6	2	0.0322454	FALSE	NA	NA	NA	NA	NA	NA	16331	16331	8886	13849.3
NA	ENSG00000196498	NCOR2	2	0.0282819	FALSE	NA	NA	NA	NA	NA	NA	15820	15820	9914	13851.3
NA	ENSG00000169800	RBMY1F	2	0.00612075	FALSE	NA	NA	NA	NA	NA	NA	12372	12372	16811	13851.7
NA	ENSG00000168273	SMIM4	2	0.00355424	FALSE	NA	NA	NA	NA	NA	NA	12054	12054	17449	13852.3
NA	ENSG00000176490	DIRAS1	1	0.0141105	FALSE	NA	NA	NA	NA	NA	NA	13583	13583	14393	13853
NA	ENSG00000167822	OR8J3	1	0.00260353	FALSE	NA	NA	NA	NA	NA	NA	11955	11955	17650	13853.3
NA	ENSG00000198668	CALM1	2	0.0322288	FALSE	NA	NA	NA	NA	NA	NA	16335	16335	8891	13853.7
NA	ENSG00000274538	PHLDA2	1	0.0579975	FALSE	NA	NA	NA	NA	NA	NA	18394	18394	4776	13854.7
NA	ENSG00000166839	ANKDD1A	2	0.00178071	FALSE	NA	NA	NA	NA	NA	NA	11732	11732	18101	13855
NA	ENSG00000206177	HBM	1	0.0359632	FALSE	NA	NA	NA	NA	NA	NA	16782	16782	8001	13855
NA	ENSG00000186407	CD300E	1	0.0238309	FALSE	NA	NA	NA	NA	NA	NA	15174	15174	11219	13855.7
NA	ENSG00000283530	MGAT4C	1	0.0753275	FALSE	NA	NA	NA	NA	NA	NA	19172	19172	3225	13856.3
NA	ENSG00000172007	RAB33B	2	0.00951063	FALSE	NA	NA	NA	NA	NA	NA	12848	12848	15874	13856.7
NA	ENSG00000173436	MICOS10	2	0.011414	FALSE	NA	NA	NA	NA	NA	NA	13117	13117	15336	13856.7
NA	ENSG00000231945	VARS1	2	0.0404518	FALSE	NA	NA	NA	NA	NA	NA	17246	17246	7080	13857.3
NA	ENSG00000278555	LILRB4	1	0.0663478	FALSE	NA	NA	NA	NA	NA	NA	18789	18789	3994	13857.3
NA	ENSG00000240891	PLCXD2	1	0.0439382	FALSE	NA	NA	NA	NA	NA	NA	17524	17524	6533	13860.3
NA	ENSG00000173442	EHBP1L1	2	0.0113695	FALSE	NA	NA	NA	NA	NA	NA	13118	13118	15347	13861
NA	ENSG00000173868	PHOSPHO1	1	0.0118258	FALSE	NA	NA	NA	NA	NA	NA	13189	13189	15211	13863
NA	ENSG00000239306	RBM14	2	0.0434201	FALSE	NA	NA	NA	NA	NA	NA	17483	17483	6625	13863.7
NA	ENSG00000165512	ZNF22	3	NA	FALSE	NA	NA	NA	NA	NA	NA	11438	11438	18716	13864
NA	ENSG00000171680	PLEKHG5	1	0.008851	FALSE	NA	NA	NA	NA	NA	NA	12770	12770	16052	13864
NA	ENSG00000176809	LRRC37A3	2	0.0142218	FALSE	NA	NA	NA	NA	NA	NA	13626	13626	14351	13867.7
NA	ENSG00000179119	SPTY2D1	2	0.0164391	FALSE	NA	NA	NA	NA	NA	NA	13976	13976	13651	13867.7
NA	ENSG00000175155	YPEL2	1	0.0129409	FALSE	NA	NA	NA	NA	NA	NA	13378	13378	14850	13868.7
NA	ENSG00000213626	LBH	1	0.0365929	FALSE	NA	NA	NA	NA	NA	NA	16881	16881	7844	13868.7
NA	ENSG00000170634	ACYP2	2	0.00715772	FALSE	NA	NA	NA	NA	NA	NA	12551	12551	16508	13870
NA	ENSG00000183648	NDUFB1	2	0.0204608	FALSE	NA	NA	NA	NA	NA	NA	14637	14637	12341	13871.7
NA	ENSG00000165583	SSX5	3	NA	FALSE	NA	NA	NA	NA	NA	NA	11451	11451	18717	13873
NA	ENSG00000178965	ERICH3	1	0.0161891	FALSE	NA	NA	NA	NA	NA	NA	13945	13945	13730	13873.3
NA	ENSG00000165584	SSX3	3	NA	FALSE	NA	NA	NA	NA	NA	NA	11452	11452	18718	13874
NA	ENSG00000186591	UBE2H	2	0.0239091	FALSE	NA	NA	NA	NA	NA	NA	15215	15215	11195	13875
NA	ENSG00000177182	CLVS1	1	0.0145363	FALSE	NA	NA	NA	NA	NA	NA	13687	13687	14258	13877.3
NA	ENSG00000172167	MTBP	2	0.00948986	FALSE	NA	NA	NA	NA	NA	NA	12876	12876	15882	13878
NA	ENSG00000277157	H4C4	1	0.0621785	FALSE	NA	NA	NA	NA	NA	NA	18629	18629	4376	13878
NA	ENSG00000172780	RAB43	2	0.0103222	FALSE	NA	NA	NA	NA	NA	NA	12995	12995	15649	13879.7
NA	ENSG00000177917	ARL6IP6	2	0.0151993	FALSE	NA	NA	NA	NA	NA	NA	13797	13797	14048	13880.7
NA	ENSG00000281614	INPP5D	1	0.0690935	FALSE	NA	NA	NA	NA	NA	NA	18947	18947	3748	13880.7
NA	ENSG00000203797	DDO	1	0.0333378	FALSE	NA	NA	NA	NA	NA	NA	16514	16514	8618	13882
NA	ENSG00000181924	COA4	2	0.0184296	FALSE	NA	NA	NA	NA	NA	NA	14327	14327	13004	13886
NA	ENSG00000174473	GALNTL6	1	0.0120941	FALSE	NA	NA	NA	NA	NA	NA	13271	13271	15117	13886.3
NA	ENSG00000198887	SMC5	2	0.0325561	FALSE	NA	NA	NA	NA	NA	NA	16435	16435	8791	13887
NA	ENSG00000188820	CALHM6	1	0.0262539	FALSE	NA	NA	NA	NA	NA	NA	15595	15595	10473	13887.7
NA	ENSG00000170681	CAVIN4	2	0.00702356	FALSE	NA	NA	NA	NA	NA	NA	12557	12557	16552	13888.7
NA	ENSG00000215301	DDX3X	2	0.0374089	FALSE	NA	NA	NA	NA	NA	NA	17009	17009	7655	13891
NA	ENSG00000283229	NA	1	0.0729736	FALSE	NA	NA	NA	NA	NA	NA	19122	19122	3429	13891
NA	ENSG00000197753	LHFPL5	1	0.0299695	FALSE	NA	NA	NA	NA	NA	NA	16113	16113	9449	13891.7
NA	ENSG00000175279	CENPS	2	0.0128466	FALSE	NA	NA	NA	NA	NA	NA	13400	13400	14881	13893.7
NA	ENSG00000178591	DEFB125	1	0.0156617	FALSE	NA	NA	NA	NA	NA	NA	13893	13893	13897	13894.3
NA	ENSG00000213533	STIMATE	1	0.0362463	FALSE	NA	NA	NA	NA	NA	NA	16872	16872	7940	13894.7
NA	ENSG00000168517	HEXIM2	2	0.00348252	FALSE	NA	NA	NA	NA	NA	NA	12110	12110	17467	13895.7
NA	ENSG00000183034	OTOP2	1	0.0195937	FALSE	NA	NA	NA	NA	NA	NA	14526	14526	12636	13896
NA	ENSG00000165702	GFI1B	3	NA	FALSE	NA	NA	NA	NA	NA	NA	11485	11485	18719	13896.3
NA	ENSG00000167014	TERB2	1	0.00168469	FALSE	NA	NA	NA	NA	NA	NA	11782	11782	18127	13897
NA	ENSG00000173401	GLIPR1L1	1	0.0110217	FALSE	NA	NA	NA	NA	NA	NA	13108	13108	15475	13897
NA	ENSG00000228278	ORM2	1	0.0390042	FALSE	NA	NA	NA	NA	NA	NA	17182	17182	7328	13897.3
NA	ENSG00000180891	CUEDC1	2	0.0174851	FALSE	NA	NA	NA	NA	NA	NA	14195	14195	13303	13897.7
NA	ENSG00000171180	OR2M4	1	0.00760236	FALSE	NA	NA	NA	NA	NA	NA	12659	12659	16379	13899
NA	ENSG00000172840	PDP2	2	0.010238	FALSE	NA	NA	NA	NA	NA	NA	13010	13010	15677	13899
NA	ENSG00000186160	CYP4Z1	1	0.0232211	FALSE	NA	NA	NA	NA	NA	NA	15129	15129	11439	13899
NA	ENSG00000180263	FGD6	2	0.0170308	FALSE	NA	NA	NA	NA	NA	NA	14116	14116	13466	13899.3
NA	ENSG00000182858	ALG12	1	0.0193663	FALSE	NA	NA	NA	NA	NA	NA	14488	14488	12722	13899.3
NA	ENSG00000213023	SYT3	1	0.0357007	FALSE	NA	NA	NA	NA	NA	NA	16825	16825	8051	13900.3
NA	ENSG00000177202	SPACA4	1	0.0143418	FALSE	NA	NA	NA	NA	NA	NA	13694	13694	14318	13902
NA	ENSG00000214367	HAUS3	2	0.0367825	FALSE	NA	NA	NA	NA	NA	NA	16955	16955	7797	13902.3
NA	ENSG00000232357	HSD17B8	1	0.0397303	FALSE	NA	NA	NA	NA	NA	NA	17257	17257	7206	13906.7
NA	ENSG00000174327	SLC16A13	1	0.0118132	FALSE	NA	NA	NA	NA	NA	NA	13250	13250	15222	13907.3
NA	ENSG00000276977	PDCD1	1	0.0607849	FALSE	NA	NA	NA	NA	NA	NA	18607	18607	4513	13909
NA	ENSG00000281221	PSMC4	2	0.0674796	FALSE	NA	NA	NA	NA	NA	NA	18919	18919	3889	13909
NA	ENSG00000165805	C12orf50	3	NA	FALSE	NA	NA	NA	NA	NA	NA	11504	11504	18720	13909.3
NA	ENSG00000230685	CLIC1	2	0.0393588	FALSE	NA	NA	NA	NA	NA	NA	17227	17227	7274	13909.3
NA	ENSG00000171405	XAGE5	1	0.00782899	FALSE	NA	NA	NA	NA	NA	NA	12703	12703	16326	13910.7
NA	ENSG00000261934	PCDHGA9	1	0.0499258	FALSE	NA	NA	NA	NA	NA	NA	18029	18029	5683	13913.7
NA	ENSG00000168350	DEGS2	2	0.00280207	FALSE	NA	NA	NA	NA	NA	NA	12074	12074	17597	13915
NA	ENSG00000171722	SPATA46	1	0.00833382	FALSE	NA	NA	NA	NA	NA	NA	12777	12777	16197	13917
NA	ENSG00000172785	CBWD1	2	0.0100072	FALSE	NA	NA	NA	NA	NA	NA	12997	12997	15758	13917.3
NA	ENSG00000241399	CD302	1	0.0430142	FALSE	NA	NA	NA	NA	NA	NA	17535	17535	6682	13917.3
NA	ENSG00000185803	SLC52A2	2	0.0225819	FALSE	NA	NA	NA	NA	NA	NA	15051	15051	11652	13918
NA	ENSG00000176040	TMPRSS7	1	0.013252	FALSE	NA	NA	NA	NA	NA	NA	13508	13508	14739	13918.3
NA	ENSG00000275544	BDH1	1	0.0577291	FALSE	NA	NA	NA	NA	NA	NA	18477	18477	4802	13918.7
NA	ENSG00000176261	ZBTB8OS	2	0.0134805	FALSE	NA	NA	NA	NA	NA	NA	13551	13551	14655	13919
NA	ENSG00000182220	ATP6AP2	2	0.0184447	FALSE	NA	NA	NA	NA	NA	NA	14381	14381	12998	13920
NA	ENSG00000198689	SLC9A6	2	0.0314888	FALSE	NA	NA	NA	NA	NA	NA	16343	16343	9074	13920
NA	ENSG00000188761	BCL2L15	1	0.0258676	FALSE	NA	NA	NA	NA	NA	NA	15579	15579	10604	13920.7
NA	ENSG00000197683	KRTAP26-1	1	0.029488	FALSE	NA	NA	NA	NA	NA	NA	16098	16098	9568	13921.3
NA	ENSG00000172548	NIPAL4	1	0.00959015	FALSE	NA	NA	NA	NA	NA	NA	12959	12959	15852	13923.3
NA	ENSG00000214160	ALG3	2	0.0364103	FALSE	NA	NA	NA	NA	NA	NA	16940	16940	7893	13924.3
NA	ENSG00000174667	OR7D4	1	0.0119342	FALSE	NA	NA	NA	NA	NA	NA	13300	13300	15174	13924.7
NA	ENSG00000185345	PRKN	2	0.0220068	FALSE	NA	NA	NA	NA	NA	NA	14969	14969	11841	13926.3
NA	ENSG00000170935	NCBP2L	2	0.00699309	FALSE	NA	NA	NA	NA	NA	NA	12605	12605	16571	13927
NA	ENSG00000179564	LSMEM2	1	0.0161957	FALSE	NA	NA	NA	NA	NA	NA	14027	14027	13727	13927
NA	ENSG00000214415	GNAT3	1	0.036533	FALSE	NA	NA	NA	NA	NA	NA	16960	16960	7862	13927.3
NA	ENSG00000274334	VASN	1	0.0555581	FALSE	NA	NA	NA	NA	NA	NA	18376	18376	5030	13927.3
NA	ENSG00000184990	SIVA1	2	0.0214683	FALSE	NA	NA	NA	NA	NA	NA	14888	14888	12008	13928
NA	ENSG00000197769	MAP1LC3C	1	0.0295663	FALSE	NA	NA	NA	NA	NA	NA	16118	16118	9550	13928.7
NA	ENSG00000184988	TMEM106A	1	0.0214227	FALSE	NA	NA	NA	NA	NA	NA	14887	14887	12022	13932
NA	ENSG00000185298	CCDC137	2	0.0218674	FALSE	NA	NA	NA	NA	NA	NA	14957	14957	11885	13933
NA	ENSG00000187997	C17orf99	1	0.0247933	FALSE	NA	NA	NA	NA	NA	NA	15443	15443	10918	13934.7
NA	ENSG00000180667	YOD1	2	0.0169899	FALSE	NA	NA	NA	NA	NA	NA	14164	14164	13478	13935.3
NA	ENSG00000173614	NMNAT1	2	0.0108563	FALSE	NA	NA	NA	NA	NA	NA	13153	13153	15504	13936.7
NA	ENSG00000177854	TMEM187	2	0.0146242	FALSE	NA	NA	NA	NA	NA	NA	13789	13789	14232	13936.7
NA	ENSG00000182378	PLCXD1	2	0.0184466	FALSE	NA	NA	NA	NA	NA	NA	14408	14408	12996	13937.3
NA	ENSG00000173540	GMPPB	2	0.010722	FALSE	NA	NA	NA	NA	NA	NA	13133	13133	15548	13938
NA	ENSG00000185272	RBM11	1	0.0217709	FALSE	NA	NA	NA	NA	NA	NA	14952	14952	11910	13938
NA	ENSG00000166558	SLC38A8	1	0.000582368	FALSE	NA	NA	NA	NA	NA	NA	11683	11683	18449	13938.3
NA	ENSG00000188895	MSL1	2	0.0258688	FALSE	NA	NA	NA	NA	NA	NA	15607	15607	10603	13939
NA	ENSG00000197323	TRIM33	2	0.0286871	FALSE	NA	NA	NA	NA	NA	NA	16013	16013	9791	13939
NA	ENSG00000198081	ZBTB14	2	0.0301337	FALSE	NA	NA	NA	NA	NA	NA	16202	16202	9417	13940.3
NA	ENSG00000184867	ARMCX2	2	0.0212068	FALSE	NA	NA	NA	NA	NA	NA	14863	14863	12102	13942.7
NA	ENSG00000237110	TAAR9	1	0.0410676	FALSE	NA	NA	NA	NA	NA	NA	17421	17421	6986	13942.7
NA	ENSG00000180613	GSX2	1	0.0168756	FALSE	NA	NA	NA	NA	NA	NA	14157	14157	13518	13944
NA	ENSG00000183662	TAFA1	1	0.0198241	FALSE	NA	NA	NA	NA	NA	NA	14640	14640	12553	13944.3
NA	ENSG00000186191	BPIFB4	1	0.0228465	FALSE	NA	NA	NA	NA	NA	NA	15136	15136	11561	13944.3
NA	ENSG00000170390	DCLK2	2	0.00602157	FALSE	NA	NA	NA	NA	NA	NA	12494	12494	16846	13944.7
NA	ENSG00000187416	LHFPL3	1	0.0240045	FALSE	NA	NA	NA	NA	NA	NA	15332	15332	11171	13945
NA	ENSG00000171433	GLOD5	1	0.00745479	FALSE	NA	NA	NA	NA	NA	NA	12708	12708	16425	13947
NA	ENSG00000274081	PUF60	2	0.054529	FALSE	NA	NA	NA	NA	NA	NA	18352	18352	5137	13947
NA	ENSG00000186283	TOR3A	2	0.022927	FALSE	NA	NA	NA	NA	NA	NA	15153	15153	11536	13947.3
NA	ENSG00000278046	LILRA3	1	0.0618134	FALSE	NA	NA	NA	NA	NA	NA	18714	18714	4414	13947.3
NA	ENSG00000283284	CYP2D6	1	0.0710316	FALSE	NA	NA	NA	NA	NA	NA	19130	19130	3582	13947.3
NA	ENSG00000235107	RING1	2	0.0398638	FALSE	NA	NA	NA	NA	NA	NA	17332	17332	7181	13948.3
NA	ENSG00000184507	NUTM1	1	0.0208143	FALSE	NA	NA	NA	NA	NA	NA	14811	14811	12226	13949.3
NA	ENSG00000171396	KRTAP4-4	1	0.00736517	FALSE	NA	NA	NA	NA	NA	NA	12699	12699	16451	13949.7
NA	ENSG00000176555	OR4S1	1	0.0134408	FALSE	NA	NA	NA	NA	NA	NA	13591	13591	14667	13949.7
NA	ENSG00000179774	ATOH7	1	0.0161189	FALSE	NA	NA	NA	NA	NA	NA	14052	14052	13747	13950.3
NA	ENSG00000176142	TMEM39A	2	0.0130647	FALSE	NA	NA	NA	NA	NA	NA	13524	13524	14807	13951.7
NA	ENSG00000178718	RPP25	2	0.0152212	FALSE	NA	NA	NA	NA	NA	NA	13908	13908	14040	13952
NA	ENSG00000178826	TMEM139	1	0.0153323	FALSE	NA	NA	NA	NA	NA	NA	13928	13928	14000	13952
NA	ENSG00000197081	IGF2R	2	0.0282165	FALSE	NA	NA	NA	NA	NA	NA	15962	15962	9933	13952.3
NA	ENSG00000277101	ARHGEF26	1	0.059593	FALSE	NA	NA	NA	NA	NA	NA	18620	18620	4618	13952.7
NA	ENSG00000185198	PRSS57	1	0.0215043	FALSE	NA	NA	NA	NA	NA	NA	14933	14933	11993	13953
NA	ENSG00000177414	UBE2U	1	0.014022	FALSE	NA	NA	NA	NA	NA	NA	13718	13718	14425	13953.7
NA	ENSG00000262473	GART	2	0.0492904	FALSE	NA	NA	NA	NA	NA	NA	18055	18055	5757	13955.7
NA	ENSG00000177963	RIC8A	2	0.0145306	FALSE	NA	NA	NA	NA	NA	NA	13805	13805	14262	13957.3
NA	ENSG00000173988	LRRC63	1	0.0110645	FALSE	NA	NA	NA	NA	NA	NA	13207	13207	15462	13958.7
NA	ENSG00000173253	DMRT2	1	0.0101256	FALSE	NA	NA	NA	NA	NA	NA	13083	13083	15715	13960.3
NA	ENSG00000187325	TAF9B	2	0.0237942	FALSE	NA	NA	NA	NA	NA	NA	15328	15328	11225	13960.3
NA	ENSG00000170703	TTLL6	1	0.00629371	FALSE	NA	NA	NA	NA	NA	NA	12560	12560	16762	13960.7
NA	ENSG00000178397	FAM220A	2	0.0149035	FALSE	NA	NA	NA	NA	NA	NA	13869	13869	14147	13961.7
NA	ENSG00000185482	STAC3	1	0.0218033	FALSE	NA	NA	NA	NA	NA	NA	14993	14993	11902	13962.7
NA	ENSG00000205238	SPDYE2	1	0.0337695	FALSE	NA	NA	NA	NA	NA	NA	16691	16691	8507	13963
NA	ENSG00000176746	MAGEB6	1	0.0134666	FALSE	NA	NA	NA	NA	NA	NA	13616	13616	14659	13963.7
NA	ENSG00000174886	NDUFA11	2	0.0117834	FALSE	NA	NA	NA	NA	NA	NA	13332	13332	15230	13964.7
NA	ENSG00000176973	FAM89B	2	0.0136456	FALSE	NA	NA	NA	NA	NA	NA	13652	13652	14591	13965
NA	ENSG00000173838	MARCHF10	1	0.0107794	FALSE	NA	NA	NA	NA	NA	NA	13185	13185	15527	13965.7
NA	ENSG00000166188	ZNF319	3	NA	FALSE	NA	NA	NA	NA	NA	NA	11590	11590	18721	13967
NA	ENSG00000169258	GPRIN1	2	0.00390331	FALSE	NA	NA	NA	NA	NA	NA	12272	12272	17360	13968
NA	ENSG00000175970	UNC119B	2	0.0127538	FALSE	NA	NA	NA	NA	NA	NA	13498	13498	14914	13970
NA	ENSG00000180182	MED14	2	0.0162642	FALSE	NA	NA	NA	NA	NA	NA	14103	14103	13704	13970
NA	ENSG00000166984	TCP10L2	1	0.000830433	FALSE	NA	NA	NA	NA	NA	NA	11775	11775	18362	13970.7
NA	ENSG00000186567	CEACAM19	1	0.0230664	FALSE	NA	NA	NA	NA	NA	NA	15210	15210	11493	13971
NA	ENSG00000173093	CCDC63	1	0.00972756	FALSE	NA	NA	NA	NA	NA	NA	13052	13052	15811	13971.7
NA	ENSG00000183765	CHEK2	2	0.0197346	FALSE	NA	NA	NA	NA	NA	NA	14667	14667	12585	13973
NA	ENSG00000196209	SIRPB2	1	0.026355	FALSE	NA	NA	NA	NA	NA	NA	15738	15738	10447	13974.3
NA	ENSG00000182175	RGMA	1	0.0178665	FALSE	NA	NA	NA	NA	NA	NA	14368	14368	13190	13975.3
NA	ENSG00000170113	NIPA1	2	0.00522965	FALSE	NA	NA	NA	NA	NA	NA	12433	12433	17065	13977
NA	ENSG00000213639	PPP1CB	2	0.0351671	FALSE	NA	NA	NA	NA	NA	NA	16883	16883	8166	13977.3
NA	ENSG00000232616	SKIV2L	2	0.0386435	FALSE	NA	NA	NA	NA	NA	NA	17262	17262	7409	13977.7
NA	ENSG00000198276	UCKL1	2	0.0300141	FALSE	NA	NA	NA	NA	NA	NA	16250	16250	9437	13979
NA	ENSG00000186522	SEPTIN10	2	0.0229106	FALSE	NA	NA	NA	NA	NA	NA	15202	15202	11540	13981.3
NA	ENSG00000261150	EPPK1	1	0.0478628	FALSE	NA	NA	NA	NA	NA	NA	18001	18001	5953	13985
NA	ENSG00000206549	NA	1	0.0344152	FALSE	NA	NA	NA	NA	NA	NA	16797	16797	8367	13987
NA	ENSG00000173728	C1orf100	1	0.0104629	FALSE	NA	NA	NA	NA	NA	NA	13175	13175	15613	13987.7
NA	ENSG00000177674	AGTRAP	2	0.0139397	FALSE	NA	NA	NA	NA	NA	NA	13763	13763	14446	13990.7
NA	ENSG00000180964	TCEAL8	2	0.0167333	FALSE	NA	NA	NA	NA	NA	NA	14205	14205	13564	13991.3
NA	ENSG00000240563	L1TD1	1	0.0412056	FALSE	NA	NA	NA	NA	NA	NA	17512	17512	6956	13993.3
NA	ENSG00000182134	TDRKH	2	0.017635	FALSE	NA	NA	NA	NA	NA	NA	14358	14358	13266	13994
NA	ENSG00000182173	TSEN54	2	0.0176845	FALSE	NA	NA	NA	NA	NA	NA	14367	14367	13252	13995.3
NA	ENSG00000168828	OR13J1	1	0.00260353	FALSE	NA	NA	NA	NA	NA	NA	12170	12170	17651	13997
NA	ENSG00000176125	UFSP1	1	0.0126117	FALSE	NA	NA	NA	NA	NA	NA	13522	13522	14960	14001.3
NA	ENSG00000198198	SZT2	2	0.029593	FALSE	NA	NA	NA	NA	NA	NA	16233	16233	9543	14003
NA	ENSG00000172728	FUT10	2	0.00887654	FALSE	NA	NA	NA	NA	NA	NA	12982	12982	16046	14003.3
NA	ENSG00000254122	PCDHGB7	1	0.0445616	FALSE	NA	NA	NA	NA	NA	NA	17785	17785	6441	14003.7
NA	ENSG00000185129	PURA	2	0.0209669	FALSE	NA	NA	NA	NA	NA	NA	14920	14920	12172	14004
NA	ENSG00000167210	LOXHD1	2	0.000772647	FALSE	NA	NA	NA	NA	NA	NA	11822	11822	18377	14007
NA	ENSG00000184979	USP18	1	0.020671	FALSE	NA	NA	NA	NA	NA	NA	14883	14883	12269	14011.7
NA	ENSG00000178460	MCMDC2	1	0.0144684	FALSE	NA	NA	NA	NA	NA	NA	13877	13877	14287	14013.7
NA	ENSG00000171060	C8orf74	1	0.00623324	FALSE	NA	NA	NA	NA	NA	NA	12632	12632	16780	14014.7
NA	ENSG00000184232	OAF	1	0.0198645	FALSE	NA	NA	NA	NA	NA	NA	14756	14756	12536	14016
NA	ENSG00000213024	NUP62	2	0.0342969	FALSE	NA	NA	NA	NA	NA	NA	16826	16826	8397	14016.3
NA	ENSG00000182327	GLTPD2	1	0.0176925	FALSE	NA	NA	NA	NA	NA	NA	14402	14402	13247	14017
NA	ENSG00000283017	NA	1	0.0672781	FALSE	NA	NA	NA	NA	NA	NA	19079	19079	3902	14020
NA	ENSG00000172361	CFAP53	1	0.00821548	FALSE	NA	NA	NA	NA	NA	NA	12918	12918	16226	14020.7
NA	ENSG00000183048	SLC25A10	2	0.0184336	FALSE	NA	NA	NA	NA	NA	NA	14530	14530	13002	14020.7
NA	ENSG00000170667	RASA4B	2	0.0055729	FALSE	NA	NA	NA	NA	NA	NA	12555	12555	16955	14021.7
NA	ENSG00000177058	SLC38A9	2	0.0132603	FALSE	NA	NA	NA	NA	NA	NA	13667	13667	14732	14022
NA	ENSG00000168234	TTC39C	2	0.00218604	FALSE	NA	NA	NA	NA	NA	NA	12043	12043	17987	14024.3
NA	ENSG00000174016	TENT5D	1	0.0103151	FALSE	NA	NA	NA	NA	NA	NA	13215	13215	15653	14027.7
NA	ENSG00000238056	PRRT1	1	0.0401506	FALSE	NA	NA	NA	NA	NA	NA	17469	17469	7145	14027.7
NA	ENSG00000170959	DCDC1	1	0.00596586	FALSE	NA	NA	NA	NA	NA	NA	12614	12614	16861	14029.7
NA	ENSG00000177646	ACAD9	2	0.0137041	FALSE	NA	NA	NA	NA	NA	NA	13758	13758	14575	14030.3
NA	ENSG00000184743	ATL3	2	0.0202665	FALSE	NA	NA	NA	NA	NA	NA	14847	14847	12398	14030.7
NA	ENSG00000283187	NA	1	0.0677087	FALSE	NA	NA	NA	NA	NA	NA	19113	19113	3868	14031.3
NA	ENSG00000283350	MUC6	1	0.0683308	FALSE	NA	NA	NA	NA	NA	NA	19141	19141	3815	14032.3
NA	ENSG00000185909	KLHDC8B	1	0.0216622	FALSE	NA	NA	NA	NA	NA	NA	15075	15075	11948	14032.7
NA	ENSG00000196588	MRTFA	2	0.0264753	FALSE	NA	NA	NA	NA	NA	NA	15846	15846	10412	14034.7
NA	ENSG00000277273	CDK7	2	0.0575311	FALSE	NA	NA	NA	NA	NA	NA	18642	18642	4826	14036.7
NA	ENSG00000218823	PAPOLB	1	0.0358837	FALSE	NA	NA	NA	NA	NA	NA	17046	17046	8019	14037
NA	ENSG00000180828	BHLHE22	1	0.0161435	FALSE	NA	NA	NA	NA	NA	NA	14186	14186	13740	14037.3
NA	ENSG00000198901	PRC1	2	0.0308633	FALSE	NA	NA	NA	NA	NA	NA	16444	16444	9225	14037.7
NA	ENSG00000178974	FBXO34	2	0.0146559	FALSE	NA	NA	NA	NA	NA	NA	13948	13948	14218	14038
NA	ENSG00000183762	KREMEN1	1	0.019179	FALSE	NA	NA	NA	NA	NA	NA	14665	14665	12787	14039
NA	ENSG00000213366	GSTM2	1	0.0342432	FALSE	NA	NA	NA	NA	NA	NA	16857	16857	8407	14040.3
NA	ENSG00000171014	OR4D5	1	0.0058748	FALSE	NA	NA	NA	NA	NA	NA	12621	12621	16880	14040.7
NA	ENSG00000174611	KY	1	0.0107643	FALSE	NA	NA	NA	NA	NA	NA	13296	13296	15532	14041.3
NA	ENSG00000173276	ZBTB21	2	0.0092766	FALSE	NA	NA	NA	NA	NA	NA	13093	13093	15941	14042.3
NA	ENSG00000167195	GOLGA6C	2	0.000339442	FALSE	NA	NA	NA	NA	NA	NA	11817	11817	18497	14043.7
NA	ENSG00000166704	ZNF606	3	NA	FALSE	NA	NA	NA	NA	NA	NA	11706	11706	18723	14045
NA	ENSG00000169953	HSFY2	2	0.00404091	FALSE	NA	NA	NA	NA	NA	NA	12406	12406	17327	14046.3
NA	ENSG00000283186	NA	1	0.0671476	FALSE	NA	NA	NA	NA	NA	NA	19112	19112	3916	14046.7
NA	ENSG00000276114	CCL23	1	0.0550013	FALSE	NA	NA	NA	NA	NA	NA	18525	18525	5095	14048.3
NA	ENSG00000204977	TRIM13	2	0.0324426	FALSE	NA	NA	NA	NA	NA	NA	16663	16663	8823	14049.7
NA	ENSG00000169208	OR10G3	1	0.00260353	FALSE	NA	NA	NA	NA	NA	NA	12250	12250	17652	14050.7
NA	ENSG00000221916	C19orf73	1	0.0360196	FALSE	NA	NA	NA	NA	NA	NA	17083	17083	7990	14052
NA	ENSG00000169214	OR6F1	1	0.00260353	FALSE	NA	NA	NA	NA	NA	NA	12252	12252	17653	14052.3
NA	ENSG00000237095	MDC1	2	0.0390272	FALSE	NA	NA	NA	NA	NA	NA	17419	17419	7325	14054.3
NA	ENSG00000170627	GTSF1	1	0.0052011	FALSE	NA	NA	NA	NA	NA	NA	12548	12548	17071	14055.7
NA	ENSG00000221963	APOL6	1	0.0360533	FALSE	NA	NA	NA	NA	NA	NA	17095	17095	7979	14056.3
NA	ENSG00000198001	IRAK4	1	0.0285815	FALSE	NA	NA	NA	NA	NA	NA	16177	16177	9817	14057
NA	ENSG00000176715	ACSF3	2	0.0126334	FALSE	NA	NA	NA	NA	NA	NA	13610	13610	14955	14058.3
NA	ENSG00000277354	CRIM1	1	0.0570839	FALSE	NA	NA	NA	NA	NA	NA	18651	18651	4878	14060
NA	ENSG00000174989	FBXW8	2	0.0109801	FALSE	NA	NA	NA	NA	NA	NA	13351	13351	15482	14061.3
NA	ENSG00000175920	DOK7	1	0.0118732	FALSE	NA	NA	NA	NA	NA	NA	13493	13493	15198	14061.3
NA	ENSG00000188130	MAPK12	2	0.0237459	FALSE	NA	NA	NA	NA	NA	NA	15472	15472	11242	14062
NA	ENSG00000188784	PLA2G2E	1	0.0244181	FALSE	NA	NA	NA	NA	NA	NA	15585	15585	11033	14067.7
NA	ENSG00000231679	HLA-DRB3	1	0.037109	FALSE	NA	NA	NA	NA	NA	NA	17241	17241	7722	14068
NA	ENSG00000275214	IFI27	1	0.0531434	FALSE	NA	NA	NA	NA	NA	NA	18454	18454	5300	14069.3
NA	ENSG00000181610	MRPS23	2	0.0164498	FALSE	NA	NA	NA	NA	NA	NA	14281	14281	13647	14069.7
NA	ENSG00000170903	MSANTD4	2	0.00548183	FALSE	NA	NA	NA	NA	NA	NA	12596	12596	17018	14070
NA	ENSG00000283494	NA	1	0.0675555	FALSE	NA	NA	NA	NA	NA	NA	19165	19165	3882	14070.7
NA	ENSG00000263290	SCAMP3	2	0.047566	FALSE	NA	NA	NA	NA	NA	NA	18110	18110	5993	14071
NA	ENSG00000169327	OR5AU1	1	0.00260353	FALSE	NA	NA	NA	NA	NA	NA	12281	12281	17654	14072
NA	ENSG00000176679	TGIF2LY	1	0.0124775	FALSE	NA	NA	NA	NA	NA	NA	13605	13605	15007	14072.3
NA	ENSG00000198535	C2CD4A	1	0.0293375	FALSE	NA	NA	NA	NA	NA	NA	16303	16303	9613	14073
NA	ENSG00000275624	PRB3	1	0.0536223	FALSE	NA	NA	NA	NA	NA	NA	18490	18490	5239	14073
NA	ENSG00000236625	C4B	1	0.0385814	FALSE	NA	NA	NA	NA	NA	NA	17399	17399	7422	14073.3
NA	ENSG00000169627	BOLA2B	2	0.00310631	FALSE	NA	NA	NA	NA	NA	NA	12339	12339	17545	14074.3
NA	ENSG00000274137	MYOM2	1	0.0512729	FALSE	NA	NA	NA	NA	NA	NA	18358	18358	5509	14075
NA	ENSG00000176771	NCKAP5	1	0.0125234	FALSE	NA	NA	NA	NA	NA	NA	13619	13619	14992	14076.7
NA	ENSG00000184009	ACTG1	2	0.0190961	FALSE	NA	NA	NA	NA	NA	NA	14715	14715	12805	14078.3
NA	ENSG00000197629	MPEG1	1	0.027779	FALSE	NA	NA	NA	NA	NA	NA	16090	16090	10055	14078.3
NA	ENSG00000172366	MCRIP2	2	0.00756523	FALSE	NA	NA	NA	NA	NA	NA	12921	12921	16394	14078.7
NA	ENSG00000179361	ARID3B	2	0.014643	FALSE	NA	NA	NA	NA	NA	NA	14006	14006	14224	14078.7
NA	ENSG00000185619	PCGF3	2	0.0208378	FALSE	NA	NA	NA	NA	NA	NA	15013	15013	12212	14079.3
NA	ENSG00000231617	DAXX	2	0.0369489	FALSE	NA	NA	NA	NA	NA	NA	17238	17238	7762	14079.3
NA	ENSG00000188677	PARVB	2	0.0241876	FALSE	NA	NA	NA	NA	NA	NA	15565	15565	11109	14079.7
NA	ENSG00000172155	LCE1D	1	0.0071843	FALSE	NA	NA	NA	NA	NA	NA	12872	12872	16502	14082
NA	ENSG00000169992	NLGN2	2	0.00365675	FALSE	NA	NA	NA	NA	NA	NA	12414	12414	17422	14083.3
NA	ENSG00000196839	ADA	2	0.0263589	FALSE	NA	NA	NA	NA	NA	NA	15904	15904	10442	14083.3
NA	ENSG00000277111	PLEKHM1	1	0.055797	FALSE	NA	NA	NA	NA	NA	NA	18622	18622	5009	14084.3
NA	ENSG00000282665	ERICH1	1	0.0640457	FALSE	NA	NA	NA	NA	NA	NA	19024	19024	4205	14084.3
NA	ENSG00000175121	WFDC5	1	0.0108433	FALSE	NA	NA	NA	NA	NA	NA	13375	13375	15509	14086.3
NA	ENSG00000213390	ARHGAP19	2	0.0335991	FALSE	NA	NA	NA	NA	NA	NA	16858	16858	8550	14088.7
NA	ENSG00000276971	TRPV6	1	0.0552763	FALSE	NA	NA	NA	NA	NA	NA	18606	18606	5057	14089.7
NA	ENSG00000169484	OR4K14	1	0.00260353	FALSE	NA	NA	NA	NA	NA	NA	12309	12309	17655	14091
NA	ENSG00000169488	OR4K15	1	0.00260353	FALSE	NA	NA	NA	NA	NA	NA	12310	12310	17656	14092
NA	ENSG00000168491	CCDC110	2	0.0018973	FALSE	NA	NA	NA	NA	NA	NA	12102	12102	18073	14092.3
NA	ENSG00000198920	KIAA0753	2	0.0302955	FALSE	NA	NA	NA	NA	NA	NA	16455	16455	9371	14093.7
NA	ENSG00000238289	MICB	1	0.0390325	FALSE	NA	NA	NA	NA	NA	NA	17479	17479	7324	14094
NA	ENSG00000186432	KPNA4	2	0.021705	FALSE	NA	NA	NA	NA	NA	NA	15178	15178	11932	14096
NA	ENSG00000184719	RNLS	1	0.0196611	FALSE	NA	NA	NA	NA	NA	NA	14843	14843	12613	14099.7
NA	ENSG00000171987	NA	1	0.00680966	FALSE	NA	NA	NA	NA	NA	NA	12841	12841	16619	14100.3
NA	ENSG00000186409	CCDC30	1	0.0216456	FALSE	NA	NA	NA	NA	NA	NA	15175	15175	11951	14100.3
NA	ENSG00000232859	LYRM9	1	0.0369232	FALSE	NA	NA	NA	NA	NA	NA	17268	17268	7765	14100.3
NA	ENSG00000173366	NA	1	0.00868508	FALSE	NA	NA	NA	NA	NA	NA	13103	13103	16097	14101
NA	ENSG00000176231	OR10H4	1	0.0118224	FALSE	NA	NA	NA	NA	NA	NA	13544	13544	15215	14101
NA	ENSG00000198408	OGA	2	0.0288083	FALSE	NA	NA	NA	NA	NA	NA	16276	16276	9757	14103
NA	ENSG00000175115	PACS1	2	0.0106456	FALSE	NA	NA	NA	NA	NA	NA	13374	13374	15564	14104
NA	ENSG00000184345	IQCF2	1	0.0192641	FALSE	NA	NA	NA	NA	NA	NA	14777	14777	12760	14104.7
NA	ENSG00000174276	ZNHIT2	2	0.00966344	FALSE	NA	NA	NA	NA	NA	NA	13242	13242	15831	14105
NA	ENSG00000278624	AZU1	1	0.0585192	FALSE	NA	NA	NA	NA	NA	NA	18803	18803	4710	14105.3
NA	ENSG00000182600	SNORC	1	0.017137	FALSE	NA	NA	NA	NA	NA	NA	14445	14445	13428	14106
NA	ENSG00000172661	WASHC2C	2	0.0075954	FALSE	NA	NA	NA	NA	NA	NA	12972	12972	16382	14108.7
NA	ENSG00000182108	DEXI	2	0.0165119	FALSE	NA	NA	NA	NA	NA	NA	14353	14353	13621	14109
NA	ENSG00000198700	IPO9	2	0.0292612	FALSE	NA	NA	NA	NA	NA	NA	16347	16347	9637	14110.3
NA	ENSG00000168803	ADAL	2	0.00206323	FALSE	NA	NA	NA	NA	NA	NA	12162	12162	18011	14111.7
NA	ENSG00000178409	BEND3	2	0.0136506	FALSE	NA	NA	NA	NA	NA	NA	13873	13873	14589	14111.7
NA	ENSG00000198732	SMOC1	1	0.0293366	FALSE	NA	NA	NA	NA	NA	NA	16360	16360	9615	14111.7
NA	ENSG00000255713	OR4D2	1	0.0433896	FALSE	NA	NA	NA	NA	NA	NA	17855	17855	6629	14113
NA	ENSG00000172139	SLC9C1	1	0.00686156	FALSE	NA	NA	NA	NA	NA	NA	12868	12868	16604	14113.3
NA	ENSG00000198843	SELENOT	2	0.0297042	FALSE	NA	NA	NA	NA	NA	NA	16414	16414	9520	14116
NA	ENSG00000178882	RFLNA	1	0.013805	FALSE	NA	NA	NA	NA	NA	NA	13933	13933	14491	14119
NA	ENSG00000188394	GPR21	1	0.0235599	FALSE	NA	NA	NA	NA	NA	NA	15520	15520	11319	14119.7
NA	ENSG00000179941	BBS10	2	0.0147105	FALSE	NA	NA	NA	NA	NA	NA	14080	14080	14201	14120.3
NA	ENSG00000182307	C8orf33	2	0.0167084	FALSE	NA	NA	NA	NA	NA	NA	14395	14395	13571	14120.3
NA	ENSG00000188199	NUTM2B	1	0.0233654	FALSE	NA	NA	NA	NA	NA	NA	15484	15484	11397	14121.7
NA	ENSG00000174948	GPR149	1	0.0102325	FALSE	NA	NA	NA	NA	NA	NA	13345	13345	15681	14123.7
NA	ENSG00000167232	ZNF91	3	NA	FALSE	NA	NA	NA	NA	NA	NA	11825	11825	18724	14124.7
NA	ENSG00000180697	C3orf22	1	0.0152152	FALSE	NA	NA	NA	NA	NA	NA	14166	14166	14042	14124.7
NA	ENSG00000236826	LSM2	2	0.0378664	FALSE	NA	NA	NA	NA	NA	NA	17407	17407	7564	14126
NA	ENSG00000198793	MTOR	2	0.0293205	FALSE	NA	NA	NA	NA	NA	NA	16384	16384	9619	14129
NA	ENSG00000172671	ZFAND4	2	0.00740934	FALSE	NA	NA	NA	NA	NA	NA	12975	12975	16438	14129.3
NA	ENSG00000175893	ZDHHC21	1	0.0111831	FALSE	NA	NA	NA	NA	NA	NA	13488	13488	15413	14129.7
NA	ENSG00000185176	AQP12B	1	0.0198562	FALSE	NA	NA	NA	NA	NA	NA	14929	14929	12539	14132.3
NA	ENSG00000198924	DCLRE1A	2	0.0297902	FALSE	NA	NA	NA	NA	NA	NA	16456	16456	9496	14136
NA	ENSG00000237462	TRIM27	2	0.0380139	FALSE	NA	NA	NA	NA	NA	NA	17441	17441	7533	14138.3
NA	ENSG00000261852	KRTAP2-1	1	0.0450627	FALSE	NA	NA	NA	NA	NA	NA	18024	18024	6369	14139
NA	ENSG00000236227	BRD2	2	0.0373502	FALSE	NA	NA	NA	NA	NA	NA	17378	17378	7664	14140
NA	ENSG00000172803	SNX32	2	0.00746325	FALSE	NA	NA	NA	NA	NA	NA	13001	13001	16420	14140.7
NA	ENSG00000167377	ZNF23	3	NA	FALSE	NA	NA	NA	NA	NA	NA	11849	11849	18725	14141
NA	ENSG00000196465	MYL6B	2	0.025214	FALSE	NA	NA	NA	NA	NA	NA	15812	15812	10799	14141
NA	ENSG00000168267	PTF1A	2	0.000885395	FALSE	NA	NA	NA	NA	NA	NA	12051	12051	18324	14142
NA	ENSG00000244462	RBM12	2	0.0401762	FALSE	NA	NA	NA	NA	NA	NA	17643	17643	7140	14142
NA	ENSG00000276547	PCDHGB5	1	0.053194	FALSE	NA	NA	NA	NA	NA	NA	18565	18565	5296	14142
NA	ENSG00000167380	ZNF226	3	NA	FALSE	NA	NA	NA	NA	NA	NA	11851	11851	18726	14142.7
NA	ENSG00000167384	ZNF180	3	NA	FALSE	NA	NA	NA	NA	NA	NA	11852	11852	18727	14143.7
NA	ENSG00000167394	ZNF668	3	NA	FALSE	NA	NA	NA	NA	NA	NA	11853	11853	18728	14144.7
NA	ENSG00000168589	DYNLRB2	1	0.00143912	FALSE	NA	NA	NA	NA	NA	NA	12124	12124	18187	14145
NA	ENSG00000167395	ZNF646	3	NA	FALSE	NA	NA	NA	NA	NA	NA	11854	11854	18729	14145.7
NA	ENSG00000184708	EIF4ENIF1	2	0.0192724	FALSE	NA	NA	NA	NA	NA	NA	14841	14841	12756	14146
NA	ENSG00000177291	GJD4	1	0.0123812	FALSE	NA	NA	NA	NA	NA	NA	13702	13702	15037	14147
NA	ENSG00000171448	ZBTB26	2	0.00549362	FALSE	NA	NA	NA	NA	NA	NA	12713	12713	17016	14147.3
NA	ENSG00000176597	B3GNT5	2	0.0116909	FALSE	NA	NA	NA	NA	NA	NA	13595	13595	15255	14148.3
NA	ENSG00000276582	ABCB11	1	0.0530668	FALSE	NA	NA	NA	NA	NA	NA	18568	18568	5309	14148.3
NA	ENSG00000172922	RNASEH2C	2	0.00746764	FALSE	NA	NA	NA	NA	NA	NA	13021	13021	16419	14153.7
NA	ENSG00000277445	CPEB1	1	0.054576	FALSE	NA	NA	NA	NA	NA	NA	18665	18665	5131	14153.7
NA	ENSG00000181830	SLC35C1	2	0.0157967	FALSE	NA	NA	NA	NA	NA	NA	14315	14315	13846	14158.7
NA	ENSG00000170236	USP50	2	0.0029274	FALSE	NA	NA	NA	NA	NA	NA	12454	12454	17570	14159.3
NA	ENSG00000180219	FAM71C	1	0.0145332	FALSE	NA	NA	NA	NA	NA	NA	14110	14110	14259	14159.7
NA	ENSG00000167528	ZNF641	3	NA	FALSE	NA	NA	NA	NA	NA	NA	11875	11875	18730	14160
NA	ENSG00000237344	PBX2	1	0.0375849	FALSE	NA	NA	NA	NA	NA	NA	17434	17434	7615	14161
NA	ENSG00000188730	VWC2	1	0.0235091	FALSE	NA	NA	NA	NA	NA	NA	15572	15572	11341	14161.7
NA	ENSG00000275031	METRNL	1	0.0505525	FALSE	NA	NA	NA	NA	NA	NA	18436	18436	5613	14161.7
NA	ENSG00000178074	C2orf69	2	0.0129444	FALSE	NA	NA	NA	NA	NA	NA	13822	13822	14849	14164.3
NA	ENSG00000185236	RAB11B	2	0.0196375	FALSE	NA	NA	NA	NA	NA	NA	14939	14939	12618	14165.3
NA	ENSG00000185127	C6orf120	2	0.0195151	FALSE	NA	NA	NA	NA	NA	NA	14919	14919	12659	14165.7
NA	ENSG00000221843	C2orf16	1	0.0344072	FALSE	NA	NA	NA	NA	NA	NA	17064	17064	8369	14165.7
NA	ENSG00000276072	AATF	2	0.0518074	FALSE	NA	NA	NA	NA	NA	NA	18523	18523	5453	14166.3
NA	ENSG00000167554	ZNF610	3	NA	FALSE	NA	NA	NA	NA	NA	NA	11885	11885	18731	14167
NA	ENSG00000172426	RSPH9	1	0.00677494	FALSE	NA	NA	NA	NA	NA	NA	12935	12935	16631	14167
NA	ENSG00000167555	ZNF528	3	NA	FALSE	NA	NA	NA	NA	NA	NA	11886	11886	18732	14168
NA	ENSG00000167562	ZNF701	3	NA	FALSE	NA	NA	NA	NA	NA	NA	11887	11887	18733	14169
NA	ENSG00000175984	DENND2C	1	0.0108394	FALSE	NA	NA	NA	NA	NA	NA	13499	13499	15510	14169.3
NA	ENSG00000184076	UQCR10	2	0.0182212	FALSE	NA	NA	NA	NA	NA	NA	14724	14724	13061	14169.7
NA	ENSG00000172663	TMEM134	2	0.00700413	FALSE	NA	NA	NA	NA	NA	NA	12973	12973	16566	14170.7
NA	ENSG00000173275	ZNF449	1	0.0078188	FALSE	NA	NA	NA	NA	NA	NA	13092	13092	16328	14170.7
NA	ENSG00000175318	GRAMD2A	1	0.0101875	FALSE	NA	NA	NA	NA	NA	NA	13408	13408	15696	14170.7
NA	ENSG00000178852	EFCAB13	1	0.0134829	FALSE	NA	NA	NA	NA	NA	NA	13930	13930	14654	14171.3
NA	ENSG00000198791	CNOT7	2	0.0288194	FALSE	NA	NA	NA	NA	NA	NA	16382	16382	9755	14173
NA	ENSG00000174429	ABRA	1	0.00906766	FALSE	NA	NA	NA	NA	NA	NA	13262	13262	15996	14173.3
NA	ENSG00000282107	TMEM255B	1	0.0605331	FALSE	NA	NA	NA	NA	NA	NA	18993	18993	4535	14173.7
NA	ENSG00000181817	LSM10	2	0.0156505	FALSE	NA	NA	NA	NA	NA	NA	14312	14312	13899	14174.3
NA	ENSG00000239305	RNF103	2	0.0378919	FALSE	NA	NA	NA	NA	NA	NA	17482	17482	7559	14174.3
NA	ENSG00000188828	NA	1	0.0235492	FALSE	NA	NA	NA	NA	NA	NA	15598	15598	11328	14174.7
NA	ENSG00000205808	PLPP6	1	0.0317148	FALSE	NA	NA	NA	NA	NA	NA	16753	16753	9018	14174.7
NA	ENSG00000167625	ZNF526	3	NA	FALSE	NA	NA	NA	NA	NA	NA	11899	11899	18734	14177.3
NA	ENSG00000249158	PCDHA11	1	0.040133	FALSE	NA	NA	NA	NA	NA	NA	17692	17692	7148	14177.3
NA	ENSG00000175643	RMI2	2	0.0104687	FALSE	NA	NA	NA	NA	NA	NA	13461	13461	15612	14178
NA	ENSG00000205758	CRYZL1	1	0.031619	FALSE	NA	NA	NA	NA	NA	NA	16748	16748	9038	14178
NA	ENSG00000170379	TCAF2	1	0.00302442	FALSE	NA	NA	NA	NA	NA	NA	12490	12490	17557	14179
NA	ENSG00000189060	H1-0	2	0.0236986	FALSE	NA	NA	NA	NA	NA	NA	15643	15643	11252	14179.3
NA	ENSG00000214753	HNRNPUL2	1	0.0334793	FALSE	NA	NA	NA	NA	NA	NA	16978	16978	8582	14179.3
NA	ENSG00000167637	ZNF283	3	NA	FALSE	NA	NA	NA	NA	NA	NA	11902	11902	18735	14179.7
NA	ENSG00000236251	HSPA1L	1	0.0368803	FALSE	NA	NA	NA	NA	NA	NA	17381	17381	7779	14180.3
NA	ENSG00000175470	PPP2R2D	2	0.0101997	FALSE	NA	NA	NA	NA	NA	NA	13429	13429	15690	14182.7
NA	ENSG00000177034	MTX3	2	0.0117617	FALSE	NA	NA	NA	NA	NA	NA	13661	13661	15237	14186.3
NA	ENSG00000187601	MAGEH1	1	0.0219997	FALSE	NA	NA	NA	NA	NA	NA	15360	15360	11843	14187.7
NA	ENSG00000176978	DPP7	2	0.0116894	FALSE	NA	NA	NA	NA	NA	NA	13654	13654	15256	14188
NA	ENSG00000168672	LRATD2	2	0.000998953	FALSE	NA	NA	NA	NA	NA	NA	12136	12136	18296	14189.3
NA	ENSG00000170613	FAM71B	2	0.00340164	FALSE	NA	NA	NA	NA	NA	NA	12546	12546	17483	14191.7
NA	ENSG00000177556	ATOX1	2	0.0121856	FALSE	NA	NA	NA	NA	NA	NA	13745	13745	15093	14194.3
NA	ENSG00000173548	SNX33	2	0.00789299	FALSE	NA	NA	NA	NA	NA	NA	13137	13137	16310	14194.7
NA	ENSG00000178381	ZFAND2A	2	0.0129197	FALSE	NA	NA	NA	NA	NA	NA	13864	13864	14857	14195
NA	ENSG00000178922	HYI	2	0.0133088	FALSE	NA	NA	NA	NA	NA	NA	13938	13938	14710	14195.3
NA	ENSG00000255501	CARD18	1	0.0416021	FALSE	NA	NA	NA	NA	NA	NA	17845	17845	6900	14196.7
NA	ENSG00000184357	H1-5	2	0.0183528	FALSE	NA	NA	NA	NA	NA	NA	14782	14782	13028	14197.3
NA	ENSG00000198729	PPP1R14C	1	0.028405	FALSE	NA	NA	NA	NA	NA	NA	16358	16358	9877	14197.7
NA	ENSG00000170469	SPATA24	2	0.00295704	FALSE	NA	NA	NA	NA	NA	NA	12514	12514	17566	14198
NA	ENSG00000275126	H4C13	1	0.0498034	FALSE	NA	NA	NA	NA	NA	NA	18448	18448	5699	14198.3
NA	ENSG00000278606	KIR2DL4	1	0.0559225	FALSE	NA	NA	NA	NA	NA	NA	18799	18799	4997	14198.3
NA	ENSG00000197428	OR51D1	1	0.0260897	FALSE	NA	NA	NA	NA	NA	NA	16039	16039	10530	14202.7
NA	ENSG00000167766	ZNF83	3	NA	FALSE	NA	NA	NA	NA	NA	NA	11937	11937	18736	14203.3
NA	ENSG00000205220	PSMB10	2	0.0308462	FALSE	NA	NA	NA	NA	NA	NA	16689	16689	9232	14203.3
NA	ENSG00000177728	TMEM94	2	0.0123114	FALSE	NA	NA	NA	NA	NA	NA	13778	13778	15057	14204.3
NA	ENSG00000184992	BRI3BP	2	0.0190104	FALSE	NA	NA	NA	NA	NA	NA	14889	14889	12837	14205
NA	ENSG00000204856	FAM216A	2	0.0303789	FALSE	NA	NA	NA	NA	NA	NA	16637	16637	9349	14207.7
NA	ENSG00000167785	ZNF558	3	NA	FALSE	NA	NA	NA	NA	NA	NA	11948	11948	18737	14211
NA	ENSG00000235067	TUBB	2	0.036078	FALSE	NA	NA	NA	NA	NA	NA	17330	17330	7976	14212
NA	ENSG00000281690	ADAMTS12	1	0.0583644	FALSE	NA	NA	NA	NA	NA	NA	18954	18954	4734	14214
NA	ENSG00000183508	TENT5C	2	0.0171471	FALSE	NA	NA	NA	NA	NA	NA	14610	14610	13424	14214.7
NA	ENSG00000185896	LAMP1	2	0.0199463	FALSE	NA	NA	NA	NA	NA	NA	15070	15070	12506	14215.3
NA	ENSG00000174567	GOLT1A	1	0.00876241	FALSE	NA	NA	NA	NA	NA	NA	13287	13287	16077	14217
NA	ENSG00000173320	STOX2	1	0.00735118	FALSE	NA	NA	NA	NA	NA	NA	13097	13097	16459	14217.7
NA	ENSG00000198420	TCAF1	1	0.02756	FALSE	NA	NA	NA	NA	NA	NA	16278	16278	10118	14224.7
NA	ENSG00000214113	LYRM4	2	0.0324939	FALSE	NA	NA	NA	NA	NA	NA	16936	16936	8804	14225.3
NA	ENSG00000187867	PALM3	1	0.0220271	FALSE	NA	NA	NA	NA	NA	NA	15422	15422	11834	14226
NA	ENSG00000177721	ANXA2R	2	0.0120608	FALSE	NA	NA	NA	NA	NA	NA	13777	13777	15126	14226.7
NA	ENSG00000275499	ZNF280A	1	0.0495672	FALSE	NA	NA	NA	NA	NA	NA	18474	18474	5732	14226.7
NA	ENSG00000181029	TRAPPC5	1	0.0145953	FALSE	NA	NA	NA	NA	NA	NA	14222	14222	14237	14227
NA	ENSG00000180113	TDRD6	1	0.0138129	FALSE	NA	NA	NA	NA	NA	NA	14098	14098	14489	14228.3
NA	ENSG00000281775	FTCD	1	0.058134	FALSE	NA	NA	NA	NA	NA	NA	18962	18962	4762	14228.7
NA	ENSG00000274338	CATSPERB	1	0.0479749	FALSE	NA	NA	NA	NA	NA	NA	18378	18378	5931	14229
NA	ENSG00000188419	CHM	2	0.0225966	FALSE	NA	NA	NA	NA	NA	NA	15522	15522	11647	14230.3
NA	ENSG00000234745	HLA-B	1	0.0356987	FALSE	NA	NA	NA	NA	NA	NA	17320	17320	8052	14230.7
NA	ENSG00000189241	TSPYL1	2	0.0234959	FALSE	NA	NA	NA	NA	NA	NA	15674	15674	11348	14232
NA	ENSG00000280548	FBL	2	0.0561944	FALSE	NA	NA	NA	NA	NA	NA	18868	18868	4961	14232.3
NA	ENSG00000197226	TBC1D9B	2	0.025469	FALSE	NA	NA	NA	NA	NA	NA	15995	15995	10711	14233.7
NA	ENSG00000179021	C3orf38	2	0.0130966	FALSE	NA	NA	NA	NA	NA	NA	13956	13956	14792	14234.7
NA	ENSG00000221955	SLC12A8	1	0.0337276	FALSE	NA	NA	NA	NA	NA	NA	17093	17093	8520	14235.3
NA	ENSG00000275575	PTP4A3	1	0.049461	FALSE	NA	NA	NA	NA	NA	NA	18482	18482	5744	14236
NA	ENSG00000196860	TOMM20L	1	0.0248649	FALSE	NA	NA	NA	NA	NA	NA	15908	15908	10893	14236.3
NA	ENSG00000178502	KLHL11	2	0.0126577	FALSE	NA	NA	NA	NA	NA	NA	13882	13882	14947	14237
NA	ENSG00000241945	PWP2	2	0.0376044	FALSE	NA	NA	NA	NA	NA	NA	17550	17550	7611	14237
NA	ENSG00000167981	ZNF597	3	NA	FALSE	NA	NA	NA	NA	NA	NA	11988	11988	18738	14238
NA	ENSG00000177108	ZDHHC22	1	0.0113158	FALSE	NA	NA	NA	NA	NA	NA	13676	13676	15367	14239.7
NA	ENSG00000177462	OR2T8	1	0.0116222	FALSE	NA	NA	NA	NA	NA	NA	13726	13726	15272	14241.3
NA	ENSG00000234728	SNHG32	1	0.0355645	FALSE	NA	NA	NA	NA	NA	NA	17319	17319	8087	14241.7
NA	ENSG00000281151	KCNQ2	1	0.056831	FALSE	NA	NA	NA	NA	NA	NA	18912	18912	4904	14242.7
NA	ENSG00000197852	INKA2	1	0.0263001	FALSE	NA	NA	NA	NA	NA	NA	16135	16135	10462	14244
NA	ENSG00000182447	OTOL1	1	0.0156315	FALSE	NA	NA	NA	NA	NA	NA	14416	14416	13903	14245
NA	ENSG00000204628	RACK1	2	0.0297536	FALSE	NA	NA	NA	NA	NA	NA	16619	16619	9504	14247.3
NA	ENSG00000170605	OR9K2	1	0.00260353	FALSE	NA	NA	NA	NA	NA	NA	12543	12543	17657	14247.7
NA	ENSG00000177627	C12orf54	1	0.0117882	FALSE	NA	NA	NA	NA	NA	NA	13757	13757	15229	14247.7
NA	ENSG00000196576	PLXNB2	2	0.0243348	FALSE	NA	NA	NA	NA	NA	NA	15841	15841	11062	14248
NA	ENSG00000265203	RBP3	1	0.0443563	FALSE	NA	NA	NA	NA	NA	NA	18135	18135	6477	14249
NA	ENSG00000198382	UVRAG	2	0.0272083	FALSE	NA	NA	NA	NA	NA	NA	16270	16270	10208	14249.3
NA	ENSG00000183665	TRMT12	2	0.0169908	FALSE	NA	NA	NA	NA	NA	NA	14641	14641	13477	14253
NA	ENSG00000197724	PHF2	2	0.0260525	FALSE	NA	NA	NA	NA	NA	NA	16107	16107	10548	14254
NA	ENSG00000174501	ANKRD36C	2	0.00826387	FALSE	NA	NA	NA	NA	NA	NA	13277	13277	16213	14255.7
NA	ENSG00000171489	SPACA5	1	0.0041225	FALSE	NA	NA	NA	NA	NA	NA	12727	12727	17314	14256
NA	ENSG00000183856	IQGAP3	1	0.0172584	FALSE	NA	NA	NA	NA	NA	NA	14693	14693	13384	14256.7
NA	ENSG00000261609	GAN	1	0.0426242	FALSE	NA	NA	NA	NA	NA	NA	18014	18014	6747	14258.3
NA	ENSG00000262771	SSBP1	2	0.0433588	FALSE	NA	NA	NA	NA	NA	NA	18072	18072	6632	14258.7
NA	ENSG00000276184	UPK3B	1	0.0496874	FALSE	NA	NA	NA	NA	NA	NA	18531	18531	5714	14258.7
NA	ENSG00000234605	PSORS1C2	1	0.0352406	FALSE	NA	NA	NA	NA	NA	NA	17314	17314	8150	14259.3
NA	ENSG00000232119	MCTS1	2	0.0347231	FALSE	NA	NA	NA	NA	NA	NA	17250	17250	8282	14260.7
NA	ENSG00000178149	DALRD3	2	0.0120867	FALSE	NA	NA	NA	NA	NA	NA	13832	13832	15119	14261
NA	ENSG00000275555	DLL1	1	0.0487807	FALSE	NA	NA	NA	NA	NA	NA	18478	18478	5833	14263
NA	ENSG00000198909	MAP3K3	2	0.0283308	FALSE	NA	NA	NA	NA	NA	NA	16446	16446	9898	14263.3
NA	ENSG00000213265	TSGA13	1	0.0314031	FALSE	NA	NA	NA	NA	NA	NA	16850	16850	9091	14263.7
NA	ENSG00000184117	NIPSNAP1	2	0.0173981	FALSE	NA	NA	NA	NA	NA	NA	14729	14729	13334	14264
NA	ENSG00000198015	MRPL42	2	0.02638	FALSE	NA	NA	NA	NA	NA	NA	16179	16179	10440	14266
NA	ENSG00000170927	PKHD1	1	0.00281666	FALSE	NA	NA	NA	NA	NA	NA	12603	12603	17593	14266.3
NA	ENSG00000275714	H3C1	1	0.048894	FALSE	NA	NA	NA	NA	NA	NA	18494	18494	5812	14266.7
NA	ENSG00000197879	MYO1C	2	0.0260992	FALSE	NA	NA	NA	NA	NA	NA	16142	16142	10524	14269.3
NA	ENSG00000206073	SERPINB4	1	0.0306728	FALSE	NA	NA	NA	NA	NA	NA	16775	16775	9267	14272.3
NA	ENSG00000198915	RASGEF1A	1	0.0282728	FALSE	NA	NA	NA	NA	NA	NA	16451	16451	9918	14273.3
NA	ENSG00000176994	SMCR8	1	0.0108502	FALSE	NA	NA	NA	NA	NA	NA	13658	13658	15508	14274.7
NA	ENSG00000197063	MAFG	2	0.0248108	FALSE	NA	NA	NA	NA	NA	NA	15958	15958	10908	14274.7
NA	ENSG00000180185	FAHD1	2	0.0135806	FALSE	NA	NA	NA	NA	NA	NA	14104	14104	14619	14275.7
NA	ENSG00000277086	MTMR10	1	0.0506764	FALSE	NA	NA	NA	NA	NA	NA	18618	18618	5593	14276.3
NA	ENSG00000171931	FBXW10	2	0.00464303	FALSE	NA	NA	NA	NA	NA	NA	12827	12827	17177	14277
NA	ENSG00000213809	KLRK1	1	0.031594	FALSE	NA	NA	NA	NA	NA	NA	16895	16895	9047	14279
NA	ENSG00000168264	IRF2BP2	3	NA	FALSE	NA	NA	NA	NA	NA	NA	12050	12050	18739	14279.7
NA	ENSG00000183655	KLHL25	2	0.0167303	FALSE	NA	NA	NA	NA	NA	NA	14639	14639	13567	14281.7
NA	ENSG00000185515	BRCC3	2	0.0189715	FALSE	NA	NA	NA	NA	NA	NA	14998	14998	12849	14281.7
NA	ENSG00000170054	SERPINA9	1	0.00209675	FALSE	NA	NA	NA	NA	NA	NA	12426	12426	17999	14283.7
NA	ENSG00000206053	JPT2	2	0.030519	FALSE	NA	NA	NA	NA	NA	NA	16773	16773	9312	14286
NA	ENSG00000170923	OR7G2	1	0.00260353	FALSE	NA	NA	NA	NA	NA	NA	12601	12601	17658	14286.7
NA	ENSG00000185917	SETD4	2	0.0193995	FALSE	NA	NA	NA	NA	NA	NA	15077	15077	12706	14286.7
NA	ENSG00000170929	OR1M1	1	0.00260353	FALSE	NA	NA	NA	NA	NA	NA	12604	12604	17659	14289
NA	ENSG00000276539	PLPPR1	1	0.0494341	FALSE	NA	NA	NA	NA	NA	NA	18563	18563	5747	14291
NA	ENSG00000197705	KLHL14	1	0.0256106	FALSE	NA	NA	NA	NA	NA	NA	16102	16102	10671	14291.7
NA	ENSG00000198755	RPL10A	2	0.0274477	FALSE	NA	NA	NA	NA	NA	NA	16369	16369	10138	14292
NA	ENSG00000170953	OR8B12	1	0.00260353	FALSE	NA	NA	NA	NA	NA	NA	12610	12610	17660	14293.3
NA	ENSG00000186184	POLR1D	2	0.0196308	FALSE	NA	NA	NA	NA	NA	NA	15131	15131	12621	14294.3
NA	ENSG00000168348	INSM2	3	NA	FALSE	NA	NA	NA	NA	NA	NA	12073	12073	18740	14295.3
NA	ENSG00000177427	MIEF2	2	0.0110867	FALSE	NA	NA	NA	NA	NA	NA	13721	13721	15444	14295.3
NA	ENSG00000176853	FAM91A1	2	0.0103723	FALSE	NA	NA	NA	NA	NA	NA	13629	13629	15629	14295.7
NA	ENSG00000170264	FAM161A	2	0.00227073	FALSE	NA	NA	NA	NA	NA	NA	12460	12460	17970	14296.7
NA	ENSG00000273562	NAP1L4	2	0.0458384	FALSE	NA	NA	NA	NA	NA	NA	18324	18324	6242	14296.7
NA	ENSG00000177679	SRRM3	1	0.0113251	FALSE	NA	NA	NA	NA	NA	NA	13765	13765	15361	14297
NA	ENSG00000185610	DBX2	1	0.0188701	FALSE	NA	NA	NA	NA	NA	NA	15010	15010	12871	14297
NA	ENSG00000282269	PRR4	1	0.057028	FALSE	NA	NA	NA	NA	NA	NA	19006	19006	4885	14299
NA	ENSG00000203877	RIPPLY2	1	0.0285047	FALSE	NA	NA	NA	NA	NA	NA	16526	16526	9848	14300
NA	ENSG00000173464	RNASE11	1	0.00667122	FALSE	NA	NA	NA	NA	NA	NA	13123	13123	16661	14302.3
NA	ENSG00000177938	CAPZA3	1	0.0114667	FALSE	NA	NA	NA	NA	NA	NA	13799	13799	15312	14303.3
NA	ENSG00000273703	H2BC14	1	0.0458274	FALSE	NA	NA	NA	NA	NA	NA	18334	18334	6243	14303.7
NA	ENSG00000182931	WFDC10B	1	0.0156251	FALSE	NA	NA	NA	NA	NA	NA	14504	14504	13905	14304.3
NA	ENSG00000213397	HAUS7	2	0.0310322	FALSE	NA	NA	NA	NA	NA	NA	16859	16859	9196	14304.7
NA	ENSG00000182040	USH1G	1	0.0146312	FALSE	NA	NA	NA	NA	NA	NA	14343	14343	14231	14305.7
NA	ENSG00000171054	OR13H1	1	0.00260353	FALSE	NA	NA	NA	NA	NA	NA	12629	12629	17661	14306.3
NA	ENSG00000171262	FAM98B	2	0.00299555	FALSE	NA	NA	NA	NA	NA	NA	12680	12680	17562	14307.3
NA	ENSG00000177119	ANO6	1	0.0106037	FALSE	NA	NA	NA	NA	NA	NA	13677	13677	15569	14307.7
NA	ENSG00000214510	SPINK13	1	0.0317766	FALSE	NA	NA	NA	NA	NA	NA	16964	16964	8995	14307.7
NA	ENSG00000176020	AMIGO3	1	0.00934307	FALSE	NA	NA	NA	NA	NA	NA	13504	13504	15917	14308.3
NA	ENSG00000182566	CLEC4G	1	0.0151695	FALSE	NA	NA	NA	NA	NA	NA	14436	14436	14054	14308.7
NA	ENSG00000169224	GCSAML	2	0.000658251	FALSE	NA	NA	NA	NA	NA	NA	12258	12258	18415	14310.3
NA	ENSG00000177463	NR2C2	2	0.010989	FALSE	NA	NA	NA	NA	NA	NA	13727	13727	15480	14311.3
NA	ENSG00000183723	CMTM4	1	0.0165011	FALSE	NA	NA	NA	NA	NA	NA	14655	14655	13626	14312
NA	ENSG00000197948	FCHSD1	1	0.0258246	FALSE	NA	NA	NA	NA	NA	NA	16163	16163	10613	14313
NA	ENSG00000235718	MFRP	1	0.0349266	FALSE	NA	NA	NA	NA	NA	NA	17359	17359	8221	14313
NA	ENSG00000185386	MAPK11	2	0.0184578	FALSE	NA	NA	NA	NA	NA	NA	14977	14977	12993	14315.7
NA	ENSG00000235233	MICA	1	0.0347916	FALSE	NA	NA	NA	NA	NA	NA	17341	17341	8265	14315.7
NA	ENSG00000170464	DNAJC18	2	0.00239466	FALSE	NA	NA	NA	NA	NA	NA	12511	12511	17932	14318
NA	ENSG00000171133	OR2K2	1	0.00260353	FALSE	NA	NA	NA	NA	NA	NA	12647	12647	17662	14318.7
NA	ENSG00000180660	MAB21L1	1	0.013538	FALSE	NA	NA	NA	NA	NA	NA	14163	14163	14636	14320.7
NA	ENSG00000171217	CLDN20	1	0.00266403	FALSE	NA	NA	NA	NA	NA	NA	12669	12669	17625	14321
NA	ENSG00000278613	NAIP	1	0.0525277	FALSE	NA	NA	NA	NA	NA	NA	18801	18801	5363	14321.7
NA	ENSG00000182504	CEP97	2	0.0149734	FALSE	NA	NA	NA	NA	NA	NA	14424	14424	14119	14322.3
NA	ENSG00000179630	LACC1	1	0.0128004	FALSE	NA	NA	NA	NA	NA	NA	14039	14039	14894	14324
NA	ENSG00000213923	CSNK1E	2	0.0311546	FALSE	NA	NA	NA	NA	NA	NA	16907	16907	9159	14324.3
NA	ENSG00000174521	TTC9B	1	0.00749135	FALSE	NA	NA	NA	NA	NA	NA	13281	13281	16412	14324.7
NA	ENSG00000185105	MYADML2	1	0.0180042	FALSE	NA	NA	NA	NA	NA	NA	14917	14917	13140	14324.7
NA	ENSG00000274726	ARHGEF10	1	0.0464125	FALSE	NA	NA	NA	NA	NA	NA	18409	18409	6156	14324.7
NA	ENSG00000198648	STK39	2	0.0267824	FALSE	NA	NA	NA	NA	NA	NA	16332	16332	10312	14325.3
NA	ENSG00000196562	SULF2	1	0.0235675	FALSE	NA	NA	NA	NA	NA	NA	15837	15837	11306	14326.7
NA	ENSG00000278570	NR2E3	1	0.0523082	FALSE	NA	NA	NA	NA	NA	NA	18795	18795	5392	14327.3
NA	ENSG00000180767	CHST13	1	0.0135225	FALSE	NA	NA	NA	NA	NA	NA	14173	14173	14640	14328.7
NA	ENSG00000283046	HTN1	1	0.0576382	FALSE	NA	NA	NA	NA	NA	NA	19087	19087	4814	14329.3
NA	ENSG00000177732	SOX12	2	0.0111331	FALSE	NA	NA	NA	NA	NA	NA	13780	13780	15429	14329.7
NA	ENSG00000198796	ALPK2	1	0.0271504	FALSE	NA	NA	NA	NA	NA	NA	16387	16387	10215	14329.7
NA	ENSG00000172322	CLEC12A	2	0.00461441	FALSE	NA	NA	NA	NA	NA	NA	12905	12905	17184	14331.3
NA	ENSG00000178425	NT5DC1	2	0.0117126	FALSE	NA	NA	NA	NA	NA	NA	13874	13874	15249	14332.3
NA	ENSG00000185158	LRRC37B	2	0.0179887	FALSE	NA	NA	NA	NA	NA	NA	14926	14926	13150	14334
NA	ENSG00000168661	ZNF30	3	NA	FALSE	NA	NA	NA	NA	NA	NA	12134	12134	18741	14336.3
NA	ENSG00000198183	BPIFA1	1	0.0260473	FALSE	NA	NA	NA	NA	NA	NA	16230	16230	10550	14336.7
NA	ENSG00000171478	SPACA5B	1	0.00294263	FALSE	NA	NA	NA	NA	NA	NA	12723	12723	17568	14338
NA	ENSG00000176055	MBLAC2	2	0.00907628	FALSE	NA	NA	NA	NA	NA	NA	13511	13511	15994	14338.7
NA	ENSG00000234127	TRIM26	2	0.0341997	FALSE	NA	NA	NA	NA	NA	NA	17301	17301	8415	14339
NA	ENSG00000182247	UBE2E2	2	0.0145667	FALSE	NA	NA	NA	NA	NA	NA	14385	14385	14248	14339.3
NA	ENSG00000177225	GATD1	2	0.0103937	FALSE	NA	NA	NA	NA	NA	NA	13696	13696	15627	14339.7
NA	ENSG00000172738	TMEM217	1	0.00530874	FALSE	NA	NA	NA	NA	NA	NA	12986	12986	17048	14340
NA	ENSG00000213996	TM6SF2	1	0.0310692	FALSE	NA	NA	NA	NA	NA	NA	16922	16922	9183	14342.3
NA	ENSG00000173272	MZT2A	2	0.00600656	FALSE	NA	NA	NA	NA	NA	NA	13090	13090	16851	14343.7
NA	ENSG00000186827	TNFRSF4	1	0.0198663	FALSE	NA	NA	NA	NA	NA	NA	15249	15249	12535	14344.3
NA	ENSG00000179988	PSTK	2	0.0129051	FALSE	NA	NA	NA	NA	NA	NA	14086	14086	14864	14345.3
NA	ENSG00000175170	NA	1	0.00798534	FALSE	NA	NA	NA	NA	NA	NA	13381	13381	16276	14346
NA	ENSG00000184863	RBM33	2	0.0174486	FALSE	NA	NA	NA	NA	NA	NA	14862	14862	13323	14349
NA	ENSG00000170044	ZPLD1	1	0.00130501	FALSE	NA	NA	NA	NA	NA	NA	12424	12424	18207	14351.7
NA	ENSG00000229314	ORM1	1	0.0331137	FALSE	NA	NA	NA	NA	NA	NA	17197	17197	8662	14352
NA	ENSG00000277401	TJP1	1	0.0494932	FALSE	NA	NA	NA	NA	NA	NA	18660	18660	5740	14353.3
NA	ENSG00000278567	CCL3	1	0.0516565	FALSE	NA	NA	NA	NA	NA	NA	18794	18794	5474	14354
NA	ENSG00000278535	DHRS11	1	0.0513964	FALSE	NA	NA	NA	NA	NA	NA	18784	18784	5497	14355
NA	ENSG00000188467	SLC24A5	1	0.0214446	FALSE	NA	NA	NA	NA	NA	NA	15526	15526	12014	14355.3
NA	ENSG00000197958	RPL12	2	0.0253795	FALSE	NA	NA	NA	NA	NA	NA	16166	16166	10734	14355.3
NA	ENSG00000174370	C11orf45	1	0.00702092	FALSE	NA	NA	NA	NA	NA	NA	13256	13256	16555	14355.7
NA	ENSG00000188493	C19orf54	1	0.0214704	FALSE	NA	NA	NA	NA	NA	NA	15531	15531	12007	14356.3
NA	ENSG00000180773	SLC36A4	1	0.0132761	FALSE	NA	NA	NA	NA	NA	NA	14175	14175	14724	14358
NA	ENSG00000196776	CD47	2	0.0235788	FALSE	NA	NA	NA	NA	NA	NA	15888	15888	11300	14358.7
NA	ENSG00000178449	COX14	2	0.0114311	FALSE	NA	NA	NA	NA	NA	NA	13876	13876	15330	14360.7
NA	ENSG00000188554	NBR1	2	0.0214922	FALSE	NA	NA	NA	NA	NA	NA	15542	15542	11998	14360.7
NA	ENSG00000188766	SPRED3	1	0.0217343	FALSE	NA	NA	NA	NA	NA	NA	15581	15581	11925	14362.3
NA	ENSG00000274327	TAS2R7	1	0.0452455	FALSE	NA	NA	NA	NA	NA	NA	18375	18375	6338	14362.7
NA	ENSG00000278468	MUC4	1	0.0511074	FALSE	NA	NA	NA	NA	NA	NA	18775	18775	5539	14363
NA	ENSG00000182459	TEX19	1	0.0145445	FALSE	NA	NA	NA	NA	NA	NA	14418	14418	14255	14363.7
NA	ENSG00000233564	PRR3	2	0.0337099	FALSE	NA	NA	NA	NA	NA	NA	17282	17282	8527	14363.7
NA	ENSG00000186010	NDUFA13	2	0.0187766	FALSE	NA	NA	NA	NA	NA	NA	15098	15098	12899	14365
NA	ENSG00000197746	PSAP	2	0.0249413	FALSE	NA	NA	NA	NA	NA	NA	16110	16110	10875	14365
NA	ENSG00000171459	OR1L6	1	0.00260353	FALSE	NA	NA	NA	NA	NA	NA	12717	12717	17663	14365.7
NA	ENSG00000184203	PPP1R2	2	0.0165447	FALSE	NA	NA	NA	NA	NA	NA	14744	14744	13611	14366.3
NA	ENSG00000235568	NFAM1	1	0.0342557	FALSE	NA	NA	NA	NA	NA	NA	17347	17347	8405	14366.3
NA	ENSG00000169989	TIGD4	2	0.00108961	FALSE	NA	NA	NA	NA	NA	NA	12412	12412	18284	14369.3
NA	ENSG00000182310	SPACA6	1	0.0143387	FALSE	NA	NA	NA	NA	NA	NA	14397	14397	14320	14371.3
NA	ENSG00000263528	IKBKE	2	0.041703	FALSE	NA	NA	NA	NA	NA	NA	18119	18119	6879	14372.3
NA	ENSG00000168916	ZNF608	3	NA	FALSE	NA	NA	NA	NA	NA	NA	12189	12189	18742	14373.3
NA	ENSG00000213741	RPS29	2	0.0304059	FALSE	NA	NA	NA	NA	NA	NA	16891	16891	9338	14373.3
NA	ENSG00000171496	OR1L8	1	0.00260353	FALSE	NA	NA	NA	NA	NA	NA	12731	12731	17664	14375.3
NA	ENSG00000174460	ZCCHC12	1	0.00696551	FALSE	NA	NA	NA	NA	NA	NA	13270	13270	16586	14375.3
NA	ENSG00000178750	STX19	1	0.0114753	FALSE	NA	NA	NA	NA	NA	NA	13913	13913	15310	14378.7
NA	ENSG00000188803	SHISA6	1	0.0216137	FALSE	NA	NA	NA	NA	NA	NA	15589	15589	11958	14378.7
NA	ENSG00000171505	OR1N1	1	0.00260353	FALSE	NA	NA	NA	NA	NA	NA	12736	12736	17665	14379
NA	ENSG00000172954	LCLAT1	2	0.00515452	FALSE	NA	NA	NA	NA	NA	NA	13030	13030	17080	14380
NA	ENSG00000182208	MOB2	2	0.014122	FALSE	NA	NA	NA	NA	NA	NA	14379	14379	14389	14382.3
NA	ENSG00000186635	ARAP1	2	0.0193911	FALSE	NA	NA	NA	NA	NA	NA	15219	15219	12709	14382.3
NA	ENSG00000171004	HS6ST2	2	0.00247877	FALSE	NA	NA	NA	NA	NA	NA	12620	12620	17909	14383
NA	ENSG00000184459	BPIFC	1	0.0167827	FALSE	NA	NA	NA	NA	NA	NA	14801	14801	13550	14384
NA	ENSG00000198825	INPP5F	1	0.0266665	FALSE	NA	NA	NA	NA	NA	NA	16402	16402	10348	14384
NA	ENSG00000173557	FAM166C	1	0.0058924	FALSE	NA	NA	NA	NA	NA	NA	13138	13138	16877	14384.3
NA	ENSG00000178752	ERFE	1	0.0114215	FALSE	NA	NA	NA	NA	NA	NA	13914	13914	15333	14387
NA	ENSG00000171561	OR2AT4	1	0.00260353	FALSE	NA	NA	NA	NA	NA	NA	12748	12748	17666	14387.3
NA	ENSG00000213465	ARL2	2	0.0300653	FALSE	NA	NA	NA	NA	NA	NA	16868	16868	9430	14388.7
NA	ENSG00000170417	TMEM182	2	0.00146507	FALSE	NA	NA	NA	NA	NA	NA	12497	12497	18181	14391.7
NA	ENSG00000282899	E2F2	1	0.0551816	FALSE	NA	NA	NA	NA	NA	NA	19055	19055	5068	14392.7
NA	ENSG00000177830	CHID1	1	0.0104611	FALSE	NA	NA	NA	NA	NA	NA	13785	13785	15614	14394.7
NA	ENSG00000176256	HMGB4	1	0.00872224	FALSE	NA	NA	NA	NA	NA	NA	13550	13550	16089	14396.3
NA	ENSG00000188549	CCDC9B	1	0.0211642	FALSE	NA	NA	NA	NA	NA	NA	15541	15541	12113	14398.3
NA	ENSG00000213424	KRT222	1	0.0298913	FALSE	NA	NA	NA	NA	NA	NA	16865	16865	9468	14399.3
NA	ENSG00000187889	FYB2	1	0.0204329	FALSE	NA	NA	NA	NA	NA	NA	15424	15424	12353	14400.3
NA	ENSG00000197905	TEAD4	2	0.024859	FALSE	NA	NA	NA	NA	NA	NA	16153	16153	10896	14400.7
NA	ENSG00000169789	PRY	2	0.000514971	FALSE	NA	NA	NA	NA	NA	NA	12371	12371	18468	14403.3
NA	ENSG00000176532	PRR15	1	0.00889344	FALSE	NA	NA	NA	NA	NA	NA	13586	13586	16038	14403.3
NA	ENSG00000281324	LRP6	1	0.0526365	FALSE	NA	NA	NA	NA	NA	NA	18930	18930	5352	14404
NA	ENSG00000169131	ZNF354A	3	NA	FALSE	NA	NA	NA	NA	NA	NA	12236	12236	18743	14405
NA	ENSG00000186806	VSIG10L	1	0.0193582	FALSE	NA	NA	NA	NA	NA	NA	15244	15244	12727	14405
NA	ENSG00000182899	RPL35A	2	0.0146401	FALSE	NA	NA	NA	NA	NA	NA	14497	14497	14226	14406.7
NA	ENSG00000176230	OR4K17	1	0.00853195	FALSE	NA	NA	NA	NA	NA	NA	13543	13543	16138	14408
NA	ENSG00000183978	COA3	2	0.0159244	FALSE	NA	NA	NA	NA	NA	NA	14711	14711	13802	14408
NA	ENSG00000172967	XKR3	1	0.0046845	FALSE	NA	NA	NA	NA	NA	NA	13032	13032	17164	14409.3
NA	ENSG00000172650	AGAP5	1	0.00425309	FALSE	NA	NA	NA	NA	NA	NA	12971	12971	17291	14411
NA	ENSG00000186185	KIF18B	2	0.0185411	FALSE	NA	NA	NA	NA	NA	NA	15132	15132	12969	14411
NA	ENSG00000181045	SLC26A11	2	0.0131206	FALSE	NA	NA	NA	NA	NA	NA	14226	14226	14782	14411.3
NA	ENSG00000281216	KIF26B	1	0.0522166	FALSE	NA	NA	NA	NA	NA	NA	18918	18918	5399	14411.7
NA	ENSG00000174599	TRAM1L1	1	0.00670728	FALSE	NA	NA	NA	NA	NA	NA	13292	13292	16653	14412.3
NA	ENSG00000172428	COPS9	2	0.00388427	FALSE	NA	NA	NA	NA	NA	NA	12936	12936	17367	14413
NA	ENSG00000262938	C21orf62	1	0.0405513	FALSE	NA	NA	NA	NA	NA	NA	18089	18089	7061	14413
NA	ENSG00000278565	CEACAM21	1	0.05008	FALSE	NA	NA	NA	NA	NA	NA	18792	18792	5658	14414
NA	ENSG00000197150	ABCB8	2	0.0236341	FALSE	NA	NA	NA	NA	NA	NA	15981	15981	11283	14415
NA	ENSG00000241837	ATP5PO	2	0.0352078	FALSE	NA	NA	NA	NA	NA	NA	17546	17546	8159	14417
NA	ENSG00000231624	C6orf15	1	0.0326279	FALSE	NA	NA	NA	NA	NA	NA	17239	17239	8775	14417.7
NA	ENSG00000178297	TMPRSS9	1	0.0106973	FALSE	NA	NA	NA	NA	NA	NA	13855	13855	15551	14420.3
NA	ENSG00000276876	MYT1	1	0.046897	FALSE	NA	NA	NA	NA	NA	NA	18593	18593	6076	14420.7
NA	ENSG00000173214	MFSD4B	2	0.00491334	FALSE	NA	NA	NA	NA	NA	NA	13074	13074	17115	14421
NA	ENSG00000179271	GADD45GIP1	2	0.0116341	FALSE	NA	NA	NA	NA	NA	NA	13997	13997	15271	14421.7
NA	ENSG00000183434	TFDP3	2	0.0151003	FALSE	NA	NA	NA	NA	NA	NA	14600	14600	14070	14423.3
NA	ENSG00000184155	OR10J5	1	0.0159151	FALSE	NA	NA	NA	NA	NA	NA	14734	14734	13805	14424.3
NA	ENSG00000282956	MAGI1	1	0.0545084	FALSE	NA	NA	NA	NA	NA	NA	19067	19067	5141	14425
NA	ENSG00000174038	C9orf131	1	0.00605103	FALSE	NA	NA	NA	NA	NA	NA	13218	13218	16842	14426
NA	ENSG00000172468	HSFY1	2	0.00376925	FALSE	NA	NA	NA	NA	NA	NA	12944	12944	17395	14427.7
NA	ENSG00000198824	CHAMP1	2	0.0262273	FALSE	NA	NA	NA	NA	NA	NA	16401	16401	10485	14429
NA	ENSG00000178685	PARP10	2	0.0109636	FALSE	NA	NA	NA	NA	NA	NA	13902	13902	15488	14430.7
NA	ENSG00000186417	GLDN	1	0.018634	FALSE	NA	NA	NA	NA	NA	NA	15177	15177	12938	14430.7
NA	ENSG00000182759	MAFA	1	0.0142229	FALSE	NA	NA	NA	NA	NA	NA	14472	14472	14350	14431.3
NA	ENSG00000173389	IQCF1	1	0.00514136	FALSE	NA	NA	NA	NA	NA	NA	13106	13106	17084	14432
NA	ENSG00000180089	TMEM86B	1	0.0121072	FALSE	NA	NA	NA	NA	NA	NA	14093	14093	15111	14432.3
NA	ENSG00000174898	CATSPERD	1	0.00676346	FALSE	NA	NA	NA	NA	NA	NA	13334	13334	16638	14435.3
NA	ENSG00000175398	OR10P1	1	0.00730992	FALSE	NA	NA	NA	NA	NA	NA	13421	13421	16465	14435.7
NA	ENSG00000197019	SERTAD1	1	0.0232822	FALSE	NA	NA	NA	NA	NA	NA	15944	15944	11421	14436.3
NA	ENSG00000185614	INKA1	1	0.017559	FALSE	NA	NA	NA	NA	NA	NA	15011	15011	13288	14436.7
NA	ENSG00000278032	LY6E	1	0.0484052	FALSE	NA	NA	NA	NA	NA	NA	18713	18713	5886	14437.3
NA	ENSG00000214944	ARHGEF28	1	0.0303969	FALSE	NA	NA	NA	NA	NA	NA	16987	16987	9343	14439
NA	ENSG00000180776	ZDHHC20	2	0.0125939	FALSE	NA	NA	NA	NA	NA	NA	14176	14176	14966	14439.3
NA	ENSG00000282833	NA	1	0.0536479	FALSE	NA	NA	NA	NA	NA	NA	19041	19041	5236	14439.3
NA	ENSG00000198242	RPL23A	2	0.0250786	FALSE	NA	NA	NA	NA	NA	NA	16243	16243	10835	14440.3
NA	ENSG00000250423	KIAA1210	1	0.03646	FALSE	NA	NA	NA	NA	NA	NA	17724	17724	7880	14442.7
NA	ENSG00000171944	OR52A5	1	0.00260353	FALSE	NA	NA	NA	NA	NA	NA	12832	12832	17667	14443.7
NA	ENSG00000188641	DPYD	2	0.0208302	FALSE	NA	NA	NA	NA	NA	NA	15557	15557	12219	14444.3
NA	ENSG00000198589	LRBA	2	0.0255156	FALSE	NA	NA	NA	NA	NA	NA	16318	16318	10700	14445.3
NA	ENSG00000185222	TCEAL9	2	0.0170171	FALSE	NA	NA	NA	NA	NA	NA	14937	14937	13469	14447.7
NA	ENSG00000183114	FAM43B	1	0.0145249	FALSE	NA	NA	NA	NA	NA	NA	14544	14544	14264	14450.7
NA	ENSG00000173040	EVC2	1	0.00430744	FALSE	NA	NA	NA	NA	NA	NA	13043	13043	17267	14451
NA	ENSG00000213030	CGB8	1	0.0289863	FALSE	NA	NA	NA	NA	NA	NA	16828	16828	9706	14454
NA	ENSG00000173124	ACSM6	1	0.0043616	FALSE	NA	NA	NA	NA	NA	NA	13057	13057	17252	14455.3
NA	ENSG00000283158	MUC5AC	1	0.0544215	FALSE	NA	NA	NA	NA	NA	NA	19107	19107	5154	14456
NA	ENSG00000205629	LCMT1	2	0.0283244	FALSE	NA	NA	NA	NA	NA	NA	16734	16734	9902	14456.7
NA	ENSG00000179387	ELMOD2	2	0.0113418	FALSE	NA	NA	NA	NA	NA	NA	14008	14008	15356	14457.3
NA	ENSG00000204138	PHACTR4	2	0.0270254	FALSE	NA	NA	NA	NA	NA	NA	16563	16563	10247	14457.7
NA	ENSG00000183977	PP2D1	1	0.0154845	FALSE	NA	NA	NA	NA	NA	NA	14710	14710	13955	14458.3
NA	ENSG00000171044	XKR6	2	0.00169452	FALSE	NA	NA	NA	NA	NA	NA	12625	12625	18126	14458.7
NA	ENSG00000180992	MRPL14	2	0.0126063	FALSE	NA	NA	NA	NA	NA	NA	14209	14209	14963	14460.3
NA	ENSG00000197562	RAB40C	2	0.0237558	FALSE	NA	NA	NA	NA	NA	NA	16070	16070	11241	14460.3
NA	ENSG00000283182	NA	1	0.0543571	FALSE	NA	NA	NA	NA	NA	NA	19111	19111	5160	14460.7
NA	ENSG00000181038	METTL23	2	0.0126937	FALSE	NA	NA	NA	NA	NA	NA	14225	14225	14936	14462
NA	ENSG00000180233	ZNRF2	2	0.0119352	FALSE	NA	NA	NA	NA	NA	NA	14112	14112	15173	14465.7
NA	ENSG00000183401	CCDC159	1	0.0146814	FALSE	NA	NA	NA	NA	NA	NA	14596	14596	14209	14467
NA	ENSG00000272333	KMT2B	2	0.0419917	FALSE	NA	NA	NA	NA	NA	NA	18281	18281	6839	14467
NA	ENSG00000172244	C5orf34	2	0.00265836	FALSE	NA	NA	NA	NA	NA	NA	12891	12891	17626	14469.3
NA	ENSG00000172154	OR8I2	1	0.00260353	FALSE	NA	NA	NA	NA	NA	NA	12871	12871	17668	14470
NA	ENSG00000178761	FAM219B	2	0.0105657	FALSE	NA	NA	NA	NA	NA	NA	13915	13915	15580	14470
NA	ENSG00000178904	DPY19L3	2	0.0107388	FALSE	NA	NA	NA	NA	NA	NA	13935	13935	15542	14470.7
NA	ENSG00000174177	CTU2	2	0.00558779	FALSE	NA	NA	NA	NA	NA	NA	13235	13235	16943	14471
NA	ENSG00000204859	ZBTB48	2	0.0274338	FALSE	NA	NA	NA	NA	NA	NA	16638	16638	10143	14473
NA	ENSG00000186088	GSAP	2	0.0178233	FALSE	NA	NA	NA	NA	NA	NA	15111	15111	13198	14473.3
NA	ENSG00000198021	SPANXA1	1	0.0243435	FALSE	NA	NA	NA	NA	NA	NA	16182	16182	11057	14473.7
NA	ENSG00000185130	H2BC13	2	0.0166598	FALSE	NA	NA	NA	NA	NA	NA	14921	14921	13585	14475.7
NA	ENSG00000172188	OR4C11	1	0.00260353	FALSE	NA	NA	NA	NA	NA	NA	12882	12882	17669	14477.7
NA	ENSG00000196199	MPHOSPH8	2	0.0215946	FALSE	NA	NA	NA	NA	NA	NA	15736	15736	11965	14479
NA	ENSG00000274287	SCRIB	2	0.0429339	FALSE	NA	NA	NA	NA	NA	NA	18371	18371	6695	14479
NA	ENSG00000185988	PLK5	1	0.0176743	FALSE	NA	NA	NA	NA	NA	NA	15094	15094	13256	14481.3
NA	ENSG00000254550	OMP	1	0.036585	FALSE	NA	NA	NA	NA	NA	NA	17799	17799	7846	14481.3
NA	ENSG00000177076	ACER2	1	0.00863091	FALSE	NA	NA	NA	NA	NA	NA	13668	13668	16114	14483.3
NA	ENSG00000185262	UBALD2	1	0.016714	FALSE	NA	NA	NA	NA	NA	NA	14947	14947	13568	14487.3
NA	ENSG00000169740	ZNF32	3	NA	FALSE	NA	NA	NA	NA	NA	NA	12360	12360	18744	14488
NA	ENSG00000174032	SLC25A30	1	0.00540146	FALSE	NA	NA	NA	NA	NA	NA	13217	13217	17031	14488.3
NA	ENSG00000174007	CEP19	2	0.00531611	FALSE	NA	NA	NA	NA	NA	NA	13211	13211	17044	14488.7
NA	ENSG00000174165	ZDHHC24	2	0.00556878	FALSE	NA	NA	NA	NA	NA	NA	13232	13232	17002	14488.7
NA	ENSG00000172289	OR10V1	1	0.00260353	FALSE	NA	NA	NA	NA	NA	NA	12899	12899	17670	14489.3
NA	ENSG00000262860	LSM14A	2	0.0391632	FALSE	NA	NA	NA	NA	NA	NA	18083	18083	7304	14490
NA	ENSG00000177990	DPY19L2	1	0.00958454	FALSE	NA	NA	NA	NA	NA	NA	13810	13810	15855	14491.7
NA	ENSG00000196242	OR2C3	1	0.0215318	FALSE	NA	NA	NA	NA	NA	NA	15747	15747	11983	14492.3
NA	ENSG00000213625	LEPROT	1	0.0289271	FALSE	NA	NA	NA	NA	NA	NA	16880	16880	9719	14493
NA	ENSG00000187642	PERM1	1	0.0193201	FALSE	NA	NA	NA	NA	NA	NA	15371	15371	12740	14494
NA	ENSG00000172324	OR5A2	1	0.00260353	FALSE	NA	NA	NA	NA	NA	NA	12906	12906	17671	14494.3
NA	ENSG00000182957	SPATA13	1	0.0138848	FALSE	NA	NA	NA	NA	NA	NA	14510	14510	14463	14494.3
NA	ENSG00000196636	SDHAF3	2	0.0221975	FALSE	NA	NA	NA	NA	NA	NA	15855	15855	11779	14496.3
NA	ENSG00000226887	ERVMER34-1	1	0.0311376	FALSE	NA	NA	NA	NA	NA	NA	17162	17162	9168	14497.3
NA	ENSG00000182154	MRPL41	2	0.0131565	FALSE	NA	NA	NA	NA	NA	NA	14362	14362	14770	14498
NA	ENSG00000204120	GIGYF2	2	0.026579	FALSE	NA	NA	NA	NA	NA	NA	16560	16560	10374	14498
NA	ENSG00000182670	TTC3	2	0.0136725	FALSE	NA	NA	NA	NA	NA	NA	14457	14457	14582	14498.7
NA	ENSG00000278574	ZNHIT3	2	0.0481879	FALSE	NA	NA	NA	NA	NA	NA	18796	18796	5905	14499
NA	ENSG00000175718	RBMXL3	2	0.00699309	FALSE	NA	NA	NA	NA	NA	NA	13468	13468	16572	14502.7
NA	ENSG00000172362	OR5B12	1	0.00260353	FALSE	NA	NA	NA	NA	NA	NA	12919	12919	17672	14503.3
NA	ENSG00000172365	OR5B2	1	0.00260353	FALSE	NA	NA	NA	NA	NA	NA	12920	12920	17673	14504.3
NA	ENSG00000180979	LRRC57	2	0.0121353	FALSE	NA	NA	NA	NA	NA	NA	14207	14207	15102	14505.3
NA	ENSG00000281289	LSS	1	0.0500142	FALSE	NA	NA	NA	NA	NA	NA	18925	18925	5669	14506.3
NA	ENSG00000283021	NA	1	0.052585	FALSE	NA	NA	NA	NA	NA	NA	19081	19081	5357	14506.3
NA	ENSG00000172377	OR9I1	1	0.00260353	FALSE	NA	NA	NA	NA	NA	NA	12924	12924	17674	14507.3
NA	ENSG00000276286	ADAM2	1	0.0445541	FALSE	NA	NA	NA	NA	NA	NA	18540	18540	6443	14507.7
NA	ENSG00000174928	C3orf33	2	0.00601109	FALSE	NA	NA	NA	NA	NA	NA	13338	13338	16848	14508
NA	ENSG00000175877	TMEM270	1	0.00702016	FALSE	NA	NA	NA	NA	NA	NA	13486	13486	16556	14509.3
NA	ENSG00000180815	MAP3K15	2	0.0119492	FALSE	NA	NA	NA	NA	NA	NA	14182	14182	15169	14511
NA	ENSG00000196781	TLE1	2	0.0222565	FALSE	NA	NA	NA	NA	NA	NA	15890	15890	11764	14514.7
NA	ENSG00000197646	PDCD1LG2	1	0.0234723	FALSE	NA	NA	NA	NA	NA	NA	16094	16094	11356	14514.7
NA	ENSG00000235966	OR12D2	1	0.0324733	FALSE	NA	NA	NA	NA	NA	NA	17367	17367	8811	14515
NA	ENSG00000278369	KIR2DL3	1	0.0473678	FALSE	NA	NA	NA	NA	NA	NA	18764	18764	6019	14515.7
NA	ENSG00000174453	VWC2L	1	0.00553495	FALSE	NA	NA	NA	NA	NA	NA	13268	13268	17013	14516.3
NA	ENSG00000187446	CHP1	2	0.0188298	FALSE	NA	NA	NA	NA	NA	NA	15333	15333	12884	14516.7
NA	ENSG00000169951	ZNF764	3	NA	FALSE	NA	NA	NA	NA	NA	NA	12405	12405	18745	14518.3
NA	ENSG00000281500	SLC37A4	1	0.0499883	FALSE	NA	NA	NA	NA	NA	NA	18941	18941	5676	14519.3
NA	ENSG00000169955	ZNF747	3	NA	FALSE	NA	NA	NA	NA	NA	NA	12407	12407	18746	14520
NA	ENSG00000181588	MEX3D	2	0.0124929	FALSE	NA	NA	NA	NA	NA	NA	14279	14279	15003	14520.3
NA	ENSG00000277278	HERC2	2	0.0455985	FALSE	NA	NA	NA	NA	NA	NA	18644	18644	6273	14520.3
NA	ENSG00000258947	TUBB3	2	0.0373745	FALSE	NA	NA	NA	NA	NA	NA	17950	17950	7662	14520.7
NA	ENSG00000169957	ZNF768	3	NA	FALSE	NA	NA	NA	NA	NA	NA	12408	12408	18747	14521
NA	ENSG00000176547	OR4C3	1	0.00759094	FALSE	NA	NA	NA	NA	NA	NA	13590	13590	16386	14522
NA	ENSG00000185379	RAD51D	2	0.0165241	FALSE	NA	NA	NA	NA	NA	NA	14975	14975	13618	14522.7
NA	ENSG00000175548	ALG10B	2	0.00656935	FALSE	NA	NA	NA	NA	NA	NA	13444	13444	16682	14523.3
NA	ENSG00000275190	UGT2B10	1	0.0430857	FALSE	NA	NA	NA	NA	NA	NA	18452	18452	6669	14524.3
NA	ENSG00000173264	GPR137	2	0.00376673	FALSE	NA	NA	NA	NA	NA	NA	13087	13087	17401	14525
NA	ENSG00000184182	UBE2F	2	0.0150418	FALSE	NA	NA	NA	NA	NA	NA	14741	14741	14095	14525.7
NA	ENSG00000172519	OR10H5	1	0.00260353	FALSE	NA	NA	NA	NA	NA	NA	12953	12953	17675	14527
NA	ENSG00000177508	IRX3	1	0.00865325	FALSE	NA	NA	NA	NA	NA	NA	13739	13739	16106	14528
NA	ENSG00000198373	WWP2	2	0.0243703	FALSE	NA	NA	NA	NA	NA	NA	16268	16268	11054	14530
NA	ENSG00000265241	RBM8A	2	0.0390764	FALSE	NA	NA	NA	NA	NA	NA	18136	18136	7318	14530
NA	ENSG00000283447	NDUFS1	2	0.0533056	FALSE	NA	NA	NA	NA	NA	NA	19156	19156	5285	14532.3
NA	ENSG00000188921	HACD4	1	0.0203492	FALSE	NA	NA	NA	NA	NA	NA	15614	15614	12372	14533.3
NA	ENSG00000171570	RAB4B-EGLN2	2	0.00178517	FALSE	NA	NA	NA	NA	NA	NA	12751	12751	18099	14533.7
NA	ENSG00000185100	ADSS1	1	0.0160028	FALSE	NA	NA	NA	NA	NA	NA	14914	14914	13779	14535.7
NA	ENSG00000184277	TM2D3	2	0.0150808	FALSE	NA	NA	NA	NA	NA	NA	14764	14764	14080	14536
NA	ENSG00000206560	ANKRD28	2	0.0279759	FALSE	NA	NA	NA	NA	NA	NA	16800	16800	10008	14536
NA	ENSG00000179403	VWA1	1	0.0105346	FALSE	NA	NA	NA	NA	NA	NA	14012	14012	15586	14536.7
NA	ENSG00000184702	SEPTIN5	1	0.0155609	FALSE	NA	NA	NA	NA	NA	NA	14840	14840	13931	14537
NA	ENSG00000170100	ZNF778	3	NA	FALSE	NA	NA	NA	NA	NA	NA	12432	12432	18748	14537.3
NA	ENSG00000174456	C12orf76	2	0.00517967	FALSE	NA	NA	NA	NA	NA	NA	13269	13269	17074	14537.3
NA	ENSG00000188647	PTAR1	2	0.0199775	FALSE	NA	NA	NA	NA	NA	NA	15559	15559	12494	14537.3
NA	ENSG00000172640	OR10AD1	1	0.00260353	FALSE	NA	NA	NA	NA	NA	NA	12970	12970	17676	14538.7
NA	ENSG00000183691	NOG	1	0.0142699	FALSE	NA	NA	NA	NA	NA	NA	14647	14647	14329	14541
NA	ENSG00000276416	UNC79	1	0.0439477	FALSE	NA	NA	NA	NA	NA	NA	18549	18549	6532	14543.3
NA	ENSG00000235658	ATAT1	1	0.0320932	FALSE	NA	NA	NA	NA	NA	NA	17353	17353	8925	14543.7
NA	ENSG00000172014	ANKRD20A4P	2	0.00237997	FALSE	NA	NA	NA	NA	NA	NA	12850	12850	17937	14545.7
NA	ENSG00000262628	OR1D5	1	0.0381216	FALSE	NA	NA	NA	NA	NA	NA	18062	18062	7517	14547
NA	ENSG00000177947	ODF3	1	0.0088867	FALSE	NA	NA	NA	NA	NA	NA	13802	13802	16040	14548
NA	ENSG00000170209	ANKK1	3	NA	FALSE	NA	NA	NA	NA	NA	NA	12449	12449	18749	14549
NA	ENSG00000171790	SLFNL1	2	0.0019079	FALSE	NA	NA	NA	NA	NA	NA	12790	12790	18067	14549
NA	ENSG00000172742	OR4D9	1	0.00260353	FALSE	NA	NA	NA	NA	NA	NA	12987	12987	17677	14550.3
NA	ENSG00000204104	TRAF3IP1	1	0.0260773	FALSE	NA	NA	NA	NA	NA	NA	16557	16557	10538	14550.7
NA	ENSG00000184831	APOO	2	0.0155296	FALSE	NA	NA	NA	NA	NA	NA	14856	14856	13941	14551
NA	ENSG00000174206	C12orf66	2	0.00463229	FALSE	NA	NA	NA	NA	NA	NA	13236	13236	17182	14551.3
NA	ENSG00000170234	PWWP2A	3	NA	FALSE	NA	NA	NA	NA	NA	NA	12453	12453	18750	14552
NA	ENSG00000189079	ARID2	2	0.0203775	FALSE	NA	NA	NA	NA	NA	NA	15646	15646	12365	14552.3
NA	ENSG00000173431	RNASE8	1	0.00361749	FALSE	NA	NA	NA	NA	NA	NA	13115	13115	17430	14553.3
NA	ENSG00000186143	PRR30	1	0.0171989	FALSE	NA	NA	NA	NA	NA	NA	15126	15126	13408	14553.3
NA	ENSG00000172769	OR5B3	1	0.00260353	FALSE	NA	NA	NA	NA	NA	NA	12992	12992	17678	14554
NA	ENSG00000183024	OR1G1	1	0.0135944	FALSE	NA	NA	NA	NA	NA	NA	14524	14524	14614	14554
NA	ENSG00000215853	RPTN	1	0.0293959	FALSE	NA	NA	NA	NA	NA	NA	17033	17033	9597	14554.3
NA	ENSG00000181036	FCRL6	1	0.0118224	FALSE	NA	NA	NA	NA	NA	NA	14224	14224	15216	14554.7
NA	ENSG00000267728	NA	1	0.0391681	FALSE	NA	NA	NA	NA	NA	NA	18181	18181	7302	14554.7
NA	ENSG00000170260	ZNF212	3	NA	FALSE	NA	NA	NA	NA	NA	NA	12458	12458	18751	14555.7
NA	ENSG00000172772	OR10W1	1	0.00260353	FALSE	NA	NA	NA	NA	NA	NA	12994	12994	17679	14555.7
NA	ENSG00000281702	NA	2	0.0492885	FALSE	NA	NA	NA	NA	NA	NA	18955	18955	5758	14556
NA	ENSG00000278787	UBR7	2	0.0474372	FALSE	NA	NA	NA	NA	NA	NA	18831	18831	6007	14556.3
NA	ENSG00000276726	DNAJA3	2	0.0440479	FALSE	NA	NA	NA	NA	NA	NA	18578	18578	6514	14556.7
NA	ENSG00000176399	DMRTA1	2	0.00707408	FALSE	NA	NA	NA	NA	NA	NA	13568	13568	16535	14557
NA	ENSG00000198911	SREBF2	2	0.0252532	FALSE	NA	NA	NA	NA	NA	NA	16448	16448	10777	14557.7
NA	ENSG00000177693	OR4F4	1	0.00854724	FALSE	NA	NA	NA	NA	NA	NA	13771	13771	16134	14558.7
NA	ENSG00000184811	TRARG1	1	0.0154524	FALSE	NA	NA	NA	NA	NA	NA	14854	14854	13968	14558.7
NA	ENSG00000175820	CCDC168	1	0.00637763	FALSE	NA	NA	NA	NA	NA	NA	13478	13478	16721	14559
NA	ENSG00000187243	MAGED4B	1	0.0182757	FALSE	NA	NA	NA	NA	NA	NA	15318	15318	13042	14559.3
NA	ENSG00000184731	FAM110C	1	0.0153555	FALSE	NA	NA	NA	NA	NA	NA	14845	14845	13989	14559.7
NA	ENSG00000187118	CMC1	2	0.0181602	FALSE	NA	NA	NA	NA	NA	NA	15296	15296	13088	14560
NA	ENSG00000183530	PRR14L	2	0.0139176	FALSE	NA	NA	NA	NA	NA	NA	14614	14614	14453	14560.3
NA	ENSG00000244537	KRTAP4-2	1	0.0343195	FALSE	NA	NA	NA	NA	NA	NA	17647	17647	8388	14560.7
NA	ENSG00000177868	SVBP	2	0.00862511	FALSE	NA	NA	NA	NA	NA	NA	13790	13790	16116	14565.3
NA	ENSG00000183292	NA	1	0.0137781	FALSE	NA	NA	NA	NA	NA	NA	14576	14576	14545	14565.7
NA	ENSG00000215218	UBE2QL1	1	0.0290571	FALSE	NA	NA	NA	NA	NA	NA	17003	17003	9691	14565.7
NA	ENSG00000181218	H2AW	2	0.0117948	FALSE	NA	NA	NA	NA	NA	NA	14238	14238	15226	14567.3
NA	ENSG00000243955	GSTA1	1	0.0339772	FALSE	NA	NA	NA	NA	NA	NA	17621	17621	8460	14567.3
NA	ENSG00000196961	AP2A1	2	0.0219889	FALSE	NA	NA	NA	NA	NA	NA	15932	15932	11844	14569.3
NA	ENSG00000183760	ACP7	1	0.0141462	FALSE	NA	NA	NA	NA	NA	NA	14664	14664	14384	14570.7
NA	ENSG00000181652	ATG9B	1	0.0120283	FALSE	NA	NA	NA	NA	NA	NA	14290	14290	15141	14573.7
NA	ENSG00000221972	NA	1	0.0296536	FALSE	NA	NA	NA	NA	NA	NA	17098	17098	9531	14575.7
NA	ENSG00000170374	SP7	3	NA	FALSE	NA	NA	NA	NA	NA	NA	12489	12489	18752	14576.7
NA	ENSG00000179532	DNHD1	1	0.0102164	FALSE	NA	NA	NA	NA	NA	NA	14023	14023	15684	14576.7
NA	ENSG00000187033	SAMD7	1	0.0178949	FALSE	NA	NA	NA	NA	NA	NA	15280	15280	13180	14580
NA	ENSG00000183317	EPHA10	1	0.0136898	FALSE	NA	NA	NA	NA	NA	NA	14581	14581	14579	14580.3
NA	ENSG00000176410	DNAJC30	2	0.006882	FALSE	NA	NA	NA	NA	NA	NA	13572	13572	16599	14581
NA	ENSG00000180011	ZADH2	2	0.0106297	FALSE	NA	NA	NA	NA	NA	NA	14088	14088	15567	14581
NA	ENSG00000171984	SHLD1	2	0.00190408	FALSE	NA	NA	NA	NA	NA	NA	12840	12840	18069	14583
NA	ENSG00000213619	NDUFS3	2	0.0280229	FALSE	NA	NA	NA	NA	NA	NA	16879	16879	9994	14584
NA	ENSG00000197622	CDC42SE1	2	0.0228081	FALSE	NA	NA	NA	NA	NA	NA	16089	16089	11575	14584.3
NA	ENSG00000274145	RILP	1	0.0407186	FALSE	NA	NA	NA	NA	NA	NA	18359	18359	7035	14584.3
NA	ENSG00000197785	ATAD3A	2	0.023005	FALSE	NA	NA	NA	NA	NA	NA	16124	16124	11507	14585
NA	ENSG00000175309	PHYKPL	2	0.00558135	FALSE	NA	NA	NA	NA	NA	NA	13405	13405	16946	14585.3
NA	ENSG00000178172	SPINK6	1	0.00872853	FALSE	NA	NA	NA	NA	NA	NA	13835	13835	16086	14585.3
NA	ENSG00000178217	SH2D4B	1	0.00879393	FALSE	NA	NA	NA	NA	NA	NA	13844	13844	16068	14585.3
NA	ENSG00000271605	MILR1	1	0.0397197	FALSE	NA	NA	NA	NA	NA	NA	18273	18273	7210	14585.3
NA	ENSG00000175518	UBQLNL	2	0.00587253	FALSE	NA	NA	NA	NA	NA	NA	13438	13438	16883	14586.3
NA	ENSG00000181982	CCDC149	1	0.0122038	FALSE	NA	NA	NA	NA	NA	NA	14336	14336	15087	14586.3
NA	ENSG00000205413	SAMD9	1	0.0267299	FALSE	NA	NA	NA	NA	NA	NA	16716	16716	10328	14586.7
NA	ENSG00000243725	TTC4	2	0.0336433	FALSE	NA	NA	NA	NA	NA	NA	17612	17612	8541	14588.3
NA	ENSG00000263465	SRSF8	2	0.0380498	FALSE	NA	NA	NA	NA	NA	NA	18118	18118	7529	14588.3
NA	ENSG00000182010	RTKN2	1	0.0121918	FALSE	NA	NA	NA	NA	NA	NA	14339	14339	15089	14589
NA	ENSG00000274058	TMPRSS11E	1	0.0404981	FALSE	NA	NA	NA	NA	NA	NA	18350	18350	7073	14591
NA	ENSG00000183955	KMT5A	2	0.0141928	FALSE	NA	NA	NA	NA	NA	NA	14706	14706	14363	14591.7
NA	ENSG00000179914	ITLN1	1	0.0103563	FALSE	NA	NA	NA	NA	NA	NA	14071	14071	15635	14592.3
NA	ENSG00000175782	SLC35E3	2	0.00606902	FALSE	NA	NA	NA	NA	NA	NA	13472	13472	16834	14592.7
NA	ENSG00000187546	AGMO	1	0.0181804	FALSE	NA	NA	NA	NA	NA	NA	15349	15349	13080	14592.7
NA	ENSG00000189292	ALKAL2	1	0.0202071	FALSE	NA	NA	NA	NA	NA	NA	15681	15681	12417	14593
NA	ENSG00000185742	C11orf87	1	0.0162762	FALSE	NA	NA	NA	NA	NA	NA	15042	15042	13699	14594.3
NA	ENSG00000228716	DHFR	2	0.0301671	FALSE	NA	NA	NA	NA	NA	NA	17190	17190	9403	14594.3
NA	ENSG00000181704	YIPF6	2	0.0118707	FALSE	NA	NA	NA	NA	NA	NA	14294	14294	15199	14595.7
NA	ENSG00000178531	CTXN1	1	0.00896233	FALSE	NA	NA	NA	NA	NA	NA	13884	13884	16023	14597
NA	ENSG00000198211	NA	1	0.0235599	FALSE	NA	NA	NA	NA	NA	NA	16237	16237	11320	14598
NA	ENSG00000282947	HNRNPL	2	0.0500405	FALSE	NA	NA	NA	NA	NA	NA	19065	19065	5666	14598.7
NA	ENSG00000185418	TARS3	2	0.0158196	FALSE	NA	NA	NA	NA	NA	NA	14980	14980	13839	14599.7
NA	ENSG00000262243	CES1	1	0.037151	FALSE	NA	NA	NA	NA	NA	NA	18047	18047	7710	14601.3
NA	ENSG00000175267	VWA3A	1	0.00547966	FALSE	NA	NA	NA	NA	NA	NA	13398	13398	17020	14605.3
NA	ENSG00000197894	ADH5	2	0.0229604	FALSE	NA	NA	NA	NA	NA	NA	16150	16150	11516	14605.3
NA	ENSG00000278139	P3R3URF-PIK3R3	1	0.0450567	FALSE	NA	NA	NA	NA	NA	NA	18725	18725	6370	14606.7
NA	ENSG00000180628	PCGF5	2	0.0108636	FALSE	NA	NA	NA	NA	NA	NA	14160	14160	15501	14607
NA	ENSG00000198171	DDRGK1	2	0.023428	FALSE	NA	NA	NA	NA	NA	NA	16225	16225	11373	14607.7
NA	ENSG00000182095	TNRC18	2	0.0120712	FALSE	NA	NA	NA	NA	NA	NA	14350	14350	15124	14608
NA	ENSG00000179111	HES7	1	0.00949161	FALSE	NA	NA	NA	NA	NA	NA	13974	13974	15881	14609.7
NA	ENSG00000282844	ACTN4	2	0.0494999	FALSE	NA	NA	NA	NA	NA	NA	19046	19046	5739	14610.3
NA	ENSG00000204217	BMPR2	2	0.0255912	FALSE	NA	NA	NA	NA	NA	NA	16579	16579	10675	14611
NA	ENSG00000174136	RGMB	2	0.00383966	FALSE	NA	NA	NA	NA	NA	NA	13228	13228	17380	14612
NA	ENSG00000180346	TIGD2	2	0.0105367	FALSE	NA	NA	NA	NA	NA	NA	14126	14126	15585	14612.3
NA	ENSG00000172352	CDY1B	2	0.00208211	FALSE	NA	NA	NA	NA	NA	NA	12916	12916	18006	14612.7
NA	ENSG00000182919	C11orf54	2	0.012968	FALSE	NA	NA	NA	NA	NA	NA	14502	14502	14838	14614
NA	ENSG00000213020	ZNF611	2	0.0272406	FALSE	NA	NA	NA	NA	NA	NA	16824	16824	10195	14614.3
NA	ENSG00000185813	PCYT2	2	0.0161491	FALSE	NA	NA	NA	NA	NA	NA	15054	15054	13739	14615.7
NA	ENSG00000170631	ZNF16	3	NA	FALSE	NA	NA	NA	NA	NA	NA	12549	12549	18753	14617
NA	ENSG00000177683	THAP5	2	0.00783844	FALSE	NA	NA	NA	NA	NA	NA	13766	13766	16323	14618.3
NA	ENSG00000180596	H2BC4	2	0.010695	FALSE	NA	NA	NA	NA	NA	NA	14155	14155	15552	14620.7
NA	ENSG00000179152	TCAIM	2	0.00942487	FALSE	NA	NA	NA	NA	NA	NA	13983	13983	15902	14622.7
NA	ENSG00000170684	ZNF296	3	NA	FALSE	NA	NA	NA	NA	NA	NA	12558	12558	18754	14623.3
NA	ENSG00000173285	OR10K1	1	0.00260353	FALSE	NA	NA	NA	NA	NA	NA	13095	13095	17680	14623.3
NA	ENSG00000176225	RTTN	2	0.00621849	FALSE	NA	NA	NA	NA	NA	NA	13542	13542	16786	14623.3
NA	ENSG00000205476	CCDC85C	1	0.0264114	FALSE	NA	NA	NA	NA	NA	NA	16722	16722	10429	14624.3
NA	ENSG00000180155	LYNX1	1	0.0102466	FALSE	NA	NA	NA	NA	NA	NA	14101	14101	15675	14625.7
NA	ENSG00000175513	TSGA10IP	1	0.00554184	FALSE	NA	NA	NA	NA	NA	NA	13436	13436	17008	14626.7
NA	ENSG00000196850	PPTC7	2	0.0212825	FALSE	NA	NA	NA	NA	NA	NA	15907	15907	12072	14628.7
NA	ENSG00000196428	TSC22D2	2	0.0206	FALSE	NA	NA	NA	NA	NA	NA	15799	15799	12290	14629.3
NA	ENSG00000196531	NACA	2	0.0208042	FALSE	NA	NA	NA	NA	NA	NA	15829	15829	12230	14629.3
NA	ENSG00000276536	HRAS	2	0.0424142	FALSE	NA	NA	NA	NA	NA	NA	18562	18562	6779	14634.3
NA	ENSG00000177150	FAM210A	2	0.00704819	FALSE	NA	NA	NA	NA	NA	NA	13681	13681	16545	14635.7
NA	ENSG00000188994	ZNF292	2	0.0195275	FALSE	NA	NA	NA	NA	NA	NA	15626	15626	12656	14636
NA	ENSG00000181016	LSMEM1	1	0.0110029	FALSE	NA	NA	NA	NA	NA	NA	14217	14217	15477	14637
NA	ENSG00000197498	RPF2	2	0.0221482	FALSE	NA	NA	NA	NA	NA	NA	16060	16060	11796	14638.7
NA	ENSG00000178093	TSSK6	2	0.00801402	FALSE	NA	NA	NA	NA	NA	NA	13826	13826	16269	14640.3
NA	ENSG00000203667	COX20	2	0.0246878	FALSE	NA	NA	NA	NA	NA	NA	16486	16486	10950	14640.7
NA	ENSG00000183260	ABHD16B	1	0.0131136	FALSE	NA	NA	NA	NA	NA	NA	14569	14569	14787	14641.7
NA	ENSG00000179873	NLRP11	2	0.00980633	FALSE	NA	NA	NA	NA	NA	NA	14066	14066	15796	14642.7
NA	ENSG00000176239	OR51B6	1	0.00605437	FALSE	NA	NA	NA	NA	NA	NA	13545	13545	16841	14643.7
NA	ENSG00000213672	NCKIPSD	2	0.027392	FALSE	NA	NA	NA	NA	NA	NA	16886	16886	10159	14643.7
NA	ENSG00000172717	FAM71D	1	0.00224398	FALSE	NA	NA	NA	NA	NA	NA	12979	12979	17974	14644
NA	ENSG00000179002	TAS1R2	1	0.00893569	FALSE	NA	NA	NA	NA	NA	NA	13953	13953	16029	14645
NA	ENSG00000186666	BCDIN3D	2	0.0169783	FALSE	NA	NA	NA	NA	NA	NA	15227	15227	13483	14645.7
NA	ENSG00000178734	NA	1	0.00862504	FALSE	NA	NA	NA	NA	NA	NA	13911	13911	16117	14646.3
NA	ENSG00000282283	PLPPR3	1	0.0480672	FALSE	NA	NA	NA	NA	NA	NA	19009	19009	5921	14646.3
NA	ENSG00000188800	TMCO2	1	0.019245	FALSE	NA	NA	NA	NA	NA	NA	15588	15588	12766	14647.3
NA	ENSG00000188175	HEPACAM2	1	0.0184937	FALSE	NA	NA	NA	NA	NA	NA	15479	15479	12986	14648
NA	ENSG00000182196	ARL6IP4	2	0.0118881	FALSE	NA	NA	NA	NA	NA	NA	14376	14376	15194	14648.7
NA	ENSG00000176244	ACBD7	1	0.0059762	FALSE	NA	NA	NA	NA	NA	NA	13546	13546	16857	14649.7
NA	ENSG00000182793	GSTA5	1	0.0125053	FALSE	NA	NA	NA	NA	NA	NA	14478	14478	14999	14651.7
NA	ENSG00000180730	SHISA2	1	0.0104141	FALSE	NA	NA	NA	NA	NA	NA	14169	14169	15624	14654
NA	ENSG00000225830	ERCC6	2	0.0291321	FALSE	NA	NA	NA	NA	NA	NA	17147	17147	9669	14654.3
NA	ENSG00000196511	TPK1	1	0.0205453	FALSE	NA	NA	NA	NA	NA	NA	15827	15827	12315	14656.3
NA	ENSG00000187954	CYHR1	2	0.0181225	FALSE	NA	NA	NA	NA	NA	NA	15435	15435	13100	14656.7
NA	ENSG00000170949	ZNF160	3	NA	FALSE	NA	NA	NA	NA	NA	NA	12608	12608	18755	14657
NA	ENSG00000185053	SGCZ	1	0.0148642	FALSE	NA	NA	NA	NA	NA	NA	14905	14905	14161	14657
NA	ENSG00000213983	AP1G2	2	0.0275005	FALSE	NA	NA	NA	NA	NA	NA	16919	16919	10133	14657
NA	ENSG00000197930	ERO1A	2	0.0225696	FALSE	NA	NA	NA	NA	NA	NA	16158	16158	11659	14658.3
NA	ENSG00000170954	ZNF415	3	NA	FALSE	NA	NA	NA	NA	NA	NA	12611	12611	18756	14659.3
NA	ENSG00000196912	ANKRD36B	2	0.0210465	FALSE	NA	NA	NA	NA	NA	NA	15920	15920	12148	14662.7
NA	ENSG00000198692	EIF1AY	2	0.0235875	FALSE	NA	NA	NA	NA	NA	NA	16345	16345	11298	14662.7
NA	ENSG00000278362	NCR1	1	0.0444237	FALSE	NA	NA	NA	NA	NA	NA	18761	18761	6467	14663
NA	ENSG00000205809	KLRC2	1	0.0262314	FALSE	NA	NA	NA	NA	NA	NA	16754	16754	10483	14663.7
NA	ENSG00000274391	TPTE	1	0.0396056	FALSE	NA	NA	NA	NA	NA	NA	18382	18382	7229	14664.3
NA	ENSG00000180440	SERTM1	1	0.0101081	FALSE	NA	NA	NA	NA	NA	NA	14138	14138	15726	14667.3
NA	ENSG00000186891	TNFRSF18	1	0.016981	FALSE	NA	NA	NA	NA	NA	NA	15262	15262	13481	14668.3
NA	ENSG00000176641	RNF152	1	0.00614131	FALSE	NA	NA	NA	NA	NA	NA	13602	13602	16802	14668.7
NA	ENSG00000278306	KIR2DS3	1	0.0441694	FALSE	NA	NA	NA	NA	NA	NA	18754	18754	6498	14668.7
NA	ENSG00000173679	OR1L1	1	0.00260353	FALSE	NA	NA	NA	NA	NA	NA	13164	13164	17681	14669.7
NA	ENSG00000179832	MROH1	2	0.00942682	FALSE	NA	NA	NA	NA	NA	NA	14059	14059	15898	14672
NA	ENSG00000231968	UBD	1	0.0297038	FALSE	NA	NA	NA	NA	NA	NA	17247	17247	9523	14672.3
NA	ENSG00000188846	RPL14	2	0.0190433	FALSE	NA	NA	NA	NA	NA	NA	15599	15599	12824	14674
NA	ENSG00000259956	RBM15B	2	0.0355893	FALSE	NA	NA	NA	NA	NA	NA	17975	17975	8077	14675.7
NA	ENSG00000276482	SLC12A7	1	0.0414369	FALSE	NA	NA	NA	NA	NA	NA	18556	18556	6923	14678.3
NA	ENSG00000177459	ERICH5	2	0.00692981	FALSE	NA	NA	NA	NA	NA	NA	13725	13725	16591	14680.3
NA	ENSG00000177483	RBM44	2	0.00699309	FALSE	NA	NA	NA	NA	NA	NA	13734	13734	16573	14680.3
NA	ENSG00000236873	AGPAT1	2	0.030864	FALSE	NA	NA	NA	NA	NA	NA	17409	17409	9224	14680.7
NA	ENSG00000189139	FSCB	1	0.0193418	FALSE	NA	NA	NA	NA	NA	NA	15656	15656	12733	14681.7
NA	ENSG00000196131	VN1R2	1	0.0196713	FALSE	NA	NA	NA	NA	NA	NA	15720	15720	12605	14681.7
NA	ENSG00000177684	DEFB114	1	0.00713611	FALSE	NA	NA	NA	NA	NA	NA	13767	13767	16515	14683
NA	ENSG00000196814	MVB12B	1	0.0207388	FALSE	NA	NA	NA	NA	NA	NA	15899	15899	12253	14683.7
NA	ENSG00000197780	TAF13	2	0.0221154	FALSE	NA	NA	NA	NA	NA	NA	16123	16123	11805	14683.7
NA	ENSG00000275663	H4C7	1	0.0405073	FALSE	NA	NA	NA	NA	NA	NA	18491	18491	7070	14684
NA	ENSG00000177602	HASPIN	2	0.00703512	FALSE	NA	NA	NA	NA	NA	NA	13753	13753	16547	14684.3
NA	ENSG00000179580	RNF151	1	0.00905612	FALSE	NA	NA	NA	NA	NA	NA	14028	14028	16001	14685.7
NA	ENSG00000176605	NA	1	0.00594372	FALSE	NA	NA	NA	NA	NA	NA	13597	13597	16866	14686.7
NA	ENSG00000182923	CEP63	2	0.0123027	FALSE	NA	NA	NA	NA	NA	NA	14503	14503	15060	14688.7
NA	ENSG00000171161	ZNF672	3	NA	FALSE	NA	NA	NA	NA	NA	NA	12655	12655	18757	14689
NA	ENSG00000184560	SPEM2	1	0.0139925	FALSE	NA	NA	NA	NA	NA	NA	14818	14818	14434	14690
NA	ENSG00000171169	NAIF1	3	NA	FALSE	NA	NA	NA	NA	NA	NA	12657	12657	18758	14690.7
NA	ENSG00000269335	IKBKG	2	0.0375275	FALSE	NA	NA	NA	NA	NA	NA	18223	18223	7627	14691
NA	ENSG00000248485	PCP4L1	1	0.0327957	FALSE	NA	NA	NA	NA	NA	NA	17676	17676	8731	14694.3
NA	ENSG00000182272	B4GALNT4	1	0.0115086	FALSE	NA	NA	NA	NA	NA	NA	14393	14393	15298	14694.7
NA	ENSG00000182359	KBTBD3	2	0.011611	FALSE	NA	NA	NA	NA	NA	NA	14406	14406	15274	14695.3
NA	ENSG00000188483	IER5L	1	0.0183195	FALSE	NA	NA	NA	NA	NA	NA	15527	15527	13034	14696
NA	ENSG00000262068	KRTAP3-1	1	0.03589	FALSE	NA	NA	NA	NA	NA	NA	18035	18035	8018	14696
NA	ENSG00000205209	SCGB2B2	1	0.0254242	FALSE	NA	NA	NA	NA	NA	NA	16686	16686	10718	14696.7
NA	ENSG00000177994	C2orf73	1	0.00727958	FALSE	NA	NA	NA	NA	NA	NA	13812	13812	16472	14698.7
NA	ENSG00000241644	INMT	1	0.0317319	FALSE	NA	NA	NA	NA	NA	NA	17542	17542	9013	14699
NA	ENSG00000178199	ZC3H12D	1	0.00743869	FALSE	NA	NA	NA	NA	NA	NA	13841	13841	16430	14704
NA	ENSG00000178222	RNF212	2	0.00745163	FALSE	NA	NA	NA	NA	NA	NA	13845	13845	16427	14705.7
NA	ENSG00000171291	ZNF439	3	NA	FALSE	NA	NA	NA	NA	NA	NA	12681	12681	18759	14707
NA	ENSG00000171295	ZNF440	3	NA	FALSE	NA	NA	NA	NA	NA	NA	12682	12682	18760	14708
NA	ENSG00000277177	LILRA6	1	0.0417684	FALSE	NA	NA	NA	NA	NA	NA	18631	18631	6864	14708.7
NA	ENSG00000174776	WDR49	2	0.00327963	FALSE	NA	NA	NA	NA	NA	NA	13313	13313	17501	14709
NA	ENSG00000180376	CCDC66	2	0.00954748	FALSE	NA	NA	NA	NA	NA	NA	14132	14132	15866	14710
NA	ENSG00000188211	NCR3LG1	1	0.0179655	FALSE	NA	NA	NA	NA	NA	NA	15485	15485	13160	14710
NA	ENSG00000184083	FAM120C	1	0.0133766	FALSE	NA	NA	NA	NA	NA	NA	14725	14725	14685	14711.7
NA	ENSG00000273814	OCLN	1	0.0384088	FALSE	NA	NA	NA	NA	NA	NA	18340	18340	7455	14711.7
NA	ENSG00000179071	CCDC89	1	0.00829163	FALSE	NA	NA	NA	NA	NA	NA	13966	13966	16206	14712.7
NA	ENSG00000276903	H2AC16	1	0.0412983	FALSE	NA	NA	NA	NA	NA	NA	18598	18598	6943	14713
NA	ENSG00000275718	CCL15	1	0.0401017	FALSE	NA	NA	NA	NA	NA	NA	18495	18495	7151	14713.7
NA	ENSG00000185477	GPRIN3	1	0.0148425	FALSE	NA	NA	NA	NA	NA	NA	14990	14990	14163	14714.3
NA	ENSG00000214517	PPME1	2	0.0271883	FALSE	NA	NA	NA	NA	NA	NA	16966	16966	10212	14714.7
NA	ENSG00000179598	PLD6	2	0.00874129	FALSE	NA	NA	NA	NA	NA	NA	14032	14032	16083	14715.7
NA	ENSG00000197587	DMBX1	1	0.0214988	FALSE	NA	NA	NA	NA	NA	NA	16078	16078	11994	14716.7
NA	ENSG00000182768	NGRN	2	0.0118374	FALSE	NA	NA	NA	NA	NA	NA	14473	14473	15206	14717.3
NA	ENSG00000187713	TMEM203	2	0.0172345	FALSE	NA	NA	NA	NA	NA	NA	15383	15383	13389	14718.3
NA	ENSG00000197903	H2BC12	2	0.0219729	FALSE	NA	NA	NA	NA	NA	NA	16152	16152	11852	14718.7
NA	ENSG00000197279	ZNF165	2	0.0210527	FALSE	NA	NA	NA	NA	NA	NA	16006	16006	12147	14719.7
NA	ENSG00000233813	MRPS18B	2	0.0294576	FALSE	NA	NA	NA	NA	NA	NA	17292	17292	9575	14719.7
NA	ENSG00000172264	MACROD2	2	0.000768668	FALSE	NA	NA	NA	NA	NA	NA	12895	12895	18378	14722.7
NA	ENSG00000181264	TLCD5	1	0.0102046	FALSE	NA	NA	NA	NA	NA	NA	14243	14243	15686	14724
NA	ENSG00000171425	ZNF581	3	NA	FALSE	NA	NA	NA	NA	NA	NA	12706	12706	18761	14724.3
NA	ENSG00000186226	LCE1E	1	0.0156967	FALSE	NA	NA	NA	NA	NA	NA	15145	15145	13886	14725.3
NA	ENSG00000184381	PLA2G6	2	0.013618	FALSE	NA	NA	NA	NA	NA	NA	14788	14788	14603	14726.3
NA	ENSG00000171443	ZNF524	3	NA	FALSE	NA	NA	NA	NA	NA	NA	12710	12710	18762	14727.3
NA	ENSG00000184898	RBM43	2	0.0139294	FALSE	NA	NA	NA	NA	NA	NA	14867	14867	14448	14727.3
NA	ENSG00000181234	TMEM132C	1	0.0101577	FALSE	NA	NA	NA	NA	NA	NA	14241	14241	15701	14727.7
NA	ENSG00000174339	OR2Y1	1	0.00260353	FALSE	NA	NA	NA	NA	NA	NA	13252	13252	17682	14728.7
NA	ENSG00000273111	LYPD4	1	0.0377319	FALSE	NA	NA	NA	NA	NA	NA	18304	18304	7581	14729.7
NA	ENSG00000276618	RAD17	2	0.0406647	FALSE	NA	NA	NA	NA	NA	NA	18571	18571	7048	14730
NA	ENSG00000182613	OR2V2	1	0.0115343	FALSE	NA	NA	NA	NA	NA	NA	14449	14449	15294	14730.7
NA	ENSG00000181013	NA	1	0.009944	FALSE	NA	NA	NA	NA	NA	NA	14216	14216	15768	14733.3
NA	ENSG00000186660	ZFP91	2	0.0161119	FALSE	NA	NA	NA	NA	NA	NA	15225	15225	13750	14733.3
NA	ENSG00000171466	ZNF562	3	NA	FALSE	NA	NA	NA	NA	NA	NA	12719	12719	18763	14733.7
NA	ENSG00000179165	PXT1	1	0.00819205	FALSE	NA	NA	NA	NA	NA	NA	13985	13985	16231	14733.7
NA	ENSG00000171469	ZNF561	3	NA	FALSE	NA	NA	NA	NA	NA	NA	12721	12721	18764	14735.3
NA	ENSG00000205189	ZBTB10	2	0.0250572	FALSE	NA	NA	NA	NA	NA	NA	16684	16684	10841	14736.3
NA	ENSG00000179542	SLITRK4	2	0.00843788	FALSE	NA	NA	NA	NA	NA	NA	14024	14024	16163	14737
NA	ENSG00000205593	DENND6B	1	0.0253229	FALSE	NA	NA	NA	NA	NA	NA	16732	16732	10757	14740.3
NA	ENSG00000173261	PLAC8L1	1	0.00196999	FALSE	NA	NA	NA	NA	NA	NA	13085	13085	18056	14742
NA	ENSG00000242498	ARPIN	1	0.0313614	FALSE	NA	NA	NA	NA	NA	NA	17567	17567	9099	14744.3
NA	ENSG00000183864	TOB2	2	0.0129499	FALSE	NA	NA	NA	NA	NA	NA	14695	14695	14846	14745.3
NA	ENSG00000178602	OTOS	1	0.00737982	FALSE	NA	NA	NA	NA	NA	NA	13895	13895	16447	14745.7
NA	ENSG00000238104	PPP1R10	2	0.0305628	FALSE	NA	NA	NA	NA	NA	NA	17470	17470	9298	14746
NA	ENSG00000181027	FKRP	2	0.00980003	FALSE	NA	NA	NA	NA	NA	NA	14221	14221	15798	14746.7
NA	ENSG00000184761	NA	1	0.0137781	FALSE	NA	NA	NA	NA	NA	NA	14849	14849	14546	14748
NA	ENSG00000178821	TMEM52	1	0.00757054	FALSE	NA	NA	NA	NA	NA	NA	13927	13927	16393	14749
NA	ENSG00000204969	PCDHA2	1	0.0247683	FALSE	NA	NA	NA	NA	NA	NA	16661	16661	10928	14750
NA	ENSG00000276051	HLA-G	1	0.0397199	FALSE	NA	NA	NA	NA	NA	NA	18522	18522	7209	14751
NA	ENSG00000175857	GAPT	1	0.0042603	FALSE	NA	NA	NA	NA	NA	NA	13482	13482	17290	14751.3
NA	ENSG00000173013	CCDC96	2	0.00144328	FALSE	NA	NA	NA	NA	NA	NA	13040	13040	18185	14755
NA	ENSG00000242247	ARFGAP3	2	0.0311909	FALSE	NA	NA	NA	NA	NA	NA	17558	17558	9150	14755.3
NA	ENSG00000171574	ZNF584	3	NA	FALSE	NA	NA	NA	NA	NA	NA	12752	12752	18765	14756.3
NA	ENSG00000178096	BOLA1	2	0.00682452	FALSE	NA	NA	NA	NA	NA	NA	13827	13827	16615	14756.3
NA	ENSG00000184785	SMIM10	1	0.0137222	FALSE	NA	NA	NA	NA	NA	NA	14850	14850	14571	14757
NA	ENSG00000282984	TBCE	2	0.046577	FALSE	NA	NA	NA	NA	NA	NA	19074	19074	6123	14757
NA	ENSG00000204624	DISP3	1	0.0243832	FALSE	NA	NA	NA	NA	NA	NA	16618	16618	11048	14761.3
NA	ENSG00000178125	PPP1R42	2	0.00679675	FALSE	NA	NA	NA	NA	NA	NA	13830	13830	16625	14761.7
NA	ENSG00000189182	KRT77	1	0.0185828	FALSE	NA	NA	NA	NA	NA	NA	15666	15666	12955	14762.3
NA	ENSG00000186329	TMEM212	1	0.0154681	FALSE	NA	NA	NA	NA	NA	NA	15163	15163	13962	14762.7
NA	ENSG00000277421	ZNF280B	1	0.0411421	FALSE	NA	NA	NA	NA	NA	NA	18662	18662	6973	14765.7
NA	ENSG00000276429	PLCH2	1	0.0397749	FALSE	NA	NA	NA	NA	NA	NA	18550	18550	7198	14766
NA	ENSG00000180481	GLIPR1L2	1	0.00901234	FALSE	NA	NA	NA	NA	NA	NA	14143	14143	16013	14766.3
NA	ENSG00000171649	ZIK1	3	NA	FALSE	NA	NA	NA	NA	NA	NA	12767	12767	18766	14766.7
NA	ENSG00000269313	MAGIX	1	0.0365607	FALSE	NA	NA	NA	NA	NA	NA	18222	18222	7856	14766.7
NA	ENSG00000198130	HIBCH	2	0.0219072	FALSE	NA	NA	NA	NA	NA	NA	16215	16215	11871	14767
NA	ENSG00000179085	DPM3	2	0.00764356	FALSE	NA	NA	NA	NA	NA	NA	13968	13968	16366	14767.3
NA	ENSG00000254685	FPGT	2	0.032965	FALSE	NA	NA	NA	NA	NA	NA	17805	17805	8694	14768
NA	ENSG00000198874	TYW1	2	0.0231919	FALSE	NA	NA	NA	NA	NA	NA	16428	16428	11450	14768.7
NA	ENSG00000177981	ASB8	2	0.00651423	FALSE	NA	NA	NA	NA	NA	NA	13807	13807	16693	14769
NA	ENSG00000172878	METAP1D	2	0.00110201	FALSE	NA	NA	NA	NA	NA	NA	13014	13014	18282	14770
NA	ENSG00000177946	NA	2	0.00642704	FALSE	NA	NA	NA	NA	NA	NA	13801	13801	16711	14771
NA	ENSG00000273494	PANK4	2	0.0372671	FALSE	NA	NA	NA	NA	NA	NA	18315	18315	7684	14771.3
NA	ENSG00000198643	FAM3D	1	0.0225795	FALSE	NA	NA	NA	NA	NA	NA	16330	16330	11656	14772
NA	ENSG00000263163	SLC27A3	1	0.0354481	FALSE	NA	NA	NA	NA	NA	NA	18104	18104	8110	14772.7
NA	ENSG00000277791	PSMB3	2	0.0413069	FALSE	NA	NA	NA	NA	NA	NA	18689	18689	6940	14772.7
NA	ENSG00000247626	MARS2	2	0.0317797	FALSE	NA	NA	NA	NA	NA	NA	17665	17665	8993	14774.3
NA	ENSG00000205517	RGL3	1	0.0249488	FALSE	NA	NA	NA	NA	NA	NA	16727	16727	10871	14775
NA	ENSG00000197238	H4C11	1	0.0204846	FALSE	NA	NA	NA	NA	NA	NA	15997	15997	12333	14775.7
NA	ENSG00000277075	H2AC8	1	0.0404006	FALSE	NA	NA	NA	NA	NA	NA	18617	18617	7097	14777
NA	ENSG00000275326	NOSTRIN	1	0.0386174	FALSE	NA	NA	NA	NA	NA	NA	18460	18460	7413	14777.7
NA	ENSG00000196700	ZNF512B	2	0.0196791	FALSE	NA	NA	NA	NA	NA	NA	15871	15871	12601	14781
NA	ENSG00000173818	ENDOV	2	0.002194	FALSE	NA	NA	NA	NA	NA	NA	13182	13182	17986	14783.3
NA	ENSG00000235712	RXRB	2	0.0292732	FALSE	NA	NA	NA	NA	NA	NA	17358	17358	9635	14783.7
NA	ENSG00000184368	MAP7D2	1	0.0131199	FALSE	NA	NA	NA	NA	NA	NA	14784	14784	14785	14784.3
NA	ENSG00000196547	MAN2A2	2	0.0194367	FALSE	NA	NA	NA	NA	NA	NA	15833	15833	12688	14784.7
NA	ENSG00000174937	OR5M3	1	0.00260353	FALSE	NA	NA	NA	NA	NA	NA	13339	13339	17683	14787
NA	ENSG00000182628	SKA2	2	0.0110735	FALSE	NA	NA	NA	NA	NA	NA	14451	14451	15459	14787
NA	ENSG00000197403	OR6N1	1	0.0205841	FALSE	NA	NA	NA	NA	NA	NA	16030	16030	12301	14787
NA	ENSG00000186132	C2orf76	2	0.0149796	FALSE	NA	NA	NA	NA	NA	NA	15124	15124	14114	14787.3
NA	ENSG00000281244	ADAMTS13	1	0.0440208	FALSE	NA	NA	NA	NA	NA	NA	18921	18921	6520	14787.3
NA	ENSG00000182185	RAD51B	2	0.0104339	FALSE	NA	NA	NA	NA	NA	NA	14373	14373	15618	14788
NA	ENSG00000196865	NHLRC2	2	0.0198382	FALSE	NA	NA	NA	NA	NA	NA	15910	15910	12545	14788.3
NA	ENSG00000236236	TNXB	1	0.0293411	FALSE	NA	NA	NA	NA	NA	NA	17379	17379	9610	14789.3
NA	ENSG00000171817	ZNF540	3	NA	FALSE	NA	NA	NA	NA	NA	NA	12802	12802	18767	14790.3
NA	ENSG00000221983	UBA52	2	0.0273321	FALSE	NA	NA	NA	NA	NA	NA	17101	17101	10171	14791
NA	ENSG00000174957	OR5J2	1	0.00260353	FALSE	NA	NA	NA	NA	NA	NA	13347	13347	17684	14792.7
NA	ENSG00000181004	BBS12	2	0.00923338	FALSE	NA	NA	NA	NA	NA	NA	14213	14213	15952	14792.7
NA	ENSG00000171827	ZNF570	3	NA	FALSE	NA	NA	NA	NA	NA	NA	12806	12806	18768	14793.3
NA	ENSG00000278116	KIR2DL5A	1	0.0413334	FALSE	NA	NA	NA	NA	NA	NA	18723	18723	6935	14793.7
NA	ENSG00000186105	LRRC70	1	0.0149025	FALSE	NA	NA	NA	NA	NA	NA	15117	15117	14148	14794
NA	ENSG00000198919	DZIP3	2	0.0231037	FALSE	NA	NA	NA	NA	NA	NA	16454	16454	11474	14794
NA	ENSG00000262845	KRT40	1	0.0349508	FALSE	NA	NA	NA	NA	NA	NA	18081	18081	8220	14794
NA	ENSG00000174970	OR10AG1	1	0.00260353	FALSE	NA	NA	NA	NA	NA	NA	13349	13349	17685	14794.3
NA	ENSG00000174982	OR4S2	1	0.00260353	FALSE	NA	NA	NA	NA	NA	NA	13350	13350	17686	14795.3
NA	ENSG00000179270	PCARE	1	0.00756491	FALSE	NA	NA	NA	NA	NA	NA	13996	13996	16395	14795.7
NA	ENSG00000187527	ATP13A5	1	0.0162596	FALSE	NA	NA	NA	NA	NA	NA	15345	15345	13706	14798.7
NA	ENSG00000181904	C5orf24	2	0.0100237	FALSE	NA	NA	NA	NA	NA	NA	14325	14325	15749	14799.7
NA	ENSG00000185352	HS6ST3	1	0.0138924	FALSE	NA	NA	NA	NA	NA	NA	14971	14971	14459	14800.3
NA	ENSG00000171872	KLF17	3	NA	FALSE	NA	NA	NA	NA	NA	NA	12819	12819	18769	14802.3
NA	ENSG00000239389	PCDHA13	1	0.0300268	FALSE	NA	NA	NA	NA	NA	NA	17486	17486	9435	14802.3
NA	ENSG00000185414	MRPL30	2	0.0139267	FALSE	NA	NA	NA	NA	NA	NA	14979	14979	14450	14802.7
NA	ENSG00000185818	NAT8L	1	0.0144321	FALSE	NA	NA	NA	NA	NA	NA	15055	15055	14298	14802.7
NA	ENSG00000179055	OR13D1	1	0.0072124	FALSE	NA	NA	NA	NA	NA	NA	13962	13962	16486	14803.3
NA	ENSG00000215568	GAB4	1	0.0265558	FALSE	NA	NA	NA	NA	NA	NA	17020	17020	10378	14806
NA	ENSG00000197965	MPZL1	2	0.0212637	FALSE	NA	NA	NA	NA	NA	NA	16169	16169	12081	14806.3
NA	ENSG00000172538	FAM170B	2	0.000271658	FALSE	NA	NA	NA	NA	NA	NA	12957	12957	18507	14807
NA	ENSG00000185019	UBOX5	2	0.0135719	FALSE	NA	NA	NA	NA	NA	NA	14898	14898	14625	14807
NA	ENSG00000173239	LIPM	1	0.00114434	FALSE	NA	NA	NA	NA	NA	NA	13081	13081	18261	14807.7
NA	ENSG00000184227	ACOT1	1	0.0127577	FALSE	NA	NA	NA	NA	NA	NA	14755	14755	14913	14807.7
NA	ENSG00000176058	TPRN	2	0.00373724	FALSE	NA	NA	NA	NA	NA	NA	13512	13512	17404	14809.3
NA	ENSG00000275052	PPP4R3B	2	0.0379281	FALSE	NA	NA	NA	NA	NA	NA	18440	18440	7550	14810
NA	ENSG00000198399	ITSN2	2	0.0218519	FALSE	NA	NA	NA	NA	NA	NA	16274	16274	11887	14811.7
NA	ENSG00000283295	NA	1	0.0463064	FALSE	NA	NA	NA	NA	NA	NA	19132	19132	6171	14811.7
NA	ENSG00000214078	CPNE1	2	0.0259965	FALSE	NA	NA	NA	NA	NA	NA	16932	16932	10572	14812
NA	ENSG00000197885	NKIRAS1	2	0.0210377	FALSE	NA	NA	NA	NA	NA	NA	16143	16143	12151	14812.3
NA	ENSG00000186638	KIF24	2	0.0153225	FALSE	NA	NA	NA	NA	NA	NA	15220	15220	14004	14814.7
NA	ENSG00000171970	ZNF57	3	NA	FALSE	NA	NA	NA	NA	NA	NA	12839	12839	18770	14816
NA	ENSG00000280529	TAF4	2	0.0427794	FALSE	NA	NA	NA	NA	NA	NA	18867	18867	6714	14816
NA	ENSG00000176160	HSF5	2	0.00376925	FALSE	NA	NA	NA	NA	NA	NA	13528	13528	17396	14817.3
NA	ENSG00000184887	BTBD6	2	0.0132725	FALSE	NA	NA	NA	NA	NA	NA	14864	14864	14726	14818
NA	ENSG00000261678	SCRT1	1	0.0341871	FALSE	NA	NA	NA	NA	NA	NA	18017	18017	8421	14818.3
NA	ENSG00000282013	RPH3AL	1	0.0442137	FALSE	NA	NA	NA	NA	NA	NA	18983	18983	6492	14819.3
NA	ENSG00000172000	ZNF556	3	NA	FALSE	NA	NA	NA	NA	NA	NA	12845	12845	18771	14820.3
NA	ENSG00000177300	CLDN22	1	0.00529167	FALSE	NA	NA	NA	NA	NA	NA	13704	13704	17054	14820.7
NA	ENSG00000179846	NKPD1	1	0.00778019	FALSE	NA	NA	NA	NA	NA	NA	14062	14062	16339	14821
NA	ENSG00000277656	GSTT1	1	0.0403661	FALSE	NA	NA	NA	NA	NA	NA	18681	18681	7103	14821.7
NA	ENSG00000172006	ZNF554	3	NA	FALSE	NA	NA	NA	NA	NA	NA	12847	12847	18772	14822
NA	ENSG00000180694	TMEM64	2	0.00852683	FALSE	NA	NA	NA	NA	NA	NA	14165	14165	16139	14823
NA	ENSG00000187123	LYPD6	1	0.0157208	FALSE	NA	NA	NA	NA	NA	NA	15297	15297	13875	14823
NA	ENSG00000256812	CAPNS2	1	0.0329431	FALSE	NA	NA	NA	NA	NA	NA	17886	17886	8700	14824
NA	ENSG00000281486	SNTG2	1	0.043618	FALSE	NA	NA	NA	NA	NA	NA	18939	18939	6594	14824
NA	ENSG00000213066	CEP43	2	0.0251635	FALSE	NA	NA	NA	NA	NA	NA	16831	16831	10813	14825
NA	ENSG00000203697	CAPN8	1	0.0230574	FALSE	NA	NA	NA	NA	NA	NA	16490	16490	11497	14825.7
NA	ENSG00000181378	CFAP65	1	0.00913329	FALSE	NA	NA	NA	NA	NA	NA	14254	14254	15975	14827.7
NA	ENSG00000186517	ARHGAP30	1	0.0150603	FALSE	NA	NA	NA	NA	NA	NA	15201	15201	14086	14829.3
NA	ENSG00000172059	KLF11	3	NA	FALSE	NA	NA	NA	NA	NA	NA	12859	12859	18773	14830.3
NA	ENSG00000181322	NME9	1	0.00906858	FALSE	NA	NA	NA	NA	NA	NA	14248	14248	15995	14830.3
NA	ENSG00000185404	SP140L	2	0.0137875	FALSE	NA	NA	NA	NA	NA	NA	14978	14978	14538	14831.3
NA	ENSG00000182118	FAM89A	1	0.0098386	FALSE	NA	NA	NA	NA	NA	NA	14356	14356	15785	14832.3
NA	ENSG00000185634	SHC4	1	0.0138924	FALSE	NA	NA	NA	NA	NA	NA	15019	15019	14460	14832.7
NA	ENSG00000178597	PSAPL1	1	0.00642222	FALSE	NA	NA	NA	NA	NA	NA	13894	13894	16712	14833.3
NA	ENSG00000182150	ERCC6L2	2	0.00981745	FALSE	NA	NA	NA	NA	NA	NA	14361	14361	15791	14837.7
NA	ENSG00000185753	CXorf38	2	0.0140093	FALSE	NA	NA	NA	NA	NA	NA	15044	15044	14429	14839
NA	ENSG00000173421	IHO1	2	0.00104499	FALSE	NA	NA	NA	NA	NA	NA	13114	13114	18291	14839.7
NA	ENSG00000185924	RTN4RL1	1	0.0141677	FALSE	NA	NA	NA	NA	NA	NA	15079	15079	14373	14843.7
NA	ENSG00000187223	LCE2D	1	0.0156284	FALSE	NA	NA	NA	NA	NA	NA	15314	15314	13904	14844
NA	ENSG00000187105	HEATR4	1	0.0155093	FALSE	NA	NA	NA	NA	NA	NA	15294	15294	13945	14844.3
NA	ENSG00000278644	PCGF2	1	0.0414622	FALSE	NA	NA	NA	NA	NA	NA	18807	18807	6921	14845
NA	ENSG00000282838	PRSS21	1	0.0445152	FALSE	NA	NA	NA	NA	NA	NA	19044	19044	6447	14845
NA	ENSG00000185112	FAM43A	1	0.0133385	FALSE	NA	NA	NA	NA	NA	NA	14918	14918	14702	14846
NA	ENSG00000185973	TMLHE	2	0.0142147	FALSE	NA	NA	NA	NA	NA	NA	15092	15092	14355	14846.3
NA	ENSG00000174015	CBY2	1	0.00172982	FALSE	NA	NA	NA	NA	NA	NA	13214	13214	18116	14848
NA	ENSG00000175485	OR52W1	1	0.00260353	FALSE	NA	NA	NA	NA	NA	NA	13432	13432	17687	14850.3
NA	ENSG00000180264	ADGRD2	1	0.00784496	FALSE	NA	NA	NA	NA	NA	NA	14117	14117	16321	14851.7
NA	ENSG00000173825	TIGD3	2	0.00141967	FALSE	NA	NA	NA	NA	NA	NA	13184	13184	18189	14852.3
NA	ENSG00000183513	COA5	2	0.0113772	FALSE	NA	NA	NA	NA	NA	NA	14611	14611	15343	14855
NA	ENSG00000203989	RHOXF2B	1	0.0230872	FALSE	NA	NA	NA	NA	NA	NA	16540	16540	11485	14855
NA	ENSG00000236895	GTF2H4	2	0.0288449	FALSE	NA	NA	NA	NA	NA	NA	17411	17411	9744	14855.3
NA	ENSG00000204071	TCEAL6	1	0.0231355	FALSE	NA	NA	NA	NA	NA	NA	16553	16553	11461	14855.7
NA	ENSG00000196976	LAGE3	2	0.0194102	FALSE	NA	NA	NA	NA	NA	NA	15936	15936	12698	14856.7
NA	ENSG00000174876	AMY1B	1	0.00247684	FALSE	NA	NA	NA	NA	NA	NA	13330	13330	17911	14857
NA	ENSG00000196505	GDAP2	2	0.0186922	FALSE	NA	NA	NA	NA	NA	NA	15824	15824	12924	14857.3
NA	ENSG00000180008	SOCS4	2	0.00752075	FALSE	NA	NA	NA	NA	NA	NA	14087	14087	16404	14859.3
NA	ENSG00000186376	ZNF75D	2	0.0145785	FALSE	NA	NA	NA	NA	NA	NA	15170	15170	14245	14861.7
NA	ENSG00000188001	TPRG1	1	0.0162667	FALSE	NA	NA	NA	NA	NA	NA	15445	15445	13703	14864.3
NA	ENSG00000186049	KRT73	1	0.0141264	FALSE	NA	NA	NA	NA	NA	NA	15104	15104	14388	14865.3
NA	ENSG00000176358	TAC4	1	0.00341283	FALSE	NA	NA	NA	NA	NA	NA	13559	13559	17482	14866.7
NA	ENSG00000186393	KRT26	1	0.0145371	FALSE	NA	NA	NA	NA	NA	NA	15172	15172	14257	14867
NA	ENSG00000174109	C16orf91	2	0.0015923	FALSE	NA	NA	NA	NA	NA	NA	13223	13223	18156	14867.3
NA	ENSG00000213782	DDX47	2	0.0251385	FALSE	NA	NA	NA	NA	NA	NA	16893	16893	10819	14868.3
NA	ENSG00000175619	OR4B1	1	0.00260353	FALSE	NA	NA	NA	NA	NA	NA	13459	13459	17688	14868.7
NA	ENSG00000181404	WASHC1	2	0.0087091	FALSE	NA	NA	NA	NA	NA	NA	14257	14257	16093	14869
NA	ENSG00000188827	SLX4	2	0.0171766	FALSE	NA	NA	NA	NA	NA	NA	15597	15597	13418	14870.7
NA	ENSG00000176401	EID2B	2	0.00336986	FALSE	NA	NA	NA	NA	NA	NA	13569	13569	17488	14875.3
NA	ENSG00000185305	ARL15	2	0.0133018	FALSE	NA	NA	NA	NA	NA	NA	14960	14960	14713	14877.7
NA	ENSG00000203727	SAMD5	1	0.0226057	FALSE	NA	NA	NA	NA	NA	NA	16495	16495	11644	14878
NA	ENSG00000254709	IGLL5	1	0.0316939	FALSE	NA	NA	NA	NA	NA	NA	17806	17806	9022	14878
NA	ENSG00000187556	NANOS3	1	0.0155671	FALSE	NA	NA	NA	NA	NA	NA	15354	15354	13928	14878.7
NA	ENSG00000178395	CCDC185	1	0.0057664	FALSE	NA	NA	NA	NA	NA	NA	13868	13868	16906	14880.7
NA	ENSG00000173673	HES3	2	0.000885395	FALSE	NA	NA	NA	NA	NA	NA	13162	13162	18325	14883
NA	ENSG00000183396	TMEM89	1	0.0110513	FALSE	NA	NA	NA	NA	NA	NA	14594	14594	15468	14885.3
NA	ENSG00000237284	MAS1L	1	0.0286694	FALSE	NA	NA	NA	NA	NA	NA	17429	17429	9798	14885.3
NA	ENSG00000176542	USF3	2	0.00342638	FALSE	NA	NA	NA	NA	NA	NA	13589	13589	17479	14885.7
NA	ENSG00000198324	PHETA1	1	0.0210404	FALSE	NA	NA	NA	NA	NA	NA	16256	16256	12150	14887.3
NA	ENSG00000188158	NHS	1	0.0162309	FALSE	NA	NA	NA	NA	NA	NA	15475	15475	13717	14889
NA	ENSG00000188817	SNTN	1	0.0169682	FALSE	NA	NA	NA	NA	NA	NA	15593	15593	13489	14891.7
NA	ENSG00000277897	GSTT2	1	0.0393564	FALSE	NA	NA	NA	NA	NA	NA	18700	18700	7275	14891.7
NA	ENSG00000183640	KRTAP8-1	1	0.0112004	FALSE	NA	NA	NA	NA	NA	NA	14634	14634	15409	14892.3
NA	ENSG00000179476	C14orf28	2	0.00674398	FALSE	NA	NA	NA	NA	NA	NA	14019	14019	16646	14894.7
NA	ENSG00000280477	RASA3	1	0.0411879	FALSE	NA	NA	NA	NA	NA	NA	18862	18862	6961	14895
NA	ENSG00000198088	NUP62CL	1	0.020636	FALSE	NA	NA	NA	NA	NA	NA	16204	16204	12279	14895.7
NA	ENSG00000206172	HBA1	1	0.024114	FALSE	NA	NA	NA	NA	NA	NA	16781	16781	11130	14897.3
NA	ENSG00000177042	TMEM80	2	0.00387065	FALSE	NA	NA	NA	NA	NA	NA	13662	13662	17370	14898
NA	ENSG00000198246	SLC29A3	1	0.0208592	FALSE	NA	NA	NA	NA	NA	NA	16244	16244	12206	14898
NA	ENSG00000180881	CAPS2	1	0.00788606	FALSE	NA	NA	NA	NA	NA	NA	14193	14193	16312	14899.3
NA	ENSG00000179813	FAM216B	1	0.00694074	FALSE	NA	NA	NA	NA	NA	NA	14055	14055	16589	14899.7
NA	ENSG00000187783	TMEM72	1	0.0156656	FALSE	NA	NA	NA	NA	NA	NA	15403	15403	13895	14900.3
NA	ENSG00000174500	GCSAM	1	0.00160974	FALSE	NA	NA	NA	NA	NA	NA	13276	13276	18155	14902.3
NA	ENSG00000241224	C3orf85	1	0.0292133	FALSE	NA	NA	NA	NA	NA	NA	17530	17530	9648	14902.7
NA	ENSG00000183011	NAA38	2	0.0102701	FALSE	NA	NA	NA	NA	NA	NA	14520	14520	15669	14903
NA	ENSG00000174796	THAP6	2	0.00189611	FALSE	NA	NA	NA	NA	NA	NA	13318	13318	18074	14903.3
NA	ENSG00000179058	C9orf50	1	0.00622352	FALSE	NA	NA	NA	NA	NA	NA	13964	13964	16783	14903.7
NA	ENSG00000257770	GPX5	1	0.0322673	FALSE	NA	NA	NA	NA	NA	NA	17915	17915	8883	14904.3
NA	ENSG00000185966	LCE3E	1	0.0137836	FALSE	NA	NA	NA	NA	NA	NA	15090	15090	14539	14906.3
NA	ENSG00000172667	ZMAT3	3	NA	FALSE	NA	NA	NA	NA	NA	NA	12974	12974	18774	14907.3
NA	ENSG00000178795	GDPD4	1	0.00587458	FALSE	NA	NA	NA	NA	NA	NA	13921	13921	16881	14907.7
NA	ENSG00000239789	MRPS17	2	0.0289064	FALSE	NA	NA	NA	NA	NA	NA	17496	17496	9732	14908
NA	ENSG00000198740	ZNF652	2	0.0214949	FALSE	NA	NA	NA	NA	NA	NA	16364	16364	11997	14908.3
NA	ENSG00000172687	ZNF738	3	NA	FALSE	NA	NA	NA	NA	NA	NA	12977	12977	18775	14909.7
NA	ENSG00000182103	FAM181B	1	0.00894737	FALSE	NA	NA	NA	NA	NA	NA	14351	14351	16027	14909.7
NA	ENSG00000186103	ARGFX	1	0.0138036	FALSE	NA	NA	NA	NA	NA	NA	15115	15115	14499	14909.7
NA	ENSG00000177989	ODF3B	1	0.00493706	FALSE	NA	NA	NA	NA	NA	NA	13809	13809	17113	14910.3
NA	ENSG00000278843	MMP28	1	0.0405829	FALSE	NA	NA	NA	NA	NA	NA	18838	18838	7055	14910.3
NA	ENSG00000206181	ELOA2	1	0.0240163	FALSE	NA	NA	NA	NA	NA	NA	16783	16783	11167	14911
NA	ENSG00000258227	CLEC5A	1	0.0322059	FALSE	NA	NA	NA	NA	NA	NA	17920	17920	8894	14911.3
NA	ENSG00000174788	PCP2	2	0.00173836	FALSE	NA	NA	NA	NA	NA	NA	13315	13315	18112	14914
NA	ENSG00000188026	RILPL1	1	0.0158082	FALSE	NA	NA	NA	NA	NA	NA	15450	15450	13842	14914
NA	ENSG00000174225	ARL13A	2	0.00113016	FALSE	NA	NA	NA	NA	NA	NA	13237	13237	18271	14915
NA	ENSG00000177125	ZBTB34	2	0.00380754	FALSE	NA	NA	NA	NA	NA	NA	13678	13678	17391	14915.7
NA	ENSG00000181392	SYNE4	1	0.00815181	FALSE	NA	NA	NA	NA	NA	NA	14255	14255	16239	14916.3
NA	ENSG00000172748	ZNF596	3	NA	FALSE	NA	NA	NA	NA	NA	NA	12988	12988	18776	14917.3
NA	ENSG00000274779	NOMO1	2	0.0363214	FALSE	NA	NA	NA	NA	NA	NA	18416	18416	7923	14918.3
NA	ENSG00000281022	MED22	2	0.0412841	FALSE	NA	NA	NA	NA	NA	NA	18905	18905	6947	14919
NA	ENSG00000176198	OR11H4	1	0.00260353	FALSE	NA	NA	NA	NA	NA	NA	13535	13535	17689	14919.7
NA	ENSG00000176200	OR4D11	1	0.00260353	FALSE	NA	NA	NA	NA	NA	NA	13536	13536	17690	14920.7
NA	ENSG00000198569	SLC34A3	1	0.0210688	FALSE	NA	NA	NA	NA	NA	NA	16312	16312	12139	14921
NA	ENSG00000196683	TOMM7	2	0.0183372	FALSE	NA	NA	NA	NA	NA	NA	15867	15867	13030	14921.3
NA	ENSG00000197006	METTL9	2	0.0188145	FALSE	NA	NA	NA	NA	NA	NA	15940	15940	12888	14922.7
NA	ENSG00000174529	TMEM81	2	0.00134289	FALSE	NA	NA	NA	NA	NA	NA	13283	13283	18203	14923
NA	ENSG00000176219	OR11H6	1	0.00260353	FALSE	NA	NA	NA	NA	NA	NA	13540	13540	17691	14923.7
NA	ENSG00000184530	C6orf58	1	0.0120239	FALSE	NA	NA	NA	NA	NA	NA	14815	14815	15142	14924
NA	ENSG00000178796	RIIAD1	1	0.00565679	FALSE	NA	NA	NA	NA	NA	NA	13922	13922	16931	14925
NA	ENSG00000231256	CFAP97D1	1	0.026796	FALSE	NA	NA	NA	NA	NA	NA	17236	17236	10305	14925.7
NA	ENSG00000186260	MRTFB	2	0.0138423	FALSE	NA	NA	NA	NA	NA	NA	15148	15148	14482	14926
NA	ENSG00000263001	GTF2I	2	0.0334274	FALSE	NA	NA	NA	NA	NA	NA	18091	18091	8596	14926
NA	ENSG00000176246	OR4L1	1	0.00260353	FALSE	NA	NA	NA	NA	NA	NA	13547	13547	17692	14928.7
NA	ENSG00000184185	KCNJ12	1	0.0114925	FALSE	NA	NA	NA	NA	NA	NA	14742	14742	15304	14929.3
NA	ENSG00000176253	OR4K13	1	0.00260353	FALSE	NA	NA	NA	NA	NA	NA	13549	13549	17693	14930.3
NA	ENSG00000176269	OR4F21	1	0.00260353	FALSE	NA	NA	NA	NA	NA	NA	13552	13552	17694	14932.7
NA	ENSG00000176281	OR4K5	1	0.00260353	FALSE	NA	NA	NA	NA	NA	NA	13554	13554	17695	14934.3
NA	ENSG00000198860	TSEN15	2	0.0216173	FALSE	NA	NA	NA	NA	NA	NA	16423	16423	11957	14934.3
NA	ENSG00000172888	ZNF621	3	NA	FALSE	NA	NA	NA	NA	NA	NA	13015	13015	18777	14935.7
NA	ENSG00000176294	OR4N2	1	0.00260353	FALSE	NA	NA	NA	NA	NA	NA	13556	13556	17696	14936
NA	ENSG00000186187	ZNRF1	2	0.013779	FALSE	NA	NA	NA	NA	NA	NA	15133	15133	14543	14936.3
NA	ENSG00000176299	OR4M1	1	0.00260353	FALSE	NA	NA	NA	NA	NA	NA	13557	13557	17697	14937
NA	ENSG00000177710	SLC35G5	1	0.00433612	FALSE	NA	NA	NA	NA	NA	NA	13776	13776	17261	14937.7
NA	ENSG00000205060	SLC35B4	1	0.0231065	FALSE	NA	NA	NA	NA	NA	NA	16670	16670	11473	14937.7
NA	ENSG00000180801	ARSJ	2	0.00733569	FALSE	NA	NA	NA	NA	NA	NA	14180	14180	16462	14940.7
NA	ENSG00000179008	C14orf39	1	0.00569773	FALSE	NA	NA	NA	NA	NA	NA	13954	13954	16917	14941.7
NA	ENSG00000182179	UBA7	2	0.00872824	FALSE	NA	NA	NA	NA	NA	NA	14370	14370	16087	14942.3
NA	ENSG00000196411	EPHB4	2	0.0176893	FALSE	NA	NA	NA	NA	NA	NA	15792	15792	13248	14944
NA	ENSG00000184207	PGP	2	0.0114038	FALSE	NA	NA	NA	NA	NA	NA	14747	14747	15339	14944.3
NA	ENSG00000181867	FTMT	1	0.00833218	FALSE	NA	NA	NA	NA	NA	NA	14319	14319	16199	14945.7
NA	ENSG00000198944	SOWAHA	1	0.0217991	FALSE	NA	NA	NA	NA	NA	NA	16467	16467	11903	14945.7
NA	ENSG00000183891	TTC32	2	0.0111135	FALSE	NA	NA	NA	NA	NA	NA	14700	14700	15438	14946
NA	ENSG00000197415	VEPH1	1	0.0192194	FALSE	NA	NA	NA	NA	NA	NA	16036	16036	12770	14947.3
NA	ENSG00000179213	SIGLECL1	1	0.00594279	FALSE	NA	NA	NA	NA	NA	NA	13989	13989	16867	14948.3
NA	ENSG00000177689	MAGEB10	1	0.00415278	FALSE	NA	NA	NA	NA	NA	NA	13770	13770	17306	14948.7
NA	ENSG00000180061	TMEM150B	1	0.00661403	FALSE	NA	NA	NA	NA	NA	NA	14090	14090	16670	14950
NA	ENSG00000243509	TNFRSF6B	1	0.0291975	FALSE	NA	NA	NA	NA	NA	NA	17600	17600	9654	14951.3
NA	ENSG00000183597	TANGO2	1	0.0104699	FALSE	NA	NA	NA	NA	NA	NA	14624	14624	15610	14952.7
NA	ENSG00000281877	RPS6KA1	2	0.0413765	FALSE	NA	NA	NA	NA	NA	NA	18967	18967	6929	14954.3
NA	ENSG00000178404	CEP295NL	1	0.0048844	FALSE	NA	NA	NA	NA	NA	NA	13872	13872	17121	14955
NA	ENSG00000173041	ZNF680	3	NA	FALSE	NA	NA	NA	NA	NA	NA	13044	13044	18778	14955.3
NA	ENSG00000176495	OR5AN1	1	0.00260353	FALSE	NA	NA	NA	NA	NA	NA	13584	13584	17698	14955.3
NA	ENSG00000181804	SLC9A9	1	0.00811653	FALSE	NA	NA	NA	NA	NA	NA	14311	14311	16247	14956.3
NA	ENSG00000184178	SCFD2	2	0.0112426	FALSE	NA	NA	NA	NA	NA	NA	14740	14740	15390	14956.7
NA	ENSG00000277650	NA	1	0.0381817	FALSE	NA	NA	NA	NA	NA	NA	18680	18680	7510	14956.7
NA	ENSG00000221859	KRTAP10-10	1	0.0253621	FALSE	NA	NA	NA	NA	NA	NA	17067	17067	10739	14957.7
NA	ENSG00000176540	OR4C5	1	0.00260353	FALSE	NA	NA	NA	NA	NA	NA	13588	13588	17699	14958.3
NA	ENSG00000249915	PDCD6	2	0.0298919	FALSE	NA	NA	NA	NA	NA	NA	17707	17707	9467	14960.3
NA	ENSG00000176567	OR4X1	1	0.00260353	FALSE	NA	NA	NA	NA	NA	NA	13593	13593	17700	14962
NA	ENSG00000232629	HLA-DQB2	1	0.0266199	FALSE	NA	NA	NA	NA	NA	NA	17263	17263	10362	14962.7
NA	ENSG00000182346	DAOA	1	0.00872991	FALSE	NA	NA	NA	NA	NA	NA	14404	14404	16085	14964.3
NA	ENSG00000182700	IGIP	2	0.00916538	FALSE	NA	NA	NA	NA	NA	NA	14463	14463	15968	14964.7
NA	ENSG00000184305	CCSER1	1	0.0113328	FALSE	NA	NA	NA	NA	NA	NA	14770	14770	15360	14966.7
NA	ENSG00000196405	EVL	2	0.0174142	FALSE	NA	NA	NA	NA	NA	NA	15788	15788	13330	14968.7
NA	ENSG00000236279	CLEC2L	1	0.0274433	FALSE	NA	NA	NA	NA	NA	NA	17383	17383	10142	14969.3
NA	ENSG00000236271	FLOT1	2	0.0274197	FALSE	NA	NA	NA	NA	NA	NA	17382	17382	10150	14971.3
NA	ENSG00000176695	OR4F17	1	0.00260353	FALSE	NA	NA	NA	NA	NA	NA	13607	13607	17701	14971.7
NA	ENSG00000280682	HYOU1	2	0.0400824	FALSE	NA	NA	NA	NA	NA	NA	18883	18883	7153	14973
NA	ENSG00000177669	MBOAT4	1	0.00374476	FALSE	NA	NA	NA	NA	NA	NA	13761	13761	17403	14975
NA	ENSG00000179698	WDR97	2	0.00606682	FALSE	NA	NA	NA	NA	NA	NA	14045	14045	16836	14975.3
NA	ENSG00000176742	OR51V1	1	0.00260353	FALSE	NA	NA	NA	NA	NA	NA	13615	13615	17702	14977.3
NA	ENSG00000180190	TDRP	1	0.0063743	FALSE	NA	NA	NA	NA	NA	NA	14105	14105	16722	14977.3
NA	ENSG00000215717	TMEM167B	2	0.0249134	FALSE	NA	NA	NA	NA	NA	NA	17027	17027	10880	14978
NA	ENSG00000198736	MSRB1	1	0.0208386	FALSE	NA	NA	NA	NA	NA	NA	16362	16362	12211	14978.3
NA	ENSG00000213977	TAX1BP3	1	0.0242174	FALSE	NA	NA	NA	NA	NA	NA	16918	16918	11101	14979
NA	ENSG00000174137	FAM53A	2	0.000449774	FALSE	NA	NA	NA	NA	NA	NA	13229	13229	18483	14980.3
NA	ENSG00000175066	GK5	1	0.00126059	FALSE	NA	NA	NA	NA	NA	NA	13363	13363	18215	14980.3
NA	ENSG00000206384	COL6A6	1	0.0234455	FALSE	NA	NA	NA	NA	NA	NA	16788	16788	11365	14980.3
NA	ENSG00000176787	OR52E2	1	0.00260353	FALSE	NA	NA	NA	NA	NA	NA	13623	13623	17703	14983
NA	ENSG00000188690	UROS	2	0.015875	FALSE	NA	NA	NA	NA	NA	NA	15567	15567	13818	14984
NA	ENSG00000214026	MRPL23	2	0.024219	FALSE	NA	NA	NA	NA	NA	NA	16926	16926	11100	14984
NA	ENSG00000176798	OR51L1	1	0.00260353	FALSE	NA	NA	NA	NA	NA	NA	13625	13625	17704	14984.7
NA	ENSG00000244038	DDOST	2	0.0289552	FALSE	NA	NA	NA	NA	NA	NA	17628	17628	9714	14990
NA	ENSG00000278670	GP6	1	0.0389029	FALSE	NA	NA	NA	NA	NA	NA	18809	18809	7352	14990
NA	ENSG00000176893	OR51G2	1	0.00260353	FALSE	NA	NA	NA	NA	NA	NA	13634	13634	17705	14991
NA	ENSG00000180638	SLC47A2	1	0.00672394	FALSE	NA	NA	NA	NA	NA	NA	14161	14161	16652	14991.3
NA	ENSG00000198173	FAM47C	1	0.0198952	FALSE	NA	NA	NA	NA	NA	NA	16226	16226	12522	14991.3
NA	ENSG00000282954	FBXO17	1	0.0419402	FALSE	NA	NA	NA	NA	NA	NA	19066	19066	6842	14991.3
NA	ENSG00000187054	TMPRSS11A	1	0.0140873	FALSE	NA	NA	NA	NA	NA	NA	15286	15286	14403	14991.7
NA	ENSG00000176900	OR51T1	1	0.00260353	FALSE	NA	NA	NA	NA	NA	NA	13638	13638	17706	14994
NA	ENSG00000198162	MAN1A2	2	0.0198597	FALSE	NA	NA	NA	NA	NA	NA	16223	16223	12537	14994.3
NA	ENSG00000176904	NA	1	0.00260353	FALSE	NA	NA	NA	NA	NA	NA	13640	13640	17707	14995.7
NA	ENSG00000188517	COL25A1	1	0.015598	FALSE	NA	NA	NA	NA	NA	NA	15535	15535	13917	14995.7
NA	ENSG00000183862	CNGA2	1	0.0104867	FALSE	NA	NA	NA	NA	NA	NA	14694	14694	15602	14996.7
NA	ENSG00000198839	ZNF277	2	0.0209691	FALSE	NA	NA	NA	NA	NA	NA	16410	16410	12170	14996.7
NA	ENSG00000262180	NA	1	0.0321592	FALSE	NA	NA	NA	NA	NA	NA	18043	18043	8905	14997
NA	ENSG00000175946	KLHL38	1	0.00208794	FALSE	NA	NA	NA	NA	NA	NA	13497	13497	18001	14998.3
NA	ENSG00000182747	SLC35D3	1	0.00881593	FALSE	NA	NA	NA	NA	NA	NA	14469	14469	16060	14999.3
NA	ENSG00000176922	OR51S1	1	0.00260353	FALSE	NA	NA	NA	NA	NA	NA	13646	13646	17708	15000
NA	ENSG00000203668	CHML	2	0.0213997	FALSE	NA	NA	NA	NA	NA	NA	16487	16487	12026	15000
NA	ENSG00000274247	PRSS1	1	0.034785	FALSE	NA	NA	NA	NA	NA	NA	18367	18367	8267	15000.3
NA	ENSG00000183571	PGPEP1L	1	0.00996514	FALSE	NA	NA	NA	NA	NA	NA	14619	14619	15764	15000.7
NA	ENSG00000176925	OR51F2	1	0.00260353	FALSE	NA	NA	NA	NA	NA	NA	13647	13647	17709	15001
NA	ENSG00000242616	GNG10	2	0.0284436	FALSE	NA	NA	NA	NA	NA	NA	17571	17571	9870	15004
NA	ENSG00000188883	KLRG2	1	0.0159162	FALSE	NA	NA	NA	NA	NA	NA	15605	15605	13804	15004.7
NA	ENSG00000187905	LRRC74B	1	0.0148351	FALSE	NA	NA	NA	NA	NA	NA	15426	15426	14164	15005.3
NA	ENSG00000254245	PCDHGA3	1	0.0299995	FALSE	NA	NA	NA	NA	NA	NA	17787	17787	9442	15005.3
NA	ENSG00000173451	THAP2	3	NA	FALSE	NA	NA	NA	NA	NA	NA	13119	13119	18779	15005.7
NA	ENSG00000242220	TCP10L	1	0.02831	FALSE	NA	NA	NA	NA	NA	NA	17556	17556	9906	15006
NA	ENSG00000248483	POU5F2	1	0.0291319	FALSE	NA	NA	NA	NA	NA	NA	17675	17675	9670	15006.7
NA	ENSG00000175854	SWI5	2	0.00190653	FALSE	NA	NA	NA	NA	NA	NA	13481	13481	18068	15010
NA	ENSG00000183049	CAMK1D	2	0.00914159	FALSE	NA	NA	NA	NA	NA	NA	14531	14531	15972	15011.3
NA	ENSG00000184260	H2AC20	2	0.0108153	FALSE	NA	NA	NA	NA	NA	NA	14759	14759	15517	15011.7
NA	ENSG00000235173	HGH1	2	0.0266306	FALSE	NA	NA	NA	NA	NA	NA	17339	17339	10360	15012.7
NA	ENSG00000276776	TC2N	1	0.0364751	FALSE	NA	NA	NA	NA	NA	NA	18582	18582	7877	15013.7
NA	ENSG00000179300	RTL3	1	0.00533057	FALSE	NA	NA	NA	NA	NA	NA	14001	14001	17042	15014.7
NA	ENSG00000187554	TLR5	2	0.0142405	FALSE	NA	NA	NA	NA	NA	NA	15352	15352	14341	15015
NA	ENSG00000179029	TMEM107	2	0.00483765	FALSE	NA	NA	NA	NA	NA	NA	13958	13958	17130	15015.3
NA	ENSG00000179363	TMEM31	1	0.00535056	FALSE	NA	NA	NA	NA	NA	NA	14007	14007	17036	15016.7
NA	ENSG00000185271	KLHL33	1	0.0120022	FALSE	NA	NA	NA	NA	NA	NA	14951	14951	15150	15017.3
NA	ENSG00000175449	RFESD	2	0.00131916	FALSE	NA	NA	NA	NA	NA	NA	13425	13425	18206	15018.7
NA	ENSG00000278789	NLRP2	1	0.038727	FALSE	NA	NA	NA	NA	NA	NA	18833	18833	7390	15018.7
NA	ENSG00000179902	C1orf194	1	0.00567982	FALSE	NA	NA	NA	NA	NA	NA	14067	14067	16924	15019.3
NA	ENSG00000180071	ANKRD18A	2	0.0058742	FALSE	NA	NA	NA	NA	NA	NA	14091	14091	16882	15021.3
NA	ENSG00000235608	NKX1-1	1	0.026611	FALSE	NA	NA	NA	NA	NA	NA	17349	17349	10366	15021.3
NA	ENSG00000182585	EPGN	1	0.00838279	FALSE	NA	NA	NA	NA	NA	NA	14443	14443	16180	15022
NA	ENSG00000282301	CYP3A7-CYP3A51P	1	0.0406662	FALSE	NA	NA	NA	NA	NA	NA	19011	19011	7046	15022.7
NA	ENSG00000180822	PSMG4	2	0.00646311	FALSE	NA	NA	NA	NA	NA	NA	14185	14185	16701	15023.7
NA	ENSG00000177151	OR2T35	1	0.00260353	FALSE	NA	NA	NA	NA	NA	NA	13682	13682	17710	15024.7
NA	ENSG00000205744	DENND1C	2	0.0227731	FALSE	NA	NA	NA	NA	NA	NA	16745	16745	11585	15025
NA	ENSG00000177174	OR14C36	1	0.00260353	FALSE	NA	NA	NA	NA	NA	NA	13685	13685	17711	15027
NA	ENSG00000185274	GALNT17	1	0.0119296	FALSE	NA	NA	NA	NA	NA	NA	14953	14953	15175	15027
NA	ENSG00000177186	OR2M7	1	0.00260353	FALSE	NA	NA	NA	NA	NA	NA	13688	13688	17712	15029.3
NA	ENSG00000186306	OR10T2	1	0.0131452	FALSE	NA	NA	NA	NA	NA	NA	15158	15158	14772	15029.3
NA	ENSG00000185946	RNPC3	2	0.0127303	FALSE	NA	NA	NA	NA	NA	NA	15083	15083	14924	15030
NA	ENSG00000235986	GNL1	2	0.0266509	FALSE	NA	NA	NA	NA	NA	NA	17368	17368	10356	15030.7
NA	ENSG00000173627	APOBEC4	3	NA	FALSE	NA	NA	NA	NA	NA	NA	13156	13156	18781	15031
NA	ENSG00000237825	RGL2	2	0.0273328	FALSE	NA	NA	NA	NA	NA	NA	17462	17462	10170	15031.3
NA	ENSG00000180083	WFDC11	1	0.00573408	FALSE	NA	NA	NA	NA	NA	NA	14092	14092	16911	15031.7
NA	ENSG00000283632	EXOC3L2	1	0.0427361	FALSE	NA	NA	NA	NA	NA	NA	19186	19186	6723	15031.7
NA	ENSG00000177201	OR2T12	1	0.00260353	FALSE	NA	NA	NA	NA	NA	NA	13693	13693	17713	15033
NA	ENSG00000198890	PRMT6	2	0.0208228	FALSE	NA	NA	NA	NA	NA	NA	16438	16438	12223	15033
NA	ENSG00000243207	PPAN-P2RY11	1	0.0282324	FALSE	NA	NA	NA	NA	NA	NA	17585	17585	9929	15033
NA	ENSG00000181744	DIPK2A	2	0.00717377	FALSE	NA	NA	NA	NA	NA	NA	14297	14297	16506	15033.3
NA	ENSG00000198673	TAFA2	1	0.0201923	FALSE	NA	NA	NA	NA	NA	NA	16337	16337	12426	15033.3
NA	ENSG00000233608	TWIST2	1	0.0260879	FALSE	NA	NA	NA	NA	NA	NA	17284	17284	10533	15033.7
NA	ENSG00000177212	OR2T33	1	0.00260353	FALSE	NA	NA	NA	NA	NA	NA	13695	13695	17714	15034.7
NA	ENSG00000197976	AKAP17A	2	0.0192535	FALSE	NA	NA	NA	NA	NA	NA	16172	16172	12763	15035.7
NA	ENSG00000206527	HACD2	2	0.0229423	FALSE	NA	NA	NA	NA	NA	NA	16792	16792	11523	15035.7
NA	ENSG00000183423	LRIT3	1	0.00934307	FALSE	NA	NA	NA	NA	NA	NA	14598	14598	15918	15038
NA	ENSG00000177275	OR2AJ1	1	0.00260353	FALSE	NA	NA	NA	NA	NA	NA	13700	13700	17715	15038.3
NA	ENSG00000188707	ZBED6CL	1	0.0154212	FALSE	NA	NA	NA	NA	NA	NA	15570	15570	13976	15038.7
NA	ENSG00000183346	CABCOCO1	1	0.00926526	FALSE	NA	NA	NA	NA	NA	NA	14587	14587	15943	15039
NA	ENSG00000234846	NEU1	2	0.0262746	FALSE	NA	NA	NA	NA	NA	NA	17325	17325	10467	15039
NA	ENSG00000275837	SMARCB1	2	0.0354634	FALSE	NA	NA	NA	NA	NA	NA	18507	18507	8105	15039.7
NA	ENSG00000278563	MGAM2	1	0.0379989	FALSE	NA	NA	NA	NA	NA	NA	18791	18791	7538	15040
NA	ENSG00000197056	ZMYM1	2	0.0177673	FALSE	NA	NA	NA	NA	NA	NA	15954	15954	13215	15041
NA	ENSG00000204084	INPP5B	2	0.0214234	FALSE	NA	NA	NA	NA	NA	NA	16554	16554	12021	15043
NA	ENSG00000178700	DHFR2	2	0.00405864	FALSE	NA	NA	NA	NA	NA	NA	13907	13907	17324	15046
NA	ENSG00000276885	KIR2DS4	1	0.036169	FALSE	NA	NA	NA	NA	NA	NA	18596	18596	7955	15049
NA	ENSG00000183784	NA	1	0.00979965	FALSE	NA	NA	NA	NA	NA	NA	14675	14675	15799	15049.7
NA	ENSG00000179627	ZBTB42	1	0.00517835	FALSE	NA	NA	NA	NA	NA	NA	14038	14038	17075	15050.3
NA	ENSG00000253846	PCDHGA10	1	0.0293956	FALSE	NA	NA	NA	NA	NA	NA	17777	17777	9598	15050.7
NA	ENSG00000281917	SLC16A1	2	0.0397053	FALSE	NA	NA	NA	NA	NA	NA	18973	18973	7214	15053.3
NA	ENSG00000211455	STK38L	2	0.0228898	FALSE	NA	NA	NA	NA	NA	NA	16808	16808	11545	15053.7
NA	ENSG00000173875	ZNF791	3	NA	FALSE	NA	NA	NA	NA	NA	NA	13190	13190	18782	15054
NA	ENSG00000196196	HRCT1	1	0.0162708	FALSE	NA	NA	NA	NA	NA	NA	15735	15735	13702	15057.3
NA	ENSG00000183605	SFXN4	2	0.00932635	FALSE	NA	NA	NA	NA	NA	NA	14626	14626	15921	15057.7
NA	ENSG00000197721	CR1L	1	0.0185616	FALSE	NA	NA	NA	NA	NA	NA	16106	16106	12963	15058.3
NA	ENSG00000183378	OVCH2	1	0.00906487	FALSE	NA	NA	NA	NA	NA	NA	14590	14590	15997	15059
NA	ENSG00000177476	OR2G3	1	0.00260353	FALSE	NA	NA	NA	NA	NA	NA	13732	13732	17716	15060
NA	ENSG00000177489	OR2G2	1	0.00260353	FALSE	NA	NA	NA	NA	NA	NA	13736	13736	17717	15063
NA	ENSG00000186051	TAL2	1	0.0125567	FALSE	NA	NA	NA	NA	NA	NA	15105	15105	14983	15064.3
NA	ENSG00000182698	RESP18	1	0.0080126	FALSE	NA	NA	NA	NA	NA	NA	14462	14462	16270	15064.7
NA	ENSG00000186047	DLEU7	1	0.0125203	FALSE	NA	NA	NA	NA	NA	NA	15103	15103	14994	15066.7
NA	ENSG00000237582	POU5F1	1	0.0267917	FALSE	NA	NA	NA	NA	NA	NA	17447	17447	10307	15067
NA	ENSG00000177535	OR2B11	1	0.00260353	FALSE	NA	NA	NA	NA	NA	NA	13742	13742	17718	15067.3
NA	ENSG00000237829	PPP1R11	2	0.026894	FALSE	NA	NA	NA	NA	NA	NA	17463	17463	10276	15067.3
NA	ENSG00000185049	NELFA	2	0.0112218	FALSE	NA	NA	NA	NA	NA	NA	14903	14903	15400	15068.7
NA	ENSG00000182676	PPP1R27	2	0.00795288	FALSE	NA	NA	NA	NA	NA	NA	14459	14459	16290	15069.3
NA	ENSG00000198707	CEP290	2	0.0199247	FALSE	NA	NA	NA	NA	NA	NA	16348	16348	12516	15070.7
NA	ENSG00000280549	PADI3	1	0.0382945	FALSE	NA	NA	NA	NA	NA	NA	18869	18869	7484	15074
NA	ENSG00000186628	FSD2	1	0.013092	FALSE	NA	NA	NA	NA	NA	NA	15218	15218	14795	15077
NA	ENSG00000224383	PRR29	1	0.0246078	FALSE	NA	NA	NA	NA	NA	NA	17127	17127	10978	15077.3
NA	ENSG00000183066	WBP2NL	1	0.00843062	FALSE	NA	NA	NA	NA	NA	NA	14534	14534	16166	15078
NA	ENSG00000272031	ANKRD34A	1	0.0329712	FALSE	NA	NA	NA	NA	NA	NA	18277	18277	8691	15081.7
NA	ENSG00000176177	ENTHD1	2	0.00145464	FALSE	NA	NA	NA	NA	NA	NA	13532	13532	18182	15082
NA	ENSG00000184351	KRTAP19-1	1	0.0102032	FALSE	NA	NA	NA	NA	NA	NA	14781	14781	15687	15083
NA	ENSG00000272325	NUDT3	2	0.0329672	FALSE	NA	NA	NA	NA	NA	NA	18280	18280	8693	15084.3
NA	ENSG00000182489	XKRX	1	0.00750306	FALSE	NA	NA	NA	NA	NA	NA	14422	14422	16410	15084.7
NA	ENSG00000196542	SPTSSB	1	0.0165981	FALSE	NA	NA	NA	NA	NA	NA	15831	15831	13597	15086.3
NA	ENSG00000180287	PLD5	1	0.0054763	FALSE	NA	NA	NA	NA	NA	NA	14119	14119	17022	15086.7
NA	ENSG00000236443	PSMB8	2	0.0262383	FALSE	NA	NA	NA	NA	NA	NA	17393	17393	10479	15088.3
NA	ENSG00000280663	PCMTD2	2	0.0380994	FALSE	NA	NA	NA	NA	NA	NA	18880	18880	7519	15093
NA	ENSG00000185453	ZSWIM9	2	0.0114821	FALSE	NA	NA	NA	NA	NA	NA	14987	14987	15308	15094
NA	ENSG00000174332	GLIS1	3	NA	FALSE	NA	NA	NA	NA	NA	NA	13251	13251	18783	15095
NA	ENSG00000186288	PABPC1L2A	2	0.012566	FALSE	NA	NA	NA	NA	NA	NA	15154	15154	14977	15095
NA	ENSG00000182612	TSPAN10	1	0.00758347	FALSE	NA	NA	NA	NA	NA	NA	14448	14448	16390	15095.3
NA	ENSG00000196663	TECPR2	2	0.016731	FALSE	NA	NA	NA	NA	NA	NA	15863	15863	13565	15097
NA	ENSG00000214943	GPR33	1	0.0235599	FALSE	NA	NA	NA	NA	NA	NA	16986	16986	11321	15097.7
NA	ENSG00000181585	TMIE	1	0.00634225	FALSE	NA	NA	NA	NA	NA	NA	14278	14278	16743	15099.7
NA	ENSG00000186687	LYRM7	2	0.0129584	FALSE	NA	NA	NA	NA	NA	NA	15229	15229	14842	15100
NA	ENSG00000183638	RP1L1	1	0.00889407	FALSE	NA	NA	NA	NA	NA	NA	14633	14633	16037	15101
NA	ENSG00000185860	CCDC190	1	0.0119178	FALSE	NA	NA	NA	NA	NA	NA	15062	15062	15179	15101
NA	ENSG00000186970	KRTAP15-1	1	0.0131438	FALSE	NA	NA	NA	NA	NA	NA	15272	15272	14773	15105.7
NA	ENSG00000205302	SNX2	2	0.0217303	FALSE	NA	NA	NA	NA	NA	NA	16697	16697	11926	15106.7
NA	ENSG00000220205	VAMP2	2	0.0238603	FALSE	NA	NA	NA	NA	NA	NA	17055	17055	11212	15107.3
NA	ENSG00000183137	CEP57L1	2	0.00820391	FALSE	NA	NA	NA	NA	NA	NA	14548	14548	16229	15108.3
NA	ENSG00000197818	SLC9A8	2	0.0182037	FALSE	NA	NA	NA	NA	NA	NA	16129	16129	13067	15108.3
NA	ENSG00000268629	TEX13A	1	0.0321018	FALSE	NA	NA	NA	NA	NA	NA	18202	18202	8921	15108.3
NA	ENSG00000179979	NA	2	0.00469396	FALSE	NA	NA	NA	NA	NA	NA	14085	14085	17160	15110
NA	ENSG00000277781	MROH6	1	0.0361536	FALSE	NA	NA	NA	NA	NA	NA	18688	18688	7961	15112.3
NA	ENSG00000175536	LIPT2	2	0.000548002	FALSE	NA	NA	NA	NA	NA	NA	13441	13441	18456	15112.7
NA	ENSG00000179168	GGN	1	0.0038762	FALSE	NA	NA	NA	NA	NA	NA	13986	13986	17368	15113.3
NA	ENSG00000185442	FAM174B	1	0.0112822	FALSE	NA	NA	NA	NA	NA	NA	14985	14985	15371	15113.7
NA	ENSG00000188959	C9orf152	1	0.0150039	FALSE	NA	NA	NA	NA	NA	NA	15619	15619	14106	15114.7
NA	ENSG00000198783	ZNF830	2	0.0197193	FALSE	NA	NA	NA	NA	NA	NA	16379	16379	12589	15115.7
NA	ENSG00000232112	TMA7	2	0.0250116	FALSE	NA	NA	NA	NA	NA	NA	17249	17249	10851	15116.3
NA	ENSG00000186854	TRABD2A	1	0.0129626	FALSE	NA	NA	NA	NA	NA	NA	15255	15255	14841	15117
NA	ENSG00000183474	GTF2H2C	2	0.00849905	FALSE	NA	NA	NA	NA	NA	NA	14603	14603	16147	15117.7
NA	ENSG00000250254	PTTG2	1	0.0282676	FALSE	NA	NA	NA	NA	NA	NA	17716	17716	9921	15117.7
NA	ENSG00000186265	BTLA	1	0.0123116	FALSE	NA	NA	NA	NA	NA	NA	15149	15149	15056	15118
NA	ENSG00000183281	PLGLB1	1	0.00826968	FALSE	NA	NA	NA	NA	NA	NA	14572	14572	16212	15118.7
NA	ENSG00000214193	SH3D21	1	0.0231106	FALSE	NA	NA	NA	NA	NA	NA	16942	16942	11472	15118.7
NA	ENSG00000187626	ZKSCAN4	2	0.0135611	FALSE	NA	NA	NA	NA	NA	NA	15367	15367	14629	15121
NA	ENSG00000183160	TMEM119	1	0.00807654	FALSE	NA	NA	NA	NA	NA	NA	14554	14554	16256	15121.3
NA	ENSG00000174586	ZNF497	3	NA	FALSE	NA	NA	NA	NA	NA	NA	13291	13291	18784	15122
NA	ENSG00000184661	CDCA2	2	0.0101375	FALSE	NA	NA	NA	NA	NA	NA	14835	14835	15706	15125.3
NA	ENSG00000174652	ZNF266	3	NA	FALSE	NA	NA	NA	NA	NA	NA	13299	13299	18785	15127.7
NA	ENSG00000255302	EID1	2	0.0289805	FALSE	NA	NA	NA	NA	NA	NA	17838	17838	9708	15128
NA	ENSG00000266173	STRADA	2	0.031355	FALSE	NA	NA	NA	NA	NA	NA	18148	18148	9101	15132.3
NA	ENSG00000182749	PAQR7	1	0.00735189	FALSE	NA	NA	NA	NA	NA	NA	14470	14470	16458	15132.7
NA	ENSG00000273686	B2M	1	0.0327851	FALSE	NA	NA	NA	NA	NA	NA	18332	18332	8734	15132.7
NA	ENSG00000181273	OR5AK2	1	0.00571344	FALSE	NA	NA	NA	NA	NA	NA	14244	14244	16914	15134
NA	ENSG00000205364	MT1M	1	0.0215551	FALSE	NA	NA	NA	NA	NA	NA	16713	16713	11976	15134
NA	ENSG00000184650	ODF4	1	0.0100534	FALSE	NA	NA	NA	NA	NA	NA	14833	14833	15741	15135.7
NA	ENSG00000196422	PPP1R26	2	0.0158925	FALSE	NA	NA	NA	NA	NA	NA	15797	15797	13813	15135.7
NA	ENSG00000253159	PCDHGA12	1	0.0283388	FALSE	NA	NA	NA	NA	NA	NA	17757	17757	9896	15136.7
NA	ENSG00000183206	POTEC	2	0.00795288	FALSE	NA	NA	NA	NA	NA	NA	14560	14560	16291	15137
NA	ENSG00000273594	EEF1D	2	0.0327095	FALSE	NA	NA	NA	NA	NA	NA	18328	18328	8757	15137.7
NA	ENSG00000258713	C20orf141	1	0.0296004	FALSE	NA	NA	NA	NA	NA	NA	17940	17940	9541	15140.3
NA	ENSG00000274636	GLIS2	1	0.0333346	FALSE	NA	NA	NA	NA	NA	NA	18402	18402	8620	15141.3
NA	ENSG00000267795	SMIM22	1	0.0315135	FALSE	NA	NA	NA	NA	NA	NA	18182	18182	9063	15142.3
NA	ENSG00000198754	OXCT2	1	0.0194163	FALSE	NA	NA	NA	NA	NA	NA	16368	16368	12696	15144
NA	ENSG00000176782	DEFB104A	2	0.00139692	FALSE	NA	NA	NA	NA	NA	NA	13621	13621	18192	15144.7
NA	ENSG00000178358	OR2D3	1	0.00260353	FALSE	NA	NA	NA	NA	NA	NA	13861	13861	17719	15147
NA	ENSG00000204991	SPIRE2	1	0.021178	FALSE	NA	NA	NA	NA	NA	NA	16665	16665	12111	15147
NA	ENSG00000188375	H3-5	2	0.0140546	FALSE	NA	NA	NA	NA	NA	NA	15516	15516	14410	15147.3
NA	ENSG00000177465	ACOT4	2	0.00218507	FALSE	NA	NA	NA	NA	NA	NA	13729	13729	17988	15148.7
NA	ENSG00000188649	CC2D2B	1	0.0142809	FALSE	NA	NA	NA	NA	NA	NA	15560	15560	14327	15149
NA	ENSG00000204970	PCDHA1	1	0.0211356	FALSE	NA	NA	NA	NA	NA	NA	16662	16662	12124	15149.3
NA	ENSG00000266412	NCOA4	2	0.0312194	FALSE	NA	NA	NA	NA	NA	NA	18151	18151	9146	15149.3
NA	ENSG00000183785	TUBA8	2	0.00866856	FALSE	NA	NA	NA	NA	NA	NA	14676	14676	16099	15150.3
NA	ENSG00000265763	ZNF488	1	0.0310936	FALSE	NA	NA	NA	NA	NA	NA	18140	18140	9178	15152.7
NA	ENSG00000177354	C10orf71	2	0.0020065	FALSE	NA	NA	NA	NA	NA	NA	13711	13711	18047	15156.3
NA	ENSG00000213593	TMX2	2	0.0223929	FALSE	NA	NA	NA	NA	NA	NA	16877	16877	11718	15157.3
NA	ENSG00000183826	BTBD9	2	0.00866167	FALSE	NA	NA	NA	NA	NA	NA	14685	14685	16103	15157.7
NA	ENSG00000188086	PRSS45P	1	0.0137781	FALSE	NA	NA	NA	NA	NA	NA	15463	15463	14547	15157.7
NA	ENSG00000214530	STARD10	1	0.0228997	FALSE	NA	NA	NA	NA	NA	NA	16967	16967	11543	15159
NA	ENSG00000197969	VPS13A	2	0.0180075	FALSE	NA	NA	NA	NA	NA	NA	16170	16170	13138	15159.3
NA	ENSG00000241935	HOGA1	1	0.0265388	FALSE	NA	NA	NA	NA	NA	NA	17549	17549	10382	15160
NA	ENSG00000174963	ZIC4	3	NA	FALSE	NA	NA	NA	NA	NA	NA	13348	13348	18786	15160.7
NA	ENSG00000215251	FASTKD5	2	0.0230958	FALSE	NA	NA	NA	NA	NA	NA	17004	17004	11480	15162.7
NA	ENSG00000277033	B3GNTL1	1	0.034802	FALSE	NA	NA	NA	NA	NA	NA	18613	18613	8262	15162.7
NA	ENSG00000278494	RRN3	2	0.0362403	FALSE	NA	NA	NA	NA	NA	NA	18778	18778	7941	15165.7
NA	ENSG00000178586	OR6B3	1	0.00260353	FALSE	NA	NA	NA	NA	NA	NA	13892	13892	17720	15168
NA	ENSG00000197361	FBXL22	1	0.0170394	FALSE	NA	NA	NA	NA	NA	NA	16021	16021	13463	15168.3
NA	ENSG00000273579	C22orf15	1	0.0323542	FALSE	NA	NA	NA	NA	NA	NA	18327	18327	8853	15169
NA	ENSG00000180043	FAM71E2	1	0.00401065	FALSE	NA	NA	NA	NA	NA	NA	14089	14089	17331	15169.7
NA	ENSG00000197272	IL27	1	0.0169326	FALSE	NA	NA	NA	NA	NA	NA	16004	16004	13501	15169.7
NA	ENSG00000213995	NAXD	2	0.0225364	FALSE	NA	NA	NA	NA	NA	NA	16921	16921	11670	15170.7
NA	ENSG00000277953	PRPF31	2	0.035479	FALSE	NA	NA	NA	NA	NA	NA	18706	18706	8101	15171
NA	ENSG00000182053	TRIM49B	1	0.00607138	FALSE	NA	NA	NA	NA	NA	NA	14344	14344	16829	15172.3
NA	ENSG00000177025	C19orf18	2	0.00134418	FALSE	NA	NA	NA	NA	NA	NA	13660	13660	18201	15173.7
NA	ENSG00000187664	HAPLN4	1	0.0131405	FALSE	NA	NA	NA	NA	NA	NA	15374	15374	14774	15174
NA	ENSG00000188848	BEND4	1	0.0142676	FALSE	NA	NA	NA	NA	NA	NA	15600	15600	14331	15177
NA	ENSG00000177294	FBXO39	2	0.0016318	FALSE	NA	NA	NA	NA	NA	NA	13703	13703	18144	15183.3
NA	ENSG00000198271	KRTAP4-5	1	0.0182491	FALSE	NA	NA	NA	NA	NA	NA	16249	16249	13052	15183.3
NA	ENSG00000182853	VMO1	1	0.00697612	FALSE	NA	NA	NA	NA	NA	NA	14486	14486	16583	15185
NA	ENSG00000187173	LCE2A	1	0.0126629	FALSE	NA	NA	NA	NA	NA	NA	15306	15306	14945	15185.7
NA	ENSG00000186665	C17orf58	2	0.0121256	FALSE	NA	NA	NA	NA	NA	NA	15226	15226	15106	15186
NA	ENSG00000189050	RNFT1	2	0.0144635	FALSE	NA	NA	NA	NA	NA	NA	15637	15637	14290	15188
NA	ENSG00000181023	OR56B1	1	0.00482875	FALSE	NA	NA	NA	NA	NA	NA	14219	14219	17131	15189.7
NA	ENSG00000280618	CYFIP1	2	0.0366804	FALSE	NA	NA	NA	NA	NA	NA	18875	18875	7821	15190.3
NA	ENSG00000180777	ANKRD30B	2	0.00449582	FALSE	NA	NA	NA	NA	NA	NA	14177	14177	17218	15190.7
NA	ENSG00000185792	NLRP9	1	0.0110202	FALSE	NA	NA	NA	NA	NA	NA	15048	15048	15476	15190.7
NA	ENSG00000185436	IFNLR1	1	0.010477	FALSE	NA	NA	NA	NA	NA	NA	14983	14983	15607	15191
NA	ENSG00000186844	LCE1A	1	0.0122768	FALSE	NA	NA	NA	NA	NA	NA	15253	15253	15068	15191.3
NA	ENSG00000196408	NOXO1	1	0.015352	FALSE	NA	NA	NA	NA	NA	NA	15791	15791	13992	15191.3
NA	ENSG00000189227	C15orf61	2	0.0146197	FALSE	NA	NA	NA	NA	NA	NA	15672	15672	14234	15192.7
NA	ENSG00000198060	MARCHF5	2	0.017868	FALSE	NA	NA	NA	NA	NA	NA	16196	16196	13188	15193.3
NA	ENSG00000206579	XKR4	1	0.021559	FALSE	NA	NA	NA	NA	NA	NA	16803	16803	11975	15193.7
NA	ENSG00000277909	SPC25	2	0.0351042	FALSE	NA	NA	NA	NA	NA	NA	18701	18701	8180	15194
NA	ENSG00000220201	ZGLP1	1	0.023103	FALSE	NA	NA	NA	NA	NA	NA	17054	17054	11475	15194.3
NA	ENSG00000206557	TRIM71	1	0.0215183	FALSE	NA	NA	NA	NA	NA	NA	16798	16798	11989	15195
NA	ENSG00000275331	ABCC6	1	0.033107	FALSE	NA	NA	NA	NA	NA	NA	18461	18461	8663	15195
NA	ENSG00000185926	OR4C46	1	0.0111372	FALSE	NA	NA	NA	NA	NA	NA	15080	15080	15427	15195.7
NA	ENSG00000182393	IFNL1	1	0.00627853	FALSE	NA	NA	NA	NA	NA	NA	14411	14411	16767	15196.3
NA	ENSG00000237649	KIFC1	2	0.0255327	FALSE	NA	NA	NA	NA	NA	NA	17449	17449	10693	15197
NA	ENSG00000187191	DAZ3	2	0.012566	FALSE	NA	NA	NA	NA	NA	NA	15311	15311	14978	15200
NA	ENSG00000196832	OR11G2	1	0.015956	FALSE	NA	NA	NA	NA	NA	NA	15902	15902	13797	15200.3
NA	ENSG00000187605	TET3	2	0.012848	FALSE	NA	NA	NA	NA	NA	NA	15361	15361	14880	15200.7
NA	ENSG00000272674	PCDHB16	1	0.0316885	FALSE	NA	NA	NA	NA	NA	NA	18290	18290	9023	15201
NA	ENSG00000270806	C17orf50	1	0.0314515	FALSE	NA	NA	NA	NA	NA	NA	18260	18260	9084	15201.3
NA	ENSG00000175322	ZNF519	3	NA	FALSE	NA	NA	NA	NA	NA	NA	13409	13409	18787	15201.7
NA	ENSG00000188620	HMX3	1	0.0138036	FALSE	NA	NA	NA	NA	NA	NA	15553	15553	14500	15202
NA	ENSG00000187961	KLHL17	1	0.0132632	FALSE	NA	NA	NA	NA	NA	NA	15439	15439	14730	15202.7
NA	ENSG00000182645	CCDC172	1	0.00646094	FALSE	NA	NA	NA	NA	NA	NA	14454	14454	16703	15203.7
NA	ENSG00000180509	KCNE1	1	0.00406301	FALSE	NA	NA	NA	NA	NA	NA	14145	14145	17323	15204.3
NA	ENSG00000198258	UBL5	2	0.0180421	FALSE	NA	NA	NA	NA	NA	NA	16246	16246	13126	15206
NA	ENSG00000183128	CALHM3	1	0.0070845	FALSE	NA	NA	NA	NA	NA	NA	14546	14546	16532	15208
NA	ENSG00000175395	ZNF25	3	NA	FALSE	NA	NA	NA	NA	NA	NA	13420	13420	18788	15209.3
NA	ENSG00000182035	ADIG	1	0.00558184	FALSE	NA	NA	NA	NA	NA	NA	14342	14342	16945	15209.7
NA	ENSG00000265808	SEC22B	2	0.0303769	FALSE	NA	NA	NA	NA	NA	NA	18141	18141	9350	15210.7
NA	ENSG00000185467	KPNA7	1	0.010301	FALSE	NA	NA	NA	NA	NA	NA	14988	14988	15657	15211
NA	ENSG00000185838	GNB1L	2	0.0108209	FALSE	NA	NA	NA	NA	NA	NA	15060	15060	15515	15211.7
NA	ENSG00000186280	KDM4D	2	0.0113384	FALSE	NA	NA	NA	NA	NA	NA	15151	15151	15358	15220
NA	ENSG00000197756	RPL37A	2	0.0171229	FALSE	NA	NA	NA	NA	NA	NA	16114	16114	13433	15220.3
NA	ENSG00000281934	PRAMEF11	1	0.0371519	FALSE	NA	NA	NA	NA	NA	NA	18976	18976	7709	15220.3
NA	ENSG00000197563	PIGN	2	0.0168509	FALSE	NA	NA	NA	NA	NA	NA	16071	16071	13524	15222
NA	ENSG00000273572	CDHR5	1	0.0317155	FALSE	NA	NA	NA	NA	NA	NA	18326	18326	9017	15223
NA	ENSG00000177752	YIPF7	2	0.0017568	FALSE	NA	NA	NA	NA	NA	NA	13782	13782	18107	15223.7
NA	ENSG00000198160	MIER1	2	0.0177375	FALSE	NA	NA	NA	NA	NA	NA	16222	16222	13232	15225.3
NA	ENSG00000276833	TAF15	2	0.0337791	FALSE	NA	NA	NA	NA	NA	NA	18589	18589	8500	15226
NA	ENSG00000198286	CARD11	1	0.0179047	FALSE	NA	NA	NA	NA	NA	NA	16252	16252	13175	15226.3
NA	ENSG00000249853	HS3ST5	1	0.0268944	FALSE	NA	NA	NA	NA	NA	NA	17704	17704	10274	15227.3
NA	ENSG00000196072	BLOC1S2	2	0.0144984	FALSE	NA	NA	NA	NA	NA	NA	15706	15706	14275	15229
NA	ENSG00000198108	CHSY3	1	0.0176058	FALSE	NA	NA	NA	NA	NA	NA	16210	16210	13273	15231
NA	ENSG00000187742	SECISBP2	2	0.0127625	FALSE	NA	NA	NA	NA	NA	NA	15393	15393	14909	15231.7
NA	ENSG00000188120	DAZ1	2	0.013188	FALSE	NA	NA	NA	NA	NA	NA	15470	15470	14758	15232.7
NA	ENSG00000184148	SPRR4	1	0.0081654	FALSE	NA	NA	NA	NA	NA	NA	14732	14732	16237	15233.7
NA	ENSG00000185361	TNFAIP8L1	2	0.00998663	FALSE	NA	NA	NA	NA	NA	NA	14973	14973	15762	15236
NA	ENSG00000225553	PHF1	2	0.0232686	FALSE	NA	NA	NA	NA	NA	NA	17141	17141	11426	15236
NA	ENSG00000180116	C12orf40	1	0.0032458	FALSE	NA	NA	NA	NA	NA	NA	14099	14099	17511	15236.3
NA	ENSG00000198142	SOWAHC	2	0.0176008	FALSE	NA	NA	NA	NA	NA	NA	16218	16218	13275	15237
NA	ENSG00000248383	PCDHAC1	1	0.026594	FALSE	NA	NA	NA	NA	NA	NA	17673	17673	10371	15239
NA	ENSG00000175691	ZNF77	3	NA	FALSE	NA	NA	NA	NA	NA	NA	13465	13465	18789	15239.7
NA	ENSG00000188909	BSX	1	0.0138036	FALSE	NA	NA	NA	NA	NA	NA	15610	15610	14501	15240.3
NA	ENSG00000234114	CCHCR1	2	0.0241443	FALSE	NA	NA	NA	NA	NA	NA	17300	17300	11123	15241
NA	ENSG00000183251	OR51B4	1	0.00689663	FALSE	NA	NA	NA	NA	NA	NA	14566	14566	16595	15242.3
NA	ENSG00000185347	TEDC1	2	0.00983261	FALSE	NA	NA	NA	NA	NA	NA	14970	14970	15787	15242.3
NA	ENSG00000175787	ZNF169	3	NA	FALSE	NA	NA	NA	NA	NA	NA	13473	13473	18790	15245.3
NA	ENSG00000187257	RSBN1L	2	0.0121603	FALSE	NA	NA	NA	NA	NA	NA	15320	15320	15097	15245.7
NA	ENSG00000175809	CBLL2	3	NA	FALSE	NA	NA	NA	NA	NA	NA	13477	13477	18791	15248.3
NA	ENSG00000180347	ITPRID1	1	0.00332349	FALSE	NA	NA	NA	NA	NA	NA	14127	14127	17493	15249
NA	ENSG00000184544	DHRS7C	1	0.00862765	FALSE	NA	NA	NA	NA	NA	NA	14816	14816	16115	15249
NA	ENSG00000183090	FREM3	1	0.00661259	FALSE	NA	NA	NA	NA	NA	NA	14539	14539	16671	15249.7
NA	ENSG00000203907	OOEP	1	0.0194318	FALSE	NA	NA	NA	NA	NA	NA	16530	16530	12691	15250.3
NA	ENSG00000280908	PADI4	1	0.0361079	FALSE	NA	NA	NA	NA	NA	NA	18896	18896	7966	15252.7
NA	ENSG00000176732	PFN4	2	0.000164036	FALSE	NA	NA	NA	NA	NA	NA	13614	13614	18536	15254.7
NA	ENSG00000203805	PLPP4	1	0.0193404	FALSE	NA	NA	NA	NA	NA	NA	16515	16515	12734	15254.7
NA	ENSG00000197375	SLC22A5	2	0.0162324	FALSE	NA	NA	NA	NA	NA	NA	16025	16025	13716	15255.3
NA	ENSG00000185808	PIGP	2	0.010251	FALSE	NA	NA	NA	NA	NA	NA	15052	15052	15674	15259.3
NA	ENSG00000177694	NAALADL2	2	0.00120622	FALSE	NA	NA	NA	NA	NA	NA	13772	13772	18238	15260.7
NA	ENSG00000188582	PAQR9	1	0.0133585	FALSE	NA	NA	NA	NA	NA	NA	15546	15546	14691	15261
NA	ENSG00000180532	ZSCAN4	1	0.00332376	FALSE	NA	NA	NA	NA	NA	NA	14147	14147	17492	15262
NA	ENSG00000183780	SLC35F3	2	0.00739438	FALSE	NA	NA	NA	NA	NA	NA	14673	14673	16444	15263.3
NA	ENSG00000187773	DIPK1C	1	0.0125368	FALSE	NA	NA	NA	NA	NA	NA	15401	15401	14990	15264
NA	ENSG00000198855	FICD	2	0.0185869	FALSE	NA	NA	NA	NA	NA	NA	16420	16420	12952	15264
NA	ENSG00000179615	OR2AP1	1	0.00260353	FALSE	NA	NA	NA	NA	NA	NA	14036	14036	17721	15264.3
NA	ENSG00000221823	PPP3R1	2	0.0225216	FALSE	NA	NA	NA	NA	NA	NA	17058	17058	11677	15264.3
NA	ENSG00000179626	OR6C4	1	0.00260353	FALSE	NA	NA	NA	NA	NA	NA	14037	14037	17722	15265.3
NA	ENSG00000183814	LIN9	2	0.00743774	FALSE	NA	NA	NA	NA	NA	NA	14684	14684	16431	15266.3
NA	ENSG00000184471	C1QTNF8	1	0.00834812	FALSE	NA	NA	NA	NA	NA	NA	14804	14804	16192	15266.7
NA	ENSG00000180658	OR2A4	1	0.00344122	FALSE	NA	NA	NA	NA	NA	NA	14162	14162	17477	15267
NA	ENSG00000176024	ZNF613	3	NA	FALSE	NA	NA	NA	NA	NA	NA	13506	13506	18792	15268
NA	ENSG00000184675	AMER1	2	0.00855967	FALSE	NA	NA	NA	NA	NA	NA	14837	14837	16130	15268
NA	ENSG00000179695	OR6C2	1	0.00260353	FALSE	NA	NA	NA	NA	NA	NA	14044	14044	17723	15270.3
NA	ENSG00000186603	HPDL	1	0.0112529	FALSE	NA	NA	NA	NA	NA	NA	15216	15216	15384	15272
NA	ENSG00000282841	CTAGE1	1	0.0370635	FALSE	NA	NA	NA	NA	NA	NA	19045	19045	7729	15273
NA	ENSG00000176083	ZNF683	3	NA	FALSE	NA	NA	NA	NA	NA	NA	13514	13514	18793	15273.7
NA	ENSG00000204278	TMEM235	1	0.0195366	FALSE	NA	NA	NA	NA	NA	NA	16584	16584	12655	15274.3
NA	ENSG00000211584	SLC48A1	1	0.0208568	FALSE	NA	NA	NA	NA	NA	NA	16811	16811	12208	15276.7
NA	ENSG00000241553	ARPC4	2	0.025343	FALSE	NA	NA	NA	NA	NA	NA	17539	17539	10752	15276.7
NA	ENSG00000184388	PABPC1L2B	2	0.00807584	FALSE	NA	NA	NA	NA	NA	NA	14790	14790	16257	15279
NA	ENSG00000205030	OR5L2	1	0.0199704	FALSE	NA	NA	NA	NA	NA	NA	16669	16669	12499	15279
NA	ENSG00000204361	NXPE2	1	0.0195527	FALSE	NA	NA	NA	NA	NA	NA	16595	16595	12650	15280
NA	ENSG00000198355	PIM3	2	0.0174595	FALSE	NA	NA	NA	NA	NA	NA	16264	16264	13313	15280.3
NA	ENSG00000189099	PRSS48	1	0.0137781	FALSE	NA	NA	NA	NA	NA	NA	15648	15648	14548	15281.3
NA	ENSG00000280873	DGKD	2	0.0356648	FALSE	NA	NA	NA	NA	NA	NA	18894	18894	8057	15281.7
NA	ENSG00000253305	PCDHGB6	1	0.0267418	FALSE	NA	NA	NA	NA	NA	NA	17762	17762	10324	15282.7
NA	ENSG00000274290	H2BC6	1	0.0313445	FALSE	NA	NA	NA	NA	NA	NA	18372	18372	9104	15282.7
NA	ENSG00000187733	AMY1C	1	0.0122698	FALSE	NA	NA	NA	NA	NA	NA	15389	15389	15072	15283.3
NA	ENSG00000197217	ENTPD4	2	0.015743	FALSE	NA	NA	NA	NA	NA	NA	15993	15993	13865	15283.7
NA	ENSG00000184925	LCN12	1	0.00866761	FALSE	NA	NA	NA	NA	NA	NA	14876	14876	16100	15284
NA	ENSG00000181609	OR52D1	1	0.00423416	FALSE	NA	NA	NA	NA	NA	NA	14280	14280	17297	15285.7
NA	ENSG00000197084	LCE1C	1	0.015558	FALSE	NA	NA	NA	NA	NA	NA	15963	15963	13932	15286
NA	ENSG00000197798	FAM118B	2	0.0165482	FALSE	NA	NA	NA	NA	NA	NA	16127	16127	13610	15288
NA	ENSG00000276126	GAL3ST2	1	0.0324729	FALSE	NA	NA	NA	NA	NA	NA	18527	18527	8812	15288.7
NA	ENSG00000179919	OR10A7	1	0.00260353	FALSE	NA	NA	NA	NA	NA	NA	14074	14074	17724	15290.7
NA	ENSG00000235961	PNMA6A	1	0.024077	FALSE	NA	NA	NA	NA	NA	NA	17366	17366	11142	15291.3
NA	ENSG00000179044	EXOC3L1	1	0.00234058	FALSE	NA	NA	NA	NA	NA	NA	13960	13960	17955	15291.7
NA	ENSG00000176222	ZNF404	3	NA	FALSE	NA	NA	NA	NA	NA	NA	13541	13541	18794	15292
NA	ENSG00000203618	GP1BB	1	0.0187336	FALSE	NA	NA	NA	NA	NA	NA	16483	16483	12911	15292.3
NA	ENSG00000185842	DNAH14	2	0.00999483	FALSE	NA	NA	NA	NA	NA	NA	15061	15061	15759	15293.7
NA	ENSG00000221838	AP4M1	2	0.0222685	FALSE	NA	NA	NA	NA	NA	NA	17062	17062	11761	15295
NA	ENSG00000183644	HOATZ	1	0.00681505	FALSE	NA	NA	NA	NA	NA	NA	14635	14635	16618	15296
NA	ENSG00000281449	BCL2L14	1	0.0358212	FALSE	NA	NA	NA	NA	NA	NA	18934	18934	8023	15297
NA	ENSG00000186075	ZPBP2	1	0.010244	FALSE	NA	NA	NA	NA	NA	NA	15109	15109	15676	15298
NA	ENSG00000188092	GPR89B	1	0.0126005	FALSE	NA	NA	NA	NA	NA	NA	15465	15465	14965	15298.3
NA	ENSG00000196642	RABL6	2	0.0147844	FALSE	NA	NA	NA	NA	NA	NA	15857	15857	14184	15299.3
NA	ENSG00000184508	HDDC3	2	0.00799163	FALSE	NA	NA	NA	NA	NA	NA	14812	14812	16275	15299.7
NA	ENSG00000188215	DCUN1D3	1	0.0127188	FALSE	NA	NA	NA	NA	NA	NA	15486	15486	14930	15300.7
NA	ENSG00000176293	ZNF135	3	NA	FALSE	NA	NA	NA	NA	NA	NA	13555	13555	18795	15301.7
NA	ENSG00000176371	ZSCAN2	3	NA	FALSE	NA	NA	NA	NA	NA	NA	13560	13560	18796	15305.3
NA	ENSG00000177992	SPATA31E1	1	0.000992536	FALSE	NA	NA	NA	NA	NA	NA	13811	13811	18298	15306.7
NA	ENSG00000263141	PAXBP1	2	0.0289294	FALSE	NA	NA	NA	NA	NA	NA	18101	18101	9718	15306.7
NA	ENSG00000179407	DNAJB8	2	0.00255097	FALSE	NA	NA	NA	NA	NA	NA	14013	14013	17895	15307
NA	ENSG00000187068	C3orf70	1	0.0113769	FALSE	NA	NA	NA	NA	NA	NA	15288	15288	15345	15307
NA	ENSG00000243729	OR5V1	1	0.0254972	FALSE	NA	NA	NA	NA	NA	NA	17613	17613	10703	15309.7
NA	ENSG00000244754	N4BP2L2	2	0.0258016	FALSE	NA	NA	NA	NA	NA	NA	17658	17658	10619	15311.7
NA	ENSG00000196981	WDR5B	2	0.0151265	FALSE	NA	NA	NA	NA	NA	NA	15937	15937	14062	15312
NA	ENSG00000206072	SERPINB11	1	0.0202594	FALSE	NA	NA	NA	NA	NA	NA	16774	16774	12402	15316.7
NA	ENSG00000280987	NA	2	0.0352882	FALSE	NA	NA	NA	NA	NA	NA	18903	18903	8144	15316.7
NA	ENSG00000184162	NR2C2AP	2	0.00724097	FALSE	NA	NA	NA	NA	NA	NA	14737	14737	16479	15317.7
NA	ENSG00000236490	TAPBP	2	0.0240314	FALSE	NA	NA	NA	NA	NA	NA	17396	17396	11161	15317.7
NA	ENSG00000176472	ZNF575	3	NA	FALSE	NA	NA	NA	NA	NA	NA	13579	13579	18797	15318.3
NA	ENSG00000188277	C15orf62	1	0.0125834	FALSE	NA	NA	NA	NA	NA	NA	15495	15495	14969	15319.7
NA	ENSG00000198026	ZNF335	2	0.0166171	FALSE	NA	NA	NA	NA	NA	NA	16183	16183	13595	15320.3
NA	ENSG00000186453	FAM228A	1	0.010515	FALSE	NA	NA	NA	NA	NA	NA	15184	15184	15594	15320.7
NA	ENSG00000182170	MRGPRG	1	0.00444718	FALSE	NA	NA	NA	NA	NA	NA	14366	14366	17231	15321
NA	ENSG00000213085	CFAP45	1	0.0205854	FALSE	NA	NA	NA	NA	NA	NA	16833	16833	12298	15321.3
NA	ENSG00000186767	SPIN4	2	0.0109328	FALSE	NA	NA	NA	NA	NA	NA	15237	15237	15492	15322
NA	ENSG00000203965	EFCAB7	2	0.0187972	FALSE	NA	NA	NA	NA	NA	NA	16537	16537	12892	15322
NA	ENSG00000182264	IZUMO1	1	0.00459717	FALSE	NA	NA	NA	NA	NA	NA	14391	14391	17186	15322.7
NA	ENSG00000205078	SYCE1L	1	0.019605	FALSE	NA	NA	NA	NA	NA	NA	16671	16671	12632	15324.7
NA	ENSG00000203909	DPPA5	1	0.0187004	FALSE	NA	NA	NA	NA	NA	NA	16532	16532	12922	15328.7
NA	ENSG00000184709	LRRC26	1	0.00791828	FALSE	NA	NA	NA	NA	NA	NA	14842	14842	16304	15329.3
NA	ENSG00000230907	FKBPL	2	0.022939	FALSE	NA	NA	NA	NA	NA	NA	17231	17231	11527	15329.7
NA	ENSG00000198892	SHISA4	1	0.0180708	FALSE	NA	NA	NA	NA	NA	NA	16439	16439	13113	15330.3
NA	ENSG00000182263	FIGN	2	0.00451589	FALSE	NA	NA	NA	NA	NA	NA	14390	14390	17212	15330.7
NA	ENSG00000180433	OR6K6	1	0.00260353	FALSE	NA	NA	NA	NA	NA	NA	14137	14137	17725	15333
NA	ENSG00000182415	CDY2A	1	0.00465506	FALSE	NA	NA	NA	NA	NA	NA	14414	14414	17172	15333.3
NA	ENSG00000184384	MAML2	1	0.00746053	FALSE	NA	NA	NA	NA	NA	NA	14789	14789	16422	15333.3
NA	ENSG00000196950	SLC39A10	2	0.0149151	FALSE	NA	NA	NA	NA	NA	NA	15930	15930	14142	15334
NA	ENSG00000274348	TRPV5	1	0.030792	FALSE	NA	NA	NA	NA	NA	NA	18379	18379	9244	15334
NA	ENSG00000184270	H2AC21	2	0.00723694	FALSE	NA	NA	NA	NA	NA	NA	14761	14761	16481	15334.3
NA	ENSG00000180475	OR10Q1	1	0.00260353	FALSE	NA	NA	NA	NA	NA	NA	14141	14141	17726	15336
NA	ENSG00000183354	KIAA2026	2	0.00607135	FALSE	NA	NA	NA	NA	NA	NA	14589	14589	16833	15337
NA	ENSG00000186458	DEFB132	1	0.010344	FALSE	NA	NA	NA	NA	NA	NA	15185	15185	15641	15337
NA	ENSG00000183336	BOLA2	2	0.00603515	FALSE	NA	NA	NA	NA	NA	NA	14584	14584	16844	15337.3
NA	ENSG00000186675	MAGEE2	1	0.0106709	FALSE	NA	NA	NA	NA	NA	NA	15228	15228	15558	15338
NA	ENSG00000274296	DECR2	1	0.0306725	FALSE	NA	NA	NA	NA	NA	NA	18373	18373	9268	15338
NA	ENSG00000176714	CCDC121	3	NA	FALSE	NA	NA	NA	NA	NA	NA	13609	13609	18798	15338.7
NA	ENSG00000188056	TREML4	1	0.0121412	FALSE	NA	NA	NA	NA	NA	NA	15458	15458	15101	15339
NA	ENSG00000266094	RASSF5	1	0.0289217	FALSE	NA	NA	NA	NA	NA	NA	18147	18147	9723	15339
NA	ENSG00000282076	KCNQ1	1	0.0357559	FALSE	NA	NA	NA	NA	NA	NA	18989	18989	8040	15339.3
NA	ENSG00000221866	PLXNA4	1	0.0218301	FALSE	NA	NA	NA	NA	NA	NA	17069	17069	11896	15344.7
NA	ENSG00000282228	PAM16	2	0.0357546	FALSE	NA	NA	NA	NA	NA	NA	19001	19001	8041	15347.7
NA	ENSG00000188112	C6orf132	1	0.0121014	FALSE	NA	NA	NA	NA	NA	NA	15469	15469	15113	15350.3
NA	ENSG00000186104	CYP2R1	2	0.00969336	FALSE	NA	NA	NA	NA	NA	NA	15116	15116	15822	15351.3
NA	ENSG00000274829	PARN	2	0.0309454	FALSE	NA	NA	NA	NA	NA	NA	18424	18424	9209	15352.3
NA	ENSG00000180708	OR10K2	1	0.00260353	FALSE	NA	NA	NA	NA	NA	NA	14167	14167	17727	15353.7
NA	ENSG00000187051	RPS19BP1	2	0.0108702	FALSE	NA	NA	NA	NA	NA	NA	15285	15285	15500	15356.7
NA	ENSG00000204086	RPA4	2	0.0185686	FALSE	NA	NA	NA	NA	NA	NA	16555	16555	12961	15357
NA	ENSG00000186222	BLOC1S4	2	0.00984291	FALSE	NA	NA	NA	NA	NA	NA	15144	15144	15784	15357.3
NA	ENSG00000176896	TCEANC	3	NA	FALSE	NA	NA	NA	NA	NA	NA	13637	13637	18799	15357.7
NA	ENSG00000187790	FANCM	2	0.0116378	FALSE	NA	NA	NA	NA	NA	NA	15404	15404	15269	15359
NA	ENSG00000197603	CPLANE1	2	0.0155981	FALSE	NA	NA	NA	NA	NA	NA	16083	16083	13916	15360.7
NA	ENSG00000233801	NELFE	2	0.0229827	FALSE	NA	NA	NA	NA	NA	NA	17289	17289	11513	15363.7
NA	ENSG00000196155	PLEKHG4	1	0.0135058	FALSE	NA	NA	NA	NA	NA	NA	15725	15725	14644	15364.7
NA	ENSG00000182816	KRTAP13-2	1	0.00482798	FALSE	NA	NA	NA	NA	NA	NA	14482	14482	17132	15365.3
NA	ENSG00000184924	PTRHD1	2	0.00771406	FALSE	NA	NA	NA	NA	NA	NA	14875	14875	16349	15366.3
NA	ENSG00000215114	UBXN2B	2	0.0211824	FALSE	NA	NA	NA	NA	NA	NA	16995	16995	12109	15366.3
NA	ENSG00000221886	ZBED8	2	0.0216588	FALSE	NA	NA	NA	NA	NA	NA	17076	17076	11949	15367
NA	ENSG00000198003	CCDC151	1	0.0161215	FALSE	NA	NA	NA	NA	NA	NA	16178	16178	13746	15367.3
NA	ENSG00000184330	S100A7A	1	0.0070191	FALSE	NA	NA	NA	NA	NA	NA	14774	14774	16557	15368.3
NA	ENSG00000185674	LYG2	1	0.00887192	FALSE	NA	NA	NA	NA	NA	NA	15030	15030	16047	15369
NA	ENSG00000185798	WDR53	2	0.00900064	FALSE	NA	NA	NA	NA	NA	NA	15049	15049	16016	15371.3
NA	ENSG00000183631	PRR32	1	0.00598415	FALSE	NA	NA	NA	NA	NA	NA	14632	14632	16855	15373
NA	ENSG00000186197	EDARADD	2	0.00960078	FALSE	NA	NA	NA	NA	NA	NA	15138	15138	15845	15373.7
NA	ENSG00000189037	DUSP21	1	0.0129116	FALSE	NA	NA	NA	NA	NA	NA	15632	15632	14861	15375
NA	ENSG00000180919	OR56B4	1	0.00260353	FALSE	NA	NA	NA	NA	NA	NA	14199	14199	17728	15375.3
NA	ENSG00000198841	KTI12	2	0.0174833	FALSE	NA	NA	NA	NA	NA	NA	16412	16412	13305	15376.3
NA	ENSG00000283590	NA	1	0.0369028	FALSE	NA	NA	NA	NA	NA	NA	19178	19178	7773	15376.3
NA	ENSG00000227460	SYNGAP1	1	0.0221732	FALSE	NA	NA	NA	NA	NA	NA	17171	17171	11788	15376.7
NA	ENSG00000278220	CLN8	1	0.0331451	FALSE	NA	NA	NA	NA	NA	NA	18739	18739	8652	15376.7
NA	ENSG00000180934	OR56A1	1	0.00260353	FALSE	NA	NA	NA	NA	NA	NA	14201	14201	17729	15377
NA	ENSG00000188886	ASTL	1	0.0127412	FALSE	NA	NA	NA	NA	NA	NA	15606	15606	14919	15377
NA	ENSG00000198331	HYLS1	2	0.0165264	FALSE	NA	NA	NA	NA	NA	NA	16258	16258	13616	15377.3
NA	ENSG00000180974	OR52E4	1	0.00260353	FALSE	NA	NA	NA	NA	NA	NA	14206	14206	17730	15380.7
NA	ENSG00000180988	OR52N2	1	0.00260353	FALSE	NA	NA	NA	NA	NA	NA	14208	14208	17731	15382.3
NA	ENSG00000187553	CYP26C1	1	0.0110817	FALSE	NA	NA	NA	NA	NA	NA	15351	15351	15446	15382.7
NA	ENSG00000244414	CFHR1	1	0.0249627	FALSE	NA	NA	NA	NA	NA	NA	17641	17641	10870	15384
NA	ENSG00000186352	ANKRD37	2	0.00969787	FALSE	NA	NA	NA	NA	NA	NA	15167	15167	15820	15384.7
NA	ENSG00000181001	OR52N1	1	0.00260353	FALSE	NA	NA	NA	NA	NA	NA	14212	14212	17732	15385.3
NA	ENSG00000184465	WDR27	2	0.00702113	FALSE	NA	NA	NA	NA	NA	NA	14802	14802	16554	15386
NA	ENSG00000181009	OR52N5	1	0.00260353	FALSE	NA	NA	NA	NA	NA	NA	14215	14215	17733	15387.7
NA	ENSG00000188706	ZDHHC9	2	0.0124063	FALSE	NA	NA	NA	NA	NA	NA	15569	15569	15029	15389
NA	ENSG00000198876	DCAF12	2	0.0174564	FALSE	NA	NA	NA	NA	NA	NA	16429	16429	13317	15391.7
NA	ENSG00000197487	GALP	1	0.0151207	FALSE	NA	NA	NA	NA	NA	NA	16057	16057	14066	15393.3
NA	ENSG00000276600	RAB7B	1	0.031602	FALSE	NA	NA	NA	NA	NA	NA	18569	18569	9045	15394.3
NA	ENSG00000229544	NKX1-2	1	0.0221864	FALSE	NA	NA	NA	NA	NA	NA	17201	17201	11785	15395.7
NA	ENSG00000277848	MEGF11	1	0.0325111	FALSE	NA	NA	NA	NA	NA	NA	18696	18696	8799	15397
NA	ENSG00000181074	OR52N4	1	0.00260353	FALSE	NA	NA	NA	NA	NA	NA	14229	14229	17734	15397.3
NA	ENSG00000181786	ACTL9	2	0.00286515	FALSE	NA	NA	NA	NA	NA	NA	14307	14307	17584	15399.3
NA	ENSG00000186314	PRELID2	1	0.00948622	FALSE	NA	NA	NA	NA	NA	NA	15160	15160	15884	15401.3
NA	ENSG00000178690	DYNAP	1	0.000686369	FALSE	NA	NA	NA	NA	NA	NA	13903	13903	18406	15404
NA	ENSG00000225663	MCRIP1	1	0.0217209	FALSE	NA	NA	NA	NA	NA	NA	17144	17144	11927	15405
NA	ENSG00000182183	SHISAL2A	1	0.00345575	FALSE	NA	NA	NA	NA	NA	NA	14372	14372	17472	15405.3
NA	ENSG00000177324	BEND2	3	NA	FALSE	NA	NA	NA	NA	NA	NA	13709	13709	18800	15406
NA	ENSG00000183795	BPY2B	1	0.00595891	FALSE	NA	NA	NA	NA	NA	NA	14678	14678	16864	15406.7
NA	ENSG00000243804	LY6G6F	1	0.0245738	FALSE	NA	NA	NA	NA	NA	NA	17615	17615	10990	15406.7
NA	ENSG00000226479	TMEM185B	2	0.0217487	FALSE	NA	NA	NA	NA	NA	NA	17156	17156	11917	15409.7
NA	ENSG00000181371	OR5M8	1	0.00260353	FALSE	NA	NA	NA	NA	NA	NA	14252	14252	17735	15413
NA	ENSG00000203485	INF2	2	0.0175904	FALSE	NA	NA	NA	NA	NA	NA	16481	16481	13277	15413
NA	ENSG00000178809	TRIM73	2	0.00071439	FALSE	NA	NA	NA	NA	NA	NA	13925	13925	18395	15415
NA	ENSG00000198856	OSTC	2	0.0172012	FALSE	NA	NA	NA	NA	NA	NA	16421	16421	13405	15415.7
NA	ENSG00000261846	AADACL2	1	0.0272267	FALSE	NA	NA	NA	NA	NA	NA	18023	18023	10202	15416
NA	ENSG00000183833	CFAP91	1	0.00591196	FALSE	NA	NA	NA	NA	NA	NA	14688	14688	16875	15417
NA	ENSG00000186795	KCNK18	1	0.00992572	FALSE	NA	NA	NA	NA	NA	NA	15242	15242	15772	15418.7
NA	ENSG00000183324	REC114	1	0.00500365	FALSE	NA	NA	NA	NA	NA	NA	14583	14583	17104	15423.3
NA	ENSG00000181499	OR6T1	1	0.00260353	FALSE	NA	NA	NA	NA	NA	NA	14269	14269	17736	15424.7
NA	ENSG00000254986	DPP3	2	0.0257537	FALSE	NA	NA	NA	NA	NA	NA	17820	17820	10634	15424.7
NA	ENSG00000188559	RALGAPA2	1	0.0118973	FALSE	NA	NA	NA	NA	NA	NA	15544	15544	15189	15425.7
NA	ENSG00000181518	OR8D4	1	0.00260353	FALSE	NA	NA	NA	NA	NA	NA	14271	14271	17737	15426.3
NA	ENSG00000196182	STK40	2	0.0130215	FALSE	NA	NA	NA	NA	NA	NA	15730	15730	14823	15427.7
NA	ENSG00000184735	DDX53	1	0.00689358	FALSE	NA	NA	NA	NA	NA	NA	14846	14846	16596	15429.3
NA	ENSG00000237172	B3GNT9	1	0.0232072	FALSE	NA	NA	NA	NA	NA	NA	17426	17426	11444	15432
NA	ENSG00000203985	LDLRAD1	1	0.0177579	FALSE	NA	NA	NA	NA	NA	NA	16539	16539	13219	15432.3
NA	ENSG00000181616	OR52H1	1	0.00260353	FALSE	NA	NA	NA	NA	NA	NA	14282	14282	17738	15434
NA	ENSG00000177599	ZNF491	3	NA	FALSE	NA	NA	NA	NA	NA	NA	13751	13751	18801	15434.3
NA	ENSG00000246705	H2AJ	1	0.0245917	FALSE	NA	NA	NA	NA	NA	NA	17660	17660	10983	15434.3
NA	ENSG00000275947	TMEM251	2	0.0306324	FALSE	NA	NA	NA	NA	NA	NA	18514	18514	9277	15435
NA	ENSG00000187942	LDLRAD2	1	0.0110829	FALSE	NA	NA	NA	NA	NA	NA	15431	15431	15445	15435.7
NA	ENSG00000187066	TMEM262	2	0.0100592	FALSE	NA	NA	NA	NA	NA	NA	15287	15287	15735	15436.3
NA	ENSG00000197057	DTHD1	1	0.014049	FALSE	NA	NA	NA	NA	NA	NA	15955	15955	14414	15441.3
NA	ENSG00000244165	P2RY11	1	0.0243373	FALSE	NA	NA	NA	NA	NA	NA	17634	17634	11061	15443
NA	ENSG00000181733	OR2Z1	1	0.00260353	FALSE	NA	NA	NA	NA	NA	NA	14296	14296	17739	15443.7
NA	ENSG00000221900	POM121L12	1	0.0209558	FALSE	NA	NA	NA	NA	NA	NA	17079	17079	12173	15443.7
NA	ENSG00000181752	OR8K5	1	0.00260353	FALSE	NA	NA	NA	NA	NA	NA	14299	14299	17740	15446
NA	ENSG00000182508	LHFPL1	1	0.00335623	FALSE	NA	NA	NA	NA	NA	NA	14425	14425	17490	15446.7
NA	ENSG00000181761	OR8H3	1	0.00260353	FALSE	NA	NA	NA	NA	NA	NA	14301	14301	17741	15447.7
NA	ENSG00000223802	CERS1	1	0.0212152	FALSE	NA	NA	NA	NA	NA	NA	17124	17124	12097	15448.3
NA	ENSG00000181767	OR8H2	1	0.00260353	FALSE	NA	NA	NA	NA	NA	NA	14302	14302	17742	15448.7
NA	ENSG00000186231	KLHL32	2	0.00885003	FALSE	NA	NA	NA	NA	NA	NA	15147	15147	16053	15449
NA	ENSG00000278211	TRIM69	1	0.0323003	FALSE	NA	NA	NA	NA	NA	NA	18737	18737	8874	15449.3
NA	ENSG00000183479	TREX2	1	0.00480654	FALSE	NA	NA	NA	NA	NA	NA	14605	14605	17139	15449.7
NA	ENSG00000196233	LCOR	2	0.0129095	FALSE	NA	NA	NA	NA	NA	NA	15744	15744	14862	15450
NA	ENSG00000184108	TRIML1	1	0.0057898	FALSE	NA	NA	NA	NA	NA	NA	14726	14726	16900	15450.7
NA	ENSG00000197748	CFAP43	1	0.0149547	FALSE	NA	NA	NA	NA	NA	NA	16112	16112	14128	15450.7
NA	ENSG00000181785	OR5AS1	1	0.00260353	FALSE	NA	NA	NA	NA	NA	NA	14306	14306	17743	15451.7
NA	ENSG00000184860	SDR42E1	1	0.00677391	FALSE	NA	NA	NA	NA	NA	NA	14861	14861	16633	15451.7
NA	ENSG00000184293	CLECL1	1	0.00609517	FALSE	NA	NA	NA	NA	NA	NA	14767	14767	16822	15452
NA	ENSG00000183578	TNFAIP8L3	1	0.00488485	FALSE	NA	NA	NA	NA	NA	NA	14621	14621	17119	15453.7
NA	ENSG00000183579	ZNRF3	2	0.00487563	FALSE	NA	NA	NA	NA	NA	NA	14622	14622	17122	15455.3
NA	ENSG00000182685	BRICD5	2	0.00356147	FALSE	NA	NA	NA	NA	NA	NA	14460	14460	17447	15455.7
NA	ENSG00000237412	PRSS56	1	0.023058	FALSE	NA	NA	NA	NA	NA	NA	17437	17437	11496	15456.7
NA	ENSG00000177842	ZNF620	3	NA	FALSE	NA	NA	NA	NA	NA	NA	13787	13787	18802	15458.7
NA	ENSG00000196812	ZSCAN16	2	0.0136551	FALSE	NA	NA	NA	NA	NA	NA	15898	15898	14588	15461.3
NA	ENSG00000177873	ZNF619	3	NA	FALSE	NA	NA	NA	NA	NA	NA	13791	13791	18803	15461.7
NA	ENSG00000185015	CA13	1	0.00690968	FALSE	NA	NA	NA	NA	NA	NA	14897	14897	16593	15462.3
NA	ENSG00000184995	IFNE	1	0.0068471	FALSE	NA	NA	NA	NA	NA	NA	14890	14890	16610	15463.3
NA	ENSG00000179083	FAM133A	2	0.000536647	FALSE	NA	NA	NA	NA	NA	NA	13967	13967	18458	15464
NA	ENSG00000181903	OR4C6	1	0.00260353	FALSE	NA	NA	NA	NA	NA	NA	14324	14324	17744	15464
NA	ENSG00000188060	RAB42	1	0.0109807	FALSE	NA	NA	NA	NA	NA	NA	15459	15459	15481	15466.3
NA	ENSG00000177932	ZNF354C	3	NA	FALSE	NA	NA	NA	NA	NA	NA	13798	13798	18804	15466.7
NA	ENSG00000181927	OR4P4	1	0.00260353	FALSE	NA	NA	NA	NA	NA	NA	14328	14328	17745	15467
NA	ENSG00000186910	SERPINA11	1	0.0095114	FALSE	NA	NA	NA	NA	NA	NA	15265	15265	15873	15467.7
NA	ENSG00000198768	APCDD1L	1	0.0164309	FALSE	NA	NA	NA	NA	NA	NA	16375	16375	13654	15468
NA	ENSG00000183439	TRIM61	1	0.00453812	FALSE	NA	NA	NA	NA	NA	NA	14601	14601	17204	15468.7
NA	ENSG00000182308	DCAF4L1	2	0.00270918	FALSE	NA	NA	NA	NA	NA	NA	14396	14396	17615	15469
NA	ENSG00000215915	ATAD3C	2	0.0204643	FALSE	NA	NA	NA	NA	NA	NA	17035	17035	12339	15469.7
NA	ENSG00000181961	OR4A16	1	0.00260353	FALSE	NA	NA	NA	NA	NA	NA	14333	14333	17746	15470.7
NA	ENSG00000248098	BCKDHA	2	0.0242925	FALSE	NA	NA	NA	NA	NA	NA	17667	17667	11078	15470.7
NA	ENSG00000232434	AJM1	1	0.0218344	FALSE	NA	NA	NA	NA	NA	NA	17261	17261	11893	15471.7
NA	ENSG00000183791	NA	1	0.00523289	FALSE	NA	NA	NA	NA	NA	NA	14677	14677	17063	15472.3
NA	ENSG00000196943	NOP9	2	0.0137425	FALSE	NA	NA	NA	NA	NA	NA	15928	15928	14562	15472.7
NA	ENSG00000197106	SLC6A17	1	0.0138205	FALSE	NA	NA	NA	NA	NA	NA	15966	15966	14487	15473
NA	ENSG00000179088	C12orf42	2	0.000386549	FALSE	NA	NA	NA	NA	NA	NA	13969	13969	18487	15475
NA	ENSG00000196632	WNK3	2	0.0132864	FALSE	NA	NA	NA	NA	NA	NA	15854	15854	14718	15475.3
NA	ENSG00000273761	DDX24	2	0.0288222	FALSE	NA	NA	NA	NA	NA	NA	18337	18337	9754	15476
NA	ENSG00000186073	CDIN1	2	0.00825568	FALSE	NA	NA	NA	NA	NA	NA	15107	15107	16216	15476.7
NA	ENSG00000196678	ERI2	2	0.0133388	FALSE	NA	NA	NA	NA	NA	NA	15866	15866	14701	15477.7
NA	ENSG00000197312	DDI2	1	0.0140517	FALSE	NA	NA	NA	NA	NA	NA	16011	16011	14412	15478
NA	ENSG00000182083	OR6B2	1	0.00260353	FALSE	NA	NA	NA	NA	NA	NA	14347	14347	17747	15480.3
NA	ENSG00000183148	ANKRD20A2P	2	0.00395219	FALSE	NA	NA	NA	NA	NA	NA	14550	14550	17342	15480.7
NA	ENSG00000213246	SUPT4H1	2	0.0192976	FALSE	NA	NA	NA	NA	NA	NA	16849	16849	12746	15481.3
NA	ENSG00000275272	YTHDC1	2	0.0296708	FALSE	NA	NA	NA	NA	NA	NA	18459	18459	9529	15482.3
NA	ENSG00000187736	NHEJ1	2	0.0102817	FALSE	NA	NA	NA	NA	NA	NA	15391	15391	15666	15482.7
NA	ENSG00000277494	GPIHBP1	1	0.0313049	FALSE	NA	NA	NA	NA	NA	NA	18668	18668	9117	15484.3
NA	ENSG00000225950	NTF4	1	0.0209712	FALSE	NA	NA	NA	NA	NA	NA	17150	17150	12169	15489.7
NA	ENSG00000178150	ZNF114	3	NA	FALSE	NA	NA	NA	NA	NA	NA	13833	13833	18805	15490.3
NA	ENSG00000242485	MRPL20	2	0.0235088	FALSE	NA	NA	NA	NA	NA	NA	17566	17566	11343	15491.7
NA	ENSG00000214435	AS3MT	1	0.0198219	FALSE	NA	NA	NA	NA	NA	NA	16961	16961	12555	15492.3
NA	ENSG00000178175	ZNF366	3	NA	FALSE	NA	NA	NA	NA	NA	NA	13836	13836	18808	15493.3
NA	ENSG00000204962	PCDHA8	1	0.0179461	FALSE	NA	NA	NA	NA	NA	NA	16657	16657	13166	15493.3
NA	ENSG00000283068	IBTK	2	0.0346647	FALSE	NA	NA	NA	NA	NA	NA	19091	19091	8298	15493.3
NA	ENSG00000213339	QTRT1	2	0.0191981	FALSE	NA	NA	NA	NA	NA	NA	16854	16854	12778	15495.3
NA	ENSG00000178187	ZNF454	3	NA	FALSE	NA	NA	NA	NA	NA	NA	13839	13839	18809	15495.7
NA	ENSG00000179240	GVQW3	2	0.000281093	FALSE	NA	NA	NA	NA	NA	NA	13992	13992	18504	15496
NA	ENSG00000178229	ZNF543	3	NA	FALSE	NA	NA	NA	NA	NA	NA	13847	13847	18810	15501.3
NA	ENSG00000182898	TCHHL1	1	0.00324543	FALSE	NA	NA	NA	NA	NA	NA	14496	14496	17512	15501.3
NA	ENSG00000244020	MT1HL1	1	0.0236936	FALSE	NA	NA	NA	NA	NA	NA	17626	17626	11255	15502.3
NA	ENSG00000181626	ANKRD62	2	0.00237997	FALSE	NA	NA	NA	NA	NA	NA	14286	14286	17938	15503.3
NA	ENSG00000277615	CNOT3	2	0.0311563	FALSE	NA	NA	NA	NA	NA	NA	18677	18677	9157	15503.7
NA	ENSG00000227500	SCAMP4	2	0.0209669	FALSE	NA	NA	NA	NA	NA	NA	17173	17173	12171	15505.7
NA	ENSG00000178295	GEN1	3	NA	FALSE	NA	NA	NA	NA	NA	NA	13854	13854	18811	15506.3
NA	ENSG00000281763	DHX36	2	0.0334087	FALSE	NA	NA	NA	NA	NA	NA	18960	18960	8603	15507.7
NA	ENSG00000179859	RNF227	2	0.00071439	FALSE	NA	NA	NA	NA	NA	NA	14064	14064	18396	15508
NA	ENSG00000178338	ZNF354B	3	NA	FALSE	NA	NA	NA	NA	NA	NA	13858	13858	18812	15509.3
NA	ENSG00000180574	EIF2S3B	2	0.00124965	FALSE	NA	NA	NA	NA	NA	NA	14153	14153	18222	15509.3
NA	ENSG00000185269	NOTUM	1	0.00678604	FALSE	NA	NA	NA	NA	NA	NA	14950	14950	16628	15509.3
NA	ENSG00000197728	RPS26	2	0.0143463	FALSE	NA	NA	NA	NA	NA	NA	16108	16108	14317	15511
NA	ENSG00000282019	GPI	2	0.033537	FALSE	NA	NA	NA	NA	NA	NA	18985	18985	8564	15511.3
NA	ENSG00000185264	TEX33	1	0.00675706	FALSE	NA	NA	NA	NA	NA	NA	14948	14948	16640	15512
NA	ENSG00000283018	MRPS12	2	0.0343703	FALSE	NA	NA	NA	NA	NA	NA	19080	19080	8377	15512.3
NA	ENSG00000183246	RIMBP3C	1	0.00367285	FALSE	NA	NA	NA	NA	NA	NA	14564	14564	17413	15513.7
NA	ENSG00000277140	MARF1	2	0.0305964	FALSE	NA	NA	NA	NA	NA	NA	18626	18626	9289	15513.7
NA	ENSG00000178386	ZNF223	3	NA	FALSE	NA	NA	NA	NA	NA	NA	13866	13866	18813	15515
NA	ENSG00000181577	NA	1	0.00211659	FALSE	NA	NA	NA	NA	NA	NA	14277	14277	17995	15516.3
NA	ENSG00000187699	C2orf88	2	0.00982093	FALSE	NA	NA	NA	NA	NA	NA	15381	15381	15788	15516.7
NA	ENSG00000203950	RTL8A	2	0.0169872	FALSE	NA	NA	NA	NA	NA	NA	16535	16535	13480	15516.7
NA	ENSG00000283056	ZG16B	1	0.034357	FALSE	NA	NA	NA	NA	NA	NA	19088	19088	8380	15518.7
NA	ENSG00000179397	CATSPERE	2	0.000164036	FALSE	NA	NA	NA	NA	NA	NA	14010	14010	18537	15519
NA	ENSG00000183628	DGCR6	2	0.00421554	FALSE	NA	NA	NA	NA	NA	NA	14631	14631	17300	15520.7
NA	ENSG00000180592	SKIDA1	2	0.0011647	FALSE	NA	NA	NA	NA	NA	NA	14154	14154	18255	15521
NA	ENSG00000281540	RCC2	2	0.0330473	FALSE	NA	NA	NA	NA	NA	NA	18945	18945	8675	15521.7
NA	ENSG00000196998	WDR45	2	0.0133667	FALSE	NA	NA	NA	NA	NA	NA	15939	15939	14688	15522
NA	ENSG00000267855	NDUFA7	2	0.0272363	FALSE	NA	NA	NA	NA	NA	NA	18184	18184	10199	15522.3
NA	ENSG00000187175	KRTAP12-1	1	0.00921941	FALSE	NA	NA	NA	NA	NA	NA	15307	15307	15954	15522.7
NA	ENSG00000188786	MTF1	2	0.011219	FALSE	NA	NA	NA	NA	NA	NA	15587	15587	15402	15525.3
NA	ENSG00000204130	RUFY2	2	0.0170723	FALSE	NA	NA	NA	NA	NA	NA	16562	16562	13452	15525.3
NA	ENSG00000183054	RGPD6	2	0.00322612	FALSE	NA	NA	NA	NA	NA	NA	14532	14532	17514	15526
NA	ENSG00000197345	MRPL21	2	0.0137782	FALSE	NA	NA	NA	NA	NA	NA	16017	16017	14544	15526
NA	ENSG00000187492	CDHR4	1	0.00939824	FALSE	NA	NA	NA	NA	NA	NA	15338	15338	15906	15527.3
NA	ENSG00000278463	H2AC4	1	0.0316042	FALSE	NA	NA	NA	NA	NA	NA	18773	18773	9043	15529.7
NA	ENSG00000226492	CUTA	2	0.0206393	FALSE	NA	NA	NA	NA	NA	NA	17157	17157	12278	15530.7
NA	ENSG00000198912	C1orf174	2	0.0162921	FALSE	NA	NA	NA	NA	NA	NA	16449	16449	13695	15531
NA	ENSG00000205323	SARNP	2	0.0178338	FALSE	NA	NA	NA	NA	NA	NA	16700	16700	13197	15532.3
NA	ENSG00000243444	NA	1	0.0233312	FALSE	NA	NA	NA	NA	NA	NA	17595	17595	11407	15532.3
NA	ENSG00000184945	AQP12A	1	0.0060606	FALSE	NA	NA	NA	NA	NA	NA	14880	14880	16838	15532.7
NA	ENSG00000213064	SFT2D2	2	0.018633	FALSE	NA	NA	NA	NA	NA	NA	16830	16830	12940	15533.3
NA	ENSG00000186866	POFUT2	2	0.00871967	FALSE	NA	NA	NA	NA	NA	NA	15257	15257	16091	15535
NA	ENSG00000180251	SLC9A4	1	0.000732752	FALSE	NA	NA	NA	NA	NA	NA	14114	14114	18383	15537
NA	ENSG00000184389	A3GALT2	1	0.0054043	FALSE	NA	NA	NA	NA	NA	NA	14791	14791	17030	15537.3
NA	ENSG00000178665	ZNF713	3	NA	FALSE	NA	NA	NA	NA	NA	NA	13901	13901	18814	15538.7
NA	ENSG00000196323	ZBTB44	2	0.0121748	FALSE	NA	NA	NA	NA	NA	NA	15763	15763	15095	15540.3
NA	ENSG00000262826	INTS3	2	0.0262745	FALSE	NA	NA	NA	NA	NA	NA	18080	18080	10468	15542.7
NA	ENSG00000184361	SPATA32	1	0.00522544	FALSE	NA	NA	NA	NA	NA	NA	14783	14783	17066	15544
NA	ENSG00000186577	SMIM29	1	0.00828821	FALSE	NA	NA	NA	NA	NA	NA	15212	15212	16208	15544
NA	ENSG00000280479	CACFD1	1	0.032152	FALSE	NA	NA	NA	NA	NA	NA	18863	18863	8907	15544.3
NA	ENSG00000196071	OR2L13	1	0.0117759	FALSE	NA	NA	NA	NA	NA	NA	15705	15705	15232	15547.3
NA	ENSG00000214860	EVPLL	1	0.0194644	FALSE	NA	NA	NA	NA	NA	NA	16983	16983	12679	15548.3
NA	ENSG00000182634	OR10G7	1	0.00260353	FALSE	NA	NA	NA	NA	NA	NA	14452	14452	17748	15550.7
NA	ENSG00000203780	FANK1	1	0.016471	FALSE	NA	NA	NA	NA	NA	NA	16506	16506	13640	15550.7
NA	ENSG00000278312	LENG9	1	0.0312364	FALSE	NA	NA	NA	NA	NA	NA	18757	18757	9139	15551
NA	ENSG00000185156	MFSD6L	2	0.00612968	FALSE	NA	NA	NA	NA	NA	NA	14925	14925	16807	15552.3
NA	ENSG00000186523	FAM86B1	2	0.00809559	FALSE	NA	NA	NA	NA	NA	NA	15203	15203	16252	15552.7
NA	ENSG00000182652	OR4Q3	1	0.00260353	FALSE	NA	NA	NA	NA	NA	NA	14455	14455	17749	15553
NA	ENSG00000181284	TMEM102	1	0.00154189	FALSE	NA	NA	NA	NA	NA	NA	14246	14246	18168	15553.3
NA	ENSG00000184307	ZDHHC23	2	0.00488457	FALSE	NA	NA	NA	NA	NA	NA	14771	14771	17120	15554
NA	ENSG00000186193	SAPCD2	2	0.00758515	FALSE	NA	NA	NA	NA	NA	NA	15137	15137	16389	15554.3
NA	ENSG00000275618	BFAR	2	0.0290621	FALSE	NA	NA	NA	NA	NA	NA	18487	18487	9690	15554.7
NA	ENSG00000185056	C5orf47	1	0.00598632	FALSE	NA	NA	NA	NA	NA	NA	14907	14907	16853	15555.7
NA	ENSG00000197429	IPP	2	0.0136574	FALSE	NA	NA	NA	NA	NA	NA	16040	16040	14587	15555.7
NA	ENSG00000180483	DEFB119	1	0.000750239	FALSE	NA	NA	NA	NA	NA	NA	14144	14144	18382	15556.7
NA	ENSG00000181323	SPEM1	1	0.00136341	FALSE	NA	NA	NA	NA	NA	NA	14249	14249	18195	15564.3
NA	ENSG00000187944	C2orf66	1	0.00966919	FALSE	NA	NA	NA	NA	NA	NA	15432	15432	15829	15564.3
NA	ENSG00000282663	PRAMEF10	1	0.0331604	FALSE	NA	NA	NA	NA	NA	NA	19023	19023	8650	15565.3
NA	ENSG00000178935	ZNF552	3	NA	FALSE	NA	NA	NA	NA	NA	NA	13941	13941	18815	15565.7
NA	ENSG00000239839	DEFA3	1	0.0224248	FALSE	NA	NA	NA	NA	NA	NA	17497	17497	11706	15566.7
NA	ENSG00000214717	ZBED1	2	0.0192901	FALSE	NA	NA	NA	NA	NA	NA	16976	16976	12749	15567
NA	ENSG00000182783	OR2T29	1	0.00260353	FALSE	NA	NA	NA	NA	NA	NA	14476	14476	17750	15567.3
NA	ENSG00000184428	TOP1MT	2	0.00496107	FALSE	NA	NA	NA	NA	NA	NA	14795	14795	17112	15567.3
NA	ENSG00000235169	SMIM1	1	0.021398	FALSE	NA	NA	NA	NA	NA	NA	17338	17338	12027	15567.7
NA	ENSG00000181291	TMEM132E	2	0.00127095	FALSE	NA	NA	NA	NA	NA	NA	14247	14247	18210	15568
NA	ENSG00000187682	ERAS	1	0.00925392	FALSE	NA	NA	NA	NA	NA	NA	15378	15378	15948	15568
NA	ENSG00000198746	GPATCH3	2	0.0154022	FALSE	NA	NA	NA	NA	NA	NA	16365	16365	13979	15569.7
NA	ENSG00000182405	PGBD4	2	0.00258917	FALSE	NA	NA	NA	NA	NA	NA	14413	14413	17886	15570.7
NA	ENSG00000259571	BLID	1	0.025254	FALSE	NA	NA	NA	NA	NA	NA	17969	17969	10774	15570.7
NA	ENSG00000274891	TRAPPC12	2	0.0284442	FALSE	NA	NA	NA	NA	NA	NA	18426	18426	9869	15573.7
NA	ENSG00000182854	OR4F15	1	0.00260353	FALSE	NA	NA	NA	NA	NA	NA	14487	14487	17751	15575
NA	ENSG00000198642	KLHL9	2	0.0151169	FALSE	NA	NA	NA	NA	NA	NA	16329	16329	14067	15575
NA	ENSG00000213934	HBG1	1	0.0187635	FALSE	NA	NA	NA	NA	NA	NA	16912	16912	12904	15576
NA	ENSG00000181781	ODF3L2	2	0.00171389	FALSE	NA	NA	NA	NA	NA	NA	14305	14305	18120	15576.7
NA	ENSG00000183617	MRPL54	2	0.00344187	FALSE	NA	NA	NA	NA	NA	NA	14628	14628	17476	15577.3
NA	ENSG00000196659	TTC30B	2	0.0124525	FALSE	NA	NA	NA	NA	NA	NA	15860	15860	15012	15577.3
NA	ENSG00000267467	APOC4	1	0.0265184	FALSE	NA	NA	NA	NA	NA	NA	18172	18172	10391	15578.3
NA	ENSG00000274089	PRIMA1	1	0.0279153	FALSE	NA	NA	NA	NA	NA	NA	18353	18353	10029	15578.3
NA	ENSG00000184378	ACTRT3	2	0.00469102	FALSE	NA	NA	NA	NA	NA	NA	14787	14787	17162	15578.7
NA	ENSG00000188782	CATSPER4	1	0.0106161	FALSE	NA	NA	NA	NA	NA	NA	15584	15584	15568	15578.7
NA	ENSG00000278363	TMC4	1	0.0309217	FALSE	NA	NA	NA	NA	NA	NA	18762	18762	9216	15580
NA	ENSG00000215041	NEURL4	2	0.0192686	FALSE	NA	NA	NA	NA	NA	NA	16993	16993	12758	15581.3
NA	ENSG00000179059	ZFP42	3	NA	FALSE	NA	NA	NA	NA	NA	NA	13965	13965	18816	15582
NA	ENSG00000185013	NT5C1B	2	0.0055729	FALSE	NA	NA	NA	NA	NA	NA	14896	14896	16956	15582.7
NA	ENSG00000205363	INSYN1	1	0.0174398	FALSE	NA	NA	NA	NA	NA	NA	16712	16712	13324	15582.7
NA	ENSG00000213347	MXD3	2	0.0183024	FALSE	NA	NA	NA	NA	NA	NA	16856	16856	13036	15582.7
NA	ENSG00000186281	GPAT2	2	0.00736983	FALSE	NA	NA	NA	NA	NA	NA	15152	15152	16449	15584.3
NA	ENSG00000179133	C10orf67	3	NA	FALSE	NA	NA	NA	NA	NA	NA	13977	13977	18817	15590.3
NA	ENSG00000276534	NA	1	0.0292021	FALSE	NA	NA	NA	NA	NA	NA	18561	18561	9651	15591
NA	ENSG00000187268	FAM9C	1	0.00856637	FALSE	NA	NA	NA	NA	NA	NA	15324	15324	16126	15591.3
NA	ENSG00000262814	MRPL12	2	0.0258053	FALSE	NA	NA	NA	NA	NA	NA	18079	18079	10618	15592
NA	ENSG00000212993	POU5F1B	1	0.0180249	FALSE	NA	NA	NA	NA	NA	NA	16822	16822	13133	15592.3
NA	ENSG00000182224	CYB5D1	2	0.00205762	FALSE	NA	NA	NA	NA	NA	NA	14383	14383	18014	15593.3
NA	ENSG00000188501	LCTL	1	0.0101253	FALSE	NA	NA	NA	NA	NA	NA	15532	15532	15716	15593.3
NA	ENSG00000278355	LILRA5	1	0.0306969	FALSE	NA	NA	NA	NA	NA	NA	18760	18760	9263	15594.3
NA	ENSG00000179195	ZNF664	3	NA	FALSE	NA	NA	NA	NA	NA	NA	13988	13988	18818	15598
NA	ENSG00000214456	PLIN5	1	0.0188706	FALSE	NA	NA	NA	NA	NA	NA	16962	16962	12870	15598
NA	ENSG00000181625	SLX1B	2	0.00120999	FALSE	NA	NA	NA	NA	NA	NA	14285	14285	18235	15601.7
NA	ENSG00000197568	NA	1	0.0134716	FALSE	NA	NA	NA	NA	NA	NA	16074	16074	14658	15602
NA	ENSG00000185164	NOMO2	2	0.0055729	FALSE	NA	NA	NA	NA	NA	NA	14928	14928	16957	15604.3
NA	ENSG00000281459	PADI1	1	0.0319778	FALSE	NA	NA	NA	NA	NA	NA	18935	18935	8947	15605.7
NA	ENSG00000181240	SLC25A41	1	0.000884792	FALSE	NA	NA	NA	NA	NA	NA	14242	14242	18335	15606.3
NA	ENSG00000188811	NHLRC3	2	0.0103408	FALSE	NA	NA	NA	NA	NA	NA	15591	15591	15644	15608.7
NA	ENSG00000182177	ASB18	2	0.00182901	FALSE	NA	NA	NA	NA	NA	NA	14369	14369	18089	15609
NA	ENSG00000182584	ACTL10	2	0.00232873	FALSE	NA	NA	NA	NA	NA	NA	14442	14442	17958	15614
NA	ENSG00000214022	REPIN1	2	0.0184453	FALSE	NA	NA	NA	NA	NA	NA	16925	16925	12997	15615.7
NA	ENSG00000198157	HMGN5	2	0.0140714	FALSE	NA	NA	NA	NA	NA	NA	16221	16221	14407	15616.3
NA	ENSG00000204065	TCEAL5	1	0.016108	FALSE	NA	NA	NA	NA	NA	NA	16551	16551	13751	15617.7
NA	ENSG00000181544	FANCB	1	0.000914631	FALSE	NA	NA	NA	NA	NA	NA	14273	14273	18314	15620
NA	ENSG00000196227	FAM217B	2	0.0112705	FALSE	NA	NA	NA	NA	NA	NA	15742	15742	15377	15620.3
NA	ENSG00000187950	OVCH1	1	0.00906487	FALSE	NA	NA	NA	NA	NA	NA	15433	15433	15998	15621.3
NA	ENSG00000183971	NPW	1	0.0035438	FALSE	NA	NA	NA	NA	NA	NA	14709	14709	17453	15623.7
NA	ENSG00000184923	NUTM2A	1	0.00487279	FALSE	NA	NA	NA	NA	NA	NA	14874	14874	17124	15624
NA	ENSG00000185304	RGPD2	2	0.0055729	FALSE	NA	NA	NA	NA	NA	NA	14959	14959	16958	15625.3
NA	ENSG00000213463	SYNJ2BP	1	0.0179999	FALSE	NA	NA	NA	NA	NA	NA	16867	16867	13142	15625.3
NA	ENSG00000204370	SDHD	2	0.0163276	FALSE	NA	NA	NA	NA	NA	NA	16596	16596	13685	15625.7
NA	ENSG00000179588	ZFPM1	3	NA	FALSE	NA	NA	NA	NA	NA	NA	14030	14030	18819	15626.3
NA	ENSG00000186532	SMYD4	2	0.00728688	FALSE	NA	NA	NA	NA	NA	NA	15206	15206	16470	15627.3
NA	ENSG00000235360	C6orf47	2	0.0208883	FALSE	NA	NA	NA	NA	NA	NA	17344	17344	12199	15629
NA	ENSG00000185962	LCE3A	1	0.006413	FALSE	NA	NA	NA	NA	NA	NA	15089	15089	16713	15630.3
NA	ENSG00000183269	OR52E8	1	0.00260353	FALSE	NA	NA	NA	NA	NA	NA	14570	14570	17752	15630.7
NA	ENSG00000184492	FOXD4L1	1	0.00427495	FALSE	NA	NA	NA	NA	NA	NA	14808	14808	17282	15632.7
NA	ENSG00000256525	POLG2	2	0.024055	FALSE	NA	NA	NA	NA	NA	NA	17876	17876	11150	15634
NA	ENSG00000188636	RTL6	2	0.00981549	FALSE	NA	NA	NA	NA	NA	NA	15556	15556	15792	15634.7
NA	ENSG00000276787	FAN1	2	0.0289005	FALSE	NA	NA	NA	NA	NA	NA	18585	18585	9734	15634.7
NA	ENSG00000187537	POTEG	2	0.00826387	FALSE	NA	NA	NA	NA	NA	NA	15348	15348	16214	15636.7
NA	ENSG00000183310	OR2T34	1	0.00260353	FALSE	NA	NA	NA	NA	NA	NA	14579	14579	17753	15637
NA	ENSG00000183313	OR52L1	1	0.00260353	FALSE	NA	NA	NA	NA	NA	NA	14580	14580	17754	15638
NA	ENSG00000184571	PIWIL3	1	0.00428681	FALSE	NA	NA	NA	NA	NA	NA	14820	14820	17274	15638
NA	ENSG00000283104	SARS2	2	0.032872	FALSE	NA	NA	NA	NA	NA	NA	19099	19099	8719	15639
NA	ENSG00000189057	FAM111B	2	0.0103468	FALSE	NA	NA	NA	NA	NA	NA	15641	15641	15638	15640
NA	ENSG00000188076	SCGB1C1	1	0.0090622	FALSE	NA	NA	NA	NA	NA	NA	15462	15462	15999	15641
NA	ENSG00000182362	YBEY	2	0.00174057	FALSE	NA	NA	NA	NA	NA	NA	14407	14407	18111	15641.7
NA	ENSG00000187676	B3GLCT	2	0.00838615	FALSE	NA	NA	NA	NA	NA	NA	15376	15376	16179	15643.7
NA	ENSG00000183389	OR56A4	1	0.00260353	FALSE	NA	NA	NA	NA	NA	NA	14592	14592	17755	15646.3
NA	ENSG00000196074	SYCP2	2	0.0107881	FALSE	NA	NA	NA	NA	NA	NA	15707	15707	15525	15646.3
NA	ENSG00000197181	PIWIL2	1	0.0126092	FALSE	NA	NA	NA	NA	NA	NA	15989	15989	14961	15646.3
NA	ENSG00000225921	NOL7	2	0.0195778	FALSE	NA	NA	NA	NA	NA	NA	17148	17148	12644	15646.7
NA	ENSG00000276371	SINHCAF	2	0.0285074	FALSE	NA	NA	NA	NA	NA	NA	18547	18547	9846	15646.7
NA	ENSG00000280807	TUBGCP5	2	0.0311422	FALSE	NA	NA	NA	NA	NA	NA	18889	18889	9163	15647
NA	ENSG00000184659	FOXD4L4	1	0.00427495	FALSE	NA	NA	NA	NA	NA	NA	14834	14834	17283	15650.3
NA	ENSG00000197021	EOLA2	2	0.0122999	FALSE	NA	NA	NA	NA	NA	NA	15945	15945	15061	15650.3
NA	ENSG00000279247	AK6	2	0.0306998	FALSE	NA	NA	NA	NA	NA	NA	18846	18846	9262	15651.3
NA	ENSG00000179909	ZNF154	3	NA	FALSE	NA	NA	NA	NA	NA	NA	14068	14068	18820	15652
NA	ENSG00000188807	TMEM201	2	0.00988031	FALSE	NA	NA	NA	NA	NA	NA	15590	15590	15777	15652.3
NA	ENSG00000179922	ZNF784	3	NA	FALSE	NA	NA	NA	NA	NA	NA	14076	14076	18821	15657.7
NA	ENSG00000203791	EEF1AKMT2	2	0.0154993	FALSE	NA	NA	NA	NA	NA	NA	16512	16512	13950	15658
NA	ENSG00000179930	ZNF648	3	NA	FALSE	NA	NA	NA	NA	NA	NA	14077	14077	18822	15658.7
NA	ENSG00000198054	NA	1	0.0136413	FALSE	NA	NA	NA	NA	NA	NA	16193	16193	14593	15659.7
NA	ENSG00000274523	RCC1L	2	0.0272397	FALSE	NA	NA	NA	NA	NA	NA	18391	18391	10197	15659.7
NA	ENSG00000181333	HEPHL1	1	0.000459297	FALSE	NA	NA	NA	NA	NA	NA	14250	14250	18480	15660
NA	ENSG00000281166	NLRP10	1	0.0311684	FALSE	NA	NA	NA	NA	NA	NA	18914	18914	9154	15660.7
NA	ENSG00000215018	COL28A1	1	0.0184376	FALSE	NA	NA	NA	NA	NA	NA	16991	16991	13001	15661
NA	ENSG00000179943	FIZ1	3	NA	FALSE	NA	NA	NA	NA	NA	NA	14081	14081	18823	15661.7
NA	ENSG00000197136	PCNX3	2	0.0124038	FALSE	NA	NA	NA	NA	NA	NA	15978	15978	15030	15662
NA	ENSG00000204815	TTC25	1	0.0162086	FALSE	NA	NA	NA	NA	NA	NA	16632	16632	13726	15663.3
NA	ENSG00000179965	ZNF771	3	NA	FALSE	NA	NA	NA	NA	NA	NA	14084	14084	18824	15664
NA	ENSG00000187715	KBTBD12	1	0.00822677	FALSE	NA	NA	NA	NA	NA	NA	15385	15385	16222	15664
NA	ENSG00000184276	DEFB108B	1	0.0034764	FALSE	NA	NA	NA	NA	NA	NA	14763	14763	17469	15665
NA	ENSG00000221855	TAS2R41	1	0.018885	FALSE	NA	NA	NA	NA	NA	NA	17065	17065	12866	15665.3
NA	ENSG00000214681	IQCF5	1	0.0182375	FALSE	NA	NA	NA	NA	NA	NA	16971	16971	13055	15665.7
NA	ENSG00000187824	TMEM220	1	0.00840832	FALSE	NA	NA	NA	NA	NA	NA	15413	15413	16174	15666.7
NA	ENSG00000182993	C12orf60	2	0.00223995	FALSE	NA	NA	NA	NA	NA	NA	14518	14518	17975	15670.3
NA	ENSG00000244486	SCARF2	1	0.0223724	FALSE	NA	NA	NA	NA	NA	NA	17646	17646	11726	15672.7
NA	ENSG00000182950	ODF3L1	2	0.00208349	FALSE	NA	NA	NA	NA	NA	NA	14508	14508	18004	15673.3
NA	ENSG00000277015	SALL3	1	0.0286604	FALSE	NA	NA	NA	NA	NA	NA	18611	18611	9800	15674
NA	ENSG00000213203	GIMAP1	1	0.0173958	FALSE	NA	NA	NA	NA	NA	NA	16844	16844	13335	15674.3
NA	ENSG00000232258	TMEM114	1	0.0198699	FALSE	NA	NA	NA	NA	NA	NA	17254	17254	12533	15680.3
NA	ENSG00000189007	ADAT2	2	0.00984468	FALSE	NA	NA	NA	NA	NA	NA	15630	15630	15783	15681
NA	ENSG00000241973	PI4KA	2	0.021677	FALSE	NA	NA	NA	NA	NA	NA	17551	17551	11943	15681.7
NA	ENSG00000204033	LRIT2	1	0.0155038	FALSE	NA	NA	NA	NA	NA	NA	16549	16549	13948	15682
NA	ENSG00000275744	SLC2A11	1	0.0277916	FALSE	NA	NA	NA	NA	NA	NA	18498	18498	10053	15683
NA	ENSG00000197651	CCER1	1	0.012912	FALSE	NA	NA	NA	NA	NA	NA	16096	16096	14860	15684
NA	ENSG00000203795	FAM24A	1	0.0152609	FALSE	NA	NA	NA	NA	NA	NA	16513	16513	14028	15684.7
NA	ENSG00000183706	OR4N4	1	0.00260353	FALSE	NA	NA	NA	NA	NA	NA	14650	14650	17756	15685.3
NA	ENSG00000180257	ZNF816	3	NA	FALSE	NA	NA	NA	NA	NA	NA	14115	14115	18827	15685.7
NA	ENSG00000282854	ASAP3	1	0.0318917	FALSE	NA	NA	NA	NA	NA	NA	19049	19049	8965	15687.7
NA	ENSG00000185090	MANEAL	2	0.00441491	FALSE	NA	NA	NA	NA	NA	NA	14913	14913	17240	15688.7
NA	ENSG00000180316	PNPLA1	3	NA	FALSE	NA	NA	NA	NA	NA	NA	14122	14122	18828	15690.7
NA	ENSG00000188372	ZP3	1	0.00887916	FALSE	NA	NA	NA	NA	NA	NA	15514	15514	16044	15690.7
NA	ENSG00000185303	SFTPA2	1	0.00469862	FALSE	NA	NA	NA	NA	NA	NA	14958	14958	17159	15691.7
NA	ENSG00000185087	NA	1	0.00434488	FALSE	NA	NA	NA	NA	NA	NA	14911	14911	17257	15693
NA	ENSG00000197530	MIB2	2	0.0126275	FALSE	NA	NA	NA	NA	NA	NA	16062	16062	14957	15693.7
NA	ENSG00000196734	LCE1B	1	0.0114431	FALSE	NA	NA	NA	NA	NA	NA	15879	15879	15324	15694
NA	ENSG00000205981	DNAJC19	2	0.0168004	FALSE	NA	NA	NA	NA	NA	NA	16770	16770	13542	15694
NA	ENSG00000225968	ELFN1	1	0.0191895	FALSE	NA	NA	NA	NA	NA	NA	17151	17151	12781	15694.3
NA	ENSG00000184163	C1QTNF12	2	0.00271739	FALSE	NA	NA	NA	NA	NA	NA	14738	14738	17612	15696
NA	ENSG00000262217	SLC5A8	1	0.0245436	FALSE	NA	NA	NA	NA	NA	NA	18046	18046	10997	15696.3
NA	ENSG00000196935	SRGAP1	1	0.0117491	FALSE	NA	NA	NA	NA	NA	NA	15926	15926	15240	15697.3
NA	ENSG00000189320	FAM180A	1	0.0101112	FALSE	NA	NA	NA	NA	NA	NA	15687	15687	15724	15699.3
NA	ENSG00000275338	RAB11FIP3	1	0.0273321	FALSE	NA	NA	NA	NA	NA	NA	18463	18463	10172	15699.3
NA	ENSG00000187049	TMEM216	2	0.00707553	FALSE	NA	NA	NA	NA	NA	NA	15284	15284	16534	15700.7
NA	ENSG00000185220	PGBD2	2	0.00444575	FALSE	NA	NA	NA	NA	NA	NA	14936	14936	17233	15701.7
NA	ENSG00000180479	ZNF571	3	NA	FALSE	NA	NA	NA	NA	NA	NA	14142	14142	18829	15704.3
NA	ENSG00000197826	CFAP299	1	0.0129234	FALSE	NA	NA	NA	NA	NA	NA	16130	16130	14855	15705
NA	ENSG00000198715	GLMP	1	0.0140435	FALSE	NA	NA	NA	NA	NA	NA	16350	16350	14417	15705.7
NA	ENSG00000189186	DCAF8L2	2	0.00985148	FALSE	NA	NA	NA	NA	NA	NA	15668	15668	15782	15706
NA	ENSG00000182271	TMIGD1	2	0.000883119	FALSE	NA	NA	NA	NA	NA	NA	14392	14392	18336	15706.7
NA	ENSG00000198908	BHLHB9	2	0.0146314	FALSE	NA	NA	NA	NA	NA	NA	16445	16445	14230	15706.7
NA	ENSG00000189046	ALKBH2	2	0.0095831	FALSE	NA	NA	NA	NA	NA	NA	15636	15636	15857	15709.7
NA	ENSG00000187871	GFRAL	1	0.0079587	FALSE	NA	NA	NA	NA	NA	NA	15423	15423	16287	15711
NA	ENSG00000244187	TMEM141	1	0.0219158	FALSE	NA	NA	NA	NA	NA	NA	17635	17635	11866	15712
NA	ENSG00000185670	ZBTB3	2	0.00515523	FALSE	NA	NA	NA	NA	NA	NA	15029	15029	17079	15712.3
NA	ENSG00000242419	PCDHGC4	1	0.0214471	FALSE	NA	NA	NA	NA	NA	NA	17564	17564	12013	15713.7
NA	ENSG00000189129	PLAC9	1	0.0096448	FALSE	NA	NA	NA	NA	NA	NA	15653	15653	15836	15714
NA	ENSG00000182518	FAM104B	2	0.00104876	FALSE	NA	NA	NA	NA	NA	NA	14428	14428	18290	15715.3
NA	ENSG00000180626	ZNF594	3	NA	FALSE	NA	NA	NA	NA	NA	NA	14159	14159	18830	15716
NA	ENSG00000182521	TBPL2	2	0.000983656	FALSE	NA	NA	NA	NA	NA	NA	14429	14429	18299	15719
NA	ENSG00000240303	ACAD11	1	0.021046	FALSE	NA	NA	NA	NA	NA	NA	17507	17507	12149	15721
NA	ENSG00000187772	LIN28B	2	0.00765656	FALSE	NA	NA	NA	NA	NA	NA	15400	15400	16364	15721.3
NA	ENSG00000184599	TAFA3	1	0.0031975	FALSE	NA	NA	NA	NA	NA	NA	14825	14825	17517	15722.3
NA	ENSG00000197912	SPG7	2	0.0128976	FALSE	NA	NA	NA	NA	NA	NA	16154	16154	14865	15724.3
NA	ENSG00000186787	SPIN2B	2	0.00647532	FALSE	NA	NA	NA	NA	NA	NA	15239	15239	16700	15726
NA	ENSG00000204634	TBC1D8	2	0.0155192	FALSE	NA	NA	NA	NA	NA	NA	16620	16620	13943	15727.7
NA	ENSG00000276230	RNH1	2	0.0275952	FALSE	NA	NA	NA	NA	NA	NA	18536	18536	10113	15728.3
NA	ENSG00000188243	COMMD6	2	0.00830342	FALSE	NA	NA	NA	NA	NA	NA	15491	15491	16205	15729
NA	ENSG00000180787	ZFP3	3	NA	FALSE	NA	NA	NA	NA	NA	NA	14179	14179	18831	15729.7
NA	ENSG00000184022	OR2T10	1	0.00260353	FALSE	NA	NA	NA	NA	NA	NA	14717	14717	17757	15730.3
NA	ENSG00000185864	NPIPB4	2	0.00523218	FALSE	NA	NA	NA	NA	NA	NA	15064	15064	17064	15730.7
NA	ENSG00000262347	KRTAP1-3	1	0.0242481	FALSE	NA	NA	NA	NA	NA	NA	18051	18051	11092	15731.3
NA	ENSG00000188315	C3orf62	2	0.0083468	FALSE	NA	NA	NA	NA	NA	NA	15503	15503	16195	15733.7
NA	ENSG00000205858	LRRC72	1	0.0163371	FALSE	NA	NA	NA	NA	NA	NA	16759	16759	13683	15733.7
NA	ENSG00000234101	OR2W1	1	0.0196709	FALSE	NA	NA	NA	NA	NA	NA	17299	17299	12606	15734.7
NA	ENSG00000180855	ZNF443	3	NA	FALSE	NA	NA	NA	NA	NA	NA	14188	14188	18832	15736
NA	ENSG00000282256	TAS2R31	1	0.0310134	FALSE	NA	NA	NA	NA	NA	NA	19004	19004	9200	15736
NA	ENSG00000186952	TMEM232	1	0.0066175	FALSE	NA	NA	NA	NA	NA	NA	15271	15271	16669	15737
NA	ENSG00000188386	PPP3R2	1	0.00839713	FALSE	NA	NA	NA	NA	NA	NA	15518	15518	16177	15737.7
NA	ENSG00000241360	PDXP	2	0.0210532	FALSE	NA	NA	NA	NA	NA	NA	17534	17534	12145	15737.7
NA	ENSG00000281742	MCCC2	2	0.0305595	FALSE	NA	NA	NA	NA	NA	NA	18957	18957	9299	15737.7
NA	ENSG00000182223	ZAR1	2	0.000551675	FALSE	NA	NA	NA	NA	NA	NA	14382	14382	18451	15738.3
NA	ENSG00000183476	SH2D7	2	0.00206709	FALSE	NA	NA	NA	NA	NA	NA	14604	14604	18010	15739.3
NA	ENSG00000184140	OR4F6	1	0.00260353	FALSE	NA	NA	NA	NA	NA	NA	14730	14730	17758	15739.3
NA	ENSG00000198945	L3MBTL3	2	0.0144848	FALSE	NA	NA	NA	NA	NA	NA	16468	16468	14282	15739.3
NA	ENSG00000204978	ERICH4	1	0.0156829	FALSE	NA	NA	NA	NA	NA	NA	16664	16664	13890	15739.3
NA	ENSG00000196407	THEM5	1	0.0103441	FALSE	NA	NA	NA	NA	NA	NA	15790	15790	15640	15740
NA	ENSG00000180884	ZNF792	3	NA	FALSE	NA	NA	NA	NA	NA	NA	14194	14194	18833	15740.3
NA	ENSG00000188343	CIBAR1	2	0.00832677	FALSE	NA	NA	NA	NA	NA	NA	15511	15511	16200	15740.7
NA	ENSG00000185189	NRBP2	2	0.0038906	FALSE	NA	NA	NA	NA	NA	NA	14932	14932	17363	15742.3
NA	ENSG00000180902	D2HGDH	3	NA	FALSE	NA	NA	NA	NA	NA	NA	14197	14197	18834	15742.7
NA	ENSG00000214686	IQCF6	1	0.0175592	FALSE	NA	NA	NA	NA	NA	NA	16972	16972	13287	15743.7
NA	ENSG00000184698	OR51M1	2	0.0030446	FALSE	NA	NA	NA	NA	NA	NA	14839	14839	17556	15744.7
NA	ENSG00000205765	C5orf51	2	0.0161546	FALSE	NA	NA	NA	NA	NA	NA	16749	16749	13737	15745
NA	ENSG00000180938	ZNF572	3	NA	FALSE	NA	NA	NA	NA	NA	NA	14202	14202	18835	15746.3
NA	ENSG00000188522	FAM83G	1	0.00842142	FALSE	NA	NA	NA	NA	NA	NA	15536	15536	16168	15746.7
NA	ENSG00000243147	MRPL33	2	0.021271	FALSE	NA	NA	NA	NA	NA	NA	17583	17583	12078	15748
NA	ENSG00000188428	BLOC1S5	2	0.00833238	FALSE	NA	NA	NA	NA	NA	NA	15524	15524	16198	15748.7
NA	ENSG00000186326	RGS9BP	1	0.00568792	FALSE	NA	NA	NA	NA	NA	NA	15162	15162	16923	15749
NA	ENSG00000243279	PRAF2	2	0.0212865	FALSE	NA	NA	NA	NA	NA	NA	17589	17589	12070	15749.3
NA	ENSG00000180998	GPR137C	3	NA	FALSE	NA	NA	NA	NA	NA	NA	14210	14210	18836	15752
NA	ENSG00000183273	CCDC60	1	0.0017256	FALSE	NA	NA	NA	NA	NA	NA	14571	14571	18118	15753.3
NA	ENSG00000188997	KCTD21	1	0.00903893	FALSE	NA	NA	NA	NA	NA	NA	15628	15628	16006	15754
NA	ENSG00000186335	SLC36A2	1	0.00562957	FALSE	NA	NA	NA	NA	NA	NA	15164	15164	16935	15754.3
NA	ENSG00000188000	OR7D2	1	0.00761077	FALSE	NA	NA	NA	NA	NA	NA	15444	15444	16375	15754.3
NA	ENSG00000204740	MALRD1	1	0.0153188	FALSE	NA	NA	NA	NA	NA	NA	16629	16629	14005	15754.3
NA	ENSG00000181007	ZFP82	3	NA	FALSE	NA	NA	NA	NA	NA	NA	14214	14214	18837	15755
NA	ENSG00000182583	VCX	1	0.000732752	FALSE	NA	NA	NA	NA	NA	NA	14441	14441	18384	15755.3
NA	ENSG00000185689	NA	1	0.00453747	FALSE	NA	NA	NA	NA	NA	NA	15032	15032	17208	15757.3
NA	ENSG00000187969	ZCCHC13	1	0.00756486	FALSE	NA	NA	NA	NA	NA	NA	15440	15440	16396	15758.7
NA	ENSG00000262505	ASIC5	1	0.0240296	FALSE	NA	NA	NA	NA	NA	NA	18057	18057	11162	15758.7
NA	ENSG00000186814	ZSCAN30	1	0.00622309	FALSE	NA	NA	NA	NA	NA	NA	15247	15247	16784	15759.3
NA	ENSG00000239474	KLHL41	2	0.0205593	FALSE	NA	NA	NA	NA	NA	NA	17487	17487	12308	15760.7
NA	ENSG00000243156	MICAL3	2	0.0211637	FALSE	NA	NA	NA	NA	NA	NA	17584	17584	12114	15760.7
NA	ENSG00000198752	CDC42BPB	2	0.0137645	FALSE	NA	NA	NA	NA	NA	NA	16366	16366	14556	15762.7
NA	ENSG00000196171	OR6K2	1	0.00964647	FALSE	NA	NA	NA	NA	NA	NA	15728	15728	15834	15763.3
NA	ENSG00000204682	NA	1	0.0152221	FALSE	NA	NA	NA	NA	NA	NA	16626	16626	14039	15763.7
NA	ENSG00000213512	GBP7	1	0.0167774	FALSE	NA	NA	NA	NA	NA	NA	16869	16869	13553	15763.7
NA	ENSG00000281013	NDUFA6	2	0.0298211	FALSE	NA	NA	NA	NA	NA	NA	18904	18904	9487	15765
NA	ENSG00000185278	ZBTB37	2	0.00378729	FALSE	NA	NA	NA	NA	NA	NA	14954	14954	17392	15766.7
NA	ENSG00000198842	STYXL2	1	0.0138594	FALSE	NA	NA	NA	NA	NA	NA	16413	16413	14479	15768.3
NA	ENSG00000196236	XPNPEP3	2	0.00971525	FALSE	NA	NA	NA	NA	NA	NA	15746	15746	15814	15768.7
NA	ENSG00000197121	PGAP1	2	0.0112772	FALSE	NA	NA	NA	NA	NA	NA	15971	15971	15373	15771.7
NA	ENSG00000281919	SLC45A2	1	0.0303031	FALSE	NA	NA	NA	NA	NA	NA	18974	18974	9367	15771.7
NA	ENSG00000181220	ZNF746	3	NA	FALSE	NA	NA	NA	NA	NA	NA	14239	14239	18838	15772
NA	ENSG00000184903	IMMP2L	2	0.00288536	FALSE	NA	NA	NA	NA	NA	NA	14869	14869	17580	15772.7
NA	ENSG00000188352	FOCAD	2	0.00795275	FALSE	NA	NA	NA	NA	NA	NA	15512	15512	16294	15772.7
NA	ENSG00000189077	TMEM120A	2	0.00892607	FALSE	NA	NA	NA	NA	NA	NA	15645	15645	16031	15773.7
NA	ENSG00000278545	MARCHF8	1	0.0288366	FALSE	NA	NA	NA	NA	NA	NA	18786	18786	9749	15773.7
NA	ENSG00000197860	SGTB	2	0.0123509	FALSE	NA	NA	NA	NA	NA	NA	16139	16139	15046	15774.7
NA	ENSG00000187164	SHTN1	2	0.00639149	FALSE	NA	NA	NA	NA	NA	NA	15304	15304	16718	15775.3
NA	ENSG00000263229	KRTAP4-11	1	0.0241514	FALSE	NA	NA	NA	NA	NA	NA	18106	18106	11117	15776.3
NA	ENSG00000188611	ASAH2	2	0.00820192	FALSE	NA	NA	NA	NA	NA	NA	15550	15550	16230	15776.7
NA	ENSG00000188993	LRRC66	1	0.00875494	FALSE	NA	NA	NA	NA	NA	NA	15625	15625	16081	15777
NA	ENSG00000198168	SVIP	2	0.0128415	FALSE	NA	NA	NA	NA	NA	NA	16224	16224	14884	15777.3
NA	ENSG00000204160	ZDHHC18	2	0.0147323	FALSE	NA	NA	NA	NA	NA	NA	16568	16568	14196	15777.3
NA	ENSG00000204316	MRPL38	2	0.0148755	FALSE	NA	NA	NA	NA	NA	NA	16589	16589	14157	15778.3
NA	ENSG00000278216	UGT2A3	1	0.0284686	FALSE	NA	NA	NA	NA	NA	NA	18738	18738	9863	15779.7
NA	ENSG00000184394	OR4N5	1	0.00260353	FALSE	NA	NA	NA	NA	NA	NA	14792	14792	17759	15781
NA	ENSG00000186207	LCE5A	1	0.00524506	FALSE	NA	NA	NA	NA	NA	NA	15142	15142	17061	15781.7
NA	ENSG00000188508	KRTDAP	1	0.00797046	FALSE	NA	NA	NA	NA	NA	NA	15534	15534	16280	15782.7
NA	ENSG00000214413	BBIP1	2	0.017123	FALSE	NA	NA	NA	NA	NA	NA	16958	16958	13432	15782.7
NA	ENSG00000204673	AKT1S1	2	0.0150126	FALSE	NA	NA	NA	NA	NA	NA	16625	16625	14102	15784
NA	ENSG00000203852	H3C15	1	0.0143852	FALSE	NA	NA	NA	NA	NA	NA	16521	16521	14311	15784.3
NA	ENSG00000278767	SERPINA10	1	0.0289898	FALSE	NA	NA	NA	NA	NA	NA	18828	18828	9701	15785.7
NA	ENSG00000184154	LRTOMT	2	0.00255533	FALSE	NA	NA	NA	NA	NA	NA	14733	14733	17892	15786
NA	ENSG00000183304	FAM9A	2	0.00133392	FALSE	NA	NA	NA	NA	NA	NA	14577	14577	18205	15786.3
NA	ENSG00000244731	C4A	1	0.0213564	FALSE	NA	NA	NA	NA	NA	NA	17655	17655	12049	15786.3
NA	ENSG00000186174	BCL9L	2	0.00501729	FALSE	NA	NA	NA	NA	NA	NA	15130	15130	17102	15787.3
NA	ENSG00000181444	ZNF467	3	NA	FALSE	NA	NA	NA	NA	NA	NA	14262	14262	18840	15788
NA	ENSG00000183598	H3C13	2	0.00173221	FALSE	NA	NA	NA	NA	NA	NA	14625	14625	18115	15788.3
NA	ENSG00000181450	ZNF678	3	NA	FALSE	NA	NA	NA	NA	NA	NA	14264	14264	18841	15789.7
NA	ENSG00000184478	OR56A3	1	0.00260353	FALSE	NA	NA	NA	NA	NA	NA	14805	14805	17760	15790
NA	ENSG00000188747	NOXA1	2	0.00824844	FALSE	NA	NA	NA	NA	NA	NA	15577	15577	16218	15790.7
NA	ENSG00000213614	HEXA	2	0.01651	FALSE	NA	NA	NA	NA	NA	NA	16878	16878	13622	15792.7
NA	ENSG00000265491	RNF115	2	0.024151	FALSE	NA	NA	NA	NA	NA	NA	18138	18138	11118	15798
NA	ENSG00000188176	SMTNL2	1	0.00741477	FALSE	NA	NA	NA	NA	NA	NA	15480	15480	16437	15799
NA	ENSG00000278712	TSEN34	2	0.0288013	FALSE	NA	NA	NA	NA	NA	NA	18818	18818	9762	15799.3
NA	ENSG00000183921	SDR42E2	1	0.00213159	FALSE	NA	NA	NA	NA	NA	NA	14704	14704	17992	15800
NA	ENSG00000235162	C12orf75	1	0.0193538	FALSE	NA	NA	NA	NA	NA	NA	17337	17337	12728	15800.7
NA	ENSG00000223510	CDRT15	1	0.0179039	FALSE	NA	NA	NA	NA	NA	NA	17115	17115	13176	15802
NA	ENSG00000244444	EGFL8	1	0.0211044	FALSE	NA	NA	NA	NA	NA	NA	17642	17642	12129	15804.3
NA	ENSG00000181638	ZFP41	3	NA	FALSE	NA	NA	NA	NA	NA	NA	14289	14289	18842	15806.7
NA	ENSG00000186471	AKAP14	1	0.00531211	FALSE	NA	NA	NA	NA	NA	NA	15190	15190	17045	15808.3
NA	ENSG00000181666	ZNF875	3	NA	FALSE	NA	NA	NA	NA	NA	NA	14292	14292	18843	15809
NA	ENSG00000187550	SBK2	2	0.00635296	FALSE	NA	NA	NA	NA	NA	NA	15350	15350	16730	15810
NA	ENSG00000185475	TMEM179B	2	0.00354022	FALSE	NA	NA	NA	NA	NA	NA	14989	14989	17454	15810.7
NA	ENSG00000229474	PATL2	1	0.0183062	FALSE	NA	NA	NA	NA	NA	NA	17200	17200	13035	15811.7
NA	ENSG00000205922	ONECUT3	1	0.0156047	FALSE	NA	NA	NA	NA	NA	NA	16764	16764	13912	15813.3
NA	ENSG00000197548	ATG7	2	0.0114758	FALSE	NA	NA	NA	NA	NA	NA	16066	16066	15309	15813.7
NA	ENSG00000275079	LPCAT1	2	0.0260346	FALSE	NA	NA	NA	NA	NA	NA	18443	18443	10556	15814
NA	ENSG00000240871	KRTAP4-7	1	0.0202562	FALSE	NA	NA	NA	NA	NA	NA	17523	17523	12403	15816.3
NA	ENSG00000188010	MORN2	1	0.00701203	FALSE	NA	NA	NA	NA	NA	NA	15447	15447	16560	15818
NA	ENSG00000275911	NDE1	2	0.0264001	FALSE	NA	NA	NA	NA	NA	NA	18512	18512	10432	15818.7
NA	ENSG00000213901	SLC23A3	1	0.0164317	FALSE	NA	NA	NA	NA	NA	NA	16902	16902	13653	15819
NA	ENSG00000273889	FAM83H	1	0.025254	FALSE	NA	NA	NA	NA	NA	NA	18344	18344	10775	15821
NA	ENSG00000189350	TOGARAM2	1	0.00871668	FALSE	NA	NA	NA	NA	NA	NA	15690	15690	16092	15824
NA	ENSG00000198712	MT-CO2	1	0.0131327	FALSE	NA	NA	NA	NA	NA	NA	16349	16349	14775	15824.3
NA	ENSG00000236011	GPANK1	2	0.0193119	FALSE	NA	NA	NA	NA	NA	NA	17369	17369	12742	15826.7
NA	ENSG00000183654	MARCHF11	2	0.00127301	FALSE	NA	NA	NA	NA	NA	NA	14638	14638	18209	15828.3
NA	ENSG00000241258	CRCP	2	0.0201943	FALSE	NA	NA	NA	NA	NA	NA	17532	17532	12423	15829
NA	ENSG00000247596	TWF2	2	0.0210089	FALSE	NA	NA	NA	NA	NA	NA	17664	17664	12159	15829
NA	ENSG00000181894	ZNF329	3	NA	FALSE	NA	NA	NA	NA	NA	NA	14322	14322	18844	15829.3
NA	ENSG00000214253	FIS1	2	0.0165961	FALSE	NA	NA	NA	NA	NA	NA	16946	16946	13598	15830
NA	ENSG00000181896	ZNF101	3	NA	FALSE	NA	NA	NA	NA	NA	NA	14323	14323	18845	15830.3
NA	ENSG00000188219	POTEE	2	0.00712586	FALSE	NA	NA	NA	NA	NA	NA	15487	15487	16518	15830.7
NA	ENSG00000223953	C1QTNF5	1	0.0177097	FALSE	NA	NA	NA	NA	NA	NA	17125	17125	13242	15830.7
NA	ENSG00000183828	NUDT14	2	0.00170162	FALSE	NA	NA	NA	NA	NA	NA	14686	14686	18124	15832
NA	ENSG00000276799	WNT9B	1	0.0267099	FALSE	NA	NA	NA	NA	NA	NA	18586	18586	10331	15834.3
NA	ENSG00000214655	ZSWIM8	2	0.0167123	FALSE	NA	NA	NA	NA	NA	NA	16970	16970	13570	15836.7
NA	ENSG00000189132	FAM47B	1	0.00830379	FALSE	NA	NA	NA	NA	NA	NA	15654	15654	16204	15837.3
NA	ENSG00000282986	EIF3K	2	0.0303167	FALSE	NA	NA	NA	NA	NA	NA	19075	19075	9364	15838
NA	ENSG00000188266	HYKK	1	0.0070792	FALSE	NA	NA	NA	NA	NA	NA	15493	15493	16533	15839.7
NA	ENSG00000184954	OR6C70	1	0.00260353	FALSE	NA	NA	NA	NA	NA	NA	14881	14881	17761	15841
NA	ENSG00000183077	AFMID	2	0.000540823	FALSE	NA	NA	NA	NA	NA	NA	14537	14537	18457	15843.7
NA	ENSG00000187627	RGPD1	2	0.00614657	FALSE	NA	NA	NA	NA	NA	NA	15368	15368	16801	15845.7
NA	ENSG00000244476	ERVFRD-1	1	0.0207568	FALSE	NA	NA	NA	NA	NA	NA	17645	17645	12247	15845.7
NA	ENSG00000183831	ANKRD45	2	0.0015423	FALSE	NA	NA	NA	NA	NA	NA	14687	14687	18165	15846.3
NA	ENSG00000221995	TIAF1	1	0.0174042	FALSE	NA	NA	NA	NA	NA	NA	17104	17104	13332	15846.7
NA	ENSG00000267796	LIN37	2	0.0239912	FALSE	NA	NA	NA	NA	NA	NA	18183	18183	11175	15847
NA	ENSG00000196873	CBWD3	2	0.0101204	FALSE	NA	NA	NA	NA	NA	NA	15914	15914	15718	15848.7
NA	ENSG00000197296	FITM2	2	0.0107586	FALSE	NA	NA	NA	NA	NA	NA	16007	16007	15535	15849.7
NA	ENSG00000196335	STK31	2	0.00898433	FALSE	NA	NA	NA	NA	NA	NA	15765	15765	16020	15850
NA	ENSG00000263296	KRTAP3-2	1	0.0235489	FALSE	NA	NA	NA	NA	NA	NA	18111	18111	11329	15850.3
NA	ENSG00000182111	ZNF716	3	NA	FALSE	NA	NA	NA	NA	NA	NA	14354	14354	18846	15851.3
NA	ENSG00000182141	ZNF708	3	NA	FALSE	NA	NA	NA	NA	NA	NA	14359	14359	18847	15855
NA	ENSG00000244115	DNAJC25-GNG10	1	0.0205675	FALSE	NA	NA	NA	NA	NA	NA	17632	17632	12304	15856
NA	ENSG00000277104	TADA2A	2	0.0267348	FALSE	NA	NA	NA	NA	NA	NA	18621	18621	10327	15856.3
NA	ENSG00000187753	C9orf153	1	0.0061937	FALSE	NA	NA	NA	NA	NA	NA	15395	15395	16790	15860
NA	ENSG00000264717	NPY4R2	1	0.0235599	FALSE	NA	NA	NA	NA	NA	NA	18132	18132	11322	15862
NA	ENSG00000204866	IGFL2	1	0.0143542	FALSE	NA	NA	NA	NA	NA	NA	16639	16639	14316	15864.7
NA	ENSG00000256061	DNAAF4	1	0.0219304	FALSE	NA	NA	NA	NA	NA	NA	17866	17866	11862	15864.7
NA	ENSG00000278540	ACACA	2	0.0279162	FALSE	NA	NA	NA	NA	NA	NA	18785	18785	10028	15866
NA	ENSG00000198018	ENTPD7	2	0.0117394	FALSE	NA	NA	NA	NA	NA	NA	16180	16180	15244	15868
NA	ENSG00000203814	H2BC18	2	0.0137247	FALSE	NA	NA	NA	NA	NA	NA	16518	16518	14568	15868
NA	ENSG00000237814	SFTA2	1	0.0194562	FALSE	NA	NA	NA	NA	NA	NA	17461	17461	12682	15868
NA	ENSG00000282908	NA	1	0.0298128	FALSE	NA	NA	NA	NA	NA	NA	19059	19059	9491	15869.7
NA	ENSG00000187624	C17orf97	1	0.00586085	FALSE	NA	NA	NA	NA	NA	NA	15366	15366	16887	15873
NA	ENSG00000249115	HAUS5	2	0.0207628	FALSE	NA	NA	NA	NA	NA	NA	17691	17691	12244	15875.3
NA	ENSG00000185915	KLHL34	1	0.00344569	FALSE	NA	NA	NA	NA	NA	NA	15076	15076	17475	15875.7
NA	ENSG00000243335	KCTD7	1	0.0201402	FALSE	NA	NA	NA	NA	NA	NA	17592	17592	12445	15876.3
NA	ENSG00000196715	VKORC1L1	2	0.00949923	FALSE	NA	NA	NA	NA	NA	NA	15876	15876	15878	15876.7
NA	ENSG00000198937	CCDC167	2	0.0133295	FALSE	NA	NA	NA	NA	NA	NA	16464	16464	14703	15877
NA	ENSG00000183733	FIGLA	2	0.000885395	FALSE	NA	NA	NA	NA	NA	NA	14657	14657	18326	15880
NA	ENSG00000182318	ZSCAN22	3	NA	FALSE	NA	NA	NA	NA	NA	NA	14398	14398	18848	15881.3
NA	ENSG00000278718	GSDMD	1	0.0279763	FALSE	NA	NA	NA	NA	NA	NA	18819	18819	10007	15881.7
NA	ENSG00000256162	SMLR1	1	0.0217568	FALSE	NA	NA	NA	NA	NA	NA	17868	17868	11913	15883
NA	ENSG00000183318	SPDYE4	2	0.000428581	FALSE	NA	NA	NA	NA	NA	NA	14582	14582	18486	15883.3
NA	ENSG00000186493	NA	1	0.00433779	FALSE	NA	NA	NA	NA	NA	NA	15195	15195	17260	15883.3
NA	ENSG00000236843	NRM	2	0.019013	FALSE	NA	NA	NA	NA	NA	NA	17408	17408	12836	15884
NA	ENSG00000182348	ZNF804B	3	NA	FALSE	NA	NA	NA	NA	NA	NA	14405	14405	18849	15886.3
NA	ENSG00000184033	CTAG1B	2	0.00123278	FALSE	NA	NA	NA	NA	NA	NA	14719	14719	18231	15889.7
NA	ENSG00000183397	C19orf71	1	0.000361879	FALSE	NA	NA	NA	NA	NA	NA	14595	14595	18491	15893.7
NA	ENSG00000278053	DDX52	2	0.0269894	FALSE	NA	NA	NA	NA	NA	NA	18715	18715	10253	15894.3
NA	ENSG00000197110	IFNL3	1	0.0100188	FALSE	NA	NA	NA	NA	NA	NA	15967	15967	15753	15895.7
NA	ENSG00000188672	RHCE	1	0.00700278	FALSE	NA	NA	NA	NA	NA	NA	15562	15562	16567	15897
NA	ENSG00000185716	MOSMO	2	0.0026485	FALSE	NA	NA	NA	NA	NA	NA	15034	15034	17629	15899
NA	ENSG00000185372	OR2V1	1	0.00260353	FALSE	NA	NA	NA	NA	NA	NA	14974	14974	17762	15903.3
NA	ENSG00000187690	EZHIP	2	0.0055729	FALSE	NA	NA	NA	NA	NA	NA	15380	15380	16959	15906.3
NA	ENSG00000197062	ZSCAN26	2	0.00973348	FALSE	NA	NA	NA	NA	NA	NA	15957	15957	15810	15908
NA	ENSG00000280706	REXO4	2	0.0281622	FALSE	NA	NA	NA	NA	NA	NA	18886	18886	9954	15908.7
NA	ENSG00000186451	SPATA12	1	0.00388983	FALSE	NA	NA	NA	NA	NA	NA	15182	15182	17364	15909.3
NA	ENSG00000204595	DPRX	1	0.0138036	FALSE	NA	NA	NA	NA	NA	NA	16614	16614	14502	15910
NA	ENSG00000197037	ZSCAN25	2	0.00964404	FALSE	NA	NA	NA	NA	NA	NA	15947	15947	15837	15910.3
NA	ENSG00000256977	LIMS3	1	0.0216065	FALSE	NA	NA	NA	NA	NA	NA	17889	17889	11961	15913
NA	ENSG00000183783	KCTD8	1	0.000718279	FALSE	NA	NA	NA	NA	NA	NA	14674	14674	18392	15913.3
NA	ENSG00000203995	ZYG11A	2	0.0134592	FALSE	NA	NA	NA	NA	NA	NA	16541	16541	14662	15914.7
NA	ENSG00000270885	RASL10B	1	0.0238293	FALSE	NA	NA	NA	NA	NA	NA	18262	18262	11220	15914.7
NA	ENSG00000204913	LRRC3C	1	0.0138856	FALSE	NA	NA	NA	NA	NA	NA	16643	16643	14462	15916
NA	ENSG00000251258	RFPL4B	1	0.020676	FALSE	NA	NA	NA	NA	NA	NA	17743	17743	12267	15917.7
NA	ENSG00000227234	SPANXB1	1	0.0171854	FALSE	NA	NA	NA	NA	NA	NA	17170	17170	13414	15918
NA	ENSG00000215126	CBWD6	2	0.016065	FALSE	NA	NA	NA	NA	NA	NA	16996	16996	13764	15918.7
NA	ENSG00000205423	CNEP1R1	2	0.0143145	FALSE	NA	NA	NA	NA	NA	NA	16718	16718	14325	15920.3
NA	ENSG00000185055	EFCAB10	1	0.00236446	FALSE	NA	NA	NA	NA	NA	NA	14906	14906	17950	15920.7
NA	ENSG00000186648	CARMIL3	2	0.0040687	FALSE	NA	NA	NA	NA	NA	NA	15222	15222	17318	15920.7
NA	ENSG00000230522	MBD3L2	1	0.0174507	FALSE	NA	NA	NA	NA	NA	NA	17221	17221	13320	15920.7
NA	ENSG00000186496	ZNF396	1	0.00385699	FALSE	NA	NA	NA	NA	NA	NA	15196	15196	17372	15921.3
NA	ENSG00000196228	SULT1C3	1	0.00798493	FALSE	NA	NA	NA	NA	NA	NA	15743	15743	16278	15921.3
NA	ENSG00000233927	RPS28	2	0.0178846	FALSE	NA	NA	NA	NA	NA	NA	17296	17296	13184	15925.3
NA	ENSG00000269433	OPN1MW3	1	0.0235599	FALSE	NA	NA	NA	NA	NA	NA	18227	18227	11323	15925.7
NA	ENSG00000203785	SPRR2E	1	0.0131768	FALSE	NA	NA	NA	NA	NA	NA	16510	16510	14764	15928
NA	ENSG00000186118	TEX38	1	0.00308659	FALSE	NA	NA	NA	NA	NA	NA	15121	15121	17551	15931
NA	ENSG00000188869	TMC3	1	0.00696018	FALSE	NA	NA	NA	NA	NA	NA	15603	15603	16588	15931.3
NA	ENSG00000240771	ARHGEF25	1	0.0192682	FALSE	NA	NA	NA	NA	NA	NA	17520	17520	12759	15933
NA	ENSG00000277800	TBX22	1	0.0264512	FALSE	NA	NA	NA	NA	NA	NA	18691	18691	10419	15933.7
NA	ENSG00000282945	NA	2	0.0291198	FALSE	NA	NA	NA	NA	NA	NA	19064	19064	9674	15934
NA	ENSG00000187151	ANGPTL5	1	0.00456211	FALSE	NA	NA	NA	NA	NA	NA	15303	15303	17198	15934.7
NA	ENSG00000188992	LIPI	1	0.00701081	FALSE	NA	NA	NA	NA	NA	NA	15624	15624	16561	15936.3
NA	ENSG00000259803	SLC22A31	1	0.0219141	FALSE	NA	NA	NA	NA	NA	NA	17972	17972	11868	15937.3
NA	ENSG00000189195	BTBD8	1	0.00727438	FALSE	NA	NA	NA	NA	NA	NA	15670	15670	16474	15938
NA	ENSG00000283094	NA	2	0.0293093	FALSE	NA	NA	NA	NA	NA	NA	19096	19096	9624	15938.7
NA	ENSG00000214050	FBXO16	1	0.0154664	FALSE	NA	NA	NA	NA	NA	NA	16930	16930	13963	15941
NA	ENSG00000213889	PPM1N	1	0.0152617	FALSE	NA	NA	NA	NA	NA	NA	16900	16900	14027	15942.3
NA	ENSG00000204152	TIMM23B	2	0.0133474	FALSE	NA	NA	NA	NA	NA	NA	16567	16567	14697	15943.7
NA	ENSG00000273831	LRRC56	1	0.02406	FALSE	NA	NA	NA	NA	NA	NA	18342	18342	11148	15944
NA	ENSG00000187238	LCE3B	1	0.00454464	FALSE	NA	NA	NA	NA	NA	NA	15316	15316	17203	15945
NA	ENSG00000197763	TXNRD3	2	0.0104826	FALSE	NA	NA	NA	NA	NA	NA	16116	16116	15604	15945.3
NA	ENSG00000278268	MOAP1	2	0.0266672	FALSE	NA	NA	NA	NA	NA	NA	18745	18745	10346	15945.3
NA	ENSG00000265681	RPL17	2	0.0228324	FALSE	NA	NA	NA	NA	NA	NA	18139	18139	11566	15948
NA	ENSG00000187510	PLEKHG7	1	0.0046748	FALSE	NA	NA	NA	NA	NA	NA	15340	15340	17165	15948.3
NA	ENSG00000182903	ZNF721	3	NA	FALSE	NA	NA	NA	NA	NA	NA	14500	14500	18850	15950
NA	ENSG00000264424	MYH4	1	0.0227473	FALSE	NA	NA	NA	NA	NA	NA	18129	18129	11593	15950.3
NA	ENSG00000184210	DGAT2L6	1	0.000860041	FALSE	NA	NA	NA	NA	NA	NA	14750	14750	18352	15950.7
NA	ENSG00000282003	TUBGCP3	2	0.028375	FALSE	NA	NA	NA	NA	NA	NA	18982	18982	9888	15950.7
NA	ENSG00000240344	PPIL3	2	0.0189996	FALSE	NA	NA	NA	NA	NA	NA	17508	17508	12840	15952
NA	ENSG00000230989	HSBP1	2	0.0172149	FALSE	NA	NA	NA	NA	NA	NA	17232	17232	13398	15954
NA	ENSG00000182938	OTOP3	3	NA	FALSE	NA	NA	NA	NA	NA	NA	14506	14506	18851	15954.3
NA	ENSG00000241468	ATP5MF	2	0.019166	FALSE	NA	NA	NA	NA	NA	NA	17536	17536	12792	15954.7
NA	ENSG00000282684	ZC3H3	2	0.0286037	FALSE	NA	NA	NA	NA	NA	NA	19027	19027	9810	15954.7
NA	ENSG00000204899	MZT1	2	0.0136667	FALSE	NA	NA	NA	NA	NA	NA	16641	16641	14584	15955.3
NA	ENSG00000198208	RPS6KL1	2	0.0112261	FALSE	NA	NA	NA	NA	NA	NA	16236	16236	15396	15956
NA	ENSG00000213859	KCTD11	1	0.0150897	FALSE	NA	NA	NA	NA	NA	NA	16898	16898	14076	15957.3
NA	ENSG00000185821	OR6C76	1	0.00260353	FALSE	NA	NA	NA	NA	NA	NA	15056	15056	17763	15958.3
NA	ENSG00000182983	ZNF662	3	NA	FALSE	NA	NA	NA	NA	NA	NA	14515	14515	18852	15960.7
NA	ENSG00000188162	OTOG	1	0.00564799	FALSE	NA	NA	NA	NA	NA	NA	15476	15476	16932	15961.3
NA	ENSG00000182986	ZNF320	3	NA	FALSE	NA	NA	NA	NA	NA	NA	14517	14517	18853	15962.3
NA	ENSG00000198739	LRRTM3	1	0.011944	FALSE	NA	NA	NA	NA	NA	NA	16363	16363	15171	15965.7
NA	ENSG00000187658	C5orf52	1	0.00471715	FALSE	NA	NA	NA	NA	NA	NA	15373	15373	17156	15967.3
NA	ENSG00000189401	OTUD6A	2	0.00713059	FALSE	NA	NA	NA	NA	NA	NA	15698	15698	16517	15971
NA	ENSG00000183060	LYSMD4	3	NA	FALSE	NA	NA	NA	NA	NA	NA	14533	14533	18854	15973.3
NA	ENSG00000189001	SBSN	2	0.00662567	FALSE	NA	NA	NA	NA	NA	NA	15629	15629	16666	15974.7
NA	ENSG00000188897	NA	1	0.00644456	FALSE	NA	NA	NA	NA	NA	NA	15608	15608	16709	15975
NA	ENSG00000281766	NA	2	0.0279837	FALSE	NA	NA	NA	NA	NA	NA	18961	18961	10004	15975.3
NA	ENSG00000213516	RBMXL1	2	0.0147651	FALSE	NA	NA	NA	NA	NA	NA	16870	16870	14188	15976
NA	ENSG00000188306	LRRIQ4	1	0.00566066	FALSE	NA	NA	NA	NA	NA	NA	15501	15501	16927	15976.3
NA	ENSG00000278533	OSCAR	1	0.0265724	FALSE	NA	NA	NA	NA	NA	NA	18783	18783	10375	15980.3
NA	ENSG00000196787	H2AC11	2	0.00840764	FALSE	NA	NA	NA	NA	NA	NA	15892	15892	16175	15986.3
NA	ENSG00000204897	KRT25	1	0.0133799	FALSE	NA	NA	NA	NA	NA	NA	16640	16640	14684	15988
NA	ENSG00000282092	MED16	2	0.0280392	FALSE	NA	NA	NA	NA	NA	NA	18992	18992	9984	15989.3
NA	ENSG00000248333	CDK11B	2	0.0196235	FALSE	NA	NA	NA	NA	NA	NA	17672	17672	12626	15990
NA	ENSG00000188613	NANOS1	1	0.00593251	FALSE	NA	NA	NA	NA	NA	NA	15552	15552	16868	15990.7
NA	ENSG00000189152	GRAPL	2	0.00670711	FALSE	NA	NA	NA	NA	NA	NA	15659	15659	16654	15990.7
NA	ENSG00000186766	FOXI2	2	0.00327911	FALSE	NA	NA	NA	NA	NA	NA	15236	15236	17505	15992.3
NA	ENSG00000187862	TTC24	2	0.00482502	FALSE	NA	NA	NA	NA	NA	NA	15421	15421	17135	15992.3
NA	ENSG00000237724	HSPA1A	2	0.0182008	FALSE	NA	NA	NA	NA	NA	NA	17454	17454	13070	15992.7
NA	ENSG00000183208	GDPGP1	3	NA	FALSE	NA	NA	NA	NA	NA	NA	14562	14562	18855	15993
NA	ENSG00000188032	C19orf67	1	0.00514329	FALSE	NA	NA	NA	NA	NA	NA	15451	15451	17083	15995
NA	ENSG00000186092	OR4F5	1	0.00260353	FALSE	NA	NA	NA	NA	NA	NA	15113	15113	17764	15996.7
NA	ENSG00000187559	FOXD4L3	1	0.00427495	FALSE	NA	NA	NA	NA	NA	NA	15355	15355	17284	15998
NA	ENSG00000211450	SELENOH	2	0.0141186	FALSE	NA	NA	NA	NA	NA	NA	16806	16806	14390	16000.7
NA	ENSG00000215193	PEX26	2	0.0153305	FALSE	NA	NA	NA	NA	NA	NA	17000	17000	14002	16000.7
NA	ENSG00000186113	OR5D14	1	0.00260353	FALSE	NA	NA	NA	NA	NA	NA	15119	15119	17765	16001
NA	ENSG00000186119	OR5D18	1	0.00260353	FALSE	NA	NA	NA	NA	NA	NA	15122	15122	17766	16003.3
NA	ENSG00000213160	KLHL23	2	0.0142652	FALSE	NA	NA	NA	NA	NA	NA	16839	16839	14332	16003.3
NA	ENSG00000256537	SMIM10L1	2	0.0207122	FALSE	NA	NA	NA	NA	NA	NA	17877	17877	12258	16004
NA	ENSG00000277424	HMOX2	2	0.0255518	FALSE	NA	NA	NA	NA	NA	NA	18663	18663	10686	16004
NA	ENSG00000186710	CFAP73	1	0.0030841	FALSE	NA	NA	NA	NA	NA	NA	15230	15230	17553	16004.3
NA	ENSG00000243678	NME2	2	0.0191119	FALSE	NA	NA	NA	NA	NA	NA	17607	17607	12801	16005
NA	ENSG00000185306	C12orf56	2	0.00178965	FALSE	NA	NA	NA	NA	NA	NA	14961	14961	18097	16006.3
NA	ENSG00000205857	NANOGNB	1	0.0138036	FALSE	NA	NA	NA	NA	NA	NA	16758	16758	14503	16006.3
NA	ENSG00000257218	GATC	2	0.0208333	FALSE	NA	NA	NA	NA	NA	NA	17901	17901	12217	16006.3
NA	ENSG00000184206	GOLGA6L4	2	0.000178896	FALSE	NA	NA	NA	NA	NA	NA	14746	14746	18534	16008.7
NA	ENSG00000188505	NCCRP1	2	0.0055729	FALSE	NA	NA	NA	NA	NA	NA	15533	15533	16960	16008.7
NA	ENSG00000276701	MIF	2	0.0249303	FALSE	NA	NA	NA	NA	NA	NA	18575	18575	10877	16009
NA	ENSG00000258366	RTEL1	2	0.0209164	FALSE	NA	NA	NA	NA	NA	NA	17923	17923	12187	16011
NA	ENSG00000198573	SPANXC	1	0.0112034	FALSE	NA	NA	NA	NA	NA	NA	16314	16314	15408	16012
NA	ENSG00000188610	FAM72B	2	0.0055729	FALSE	NA	NA	NA	NA	NA	NA	15549	15549	16961	16019.7
NA	ENSG00000189157	FAM47E	1	0.00633843	FALSE	NA	NA	NA	NA	NA	NA	15660	15660	16744	16021.3
NA	ENSG00000196604	POTEF	2	0.00764117	FALSE	NA	NA	NA	NA	NA	NA	15850	15850	16368	16022.7
NA	ENSG00000197077	KIAA1671	2	0.00849037	FALSE	NA	NA	NA	NA	NA	NA	15960	15960	16148	16022.7
NA	ENSG00000188626	GOLGA8M	2	0.0055729	FALSE	NA	NA	NA	NA	NA	NA	15554	15554	16962	16023.3
NA	ENSG00000185739	SRL	2	0.00209402	FALSE	NA	NA	NA	NA	NA	NA	15041	15041	18000	16027.3
NA	ENSG00000189375	TBC1D28	1	0.00650621	FALSE	NA	NA	NA	NA	NA	NA	15695	15695	16694	16028
NA	ENSG00000185621	LMLN	2	0.00195177	FALSE	NA	NA	NA	NA	NA	NA	15014	15014	18059	16029
NA	ENSG00000189362	NEMP2	2	0.00644524	FALSE	NA	NA	NA	NA	NA	NA	15691	15691	16708	16030
NA	ENSG00000197620	EOLA1	2	0.00932518	FALSE	NA	NA	NA	NA	NA	NA	16088	16088	15922	16032.7
NA	ENSG00000187260	WDR86	2	0.00351977	FALSE	NA	NA	NA	NA	NA	NA	15322	15322	17459	16034.3
NA	ENSG00000185681	MORN5	1	0.00200973	FALSE	NA	NA	NA	NA	NA	NA	15031	15031	18046	16036
NA	ENSG00000217555	CKLF	2	0.0152731	FALSE	NA	NA	NA	NA	NA	NA	17043	17043	14024	16036.7
NA	ENSG00000205155	PSENEN	2	0.0132094	FALSE	NA	NA	NA	NA	NA	NA	16683	16683	14747	16037.7
NA	ENSG00000213186	TRIM59	2	0.013996	FALSE	NA	NA	NA	NA	NA	NA	16841	16841	14432	16038
NA	ENSG00000272047	GTF2H5	2	0.0228422	FALSE	NA	NA	NA	NA	NA	NA	18278	18278	11563	16039.7
NA	ENSG00000188334	BSPH1	1	0.00498579	FALSE	NA	NA	NA	NA	NA	NA	15507	15507	17108	16040.7
NA	ENSG00000235118	FAM237A	1	0.017046	FALSE	NA	NA	NA	NA	NA	NA	17334	17334	13458	16042
NA	ENSG00000186440	OR6P1	1	0.00260353	FALSE	NA	NA	NA	NA	NA	NA	15180	15180	17767	16042.3
NA	ENSG00000183647	ZNF530	3	NA	FALSE	NA	NA	NA	NA	NA	NA	14636	14636	18858	16043.3
NA	ENSG00000189431	RASSF10	1	0.00636501	FALSE	NA	NA	NA	NA	NA	NA	15703	15703	16724	16043.3
NA	ENSG00000281434	NA	2	0.026898	FALSE	NA	NA	NA	NA	NA	NA	18932	18932	10272	16045.3
NA	ENSG00000276879	IFI27L2	1	0.024674	FALSE	NA	NA	NA	NA	NA	NA	18594	18594	10958	16048.7
NA	ENSG00000278505	C17orf78	1	0.0258801	FALSE	NA	NA	NA	NA	NA	NA	18780	18780	10597	16052.3
NA	ENSG00000236515	ZBTB9	2	0.0173175	FALSE	NA	NA	NA	NA	NA	NA	17397	17397	13365	16053
NA	ENSG00000278519	MBOAT7	2	0.0258851	FALSE	NA	NA	NA	NA	NA	NA	18782	18782	10595	16053
NA	ENSG00000186509	OR9Q1	1	0.00260353	FALSE	NA	NA	NA	NA	NA	NA	15198	15198	17768	16054.7
NA	ENSG00000254093	PINX1	2	0.0196874	FALSE	NA	NA	NA	NA	NA	NA	17784	17784	12597	16055
NA	ENSG00000187634	SAMD11	2	0.00363552	FALSE	NA	NA	NA	NA	NA	NA	15370	15370	17427	16055.7
NA	ENSG00000186513	OR9Q2	1	0.00260353	FALSE	NA	NA	NA	NA	NA	NA	15200	15200	17769	16056.3
NA	ENSG00000204237	OXLD1	2	0.0124248	FALSE	NA	NA	NA	NA	NA	NA	16580	16580	15019	16059.7
NA	ENSG00000198883	PNMA5	1	0.0114551	FALSE	NA	NA	NA	NA	NA	NA	16432	16432	15319	16061
NA	ENSG00000213928	IRF9	2	0.0141639	FALSE	NA	NA	NA	NA	NA	NA	16909	16909	14374	16064
NA	ENSG00000262788	UTP4	2	0.0213655	FALSE	NA	NA	NA	NA	NA	NA	18075	18075	12044	16064.7
NA	ENSG00000255346	NOX5	1	0.0199241	FALSE	NA	NA	NA	NA	NA	NA	17840	17840	12517	16065.7
NA	ENSG00000187912	CLEC17A	1	0.00393016	FALSE	NA	NA	NA	NA	NA	NA	15428	15428	17345	16067
NA	ENSG00000183779	ZNF703	3	NA	FALSE	NA	NA	NA	NA	NA	NA	14672	14672	18859	16067.7
NA	ENSG00000196476	C20orf96	2	0.00699483	FALSE	NA	NA	NA	NA	NA	NA	15817	15817	16569	16067.7
NA	ENSG00000276907	ARHGAP27	1	0.0245052	FALSE	NA	NA	NA	NA	NA	NA	18599	18599	11007	16068.3
NA	ENSG00000187144	SPATA21	2	0.00275635	FALSE	NA	NA	NA	NA	NA	NA	15301	15301	17604	16068.7
NA	ENSG00000196169	KIF19	1	0.00631242	FALSE	NA	NA	NA	NA	NA	NA	15727	15727	16752	16068.7
NA	ENSG00000282230	ADAM9	2	0.0272062	FALSE	NA	NA	NA	NA	NA	NA	19002	19002	10209	16071
NA	ENSG00000282813	ARMC10	2	0.0274241	FALSE	NA	NA	NA	NA	NA	NA	19034	19034	10145	16071
NA	ENSG00000205084	TMEM231	1	0.0128728	FALSE	NA	NA	NA	NA	NA	NA	16672	16672	14871	16071.7
NA	ENSG00000277238	TAS2R10	1	0.0247098	FALSE	NA	NA	NA	NA	NA	NA	18639	18639	10944	16074
NA	ENSG00000204323	SMIM5	1	0.0123522	FALSE	NA	NA	NA	NA	NA	NA	16590	16590	15044	16074.7
NA	ENSG00000186212	SOWAHB	2	0.00237997	FALSE	NA	NA	NA	NA	NA	NA	15143	15143	17939	16075
NA	ENSG00000196748	CLPSL2	1	0.00734154	FALSE	NA	NA	NA	NA	NA	NA	15883	15883	16461	16075.7
NA	ENSG00000184788	SATL1	2	0.000225716	FALSE	NA	NA	NA	NA	NA	NA	14852	14852	18524	16076
NA	ENSG00000188177	ZC3H6	2	0.00430681	FALSE	NA	NA	NA	NA	NA	NA	15481	15481	17268	16076.7
NA	ENSG00000183850	ZNF730	3	NA	FALSE	NA	NA	NA	NA	NA	NA	14692	14692	18860	16081.3
NA	ENSG00000255112	CHMP1B	2	0.0197395	FALSE	NA	NA	NA	NA	NA	NA	17830	17830	12584	16081.3
NA	ENSG00000188738	FSIP2	1	0.00505993	FALSE	NA	NA	NA	NA	NA	NA	15575	15575	17096	16082
NA	ENSG00000280831	RPS25	2	0.0262867	FALSE	NA	NA	NA	NA	NA	NA	18892	18892	10465	16083
NA	ENSG00000237515	SHISA9	1	0.0173234	FALSE	NA	NA	NA	NA	NA	NA	17444	17444	13363	16083.7
NA	ENSG00000183888	SRARP	3	NA	FALSE	NA	NA	NA	NA	NA	NA	14699	14699	18861	16086.3
NA	ENSG00000282725	CORO7	2	0.0272165	FALSE	NA	NA	NA	NA	NA	NA	19029	19029	10205	16087.7
NA	ENSG00000221978	CCNL2	2	0.0151239	FALSE	NA	NA	NA	NA	NA	NA	17100	17100	14065	16088.3
NA	ENSG00000188234	AGAP4	1	0.00425309	FALSE	NA	NA	NA	NA	NA	NA	15490	15490	17292	16090.7
NA	ENSG00000189134	NKAPL	2	0.0055729	FALSE	NA	NA	NA	NA	NA	NA	15655	15655	16963	16091
NA	ENSG00000205916	DAZ4	2	0.013188	FALSE	NA	NA	NA	NA	NA	NA	16763	16763	14759	16095
NA	ENSG00000186881	OR13F1	1	0.00260353	FALSE	NA	NA	NA	NA	NA	NA	15260	15260	17770	16096.7
NA	ENSG00000188878	FBF1	2	0.00514955	FALSE	NA	NA	NA	NA	NA	NA	15604	15604	17082	16096.7
NA	ENSG00000273899	NOL12	2	0.0227254	FALSE	NA	NA	NA	NA	NA	NA	18345	18345	11602	16097.3
NA	ENSG00000186479	RGS7BP	1	0.00247847	FALSE	NA	NA	NA	NA	NA	NA	15193	15193	17910	16098.7
NA	ENSG00000186943	OR13C8	1	0.00260353	FALSE	NA	NA	NA	NA	NA	NA	15269	15269	17771	16103
NA	ENSG00000262795	IFNGR2	2	0.021012	FALSE	NA	NA	NA	NA	NA	NA	18076	18076	12158	16103.3
NA	ENSG00000205022	PABPN1L	2	0.012566	FALSE	NA	NA	NA	NA	NA	NA	16667	16667	14979	16104.3
NA	ENSG00000196866	H2AC7	2	0.00718578	FALSE	NA	NA	NA	NA	NA	NA	15911	15911	16501	16107.7
NA	ENSG00000196834	POTEI	2	0.00712586	FALSE	NA	NA	NA	NA	NA	NA	15903	15903	16519	16108.3
NA	ENSG00000229802	SLC39A7	2	0.0156044	FALSE	NA	NA	NA	NA	NA	NA	17206	17206	13913	16108.3
NA	ENSG00000214290	COLCA2	1	0.0139839	FALSE	NA	NA	NA	NA	NA	NA	16948	16948	14436	16110.7
NA	ENSG00000198818	SFT2D1	2	0.010745	FALSE	NA	NA	NA	NA	NA	NA	16398	16398	15538	16111.3
NA	ENSG00000236287	ZBED5	2	0.0167124	FALSE	NA	NA	NA	NA	NA	NA	17384	17384	13569	16112.3
NA	ENSG00000277236	CCL14	1	0.0243174	FALSE	NA	NA	NA	NA	NA	NA	18638	18638	11067	16114.3
NA	ENSG00000187080	OR2AK2	1	0.00260353	FALSE	NA	NA	NA	NA	NA	NA	15290	15290	17772	16117.3
NA	ENSG00000187630	DHRS4L2	1	0.00270937	FALSE	NA	NA	NA	NA	NA	NA	15369	15369	17614	16117.3
NA	ENSG00000188039	NWD1	2	0.00351977	FALSE	NA	NA	NA	NA	NA	NA	15454	15454	17460	16122.7
NA	ENSG00000269526	ERVV-1	1	0.0217817	FALSE	NA	NA	NA	NA	NA	NA	18230	18230	11908	16122.7
NA	ENSG00000239697	TNFSF12	1	0.0172494	FALSE	NA	NA	NA	NA	NA	NA	17492	17492	13387	16123.7
NA	ENSG00000213015	ZNF580	2	0.0132526	FALSE	NA	NA	NA	NA	NA	NA	16823	16823	14737	16127.7
NA	ENSG00000188393	CLEC2A	1	0.00393016	FALSE	NA	NA	NA	NA	NA	NA	15519	15519	17346	16128
NA	ENSG00000198178	CLEC4C	1	0.00929393	FALSE	NA	NA	NA	NA	NA	NA	16228	16228	15932	16129.3
NA	ENSG00000185829	ARL17A	2	0.00113016	FALSE	NA	NA	NA	NA	NA	NA	15059	15059	18272	16130
NA	ENSG00000212938	KRTAP6-3	1	0.0131952	FALSE	NA	NA	NA	NA	NA	NA	16821	16821	14754	16132
NA	ENSG00000230124	ACBD6	2	0.0154613	FALSE	NA	NA	NA	NA	NA	NA	17215	17215	13966	16132
NA	ENSG00000188732	FAM221A	2	0.00435745	FALSE	NA	NA	NA	NA	NA	NA	15573	15573	17255	16133.7
NA	ENSG00000198520	ARMH1	2	0.00976643	FALSE	NA	NA	NA	NA	NA	NA	16300	16300	15803	16134.3
NA	ENSG00000185942	NKAIN3	1	0.00117534	FALSE	NA	NA	NA	NA	NA	NA	15082	15082	18254	16139.3
NA	ENSG00000242441	GTF2A1L	1	0.017544	FALSE	NA	NA	NA	NA	NA	NA	17565	17565	13290	16140
NA	ENSG00000188818	ZDHHC11	2	0.00443815	FALSE	NA	NA	NA	NA	NA	NA	15594	15594	17236	16141.3
NA	ENSG00000203772	SPRN	1	0.0111615	FALSE	NA	NA	NA	NA	NA	NA	16504	16504	15418	16142
NA	ENSG00000282752	CTDP1	2	0.0266183	FALSE	NA	NA	NA	NA	NA	NA	19032	19032	10365	16143
NA	ENSG00000278183	ABCC1	2	0.0246527	FALSE	NA	NA	NA	NA	NA	NA	18733	18733	10966	16144
NA	ENSG00000214513	NOTO	1	0.0138036	FALSE	NA	NA	NA	NA	NA	NA	16965	16965	14504	16144.7
NA	ENSG00000275619	GON7	2	0.0231392	FALSE	NA	NA	NA	NA	NA	NA	18488	18488	11459	16145
NA	ENSG00000186889	TMEM17	2	0.00243761	FALSE	NA	NA	NA	NA	NA	NA	15261	15261	17917	16146.3
NA	ENSG00000188585	CLEC20A	1	0.00393016	FALSE	NA	NA	NA	NA	NA	NA	15547	15547	17347	16147
NA	ENSG00000185290	NUPR2	2	0.000164036	FALSE	NA	NA	NA	NA	NA	NA	14955	14955	18538	16149.3
NA	ENSG00000185523	SPATA45	1	0.000562721	FALSE	NA	NA	NA	NA	NA	NA	15000	15000	18450	16150
NA	ENSG00000198894	CIPC	2	0.010593	FALSE	NA	NA	NA	NA	NA	NA	16440	16440	15571	16150.3
NA	ENSG00000198390	KRTAP13-1	1	0.0093368	FALSE	NA	NA	NA	NA	NA	NA	16271	16271	15919	16153.7
NA	ENSG00000198771	RCSD1	1	0.0101301	FALSE	NA	NA	NA	NA	NA	NA	16376	16376	15713	16155
NA	ENSG00000188542	DUSP28	2	0.00380795	FALSE	NA	NA	NA	NA	NA	NA	15540	15540	17390	16156.7
NA	ENSG00000189030	VHLL	1	0.00453322	FALSE	NA	NA	NA	NA	NA	NA	15631	15631	17209	16157
NA	ENSG00000188916	INSYN2A	1	0.00433807	FALSE	NA	NA	NA	NA	NA	NA	15612	15612	17259	16161
NA	ENSG00000197532	OR6Y1	1	0.00766746	FALSE	NA	NA	NA	NA	NA	NA	16063	16063	16360	16162
NA	ENSG00000276910	GTF2H2	2	0.0236142	FALSE	NA	NA	NA	NA	NA	NA	18600	18600	11286	16162
NA	ENSG00000221933	OR2A25	1	0.0143673	FALSE	NA	NA	NA	NA	NA	NA	17087	17087	14313	16162.3
NA	ENSG00000204954	C12orf73	2	0.0119144	FALSE	NA	NA	NA	NA	NA	NA	16654	16654	15181	16163
NA	ENSG00000187987	ZSCAN23	1	0.00273342	FALSE	NA	NA	NA	NA	NA	NA	15442	15442	17610	16164.7
NA	ENSG00000187951	NA	1	0.00264648	FALSE	NA	NA	NA	NA	NA	NA	15434	15434	17631	16166.3
NA	ENSG00000187612	OR5W2	1	0.00260353	FALSE	NA	NA	NA	NA	NA	NA	15365	15365	17773	16167.7
NA	ENSG00000188938	FAM120AOS	2	0.00430226	FALSE	NA	NA	NA	NA	NA	NA	15617	15617	17270	16168
NA	ENSG00000186583	SPATC1	2	0.00189362	FALSE	NA	NA	NA	NA	NA	NA	15214	15214	18077	16168.3
NA	ENSG00000198960	ARMCX6	2	0.0106309	FALSE	NA	NA	NA	NA	NA	NA	16475	16475	15566	16172
NA	ENSG00000205944	DAZ2	2	0.012566	FALSE	NA	NA	NA	NA	NA	NA	16768	16768	14980	16172
NA	ENSG00000184619	KRBA2	3	NA	FALSE	NA	NA	NA	NA	NA	NA	14829	14829	18863	16173.7
NA	ENSG00000184635	ZNF93	3	NA	FALSE	NA	NA	NA	NA	NA	NA	14831	14831	18864	16175.3
NA	ENSG00000187135	VSTM2B	1	0.00239283	FALSE	NA	NA	NA	NA	NA	NA	15299	15299	17933	16177
NA	ENSG00000196118	CCDC189	1	0.00503039	FALSE	NA	NA	NA	NA	NA	NA	15717	15717	17100	16178
NA	ENSG00000215845	TSTD1	1	0.0138716	FALSE	NA	NA	NA	NA	NA	NA	17032	17032	14472	16178.7
NA	ENSG00000187701	OR2T27	1	0.00260353	FALSE	NA	NA	NA	NA	NA	NA	15382	15382	17774	16179.3
NA	ENSG00000189308	LIN54	2	0.0046627	FALSE	NA	NA	NA	NA	NA	NA	15685	15685	17169	16179.7
NA	ENSG00000188425	NANOS2	1	0.00332349	FALSE	NA	NA	NA	NA	NA	NA	15523	15523	17494	16180
NA	ENSG00000250506	CDK3	2	0.0181563	FALSE	NA	NA	NA	NA	NA	NA	17726	17726	13089	16180.3
NA	ENSG00000188186	LAMTOR4	2	0.00288585	FALSE	NA	NA	NA	NA	NA	NA	15482	15482	17579	16181
NA	ENSG00000189253	TRIM64B	1	0.00453812	FALSE	NA	NA	NA	NA	NA	NA	15676	15676	17205	16185.7
NA	ENSG00000187747	OR52B6	1	0.00260353	FALSE	NA	NA	NA	NA	NA	NA	15394	15394	17775	16187.7
NA	ENSG00000198663	C6orf89	2	0.00945536	FALSE	NA	NA	NA	NA	NA	NA	16334	16334	15896	16188
NA	ENSG00000204963	PCDHA7	1	0.0117125	FALSE	NA	NA	NA	NA	NA	NA	16658	16658	15250	16188.7
NA	ENSG00000188735	TMEM120B	2	0.00360058	FALSE	NA	NA	NA	NA	NA	NA	15574	15574	17431	16193
NA	ENSG00000187479	C11orf96	2	0.00248861	FALSE	NA	NA	NA	NA	NA	NA	15336	15336	17908	16193.3
NA	ENSG00000204070	SYS1	2	0.0109967	FALSE	NA	NA	NA	NA	NA	NA	16552	16552	15479	16194.3
NA	ENSG00000266714	MYO15B	1	0.0206601	FALSE	NA	NA	NA	NA	NA	NA	18155	18155	12273	16194.3
NA	ENSG00000243978	RTL9	1	0.0173704	FALSE	NA	NA	NA	NA	NA	NA	17623	17623	13349	16198.3
NA	ENSG00000215305	VPS16	2	0.0136962	FALSE	NA	NA	NA	NA	NA	NA	17010	17010	14577	16199
NA	ENSG00000189252	SPANXN3	1	0.00437384	FALSE	NA	NA	NA	NA	NA	NA	15675	15675	17248	16199.3
NA	ENSG00000261236	BOP1	2	0.0197131	FALSE	NA	NA	NA	NA	NA	NA	18004	18004	12591	16199.7
NA	ENSG00000188293	IGFL1	1	0.0027544	FALSE	NA	NA	NA	NA	NA	NA	15499	15499	17606	16201.3
NA	ENSG00000198062	POTEH	2	0.00826387	FALSE	NA	NA	NA	NA	NA	NA	16197	16197	16215	16203
NA	ENSG00000197261	C6orf141	1	0.00685401	FALSE	NA	NA	NA	NA	NA	NA	16002	16002	16606	16203.3
NA	ENSG00000187857	OR6C75	1	0.00260353	FALSE	NA	NA	NA	NA	NA	NA	15419	15419	17776	16204.7
NA	ENSG00000259494	MRPL46	2	0.0194421	FALSE	NA	NA	NA	NA	NA	NA	17965	17965	12686	16205.3
NA	ENSG00000257727	CNPY2	2	0.0191726	FALSE	NA	NA	NA	NA	NA	NA	17914	17914	12789	16205.7
NA	ENSG00000197887	OR1S2	1	0.00781312	FALSE	NA	NA	NA	NA	NA	NA	16144	16144	16330	16206
NA	ENSG00000235034	C19orf81	1	0.0154696	FALSE	NA	NA	NA	NA	NA	NA	17329	17329	13961	16206.3
NA	ENSG00000277972	CISD3	1	0.0238908	FALSE	NA	NA	NA	NA	NA	NA	18709	18709	11201	16206.3
NA	ENSG00000184939	ZFP90	3	NA	FALSE	NA	NA	NA	NA	NA	NA	14879	14879	18865	16207.7
NA	ENSG00000196550	FAM72A	2	0.0055729	FALSE	NA	NA	NA	NA	NA	NA	15835	15835	16964	16211.3
NA	ENSG00000187918	OR51I2	1	0.00260353	FALSE	NA	NA	NA	NA	NA	NA	15429	15429	17777	16211.7
NA	ENSG00000214046	SMIM7	2	0.0131311	FALSE	NA	NA	NA	NA	NA	NA	16929	16929	14777	16211.7
NA	ENSG00000233493	TMEM238	1	0.0150823	FALSE	NA	NA	NA	NA	NA	NA	17280	17280	14079	16213
NA	ENSG00000226742	HSBP1L1	1	0.0143183	FALSE	NA	NA	NA	NA	NA	NA	17159	17159	14324	16214
NA	ENSG00000253304	TMEM200B	1	0.0180498	FALSE	NA	NA	NA	NA	NA	NA	17761	17761	13121	16214.3
NA	ENSG00000198553	KCNRG	1	0.00894073	FALSE	NA	NA	NA	NA	NA	NA	16308	16308	16028	16214.7
NA	ENSG00000197849	OR8G1	1	0.00760624	FALSE	NA	NA	NA	NA	NA	NA	16134	16134	16377	16215
NA	ENSG00000205352	PRR13	2	0.0117822	FALSE	NA	NA	NA	NA	NA	NA	16707	16707	15231	16215
NA	ENSG00000213638	ADAT3	1	0.0128449	FALSE	NA	NA	NA	NA	NA	NA	16882	16882	14882	16215.3
NA	ENSG00000237046	TRIM40	1	0.0158731	FALSE	NA	NA	NA	NA	NA	NA	17416	17416	13819	16217
NA	ENSG00000186364	NUDT17	2	0.000888559	FALSE	NA	NA	NA	NA	NA	NA	15169	15169	18319	16219
NA	ENSG00000196312	NA	1	0.00479998	FALSE	NA	NA	NA	NA	NA	NA	15761	15761	17143	16221.7
NA	ENSG00000253626	EIF5AL1	1	0.0180359	FALSE	NA	NA	NA	NA	NA	NA	17769	17769	13129	16222.3
NA	ENSG00000237900	ZBTB12	1	0.0161629	FALSE	NA	NA	NA	NA	NA	NA	17467	17467	13735	16223
NA	ENSG00000221813	OR6B1	1	0.0137397	FALSE	NA	NA	NA	NA	NA	NA	17056	17056	14564	16225.3
NA	ENSG00000228049	POLR2J2	2	0.0143329	FALSE	NA	NA	NA	NA	NA	NA	17177	17177	14322	16225.3
NA	ENSG00000213865	NA	2	0.0128212	FALSE	NA	NA	NA	NA	NA	NA	16899	16899	14887	16228.3
NA	ENSG00000188859	FAM78B	1	0.0033296	FALSE	NA	NA	NA	NA	NA	NA	15601	15601	17491	16231
NA	ENSG00000198879	SFMBT2	1	0.00965556	FALSE	NA	NA	NA	NA	NA	NA	16430	16430	15833	16231
NA	ENSG00000237335	PFDN6	2	0.0158497	FALSE	NA	NA	NA	NA	NA	NA	17433	17433	13828	16231.3
NA	ENSG00000220008	LINGO3	1	0.0136434	FALSE	NA	NA	NA	NA	NA	NA	17053	17053	14592	16232.7
NA	ENSG00000187272	KRTAP9-8	2	0.00199717	FALSE	NA	NA	NA	NA	NA	NA	15325	15325	18050	16233.3
NA	ENSG00000283460	NA	2	0.0265315	FALSE	NA	NA	NA	NA	NA	NA	19158	19158	10386	16234
NA	ENSG00000197168	NEK5	2	0.00635296	FALSE	NA	NA	NA	NA	NA	NA	15986	15986	16731	16234.3
NA	ENSG00000236178	VARS2	2	0.0154808	FALSE	NA	NA	NA	NA	NA	NA	17375	17375	13956	16235.3
NA	ENSG00000204345	CD300LD	1	0.0107853	FALSE	NA	NA	NA	NA	NA	NA	16592	16592	15526	16236.7
NA	ENSG00000204922	UQCC3	2	0.0111525	FALSE	NA	NA	NA	NA	NA	NA	16645	16645	15421	16237
NA	ENSG00000255307	OR52B2	1	0.0182798	FALSE	NA	NA	NA	NA	NA	NA	17839	17839	13040	16239.3
NA	ENSG00000188124	OR2AG2	1	0.00260353	FALSE	NA	NA	NA	NA	NA	NA	15471	15471	17778	16240
NA	ENSG00000185177	ZNF479	3	NA	FALSE	NA	NA	NA	NA	NA	NA	14930	14930	18866	16242
NA	ENSG00000206562	METTL6	2	0.0120391	FALSE	NA	NA	NA	NA	NA	NA	16802	16802	15134	16246
NA	ENSG00000205670	SMIM11A	2	0.0116585	FALSE	NA	NA	NA	NA	NA	NA	16739	16739	15262	16246.7
NA	ENSG00000278191	CARS1	2	0.0236213	FALSE	NA	NA	NA	NA	NA	NA	18734	18734	11285	16251
NA	ENSG00000185252	ZNF74	3	NA	FALSE	NA	NA	NA	NA	NA	NA	14945	14945	18867	16252.3
NA	ENSG00000185261	KIAA0825	3	NA	FALSE	NA	NA	NA	NA	NA	NA	14946	14946	18868	16253.3
NA	ENSG00000187808	SOWAHD	2	0.00237997	FALSE	NA	NA	NA	NA	NA	NA	15410	15410	17940	16253.3
NA	ENSG00000189366	ALG1L	2	0.00385061	FALSE	NA	NA	NA	NA	NA	NA	15692	15692	17377	16253.7
NA	ENSG00000185267	CDNF	3	NA	FALSE	NA	NA	NA	NA	NA	NA	14949	14949	18869	16255.7
NA	ENSG00000281024	SURF2	2	0.0246528	FALSE	NA	NA	NA	NA	NA	NA	18906	18906	10965	16259
NA	ENSG00000281385	AP2A2	2	0.0247964	FALSE	NA	NA	NA	NA	NA	NA	18931	18931	10916	16259.3
NA	ENSG00000187806	TMEM202	1	0.00232053	FALSE	NA	NA	NA	NA	NA	NA	15409	15409	17961	16259.7
NA	ENSG00000205208	C4orf46	2	0.0111996	FALSE	NA	NA	NA	NA	NA	NA	16685	16685	15410	16260
NA	ENSG00000196862	RGPD4	2	0.0055729	FALSE	NA	NA	NA	NA	NA	NA	15909	15909	16965	16261
NA	ENSG00000186562	DEFB105A	2	0.000805993	FALSE	NA	NA	NA	NA	NA	NA	15207	15207	18370	16261.3
NA	ENSG00000187024	PTRH1	2	0.00123254	FALSE	NA	NA	NA	NA	NA	NA	15279	15279	18232	16263.3
NA	ENSG00000276342	TMEM179	1	0.0224429	FALSE	NA	NA	NA	NA	NA	NA	18544	18544	11702	16263.3
NA	ENSG00000188324	OR6C6	1	0.00260353	FALSE	NA	NA	NA	NA	NA	NA	15506	15506	17779	16263.7
NA	ENSG00000197982	C1orf122	2	0.00739208	FALSE	NA	NA	NA	NA	NA	NA	16174	16174	16445	16264.3
NA	ENSG00000188340	OR6N2	1	0.00260353	FALSE	NA	NA	NA	NA	NA	NA	15509	15509	17780	16266
NA	ENSG00000236063	ABHD16A	2	0.0151502	FALSE	NA	NA	NA	NA	NA	NA	17372	17372	14057	16267
NA	ENSG00000204161	TMEM273	1	0.010283	FALSE	NA	NA	NA	NA	NA	NA	16569	16569	15665	16267.7
NA	ENSG00000204764	RANBP17	2	0.0107344	FALSE	NA	NA	NA	NA	NA	NA	16630	16630	15545	16268.3
NA	ENSG00000187922	LCN10	1	0.00232405	FALSE	NA	NA	NA	NA	NA	NA	15430	15430	17959	16273
NA	ENSG00000198488	B3GNT6	1	0.00814831	FALSE	NA	NA	NA	NA	NA	NA	16293	16293	16242	16276
NA	ENSG00000275917	CHRFAM7A	1	0.0221269	FALSE	NA	NA	NA	NA	NA	NA	18513	18513	11802	16276
NA	ENSG00000262045	KRT34	1	0.0192613	FALSE	NA	NA	NA	NA	NA	NA	18034	18034	12761	16276.3
NA	ENSG00000196369	SRGAP2B	1	0.00429558	FALSE	NA	NA	NA	NA	NA	NA	15779	15779	17273	16277
NA	ENSG00000254221	PCDHGB1	1	0.0176423	FALSE	NA	NA	NA	NA	NA	NA	17786	17786	13264	16278.7
NA	ENSG00000196600	SLC22A25	1	0.00479998	FALSE	NA	NA	NA	NA	NA	NA	15849	15849	17144	16280.7
NA	ENSG00000214336	FOXI3	1	0.0126777	FALSE	NA	NA	NA	NA	NA	NA	16951	16951	14941	16281
NA	ENSG00000186714	CCDC73	1	0.000716978	FALSE	NA	NA	NA	NA	NA	NA	15231	15231	18394	16285.3
NA	ENSG00000281935	DNAH10	1	0.0248397	FALSE	NA	NA	NA	NA	NA	NA	18977	18977	10902	16285.3
NA	ENSG00000196544	BORCS6	2	0.00456633	FALSE	NA	NA	NA	NA	NA	NA	15832	15832	17196	16286.7
NA	ENSG00000188558	OR2G6	1	0.00260353	FALSE	NA	NA	NA	NA	NA	NA	15543	15543	17781	16289
NA	ENSG00000205707	ETFRF1	2	0.0112626	FALSE	NA	NA	NA	NA	NA	NA	16742	16742	15383	16289
NA	ENSG00000253958	CLDN23	1	0.0174689	FALSE	NA	NA	NA	NA	NA	NA	17781	17781	13311	16291
NA	ENSG00000197380	DACT3	1	0.00609206	FALSE	NA	NA	NA	NA	NA	NA	16027	16027	16824	16292.7
NA	ENSG00000187791	FAM205C	2	0.00189987	FALSE	NA	NA	NA	NA	NA	NA	15405	15405	18071	16293.7
NA	ENSG00000205309	NT5M	2	0.0109253	FALSE	NA	NA	NA	NA	NA	NA	16699	16699	15493	16297
NA	ENSG00000243667	WDR92	2	0.0163211	FALSE	NA	NA	NA	NA	NA	NA	17606	17606	13688	16300
NA	ENSG00000198090	KRTAP4-6	1	0.00719114	FALSE	NA	NA	NA	NA	NA	NA	16205	16205	16495	16301.7
NA	ENSG00000206432	TMEM200C	1	0.0114392	FALSE	NA	NA	NA	NA	NA	NA	16791	16791	15325	16302.3
NA	ENSG00000262599	DENND11	2	0.0191684	FALSE	NA	NA	NA	NA	NA	NA	18059	18059	12791	16303
NA	ENSG00000188691	OR56A5	1	0.00260353	FALSE	NA	NA	NA	NA	NA	NA	15568	15568	17782	16306
NA	ENSG00000278731	NA	1	0.0236388	FALSE	NA	NA	NA	NA	NA	NA	18822	18822	11279	16307.7
NA	ENSG00000185669	SNAI3	3	NA	FALSE	NA	NA	NA	NA	NA	NA	15028	15028	18870	16308.7
NA	ENSG00000187726	DNAJB13	2	0.00162478	FALSE	NA	NA	NA	NA	NA	NA	15387	15387	18152	16308.7
NA	ENSG00000240857	RDH14	2	0.0157021	FALSE	NA	NA	NA	NA	NA	NA	17522	17522	13882	16308.7
NA	ENSG00000186579	DEFB106A	2	0.000293588	FALSE	NA	NA	NA	NA	NA	NA	15213	15213	18501	16309
NA	ENSG00000262327	AGK	2	0.0190331	FALSE	NA	NA	NA	NA	NA	NA	18050	18050	12828	16309.3
NA	ENSG00000196844	PATE2	1	0.00489339	FALSE	NA	NA	NA	NA	NA	NA	15906	15906	17117	16309.7
NA	ENSG00000281994	NPIPA1	2	0.0246471	FALSE	NA	NA	NA	NA	NA	NA	18981	18981	10968	16310
NA	ENSG00000251322	SHANK3	1	0.0170949	FALSE	NA	NA	NA	NA	NA	NA	17745	17745	13444	16311.3
NA	ENSG00000255221	NA	1	0.0176314	FALSE	NA	NA	NA	NA	NA	NA	17834	17834	13268	16312
NA	ENSG00000276657	PYCR3	2	0.0221438	FALSE	NA	NA	NA	NA	NA	NA	18573	18573	11797	16314.3
NA	ENSG00000276541	TAS2R14	1	0.0220826	FALSE	NA	NA	NA	NA	NA	NA	18564	18564	11816	16314.7
NA	ENSG00000185730	ZNF696	3	NA	FALSE	NA	NA	NA	NA	NA	NA	15038	15038	18871	16315.7
NA	ENSG00000254901	BORCS8	1	0.0174586	FALSE	NA	NA	NA	NA	NA	NA	17817	17817	13315	16316.3
NA	ENSG00000214087	ARL16	2	0.0122067	FALSE	NA	NA	NA	NA	NA	NA	16933	16933	15084	16316.7
NA	ENSG00000187600	NA	1	0.00120634	FALSE	NA	NA	NA	NA	NA	NA	15359	15359	18236	16318
NA	ENSG00000187650	VMAC	2	0.00127095	FALSE	NA	NA	NA	NA	NA	NA	15372	15372	18211	16318.3
NA	ENSG00000188523	CFAP77	1	0.00257152	FALSE	NA	NA	NA	NA	NA	NA	15537	15537	17888	16320.7
NA	ENSG00000276231	PIK3R6	1	0.0218463	FALSE	NA	NA	NA	NA	NA	NA	18537	18537	11890	16321.3
NA	ENSG00000258890	CEP95	2	0.0182034	FALSE	NA	NA	NA	NA	NA	NA	17948	17948	13069	16321.7
NA	ENSG00000187860	CCDC157	1	0.00167533	FALSE	NA	NA	NA	NA	NA	NA	15420	15420	18129	16323
NA	ENSG00000253797	UTP14C	2	0.017155	FALSE	NA	NA	NA	NA	NA	NA	17775	17775	13421	16323.7
NA	ENSG00000258992	TSPY1	1	0.0182069	FALSE	NA	NA	NA	NA	NA	NA	17953	17953	13065	16323.7
NA	ENSG00000188100	FAM25A	1	0.00202938	FALSE	NA	NA	NA	NA	NA	NA	15467	15467	18043	16325.7
NA	ENSG00000185811	IKZF1	3	NA	FALSE	NA	NA	NA	NA	NA	NA	15053	15053	18872	16326
NA	ENSG00000203812	H2AC18	2	0.00925525	FALSE	NA	NA	NA	NA	NA	NA	16517	16517	15945	16326.3
NA	ENSG00000239887	C1orf226	1	0.0153786	FALSE	NA	NA	NA	NA	NA	NA	17499	17499	13983	16327
NA	ENSG00000188038	NRN1L	2	0.00189402	FALSE	NA	NA	NA	NA	NA	NA	15453	15453	18076	16327.3
NA	ENSG00000198885	ITPRIPL1	2	0.0085688	FALSE	NA	NA	NA	NA	NA	NA	16433	16433	16123	16329.7
NA	ENSG00000234511	C5orf58	1	0.0141495	FALSE	NA	NA	NA	NA	NA	NA	17310	17310	14381	16333.7
NA	ENSG00000262634	SKA1	2	0.0188592	FALSE	NA	NA	NA	NA	NA	NA	18063	18063	12876	16334
NA	ENSG00000185869	ZNF829	3	NA	FALSE	NA	NA	NA	NA	NA	NA	15065	15065	18873	16334.3
NA	ENSG00000204659	CBY3	1	0.00998861	FALSE	NA	NA	NA	NA	NA	NA	16622	16622	15760	16334.7
NA	ENSG00000197191	CYSRT1	1	0.00544102	FALSE	NA	NA	NA	NA	NA	NA	15990	15990	17025	16335
NA	ENSG00000273529	HES5	1	0.0203701	FALSE	NA	NA	NA	NA	NA	NA	18318	18318	12369	16335
NA	ENSG00000197601	FAR1	1	0.00603557	FALSE	NA	NA	NA	NA	NA	NA	16082	16082	16843	16335.7
NA	ENSG00000196284	SUPT3H	2	0.00330085	FALSE	NA	NA	NA	NA	NA	NA	15757	15757	17496	16336.7
NA	ENSG00000188452	CERKL	1	0.00231919	FALSE	NA	NA	NA	NA	NA	NA	15525	15525	17964	16338
NA	ENSG00000222014	RAB6C	2	0.0130832	FALSE	NA	NA	NA	NA	NA	NA	17107	17107	14800	16338
NA	ENSG00000261992	GATAD2B	2	0.0185909	FALSE	NA	NA	NA	NA	NA	NA	18033	18033	12949	16338.3
NA	ENSG00000186838	SELENOV	1	0.000240764	FALSE	NA	NA	NA	NA	NA	NA	15252	15252	18512	16338.7
NA	ENSG00000196460	RFX8	2	0.00376925	FALSE	NA	NA	NA	NA	NA	NA	15811	15811	17397	16339.7
NA	ENSG00000213892	CEACAM16	1	0.0118224	FALSE	NA	NA	NA	NA	NA	NA	16901	16901	15217	16339.7
NA	ENSG00000213965	NUDT19	2	0.0118767	FALSE	NA	NA	NA	NA	NA	NA	16915	16915	15196	16342
NA	ENSG00000187980	PLA2G2C	1	0.00163063	FALSE	NA	NA	NA	NA	NA	NA	15441	15441	18148	16343.3
NA	ENSG00000198680	TUSC1	2	0.00767765	FALSE	NA	NA	NA	NA	NA	NA	16340	16340	16358	16346
NA	ENSG00000204195	AWAT1	1	0.00948187	FALSE	NA	NA	NA	NA	NA	NA	16578	16578	15886	16347.3
NA	ENSG00000187833	C2orf78	2	0.00124191	FALSE	NA	NA	NA	NA	NA	NA	15414	15414	18226	16351.3
NA	ENSG00000187959	CPSF4L	2	0.00147086	FALSE	NA	NA	NA	NA	NA	NA	15438	15438	18179	16351.7
NA	ENSG00000278501	TIMM22	2	0.0230417	FALSE	NA	NA	NA	NA	NA	NA	18779	18779	11498	16352
NA	ENSG00000205268	PDE7A	1	0.0102545	FALSE	NA	NA	NA	NA	NA	NA	16693	16693	15672	16352.7
NA	ENSG00000186017	ZNF566	3	NA	FALSE	NA	NA	NA	NA	NA	NA	15099	15099	18874	16357.3
NA	ENSG00000188051	TMEM221	1	0.0015699	FALSE	NA	NA	NA	NA	NA	NA	15457	15457	18158	16357.3
NA	ENSG00000186020	ZNF529	3	NA	FALSE	NA	NA	NA	NA	NA	NA	15100	15100	18875	16358.3
NA	ENSG00000186026	ZNF284	3	NA	FALSE	NA	NA	NA	NA	NA	NA	15101	15101	18876	16359.3
NA	ENSG00000187566	NHLRC1	2	0.000779076	FALSE	NA	NA	NA	NA	NA	NA	15356	15356	18375	16362.3
NA	ENSG00000244687	UBE2V1	2	0.0159979	FALSE	NA	NA	NA	NA	NA	NA	17653	17653	13781	16362.3
NA	ENSG00000187186	NA	2	0.000494093	FALSE	NA	NA	NA	NA	NA	NA	15309	15309	18471	16363
NA	ENSG00000280931	OR5P2	1	0.0235917	FALSE	NA	NA	NA	NA	NA	NA	18897	18897	11295	16363
NA	ENSG00000236765	DXO	2	0.0144931	FALSE	NA	NA	NA	NA	NA	NA	17405	17405	14280	16363.3
NA	ENSG00000198812	LRRC10	1	0.00791828	FALSE	NA	NA	NA	NA	NA	NA	16394	16394	16305	16364.3
NA	ENSG00000244005	NFS1	2	0.0157866	FALSE	NA	NA	NA	NA	NA	NA	17625	17625	13854	16368
NA	ENSG00000237333	MSH5	2	0.0145792	FALSE	NA	NA	NA	NA	NA	NA	17432	17432	14244	16369.3
NA	ENSG00000196406	SPANXD	1	0.00313733	FALSE	NA	NA	NA	NA	NA	NA	15789	15789	17532	16370
NA	ENSG00000189181	OR14I1	1	0.00260353	FALSE	NA	NA	NA	NA	NA	NA	15665	15665	17783	16371
NA	ENSG00000188373	C10orf99	1	0.00183924	FALSE	NA	NA	NA	NA	NA	NA	15515	15515	18088	16372.7
NA	ENSG00000187569	DPPA3	1	0.000686369	FALSE	NA	NA	NA	NA	NA	NA	15357	15357	18407	16373.7
NA	ENSG00000197241	SLC2A7	1	0.00479998	FALSE	NA	NA	NA	NA	NA	NA	15998	15998	17145	16380.3
NA	ENSG00000204822	MRPL53	2	0.00950251	FALSE	NA	NA	NA	NA	NA	NA	16633	16633	15877	16381
NA	ENSG00000186190	BPIFB3	3	NA	FALSE	NA	NA	NA	NA	NA	NA	15135	15135	18877	16382.3
NA	ENSG00000188282	RUFY4	1	0.00158478	FALSE	NA	NA	NA	NA	NA	NA	15496	15496	18157	16383
NA	ENSG00000187720	THSD4	2	0.000755444	FALSE	NA	NA	NA	NA	NA	NA	15386	15386	18381	16384.3
NA	ENSG00000205279	CTXN3	1	0.00996467	FALSE	NA	NA	NA	NA	NA	NA	16695	16695	15765	16385
NA	ENSG00000187855	ASCL4	2	0.000885395	FALSE	NA	NA	NA	NA	NA	NA	15418	15418	18327	16387.7
NA	ENSG00000188931	CFAP126	1	0.00238497	FALSE	NA	NA	NA	NA	NA	NA	15615	15615	17934	16388
NA	ENSG00000186230	ZNF749	3	NA	FALSE	NA	NA	NA	NA	NA	NA	15146	15146	18878	16390
NA	ENSG00000276463	TAF9	2	0.0212935	FALSE	NA	NA	NA	NA	NA	NA	18552	18552	12069	16391
NA	ENSG00000203952	CCDC160	1	0.00865617	FALSE	NA	NA	NA	NA	NA	NA	16536	16536	16105	16392.3
NA	ENSG00000186272	ZNF17	3	NA	FALSE	NA	NA	NA	NA	NA	NA	15150	15150	18879	16393
NA	ENSG00000198763	MT-ND2	2	0.00738215	FALSE	NA	NA	NA	NA	NA	NA	16373	16373	16446	16397.3
NA	ENSG00000186300	ZNF555	3	NA	FALSE	NA	NA	NA	NA	NA	NA	15157	15157	18880	16398
NA	ENSG00000205730	ITPRIPL2	1	0.0101318	FALSE	NA	NA	NA	NA	NA	NA	16744	16744	15710	16399.3
NA	ENSG00000205544	TMEM256	1	0.010041	FALSE	NA	NA	NA	NA	NA	NA	16729	16729	15746	16401.3
NA	ENSG00000250305	TRMT9B	1	0.0160633	FALSE	NA	NA	NA	NA	NA	NA	17719	17719	13766	16401.3
NA	ENSG00000196098	OR5K4	1	0.00260353	FALSE	NA	NA	NA	NA	NA	NA	15712	15712	17784	16402.7
NA	ENSG00000214954	LRRC69	1	0.0117674	FALSE	NA	NA	NA	NA	NA	NA	16988	16988	15235	16403.7
NA	ENSG00000189114	BLOC1S3	1	0.00246546	FALSE	NA	NA	NA	NA	NA	NA	15650	15650	17915	16405
NA	ENSG00000186354	NA	3	NA	FALSE	NA	NA	NA	NA	NA	NA	15168	15168	18881	16405.7
NA	ENSG00000282302	SEPTIN9	2	0.0239158	FALSE	NA	NA	NA	NA	NA	NA	19012	19012	11193	16405.7
NA	ENSG00000257138	TAS2R38	1	0.0171499	FALSE	NA	NA	NA	NA	NA	NA	17898	17898	13422	16406
NA	ENSG00000196119	OR8A1	1	0.00260353	FALSE	NA	NA	NA	NA	NA	NA	15718	15718	17785	16407
NA	ENSG00000262896	KRTAP9-4	1	0.0182269	FALSE	NA	NA	NA	NA	NA	NA	18086	18086	13060	16410.7
NA	ENSG00000262666	FAM189B	2	0.0181116	FALSE	NA	NA	NA	NA	NA	NA	18069	18069	13102	16413.3
NA	ENSG00000228300	FAM174C	2	0.0128617	FALSE	NA	NA	NA	NA	NA	NA	17183	17183	14877	16414.3
NA	ENSG00000189127	ANKRD34B	2	0.00237997	FALSE	NA	NA	NA	NA	NA	NA	15652	15652	17941	16415
NA	ENSG00000256980	KHDC1L	1	0.0169874	FALSE	NA	NA	NA	NA	NA	NA	17890	17890	13479	16419.7
NA	ENSG00000188095	MESP2	2	0.000885395	FALSE	NA	NA	NA	NA	NA	NA	15466	15466	18328	16420
NA	ENSG00000242180	NA	1	0.014897	FALSE	NA	NA	NA	NA	NA	NA	17555	17555	14150	16420
NA	ENSG00000275798	NA	1	0.0207182	FALSE	NA	NA	NA	NA	NA	NA	18504	18504	12256	16421.3
NA	ENSG00000213689	TREX1	1	0.0108897	FALSE	NA	NA	NA	NA	NA	NA	16887	16887	15495	16423
NA	ENSG00000196711	ALKAL1	1	0.00317878	FALSE	NA	NA	NA	NA	NA	NA	15874	15874	17522	16423.3
NA	ENSG00000197233	OR1J2	1	0.00427887	FALSE	NA	NA	NA	NA	NA	NA	15996	15996	17278	16423.3
NA	ENSG00000213523	SRA1	2	0.0107787	FALSE	NA	NA	NA	NA	NA	NA	16871	16871	15529	16423.7
NA	ENSG00000224051	CPTP	2	0.0124101	FALSE	NA	NA	NA	NA	NA	NA	17126	17126	15025	16425.7
NA	ENSG00000206418	RAB12	2	0.0101517	FALSE	NA	NA	NA	NA	NA	NA	16789	16789	15702	16426.7
NA	ENSG00000196248	OR10S1	1	0.00260353	FALSE	NA	NA	NA	NA	NA	NA	15749	15749	17786	16428
NA	ENSG00000198601	OR2M2	1	0.00675441	FALSE	NA	NA	NA	NA	NA	NA	16321	16321	16642	16428
NA	ENSG00000204583	LRCOL1	1	0.00880263	FALSE	NA	NA	NA	NA	NA	NA	16613	16613	16064	16430
NA	ENSG00000262209	PCDHGB3	1	0.0178221	FALSE	NA	NA	NA	NA	NA	NA	18045	18045	13200	16430
NA	ENSG00000241343	RPL36A	2	0.0146239	FALSE	NA	NA	NA	NA	NA	NA	17533	17533	14233	16433
NA	ENSG00000198363	ASPH	2	0.00626901	FALSE	NA	NA	NA	NA	NA	NA	16266	16266	16771	16434.3
NA	ENSG00000256453	DND1	2	0.0167658	FALSE	NA	NA	NA	NA	NA	NA	17874	17874	13556	16434.7
NA	ENSG00000204711	C9orf135	1	0.00883023	FALSE	NA	NA	NA	NA	NA	NA	16628	16628	16057	16437.7
NA	ENSG00000204950	LRRC10B	1	0.00902028	FALSE	NA	NA	NA	NA	NA	NA	16652	16652	16011	16438.3
NA	ENSG00000188596	CFAP54	1	0.00125189	FALSE	NA	NA	NA	NA	NA	NA	15548	15548	18220	16438.7
NA	ENSG00000241058	NSUN6	2	0.0145205	FALSE	NA	NA	NA	NA	NA	NA	17525	17525	14266	16438.7
NA	ENSG00000237763	AMY1A	1	0.0140779	FALSE	NA	NA	NA	NA	NA	NA	17457	17457	14404	16439.3
NA	ENSG00000280606	NA	2	0.0227354	FALSE	NA	NA	NA	NA	NA	NA	18872	18872	11597	16447
NA	ENSG00000203760	CENPW	2	0.00778823	FALSE	NA	NA	NA	NA	NA	NA	16503	16503	16338	16448
NA	ENSG00000276966	H4C5	1	0.0210824	FALSE	NA	NA	NA	NA	NA	NA	18605	18605	12135	16448.3
NA	ENSG00000189045	ANKDD1B	2	0.00187305	FALSE	NA	NA	NA	NA	NA	NA	15635	15635	18079	16449.7
NA	ENSG00000229415	NA	1	0.0126336	FALSE	NA	NA	NA	NA	NA	NA	17198	17198	14954	16450
NA	ENSG00000186777	ZNF732	3	NA	FALSE	NA	NA	NA	NA	NA	NA	15238	15238	18882	16452.7
NA	ENSG00000262808	KRTAP1-1	1	0.017813	FALSE	NA	NA	NA	NA	NA	NA	18078	18078	13202	16452.7
NA	ENSG00000253276	CCDC71L	1	0.0158147	FALSE	NA	NA	NA	NA	NA	NA	17759	17759	13841	16453
NA	ENSG00000278165	DUSP8	1	0.021775	FALSE	NA	NA	NA	NA	NA	NA	18728	18728	11909	16455
NA	ENSG00000205129	C4orf47	1	0.00903492	FALSE	NA	NA	NA	NA	NA	NA	16679	16679	16008	16455.3
NA	ENSG00000198133	TMEM229B	1	0.00564551	FALSE	NA	NA	NA	NA	NA	NA	16217	16217	16933	16455.7
NA	ENSG00000187821	HELT	2	0.000154322	FALSE	NA	NA	NA	NA	NA	NA	15412	15412	18545	16456.3
NA	ENSG00000280616	VPS11	2	0.0226768	FALSE	NA	NA	NA	NA	NA	NA	18874	18874	11623	16457
NA	ENSG00000196800	SPINK14	1	0.00285989	FALSE	NA	NA	NA	NA	NA	NA	15895	15895	17585	16458.3
NA	ENSG00000198886	MT-ND4	1	0.00716466	FALSE	NA	NA	NA	NA	NA	NA	16434	16434	16507	16458.3
NA	ENSG00000282941	TCEA3	1	0.0236841	FALSE	NA	NA	NA	NA	NA	NA	19063	19063	11263	16463
NA	ENSG00000188573	FBLL1	2	0.000953012	FALSE	NA	NA	NA	NA	NA	NA	15545	15545	18302	16464
NA	ENSG00000188368	PRR19	2	0.000806853	FALSE	NA	NA	NA	NA	NA	NA	15513	15513	18369	16465
NA	ENSG00000198252	STYX	2	0.00576528	FALSE	NA	NA	NA	NA	NA	NA	16245	16245	16907	16465.7
NA	ENSG00000248405	PRR5-ARHGAP8	1	0.0151574	FALSE	NA	NA	NA	NA	NA	NA	17674	17674	14055	16467.7
NA	ENSG00000253719	ATXN7L3B	2	0.0157348	FALSE	NA	NA	NA	NA	NA	NA	17771	17771	13869	16470.3
NA	ENSG00000188167	TMPPE	2	0.000534825	FALSE	NA	NA	NA	NA	NA	NA	15477	15477	18459	16471
NA	ENSG00000188760	TMEM198	2	0.00114624	FALSE	NA	NA	NA	NA	NA	NA	15578	15578	18259	16471.7
NA	ENSG00000186918	ZNF395	3	NA	FALSE	NA	NA	NA	NA	NA	NA	15267	15267	18883	16472.3
NA	ENSG00000205133	TRIQK	1	0.00880125	FALSE	NA	NA	NA	NA	NA	NA	16680	16680	16066	16475.3
NA	ENSG00000239605	STPG4	1	0.0138954	FALSE	NA	NA	NA	NA	NA	NA	17490	17490	14458	16479.3
NA	ENSG00000197837	H4-16	2	0.00464127	FALSE	NA	NA	NA	NA	NA	NA	16131	16131	17179	16480.3
NA	ENSG00000188996	HUS1B	2	0.00136978	FALSE	NA	NA	NA	NA	NA	NA	15627	15627	18194	16482.7
NA	ENSG00000204967	PCDHA4	1	0.00854405	FALSE	NA	NA	NA	NA	NA	NA	16660	16660	16135	16485
NA	ENSG00000188089	PLA2G4E	2	0.000210935	FALSE	NA	NA	NA	NA	NA	NA	15464	15464	18530	16486
NA	ENSG00000234965	SHISA8	1	0.013069	FALSE	NA	NA	NA	NA	NA	NA	17328	17328	14805	16487
NA	ENSG00000196275	GTF2IRD2	1	0.0023214	FALSE	NA	NA	NA	NA	NA	NA	15755	15755	17960	16490
NA	ENSG00000196578	OR5AC2	1	0.00260353	FALSE	NA	NA	NA	NA	NA	NA	15842	15842	17787	16490.3
NA	ENSG00000198863	RUNDC1	2	0.00680553	FALSE	NA	NA	NA	NA	NA	NA	16425	16425	16621	16490.3
NA	ENSG00000205307	SAP25	1	0.00876645	FALSE	NA	NA	NA	NA	NA	NA	16698	16698	16076	16490.7
NA	ENSG00000278788	SBNO2	2	0.0220942	FALSE	NA	NA	NA	NA	NA	NA	18832	18832	11814	16492.7
NA	ENSG00000205784	ARRDC5	1	0.00909758	FALSE	NA	NA	NA	NA	NA	NA	16751	16751	15984	16495.3
NA	ENSG00000260916	CCPG1	2	0.0169489	FALSE	NA	NA	NA	NA	NA	NA	17997	17997	13497	16497
NA	ENSG00000198899	MT-ATP6	2	0.00684135	FALSE	NA	NA	NA	NA	NA	NA	16442	16442	16611	16498.3
NA	ENSG00000196123	KIAA0895L	2	0.00195469	FALSE	NA	NA	NA	NA	NA	NA	15719	15719	18058	16498.7
NA	ENSG00000280962	DUSP16	1	0.0224511	FALSE	NA	NA	NA	NA	NA	NA	18900	18900	11697	16499
NA	ENSG00000187180	LCE2C	3	NA	FALSE	NA	NA	NA	NA	NA	NA	15308	15308	18884	16500
NA	ENSG00000240654	C1QTNF9	1	0.0138613	FALSE	NA	NA	NA	NA	NA	NA	17514	17514	14478	16502
NA	ENSG00000277823	PRH1	1	0.0211606	FALSE	NA	NA	NA	NA	NA	NA	18695	18695	12116	16502
NA	ENSG00000196661	NA	1	0.00260353	FALSE	NA	NA	NA	NA	NA	NA	15862	15862	17788	16504
NA	ENSG00000223572	CKMT1A	1	0.0115627	FALSE	NA	NA	NA	NA	NA	NA	17118	17118	15286	16507.3
NA	ENSG00000219200	RNASEK	2	0.0111407	FALSE	NA	NA	NA	NA	NA	NA	17049	17049	15426	16508
NA	ENSG00000214114	MYCBP	2	0.0103131	FALSE	NA	NA	NA	NA	NA	NA	16937	16937	15654	16509.3
NA	ENSG00000243009	RPP21	2	0.0141793	FALSE	NA	NA	NA	NA	NA	NA	17579	17579	14370	16509.3
NA	ENSG00000203943	SAMD13	2	0.00732561	FALSE	NA	NA	NA	NA	NA	NA	16534	16534	16463	16510.3
NA	ENSG00000254999	BRK1	2	0.0156728	FALSE	NA	NA	NA	NA	NA	NA	17824	17824	13894	16514
NA	ENSG00000222036	POTEM	2	0.0114388	FALSE	NA	NA	NA	NA	NA	NA	17109	17109	15326	16514.7
NA	ENSG00000204300	TMEM225	1	0.00761074	FALSE	NA	NA	NA	NA	NA	NA	16587	16587	16376	16516.7
NA	ENSG00000204930	FAM221B	1	0.00803779	FALSE	NA	NA	NA	NA	NA	NA	16647	16647	16259	16517.7
NA	ENSG00000237889	DDX39B	2	0.0135555	FALSE	NA	NA	NA	NA	NA	NA	17466	17466	14630	16520.7
NA	ENSG00000196772	OR14A16	1	0.00260353	FALSE	NA	NA	NA	NA	NA	NA	15887	15887	17789	16521
NA	ENSG00000196778	OR52K1	1	0.00260353	FALSE	NA	NA	NA	NA	NA	NA	15889	15889	17790	16522.7
NA	ENSG00000189233	NUGGC	2	0.00124965	FALSE	NA	NA	NA	NA	NA	NA	15673	15673	18223	16523
NA	ENSG00000213123	DYNLT2B	2	0.00941582	FALSE	NA	NA	NA	NA	NA	NA	16836	16836	15904	16525.3
NA	ENSG00000258659	TRIM34	1	0.0162574	FALSE	NA	NA	NA	NA	NA	NA	17938	17938	13707	16527.7
NA	ENSG00000197580	BCO2	1	0.00359308	FALSE	NA	NA	NA	NA	NA	NA	16077	16077	17433	16529
NA	ENSG00000277292	PIP4K2B	2	0.0205675	FALSE	NA	NA	NA	NA	NA	NA	18645	18645	12303	16531
NA	ENSG00000238227	TMEM250	2	0.0135006	FALSE	NA	NA	NA	NA	NA	NA	17476	17476	14647	16533
NA	ENSG00000225697	SLC26A6	2	0.0114579	FALSE	NA	NA	NA	NA	NA	NA	17145	17145	15314	16534.7
NA	ENSG00000204671	IL31	1	0.00768638	FALSE	NA	NA	NA	NA	NA	NA	16624	16624	16357	16535
NA	ENSG00000187607	ZNF286A	3	NA	FALSE	NA	NA	NA	NA	NA	NA	15362	15362	18885	16536.3
NA	ENSG00000203778	FAM229B	2	0.00687632	FALSE	NA	NA	NA	NA	NA	NA	16505	16505	16601	16537
NA	ENSG00000204450	TRIM64	1	0.00753061	FALSE	NA	NA	NA	NA	NA	NA	16604	16604	16403	16537
NA	ENSG00000213648	SULT1A4	1	0.00961002	FALSE	NA	NA	NA	NA	NA	NA	16884	16884	15843	16537
NA	ENSG00000274542	CHRNA7	1	0.0190487	FALSE	NA	NA	NA	NA	NA	NA	18395	18395	12821	16537
NA	ENSG00000188958	UTS2B	2	0.000778414	FALSE	NA	NA	NA	NA	NA	NA	15618	15618	18376	16537.3
NA	ENSG00000215045	GRID2IP	1	0.0103699	FALSE	NA	NA	NA	NA	NA	NA	16994	16994	15630	16539.3
NA	ENSG00000283382	NA	1	0.0235599	FALSE	NA	NA	NA	NA	NA	NA	19148	19148	11324	16540
NA	ENSG00000282873	BCL7A	2	0.0229384	FALSE	NA	NA	NA	NA	NA	NA	19050	19050	11528	16542.7
NA	ENSG00000273936	TNFRSF14	2	0.0186368	FALSE	NA	NA	NA	NA	NA	NA	18347	18347	12937	16543.7
NA	ENSG00000215695	RSC1A1	2	0.010523	FALSE	NA	NA	NA	NA	NA	NA	17024	17024	15590	16546
NA	ENSG00000234674	TCF19	2	0.0124873	FALSE	NA	NA	NA	NA	NA	NA	17318	17318	15005	16547
NA	ENSG00000257473	HLA-DQA2	1	0.0158675	FALSE	NA	NA	NA	NA	NA	NA	17909	17909	13823	16547
NA	ENSG00000274126	C14orf180	1	0.01867	FALSE	NA	NA	NA	NA	NA	NA	18356	18356	12931	16547.7
NA	ENSG00000198270	TMEM116	1	0.00477025	FALSE	NA	NA	NA	NA	NA	NA	16248	16248	17150	16548.7
NA	ENSG00000227059	ANHX	1	0.0114553	FALSE	NA	NA	NA	NA	NA	NA	17167	17167	15318	16550.7
NA	ENSG00000188991	SLC15A5	2	0.000659921	FALSE	NA	NA	NA	NA	NA	NA	15623	15623	18411	16552.3
NA	ENSG00000189299	FOXR2	2	0.000994222	FALSE	NA	NA	NA	NA	NA	NA	15683	15683	18297	16554.3
NA	ENSG00000196747	H2AC13	2	0.00254115	FALSE	NA	NA	NA	NA	NA	NA	15882	15882	17899	16554.3
NA	ENSG00000205362	MT1A	1	0.00812173	FALSE	NA	NA	NA	NA	NA	NA	16711	16711	16246	16556
NA	ENSG00000189051	RNF222	2	0.00071439	FALSE	NA	NA	NA	NA	NA	NA	15638	15638	18397	16557.7
NA	ENSG00000187754	SSX7	3	NA	FALSE	NA	NA	NA	NA	NA	NA	15396	15396	18886	16559.3
NA	ENSG00000198033	TUBA3C	2	0.00413673	FALSE	NA	NA	NA	NA	NA	NA	16185	16185	17308	16559.3
NA	ENSG00000187766	KRTAP10-8	3	NA	FALSE	NA	NA	NA	NA	NA	NA	15399	15399	18887	16561.7
NA	ENSG00000278759	TBCD	2	0.0213802	FALSE	NA	NA	NA	NA	NA	NA	18826	18826	12035	16562.3
NA	ENSG00000197992	CLEC9A	1	0.00393016	FALSE	NA	NA	NA	NA	NA	NA	16175	16175	17348	16566
NA	ENSG00000187792	ZNF70	3	NA	FALSE	NA	NA	NA	NA	NA	NA	15406	15406	18888	16566.7
NA	ENSG00000233670	PIRT	1	0.0120431	FALSE	NA	NA	NA	NA	NA	NA	17286	17286	15131	16567.7
NA	ENSG00000187801	ZFP69B	3	NA	FALSE	NA	NA	NA	NA	NA	NA	15408	15408	18889	16568.3
NA	ENSG00000187815	ZFP69	3	NA	FALSE	NA	NA	NA	NA	NA	NA	15411	15411	18890	16570.7
NA	ENSG00000205863	C1QTNF9B	1	0.00834812	FALSE	NA	NA	NA	NA	NA	NA	16760	16760	16193	16571
NA	ENSG00000198092	TMPRSS11F	1	0.00417145	FALSE	NA	NA	NA	NA	NA	NA	16206	16206	17305	16572.3
NA	ENSG00000188981	MSANTD1	2	0.000385258	FALSE	NA	NA	NA	NA	NA	NA	15621	15621	18488	16576.7
NA	ENSG00000275379	H3C11	2	0.0191428	FALSE	NA	NA	NA	NA	NA	NA	18469	18469	12795	16577.7
NA	ENSG00000281320	DYRK1B	2	0.0219002	FALSE	NA	NA	NA	NA	NA	NA	18929	18929	11875	16577.7
NA	ENSG00000282901	NA	1	0.0226909	FALSE	NA	NA	NA	NA	NA	NA	19056	19056	11621	16577.7
NA	ENSG00000254858	MPV17L2	2	0.0149872	FALSE	NA	NA	NA	NA	NA	NA	17814	17814	14110	16579.3
NA	ENSG00000206344	NA	1	0.0084308	FALSE	NA	NA	NA	NA	NA	NA	16787	16787	16165	16579.7
NA	ENSG00000196689	TRPV1	2	0.00206295	FALSE	NA	NA	NA	NA	NA	NA	15869	15869	18012	16583.3
NA	ENSG00000236949	POLR1H	2	0.012725	FALSE	NA	NA	NA	NA	NA	NA	17412	17412	14927	16583.7
NA	ENSG00000282735	GARRE1	2	0.0224704	FALSE	NA	NA	NA	NA	NA	NA	19030	19030	11695	16585
NA	ENSG00000205212	NA	1	0.00759442	FALSE	NA	NA	NA	NA	NA	NA	16687	16687	16383	16585.7
NA	ENSG00000280165	PCDH20	1	0.0213751	FALSE	NA	NA	NA	NA	NA	NA	18860	18860	12038	16586
NA	ENSG00000232839	TRIM39	2	0.0117943	FALSE	NA	NA	NA	NA	NA	NA	17267	17267	15228	16587.3
NA	ENSG00000197599	CCDC154	1	0.00276091	FALSE	NA	NA	NA	NA	NA	NA	16081	16081	17603	16588.3
NA	ENSG00000234186	C16orf82	1	0.0119523	FALSE	NA	NA	NA	NA	NA	NA	17302	17302	15168	16590.7
NA	ENSG00000257232	MUCL3	1	0.0154357	FALSE	NA	NA	NA	NA	NA	NA	17902	17902	13973	16592.3
NA	ENSG00000197768	STPG3	2	0.00310472	FALSE	NA	NA	NA	NA	NA	NA	16117	16117	17547	16593.7
NA	ENSG00000188004	NA	3	NA	FALSE	NA	NA	NA	NA	NA	NA	15446	15446	18891	16594.3
NA	ENSG00000239521	NA	1	0.0130441	FALSE	NA	NA	NA	NA	NA	NA	17488	17488	14814	16596.7
NA	ENSG00000188033	ZNF490	3	NA	FALSE	NA	NA	NA	NA	NA	NA	15452	15452	18892	16598.7
NA	ENSG00000237100	C6orf136	2	0.012629	FALSE	NA	NA	NA	NA	NA	NA	17420	17420	14956	16598.7
NA	ENSG00000275342	PRAG1	2	0.0188733	FALSE	NA	NA	NA	NA	NA	NA	18464	18464	12868	16598.7
NA	ENSG00000243449	C4orf48	1	0.0136025	FALSE	NA	NA	NA	NA	NA	NA	17596	17596	14609	16600.3
NA	ENSG00000272391	POM121C	2	0.017717	FALSE	NA	NA	NA	NA	NA	NA	18282	18282	13238	16600.7
NA	ENSG00000198354	DCAF12L2	2	0.00427858	FALSE	NA	NA	NA	NA	NA	NA	16263	16263	17280	16602
NA	ENSG00000198881	ASB12	2	0.00558725	FALSE	NA	NA	NA	NA	NA	NA	16431	16431	16944	16602
NA	ENSG00000219545	UMAD1	2	0.01015	FALSE	NA	NA	NA	NA	NA	NA	17051	17051	15704	16602
NA	ENSG00000274749	KRTAP7-1	1	0.0184965	FALSE	NA	NA	NA	NA	NA	NA	18414	18414	12982	16603.3
NA	ENSG00000197309	OR10D3	1	0.00260353	FALSE	NA	NA	NA	NA	NA	NA	16010	16010	17791	16603.7
NA	ENSG00000188070	C11orf95	3	NA	FALSE	NA	NA	NA	NA	NA	NA	15461	15461	18893	16605
NA	ENSG00000278229	RPS17	2	0.0204741	FALSE	NA	NA	NA	NA	NA	NA	18741	18741	12335	16605.7
NA	ENSG00000280789	PAGR1	2	0.0213653	FALSE	NA	NA	NA	NA	NA	NA	18888	18888	12045	16607
NA	ENSG00000233436	BTBD18	2	0.0116214	FALSE	NA	NA	NA	NA	NA	NA	17279	17279	15273	16610.3
NA	ENSG00000197119	SLC25A29	2	0.00254382	FALSE	NA	NA	NA	NA	NA	NA	15970	15970	17898	16612.7
NA	ENSG00000253485	PCDHGA5	1	0.014398	FALSE	NA	NA	NA	NA	NA	NA	17766	17766	14309	16613.7
NA	ENSG00000274671	MARVELD2	1	0.0183314	FALSE	NA	NA	NA	NA	NA	NA	18405	18405	13031	16613.7
NA	ENSG00000281230	SERTAD4	1	0.0214888	FALSE	NA	NA	NA	NA	NA	NA	18920	18920	12001	16613.7
NA	ENSG00000197376	NA	1	0.00260353	FALSE	NA	NA	NA	NA	NA	NA	16026	16026	17792	16614.7
NA	ENSG00000188171	ZNF626	3	NA	FALSE	NA	NA	NA	NA	NA	NA	15478	15478	18894	16616.7
NA	ENSG00000272886	DCP1A	2	0.0176306	FALSE	NA	NA	NA	NA	NA	NA	18294	18294	13269	16619
NA	ENSG00000277641	WNT3	1	0.0199647	FALSE	NA	NA	NA	NA	NA	NA	18679	18679	12501	16619.7
NA	ENSG00000274780	PHRF1	2	0.0183274	FALSE	NA	NA	NA	NA	NA	NA	18417	18417	13032	16622
NA	ENSG00000212122	TSSK1B	2	0.00814385	FALSE	NA	NA	NA	NA	NA	NA	16812	16812	16243	16622.3
NA	ENSG00000188227	ZNF793	3	NA	FALSE	NA	NA	NA	NA	NA	NA	15488	15488	18895	16623.7
NA	ENSG00000253537	PCDHGA7	1	0.0142603	FALSE	NA	NA	NA	NA	NA	NA	17768	17768	14335	16623.7
NA	ENSG00000261594	TPBGL	1	0.0157918	FALSE	NA	NA	NA	NA	NA	NA	18012	18012	13851	16625
NA	ENSG00000197437	OR13G1	1	0.00260353	FALSE	NA	NA	NA	NA	NA	NA	16042	16042	17793	16625.7
NA	ENSG00000205269	TMEM170B	2	0.00720445	FALSE	NA	NA	NA	NA	NA	NA	16694	16694	16491	16626.3
NA	ENSG00000197061	H4C3	2	0.00228725	FALSE	NA	NA	NA	NA	NA	NA	15956	15956	17968	16626.7
NA	ENSG00000206422	LRRC30	1	0.00791828	FALSE	NA	NA	NA	NA	NA	NA	16790	16790	16306	16628.7
NA	ENSG00000239382	ALKBH6	2	0.0127372	FALSE	NA	NA	NA	NA	NA	NA	17484	17484	14920	16629.3
NA	ENSG00000240682	ISY1	2	0.0129179	FALSE	NA	NA	NA	NA	NA	NA	17515	17515	14858	16629.3
NA	ENSG00000188283	ZNF383	3	NA	FALSE	NA	NA	NA	NA	NA	NA	15497	15497	18896	16630
NA	ENSG00000197454	OR2L5	1	0.00260353	FALSE	NA	NA	NA	NA	NA	NA	16048	16048	17794	16630
NA	ENSG00000239857	GET4	2	0.0127911	FALSE	NA	NA	NA	NA	NA	NA	17498	17498	14897	16631
NA	ENSG00000188295	ZNF669	3	NA	FALSE	NA	NA	NA	NA	NA	NA	15500	15500	18897	16632.3
NA	ENSG00000198965	OR10R2	1	0.00559936	FALSE	NA	NA	NA	NA	NA	NA	16478	16478	16941	16632.3
NA	ENSG00000205609	EIF3CL	2	0.00742902	FALSE	NA	NA	NA	NA	NA	NA	16733	16733	16433	16633
NA	ENSG00000188321	ZNF559	3	NA	FALSE	NA	NA	NA	NA	NA	NA	15504	15504	18898	16635.3
NA	ENSG00000215187	FAM166B	1	0.00938634	FALSE	NA	NA	NA	NA	NA	NA	16999	16999	15908	16635.3
NA	ENSG00000197213	ZSCAN5B	1	0.00242233	FALSE	NA	NA	NA	NA	NA	NA	15992	15992	17923	16635.7
NA	ENSG00000203705	TATDN3	2	0.00566373	FALSE	NA	NA	NA	NA	NA	NA	16491	16491	16926	16636
NA	ENSG00000196503	ARL9	2	0.00113016	FALSE	NA	NA	NA	NA	NA	NA	15822	15822	18273	16639
NA	ENSG00000198930	CSAG1	1	0.00551175	FALSE	NA	NA	NA	NA	NA	NA	16459	16459	17015	16644.3
NA	ENSG00000203734	ECT2L	1	0.00557723	FALSE	NA	NA	NA	NA	NA	NA	16498	16498	16947	16647.7
NA	ENSG00000204165	CXorf65	2	0.00612319	FALSE	NA	NA	NA	NA	NA	NA	16570	16570	16808	16649.3
NA	ENSG00000242732	RTL5	1	0.013076	FALSE	NA	NA	NA	NA	NA	NA	17574	17574	14803	16650.3
NA	ENSG00000197591	OR11L1	1	0.00260353	FALSE	NA	NA	NA	NA	NA	NA	16079	16079	17795	16651
NA	ENSG00000221938	OR2A14	1	0.00990774	FALSE	NA	NA	NA	NA	NA	NA	17089	17089	15776	16651.3
NA	ENSG00000223496	EXOSC6	2	0.0100856	FALSE	NA	NA	NA	NA	NA	NA	17114	17114	15731	16653
NA	ENSG00000240386	LCE1F	1	0.0126657	FALSE	NA	NA	NA	NA	NA	NA	17509	17509	14944	16654
NA	ENSG00000234224	TMEM229A	1	0.0112876	FALSE	NA	NA	NA	NA	NA	NA	17303	17303	15369	16658.3
NA	ENSG00000213240	NA	1	0.00796902	FALSE	NA	NA	NA	NA	NA	NA	16848	16848	16281	16659
NA	ENSG00000215174	NLRP2B	1	0.00909978	FALSE	NA	NA	NA	NA	NA	NA	16997	16997	15983	16659
NA	ENSG00000196890	H2BU1	2	0.00161287	FALSE	NA	NA	NA	NA	NA	NA	15917	15917	18154	16662.7
NA	ENSG00000203786	KPRP	2	0.0055729	FALSE	NA	NA	NA	NA	NA	NA	16511	16511	16966	16662.7
NA	ENSG00000257365	FNTB	2	0.0148028	FALSE	NA	NA	NA	NA	NA	NA	17906	17906	14176	16662.7
NA	ENSG00000276023	DUSP14	2	0.0185718	FALSE	NA	NA	NA	NA	NA	NA	18519	18519	12958	16665.3
NA	ENSG00000281277	FOXR1	1	0.0210358	FALSE	NA	NA	NA	NA	NA	NA	18923	18923	12152	16666
NA	ENSG00000197706	OR6C74	1	0.00260353	FALSE	NA	NA	NA	NA	NA	NA	16103	16103	17796	16667.3
NA	ENSG00000197353	LYPD2	1	0.00229387	FALSE	NA	NA	NA	NA	NA	NA	16018	16018	17967	16667.7
NA	ENSG00000188629	ZNF177	3	NA	FALSE	NA	NA	NA	NA	NA	NA	15555	15555	18899	16669.7
NA	ENSG00000212643	NA	2	0.00759161	FALSE	NA	NA	NA	NA	NA	NA	16814	16814	16384	16670.7
NA	ENSG00000221937	TAS2R40	1	0.00960308	FALSE	NA	NA	NA	NA	NA	NA	17088	17088	15844	16673.3
NA	ENSG00000188659	SAXO2	3	NA	FALSE	NA	NA	NA	NA	NA	NA	15561	15561	18900	16674
NA	ENSG00000221932	HEPN1	1	0.00959616	FALSE	NA	NA	NA	NA	NA	NA	17086	17086	15851	16674.3
NA	ENSG00000281813	KAT6B	2	0.0212002	FALSE	NA	NA	NA	NA	NA	NA	18963	18963	12103	16676.3
NA	ENSG00000196565	HBG2	2	0.000837675	FALSE	NA	NA	NA	NA	NA	NA	15838	15838	18358	16678
NA	ENSG00000204449	TRIM49C	1	0.00607138	FALSE	NA	NA	NA	NA	NA	NA	16603	16603	16830	16678.7
NA	ENSG00000281089	ATG16L1	2	0.0208243	FALSE	NA	NA	NA	NA	NA	NA	18909	18909	12220	16679.3
NA	ENSG00000197786	OR5B17	1	0.00260353	FALSE	NA	NA	NA	NA	NA	NA	16125	16125	17797	16682.3
NA	ENSG00000197790	OR52M1	1	0.00260353	FALSE	NA	NA	NA	NA	NA	NA	16126	16126	17798	16683.3
NA	ENSG00000275013	PRAME	2	0.0178939	FALSE	NA	NA	NA	NA	NA	NA	18434	18434	13182	16683.3
NA	ENSG00000198443	KRTAP4-1	1	0.0032863	FALSE	NA	NA	NA	NA	NA	NA	16283	16283	17498	16688
NA	ENSG00000188785	ZNF548	3	NA	FALSE	NA	NA	NA	NA	NA	NA	15586	15586	18901	16691
NA	ENSG00000281309	SURF6	2	0.0208332	FALSE	NA	NA	NA	NA	NA	NA	18928	18928	12218	16691.3
NA	ENSG00000197409	H3C4	2	0.00208058	FALSE	NA	NA	NA	NA	NA	NA	16034	16034	18007	16691.7
NA	ENSG00000205111	CDKL4	2	0.00635296	FALSE	NA	NA	NA	NA	NA	NA	16677	16677	16732	16695.3
NA	ENSG00000253649	PRSS51	1	0.0137781	FALSE	NA	NA	NA	NA	NA	NA	17770	17770	14549	16696.3
NA	ENSG00000198225	FKBP1C	1	0.00270956	FALSE	NA	NA	NA	NA	NA	NA	16241	16241	17613	16698.3
NA	ENSG00000204147	ASAH2B	2	0.0055729	FALSE	NA	NA	NA	NA	NA	NA	16565	16565	16967	16699
NA	ENSG00000188868	ZNF563	3	NA	FALSE	NA	NA	NA	NA	NA	NA	15602	15602	18902	16702
NA	ENSG00000196932	TMEM26	2	0.00116206	FALSE	NA	NA	NA	NA	NA	NA	15925	15925	18257	16702.3
NA	ENSG00000280627	SURF1	2	0.0204056	FALSE	NA	NA	NA	NA	NA	NA	18876	18876	12358	16703.3
NA	ENSG00000197938	OR5H2	1	0.00260353	FALSE	NA	NA	NA	NA	NA	NA	16161	16161	17799	16707
NA	ENSG00000203663	OR2L2	1	0.00472012	FALSE	NA	NA	NA	NA	NA	NA	16484	16484	17155	16707.7
NA	ENSG00000203724	C1orf53	2	0.00480113	FALSE	NA	NA	NA	NA	NA	NA	16494	16494	17141	16709.7
NA	ENSG00000197774	EME2	2	0.00255951	FALSE	NA	NA	NA	NA	NA	NA	16120	16120	17890	16710
NA	ENSG00000282266	ATP9B	2	0.021143	FALSE	NA	NA	NA	NA	NA	NA	19005	19005	12123	16711
NA	ENSG00000205108	FAM205A	1	0.00621796	FALSE	NA	NA	NA	NA	NA	NA	16676	16676	16787	16713
NA	ENSG00000213047	DENND1B	2	0.00720197	FALSE	NA	NA	NA	NA	NA	NA	16829	16829	16493	16717
NA	ENSG00000204381	LAYN	2	0.0055729	FALSE	NA	NA	NA	NA	NA	NA	16597	16597	16968	16720.7
NA	ENSG00000247315	ZCCHC3	2	0.0129758	FALSE	NA	NA	NA	NA	NA	NA	17663	17663	14836	16720.7
NA	ENSG00000282168	NA	2	0.0209721	FALSE	NA	NA	NA	NA	NA	NA	18997	18997	12168	16720.7
NA	ENSG00000204382	XAGE1B	2	0.0055729	FALSE	NA	NA	NA	NA	NA	NA	16598	16598	16969	16721.7
NA	ENSG00000196900	TEX43	1	0.000885353	FALSE	NA	NA	NA	NA	NA	NA	15918	15918	18332	16722.7
NA	ENSG00000189042	ZNF567	3	NA	FALSE	NA	NA	NA	NA	NA	NA	15633	15633	18903	16723
NA	ENSG00000255192	NANOGP8	1	0.0138036	FALSE	NA	NA	NA	NA	NA	NA	17833	17833	14505	16723.7
NA	ENSG00000204479	PRAMEF17	2	0.0055729	FALSE	NA	NA	NA	NA	NA	NA	16605	16605	16970	16726.7
NA	ENSG00000278845	MRPL45	2	0.0199629	FALSE	NA	NA	NA	NA	NA	NA	18839	18839	12502	16726.7
NA	ENSG00000204481	PRAMEF14	2	0.0055729	FALSE	NA	NA	NA	NA	NA	NA	16606	16606	16971	16727.7
NA	ENSG00000281139	STH	1	0.0203859	FALSE	NA	NA	NA	NA	NA	NA	18911	18911	12364	16728.7
NA	ENSG00000242252	BGLAP	1	0.012265	FALSE	NA	NA	NA	NA	NA	NA	17559	17559	15073	16730.3
NA	ENSG00000206199	ANKUB1	1	0.00680068	FALSE	NA	NA	NA	NA	NA	NA	16785	16785	16623	16731
NA	ENSG00000249481	SPATS1	1	0.0130819	FALSE	NA	NA	NA	NA	NA	NA	17697	17697	14801	16731.7
NA	ENSG00000212864	RNF208	2	0.00700789	FALSE	NA	NA	NA	NA	NA	NA	16818	16818	16564	16733.3
NA	ENSG00000189120	SP6	3	NA	FALSE	NA	NA	NA	NA	NA	NA	15651	15651	18904	16735.3
NA	ENSG00000196570	PFN3	2	0.000214628	FALSE	NA	NA	NA	NA	NA	NA	15840	15840	18528	16736
NA	ENSG00000198889	DCAF12L1	2	0.00397038	FALSE	NA	NA	NA	NA	NA	NA	16437	16437	17340	16738
NA	ENSG00000189144	ZNF573	3	NA	FALSE	NA	NA	NA	NA	NA	NA	15658	15658	18905	16740.3
NA	ENSG00000204010	IFIT1B	2	0.00482502	FALSE	NA	NA	NA	NA	NA	NA	16543	16543	17136	16740.7
NA	ENSG00000279686	NA	1	0.019909	FALSE	NA	NA	NA	NA	NA	NA	18854	18854	12519	16742.3
NA	ENSG00000198128	OR2L3	1	0.00260353	FALSE	NA	NA	NA	NA	NA	NA	16214	16214	17800	16742.7
NA	ENSG00000189164	ZNF527	3	NA	FALSE	NA	NA	NA	NA	NA	NA	15662	15662	18906	16743.3
NA	ENSG00000198723	TEX45	1	0.00317633	FALSE	NA	NA	NA	NA	NA	NA	16355	16355	17523	16744.3
NA	ENSG00000189180	ZNF33A	3	NA	FALSE	NA	NA	NA	NA	NA	NA	15664	15664	18907	16745
NA	ENSG00000204052	LRRC73	2	0.0048091	FALSE	NA	NA	NA	NA	NA	NA	16550	16550	17138	16746
NA	ENSG00000205356	TECPR1	2	0.00609425	FALSE	NA	NA	NA	NA	NA	NA	16708	16708	16823	16746.3
NA	ENSG00000261115	TMEM178B	1	0.0145861	FALSE	NA	NA	NA	NA	NA	NA	17999	17999	14242	16746.7
NA	ENSG00000222009	BTBD19	1	0.0089069	FALSE	NA	NA	NA	NA	NA	NA	17105	17105	16034	16748
NA	ENSG00000189190	ZNF600	3	NA	FALSE	NA	NA	NA	NA	NA	NA	15669	15669	18908	16748.7
NA	ENSG00000204025	TRPC5OS	1	0.00472553	FALSE	NA	NA	NA	NA	NA	NA	16548	16548	17154	16750
NA	ENSG00000234616	JRK	2	0.010421	FALSE	NA	NA	NA	NA	NA	NA	17315	17315	15622	16750.7
NA	ENSG00000277607	VSTM1	1	0.0187735	FALSE	NA	NA	NA	NA	NA	NA	18676	18676	12901	16751
NA	ENSG00000261862	KRTAP1-5	1	0.0146992	FALSE	NA	NA	NA	NA	NA	NA	18026	18026	14204	16752
NA	ENSG00000253313	C1orf210	1	0.0132614	FALSE	NA	NA	NA	NA	NA	NA	17764	17764	14731	16753
NA	ENSG00000277254	TAS2R13	1	0.0184967	FALSE	NA	NA	NA	NA	NA	NA	18640	18640	12980	16753.3
NA	ENSG00000214215	NA	1	0.00758573	FALSE	NA	NA	NA	NA	NA	NA	16944	16944	16387	16758.3
NA	ENSG00000204007	GLT6D1	1	0.00456507	FALSE	NA	NA	NA	NA	NA	NA	16542	16542	17197	16760.3
NA	ENSG00000203872	C6orf163	1	0.00443217	FALSE	NA	NA	NA	NA	NA	NA	16525	16525	17237	16762.3
NA	ENSG00000260325	HSPB9	1	0.0143364	FALSE	NA	NA	NA	NA	NA	NA	17983	17983	14321	16762.3
NA	ENSG00000249240	NA	1	0.0127617	FALSE	NA	NA	NA	NA	NA	NA	17693	17693	14910	16765.3
NA	ENSG00000205754	NA	1	0.00613373	FALSE	NA	NA	NA	NA	NA	NA	16746	16746	16806	16766
NA	ENSG00000198283	OR5B21	1	0.00260353	FALSE	NA	NA	NA	NA	NA	NA	16251	16251	17801	16767.7
NA	ENSG00000257184	NA	1	0.0138036	FALSE	NA	NA	NA	NA	NA	NA	17899	17899	14506	16768
NA	ENSG00000228567	VN1R4	1	0.00927885	FALSE	NA	NA	NA	NA	NA	NA	17187	17187	15937	16770.3
NA	ENSG00000189420	ZFP92	3	NA	FALSE	NA	NA	NA	NA	NA	NA	15702	15702	18909	16771
NA	ENSG00000255104	NA	1	0.0134652	FALSE	NA	NA	NA	NA	NA	NA	17829	17829	14660	16772.7
NA	ENSG00000278461	MRPS36	2	0.0191972	FALSE	NA	NA	NA	NA	NA	NA	18772	18772	12779	16774.3
NA	ENSG00000196081	ZNF724	3	NA	FALSE	NA	NA	NA	NA	NA	NA	15708	15708	18910	16775.3
NA	ENSG00000241484	ARHGAP8	1	0.011667	FALSE	NA	NA	NA	NA	NA	NA	17538	17538	15261	16779
NA	ENSG00000196110	ZNF699	3	NA	FALSE	NA	NA	NA	NA	NA	NA	15715	15715	18911	16780.3
NA	ENSG00000206113	CFAP99	1	0.00620659	FALSE	NA	NA	NA	NA	NA	NA	16778	16778	16789	16781.7
NA	ENSG00000283510	INO80D	1	0.0214427	FALSE	NA	NA	NA	NA	NA	NA	19168	19168	12015	16783.7
NA	ENSG00000251664	PCDHA12	1	0.012946	FALSE	NA	NA	NA	NA	NA	NA	17753	17753	14848	16784.7
NA	ENSG00000234560	OR10G8	1	0.0100873	FALSE	NA	NA	NA	NA	NA	NA	17313	17313	15730	16785.3
NA	ENSG00000196152	ZNF79	3	NA	FALSE	NA	NA	NA	NA	NA	NA	15723	15723	18914	16786.7
NA	ENSG00000254535	PABPC4L	2	0.0131614	FALSE	NA	NA	NA	NA	NA	NA	17797	17797	14769	16787.7
NA	ENSG00000196156	KRTAP4-3	3	NA	FALSE	NA	NA	NA	NA	NA	NA	15726	15726	18915	16789
NA	ENSG00000197416	FABP12	1	0.00100476	FALSE	NA	NA	NA	NA	NA	NA	16037	16037	18295	16789.7
NA	ENSG00000281300	NXN	2	0.0199162	FALSE	NA	NA	NA	NA	NA	NA	18926	18926	12518	16790
NA	ENSG00000203722	RAET1G	1	0.0038136	FALSE	NA	NA	NA	NA	NA	NA	16493	16493	17387	16791
NA	ENSG00000213714	FAM209B	1	0.00685183	FALSE	NA	NA	NA	NA	NA	NA	16890	16890	16608	16796
NA	ENSG00000196214	ZNF766	3	NA	FALSE	NA	NA	NA	NA	NA	NA	15739	15739	18917	16798.3
NA	ENSG00000280610	KIF15	2	0.0195473	FALSE	NA	NA	NA	NA	NA	NA	18873	18873	12651	16799
NA	ENSG00000215475	SIAH3	1	0.00765108	FALSE	NA	NA	NA	NA	NA	NA	17018	17018	16365	16800.3
NA	ENSG00000258873	DUXA	1	0.0138036	FALSE	NA	NA	NA	NA	NA	NA	17947	17947	14507	16800.3
NA	ENSG00000262796	OR8J1	1	0.0145638	FALSE	NA	NA	NA	NA	NA	NA	18077	18077	14250	16801.3
NA	ENSG00000196247	ZNF107	3	NA	FALSE	NA	NA	NA	NA	NA	NA	15748	15748	18918	16804.7
NA	ENSG00000274267	NA	1	0.0163482	FALSE	NA	NA	NA	NA	NA	NA	18368	18368	13679	16805
NA	ENSG00000278444	CDC42EP5	1	0.0188558	FALSE	NA	NA	NA	NA	NA	NA	18770	18770	12877	16805.7
NA	ENSG00000203867	RBM20	2	0.00386646	FALSE	NA	NA	NA	NA	NA	NA	16524	16524	17371	16806.3
NA	ENSG00000196263	ZNF471	3	NA	FALSE	NA	NA	NA	NA	NA	NA	15751	15751	18919	16807
NA	ENSG00000204149	AGAP6	1	0.00425309	FALSE	NA	NA	NA	NA	NA	NA	16566	16566	17293	16808.3
NA	ENSG00000196267	ZNF836	3	NA	FALSE	NA	NA	NA	NA	NA	NA	15753	15753	18920	16808.7
NA	ENSG00000206013	IFITM5	1	0.00586371	FALSE	NA	NA	NA	NA	NA	NA	16771	16771	16885	16809
NA	ENSG00000196268	ZNF493	3	NA	FALSE	NA	NA	NA	NA	NA	NA	15754	15754	18921	16809.7
NA	ENSG00000213999	MEF2B	2	0.00686037	FALSE	NA	NA	NA	NA	NA	NA	16923	16923	16605	16817
NA	ENSG00000253873	PCDHGA11	1	0.0127989	FALSE	NA	NA	NA	NA	NA	NA	17778	17778	14895	16817
NA	ENSG00000278174	NSF	2	0.018447	FALSE	NA	NA	NA	NA	NA	NA	18731	18731	12994	16818.7
NA	ENSG00000214140	PRCD	1	0.00697791	FALSE	NA	NA	NA	NA	NA	NA	16939	16939	16582	16820
NA	ENSG00000277926	NEU4	1	0.0182329	FALSE	NA	NA	NA	NA	NA	NA	18702	18702	13057	16820.3
NA	ENSG00000205126	ACCSL	1	0.00499639	FALSE	NA	NA	NA	NA	NA	NA	16678	16678	17106	16820.7
NA	ENSG00000196357	ZNF565	3	NA	FALSE	NA	NA	NA	NA	NA	NA	15772	15772	18922	16822
NA	ENSG00000253831	ETV3L	1	0.0127534	FALSE	NA	NA	NA	NA	NA	NA	17776	17776	14915	16822.3
NA	ENSG00000275003	DDT	1	0.0165572	FALSE	NA	NA	NA	NA	NA	NA	18433	18433	13607	16824.3
NA	ENSG00000253506	NACA2	2	0.0126754	FALSE	NA	NA	NA	NA	NA	NA	17767	17767	14942	16825.3
NA	ENSG00000273505	TAS2R42	1	0.0158039	FALSE	NA	NA	NA	NA	NA	NA	18316	18316	13844	16825.3
NA	ENSG00000198674	OR10G6	1	0.00260353	FALSE	NA	NA	NA	NA	NA	NA	16338	16338	17802	16826
NA	ENSG00000237289	CKMT1B	1	0.0104213	FALSE	NA	NA	NA	NA	NA	NA	17430	17430	15621	16827
NA	ENSG00000282853	ECH1	2	0.0202932	FALSE	NA	NA	NA	NA	NA	NA	19048	19048	12388	16828
NA	ENSG00000260596	DUX4	1	0.0138036	FALSE	NA	NA	NA	NA	NA	NA	17989	17989	14508	16828.7
NA	ENSG00000196378	ZNF34	3	NA	FALSE	NA	NA	NA	NA	NA	NA	15783	15783	18923	16829.7
NA	ENSG00000196381	ZNF781	3	NA	FALSE	NA	NA	NA	NA	NA	NA	15784	15784	18924	16830.7
NA	ENSG00000216588	IGSF23	1	0.00746786	FALSE	NA	NA	NA	NA	NA	NA	17037	17037	16418	16830.7
NA	ENSG00000196391	ZNF774	3	NA	FALSE	NA	NA	NA	NA	NA	NA	15786	15786	18925	16832.3
NA	ENSG00000204311	PJVK	2	0.00405482	FALSE	NA	NA	NA	NA	NA	NA	16588	16588	17325	16833.7
NA	ENSG00000198435	NRARP	2	0.00237997	FALSE	NA	NA	NA	NA	NA	NA	16281	16281	17942	16834.7
NA	ENSG00000217128	FNIP1	2	0.00745548	FALSE	NA	NA	NA	NA	NA	NA	17040	17040	16424	16834.7
NA	ENSG00000276167	TAS2R50	1	0.0170778	FALSE	NA	NA	NA	NA	NA	NA	18529	18529	13447	16835
NA	ENSG00000276438	PPP2R3B	2	0.0172022	FALSE	NA	NA	NA	NA	NA	NA	18551	18551	13403	16835
NA	ENSG00000196417	ZNF765	3	NA	FALSE	NA	NA	NA	NA	NA	NA	15793	15793	18926	16837.3
NA	ENSG00000264230	ANXA8L1	1	0.0145331	FALSE	NA	NA	NA	NA	NA	NA	18126	18126	14260	16837.3
NA	ENSG00000206047	DEFA1	2	0.0055729	FALSE	NA	NA	NA	NA	NA	NA	16772	16772	16972	16838.7
NA	ENSG00000215595	C20orf202	2	0.00727271	FALSE	NA	NA	NA	NA	NA	NA	17021	17021	16475	16839
NA	ENSG00000204612	FOXB2	1	0.00427495	FALSE	NA	NA	NA	NA	NA	NA	16617	16617	17285	16839.7
NA	ENSG00000196427	NBPF4	3	NA	FALSE	NA	NA	NA	NA	NA	NA	15798	15798	18927	16841
NA	ENSG00000206127	GOLGA8O	2	0.0055729	FALSE	NA	NA	NA	NA	NA	NA	16779	16779	16973	16843.7
NA	ENSG00000213920	MDP1	2	0.00638127	FALSE	NA	NA	NA	NA	NA	NA	16906	16906	16720	16844
NA	ENSG00000196437	ZNF569	3	NA	FALSE	NA	NA	NA	NA	NA	NA	15803	15803	18928	16844.7
NA	ENSG00000215271	HOMEZ	1	0.00711581	FALSE	NA	NA	NA	NA	NA	NA	17007	17007	16522	16845.3
NA	ENSG00000196453	ZNF777	3	NA	FALSE	NA	NA	NA	NA	NA	NA	15806	15806	18929	16847
NA	ENSG00000196456	ZNF775	3	NA	FALSE	NA	NA	NA	NA	NA	NA	15808	15808	18930	16848.7
NA	ENSG00000204779	FOXD4L5	1	0.00427495	FALSE	NA	NA	NA	NA	NA	NA	16631	16631	17286	16849.3
NA	ENSG00000205678	TECRL	1	0.00521288	FALSE	NA	NA	NA	NA	NA	NA	16740	16740	17068	16849.3
NA	ENSG00000196458	ZNF605	3	NA	FALSE	NA	NA	NA	NA	NA	NA	15809	15809	18931	16849.7
NA	ENSG00000224420	ADM5	1	0.00794931	FALSE	NA	NA	NA	NA	NA	NA	17128	17128	16295	16850.3
NA	ENSG00000254772	EEF1G	2	0.0126834	FALSE	NA	NA	NA	NA	NA	NA	17809	17809	14939	16852.3
NA	ENSG00000196466	ZNF799	3	NA	FALSE	NA	NA	NA	NA	NA	NA	15813	15813	18932	16852.7
NA	ENSG00000205560	CPT1B	2	0.005051	FALSE	NA	NA	NA	NA	NA	NA	16730	16730	17098	16852.7
NA	ENSG00000276021	WDR81	2	0.0168498	FALSE	NA	NA	NA	NA	NA	NA	18518	18518	13525	16853.7
NA	ENSG00000254470	AP5B1	2	0.0125698	FALSE	NA	NA	NA	NA	NA	NA	17794	17794	14974	16854
NA	ENSG00000261603	NA	1	0.0137781	FALSE	NA	NA	NA	NA	NA	NA	18013	18013	14550	16858.7
NA	ENSG00000197889	MEIG1	2	0.00107793	FALSE	NA	NA	NA	NA	NA	NA	16146	16146	18286	16859.3
NA	ENSG00000214711	CAPN14	1	0.00678093	FALSE	NA	NA	NA	NA	NA	NA	16975	16975	16630	16860
NA	ENSG00000236398	TAS2R39	1	0.0097371	FALSE	NA	NA	NA	NA	NA	NA	17389	17389	15808	16862
NA	ENSG00000205002	AARD	1	0.00435043	FALSE	NA	NA	NA	NA	NA	NA	16666	16666	17256	16862.7
NA	ENSG00000250366	TUNAR	1	0.0120091	FALSE	NA	NA	NA	NA	NA	NA	17723	17723	15149	16865
NA	ENSG00000198156	NPIPB6	2	0.0015235	FALSE	NA	NA	NA	NA	NA	NA	16220	16220	18169	16869.7
NA	ENSG00000275066	SYNRG	2	0.0161879	FALSE	NA	NA	NA	NA	NA	NA	18441	18441	13731	16871
NA	ENSG00000281484	BTG3	2	0.0193061	FALSE	NA	NA	NA	NA	NA	NA	18938	18938	12745	16873.7
NA	ENSG00000255423	EBLN2	2	0.0126895	FALSE	NA	NA	NA	NA	NA	NA	17843	17843	14938	16874.7
NA	ENSG00000204414	CSHL1	1	0.00365317	FALSE	NA	NA	NA	NA	NA	NA	16601	16601	17423	16875
NA	ENSG00000242114	MTFP1	2	0.0108021	FALSE	NA	NA	NA	NA	NA	NA	17553	17553	15520	16875.3
NA	ENSG00000196597	ZNF782	3	NA	FALSE	NA	NA	NA	NA	NA	NA	15848	15848	18933	16876.3
NA	ENSG00000196605	ZNF846	3	NA	FALSE	NA	NA	NA	NA	NA	NA	15851	15851	18934	16878.7
NA	ENSG00000219626	FAM228B	2	0.00706753	FALSE	NA	NA	NA	NA	NA	NA	17052	17052	16536	16880
NA	ENSG00000198695	MT-ND6	2	0.00236444	FALSE	NA	NA	NA	NA	NA	NA	16346	16346	17951	16881
NA	ENSG00000261408	TEN1-CDK3	2	0.0135463	FALSE	NA	NA	NA	NA	NA	NA	18007	18007	14634	16882.7
NA	ENSG00000278749	CCDC166	1	0.0184427	FALSE	NA	NA	NA	NA	NA	NA	18825	18825	12999	16883
NA	ENSG00000196652	ZKSCAN5	3	NA	FALSE	NA	NA	NA	NA	NA	NA	15859	15859	18935	16884.3
NA	ENSG00000203811	H3C14	2	0.00267079	FALSE	NA	NA	NA	NA	NA	NA	16516	16516	17624	16885.3
NA	ENSG00000229833	PET100	2	0.00813104	FALSE	NA	NA	NA	NA	NA	NA	17208	17208	16245	16887
NA	ENSG00000196670	ZFP62	3	NA	FALSE	NA	NA	NA	NA	NA	NA	15865	15865	18936	16888.7
NA	ENSG00000204271	SPIN3	2	0.00325273	FALSE	NA	NA	NA	NA	NA	NA	16583	16583	17509	16891.7
NA	ENSG00000196693	ZNF33B	3	NA	FALSE	NA	NA	NA	NA	NA	NA	15870	15870	18937	16892.3
NA	ENSG00000276785	PRSS58	1	0.016899	FALSE	NA	NA	NA	NA	NA	NA	18584	18584	13511	16893
NA	ENSG00000276333	HS3ST6	1	0.0165637	FALSE	NA	NA	NA	NA	NA	NA	18541	18541	13600	16894
NA	ENSG00000196705	ZNF431	3	NA	FALSE	NA	NA	NA	NA	NA	NA	15873	15873	18938	16894.7
NA	ENSG00000198804	MT-CO1	2	0.00249757	FALSE	NA	NA	NA	NA	NA	NA	16391	16391	17907	16896.3
NA	ENSG00000196724	ZNF418	3	NA	FALSE	NA	NA	NA	NA	NA	NA	15877	15877	18939	16897.7
NA	ENSG00000243811	APOBEC3D	1	0.0110646	FALSE	NA	NA	NA	NA	NA	NA	17616	17616	15461	16897.7
NA	ENSG00000254415	SIGLEC14	1	0.0120999	FALSE	NA	NA	NA	NA	NA	NA	17790	17790	15114	16898
NA	ENSG00000280674	NA	2	0.0186034	FALSE	NA	NA	NA	NA	NA	NA	18881	18881	12946	16902.7
NA	ENSG00000196757	ZNF700	3	NA	FALSE	NA	NA	NA	NA	NA	NA	15885	15885	18940	16903.3
NA	ENSG00000239388	ASB14	1	0.0100533	FALSE	NA	NA	NA	NA	NA	NA	17485	17485	15742	16904
NA	ENSG00000243414	TICAM2	2	0.0107588	FALSE	NA	NA	NA	NA	NA	NA	17594	17594	15534	16907.3
NA	ENSG00000196793	ZNF239	3	NA	FALSE	NA	NA	NA	NA	NA	NA	15894	15894	18941	16909.7
NA	ENSG00000212916	MAP10	2	0.00506838	FALSE	NA	NA	NA	NA	NA	NA	16820	16820	17093	16911
NA	ENSG00000214960	CRPPA	1	0.00630698	FALSE	NA	NA	NA	NA	NA	NA	16989	16989	16755	16911
NA	ENSG00000276761	CWC25	2	0.0167009	FALSE	NA	NA	NA	NA	NA	NA	18581	18581	13573	16911.7
NA	ENSG00000215883	CYB5RL	1	0.00662117	FALSE	NA	NA	NA	NA	NA	NA	17034	17034	16668	16912
NA	ENSG00000222038	POTEJ	2	0.00712586	FALSE	NA	NA	NA	NA	NA	NA	17110	17110	16520	16913.3
NA	ENSG00000196826	NA	3	NA	FALSE	NA	NA	NA	NA	NA	NA	15901	15901	18942	16914.7
NA	ENSG00000258289	CHURC1	2	0.0127729	FALSE	NA	NA	NA	NA	NA	NA	17921	17921	14905	16915.7
NA	ENSG00000214212	C19orf38	1	0.00596524	FALSE	NA	NA	NA	NA	NA	NA	16943	16943	16862	16916
NA	ENSG00000254402	LRRC24	1	0.011944	FALSE	NA	NA	NA	NA	NA	NA	17788	17788	15172	16916
NA	ENSG00000198570	RD3	1	0.00167533	FALSE	NA	NA	NA	NA	NA	NA	16313	16313	18130	16918.7
NA	ENSG00000266028	SRGAP2	1	0.0138782	FALSE	NA	NA	NA	NA	NA	NA	18145	18145	14467	16919
NA	ENSG00000198967	OR10Z1	1	0.00260353	FALSE	NA	NA	NA	NA	NA	NA	16479	16479	17803	16920.3
NA	ENSG00000265354	TIMM23	2	0.0138055	FALSE	NA	NA	NA	NA	NA	NA	18137	18137	14490	16921.3
NA	ENSG00000196867	ZFP28	3	NA	FALSE	NA	NA	NA	NA	NA	NA	15912	15912	18943	16922.3
NA	ENSG00000205138	SDHAF1	2	0.0037074	FALSE	NA	NA	NA	NA	NA	NA	16681	16681	17407	16923
NA	ENSG00000225180	PVALEF	1	0.00719079	FALSE	NA	NA	NA	NA	NA	NA	17138	17138	16497	16924.3
NA	ENSG00000214128	TMEM213	1	0.00577103	FALSE	NA	NA	NA	NA	NA	NA	16938	16938	16905	16927
NA	ENSG00000276920	NKD2	1	0.0166913	FALSE	NA	NA	NA	NA	NA	NA	18604	18604	13577	16928.3
NA	ENSG00000196946	ZNF705A	3	NA	FALSE	NA	NA	NA	NA	NA	NA	15929	15929	18944	16934
NA	ENSG00000282088	CHRNA7	1	0.0190487	FALSE	NA	NA	NA	NA	NA	NA	18991	18991	12820	16934
NA	ENSG00000203757	OR6K3	1	0.00260353	FALSE	NA	NA	NA	NA	NA	NA	16502	16502	17804	16936
NA	ENSG00000196967	ZNF585A	3	NA	FALSE	NA	NA	NA	NA	NA	NA	15933	15933	18945	16937
NA	ENSG00000269058	CALR3	1	0.0141511	FALSE	NA	NA	NA	NA	NA	NA	18216	18216	14379	16937
NA	ENSG00000250486	NA	1	0.0113215	FALSE	NA	NA	NA	NA	NA	NA	17725	17725	15365	16938.3
NA	ENSG00000240021	TEX35	1	0.00970576	FALSE	NA	NA	NA	NA	NA	NA	17501	17501	15819	16940.3
NA	ENSG00000282928	MAP4K1	2	0.0194037	FALSE	NA	NA	NA	NA	NA	NA	19060	19060	12702	16940.7
NA	ENSG00000197008	ZNF138	3	NA	FALSE	NA	NA	NA	NA	NA	NA	15941	15941	18946	16942.7
NA	ENSG00000197013	ZNF429	3	NA	FALSE	NA	NA	NA	NA	NA	NA	15942	15942	18947	16943.7
NA	ENSG00000197915	HRNR	1	0.000230758	FALSE	NA	NA	NA	NA	NA	NA	16155	16155	18522	16944
NA	ENSG00000197016	ZNF470	3	NA	FALSE	NA	NA	NA	NA	NA	NA	15943	15943	18948	16944.7
NA	ENSG00000197024	ZNF398	3	NA	FALSE	NA	NA	NA	NA	NA	NA	15946	15946	18949	16947
NA	ENSG00000277161	PIGW	2	0.0166493	FALSE	NA	NA	NA	NA	NA	NA	18630	18630	13587	16949
NA	ENSG00000197044	ZNF441	3	NA	FALSE	NA	NA	NA	NA	NA	NA	15949	15949	18950	16949.3
NA	ENSG00000228836	CT45A5	1	0.00729273	FALSE	NA	NA	NA	NA	NA	NA	17191	17191	16469	16950.3
NA	ENSG00000198786	MT-ND5	2	0.00180925	FALSE	NA	NA	NA	NA	NA	NA	16381	16381	18091	16951
NA	ENSG00000241127	YAE1	2	0.00978165	FALSE	NA	NA	NA	NA	NA	NA	17527	17527	15800	16951.3
NA	ENSG00000197050	ZNF420	3	NA	FALSE	NA	NA	NA	NA	NA	NA	15952	15952	18951	16951.7
NA	ENSG00000197054	ZNF763	3	NA	FALSE	NA	NA	NA	NA	NA	NA	15953	15953	18952	16952.7
NA	ENSG00000214814	FER1L6	2	0.00578384	FALSE	NA	NA	NA	NA	NA	NA	16980	16980	16902	16954
NA	ENSG00000205846	CLEC6A	1	0.00393016	FALSE	NA	NA	NA	NA	NA	NA	16757	16757	17349	16954.3
NA	ENSG00000204909	SPINK9	1	0.00285989	FALSE	NA	NA	NA	NA	NA	NA	16642	16642	17586	16956.7
NA	ENSG00000281165	SLC2A6	2	0.0182627	FALSE	NA	NA	NA	NA	NA	NA	18913	18913	13044	16956.7
NA	ENSG00000276043	UHRF1	2	0.0158303	FALSE	NA	NA	NA	NA	NA	NA	18521	18521	13834	16958.7
NA	ENSG00000251349	MSANTD3-TMEFF1	1	0.0112427	FALSE	NA	NA	NA	NA	NA	NA	17746	17746	15389	16960.3
NA	ENSG00000233917	POTEB	2	0.00795288	FALSE	NA	NA	NA	NA	NA	NA	17295	17295	16292	16960.7
NA	ENSG00000233041	PHGR1	1	0.00773296	FALSE	NA	NA	NA	NA	NA	NA	17270	17270	16347	16962.3
NA	ENSG00000254521	SIGLEC12	1	0.0115043	FALSE	NA	NA	NA	NA	NA	NA	17796	17796	15302	16964.7
NA	ENSG00000197123	ZNF679	3	NA	FALSE	NA	NA	NA	NA	NA	NA	15973	15973	18953	16966.3
NA	ENSG00000197124	ZNF682	3	NA	FALSE	NA	NA	NA	NA	NA	NA	15974	15974	18954	16967.3
NA	ENSG00000231824	AKAIN1	1	0.00748181	FALSE	NA	NA	NA	NA	NA	NA	17243	17243	16416	16967.3
NA	ENSG00000213139	CRYGS	2	0.00446075	FALSE	NA	NA	NA	NA	NA	NA	16837	16837	17229	16967.7
NA	ENSG00000271079	CTAGE15	1	0.0141544	FALSE	NA	NA	NA	NA	NA	NA	18265	18265	14376	16968.7
NA	ENSG00000197128	ZNF772	3	NA	FALSE	NA	NA	NA	NA	NA	NA	15976	15976	18955	16969
NA	ENSG00000197134	ZNF257	3	NA	FALSE	NA	NA	NA	NA	NA	NA	15977	15977	18956	16970
NA	ENSG00000264522	OTUD7B	1	0.0134849	FALSE	NA	NA	NA	NA	NA	NA	18130	18130	14652	16970.7
NA	ENSG00000198840	MT-ND3	2	0.00180925	FALSE	NA	NA	NA	NA	NA	NA	16411	16411	18092	16971.3
NA	ENSG00000203733	GJE1	1	0.00242958	FALSE	NA	NA	NA	NA	NA	NA	16497	16497	17921	16971.7
NA	ENSG00000240038	AMY2B	1	0.00936863	FALSE	NA	NA	NA	NA	NA	NA	17502	17502	15913	16972.3
NA	ENSG00000215217	C5orf49	1	0.00570826	FALSE	NA	NA	NA	NA	NA	NA	17002	17002	16915	16973
NA	ENSG00000197153	H3C12	3	NA	FALSE	NA	NA	NA	NA	NA	NA	15982	15982	18957	16973.7
NA	ENSG00000280858	RPL7A	2	0.0180152	FALSE	NA	NA	NA	NA	NA	NA	18893	18893	13136	16974
NA	ENSG00000262481	TMEM256-PLSCR3	1	0.0130546	FALSE	NA	NA	NA	NA	NA	NA	18056	18056	14811	16974.3
NA	ENSG00000198727	MT-CYB	2	0.00126845	FALSE	NA	NA	NA	NA	NA	NA	16356	16356	18212	16974.7
NA	ENSG00000240432	KRTAP13-3	1	0.00941376	FALSE	NA	NA	NA	NA	NA	NA	17510	17510	15905	16975
NA	ENSG00000197162	ZNF785	3	NA	FALSE	NA	NA	NA	NA	NA	NA	15984	15984	18958	16975.3
NA	ENSG00000253731	PCDHGA6	1	0.0112521	FALSE	NA	NA	NA	NA	NA	NA	17773	17773	15385	16977
NA	ENSG00000198064	NPIPB13	2	0.000164036	FALSE	NA	NA	NA	NA	NA	NA	16198	16198	18539	16978.3
NA	ENSG00000262102	DSEL	1	0.0128633	FALSE	NA	NA	NA	NA	NA	NA	18036	18036	14876	16982.7
NA	ENSG00000238238	MCCD1	1	0.00905029	FALSE	NA	NA	NA	NA	NA	NA	17477	17477	16002	16985.3
NA	ENSG00000205090	TMEM240	1	0.0027435	FALSE	NA	NA	NA	NA	NA	NA	16675	16675	17608	16986
NA	ENSG00000240720	LRRD1	1	0.00930869	FALSE	NA	NA	NA	NA	NA	NA	17517	17517	15927	16987
NA	ENSG00000262874	C19orf84	1	0.0131043	FALSE	NA	NA	NA	NA	NA	NA	18085	18085	14791	16987
NA	ENSG00000198888	MT-ND1	2	0.00180925	FALSE	NA	NA	NA	NA	NA	NA	16436	16436	18093	16988.3
NA	ENSG00000204246	OR13C3	1	0.00260353	FALSE	NA	NA	NA	NA	NA	NA	16581	16581	17805	16989
NA	ENSG00000203783	PRR9	1	0.00234834	FALSE	NA	NA	NA	NA	NA	NA	16508	16508	17954	16990
NA	ENSG00000203730	TEDDM1	1	0.00221776	FALSE	NA	NA	NA	NA	NA	NA	16496	16496	17979	16990.3
NA	ENSG00000213420	GPC2	2	0.00439463	FALSE	NA	NA	NA	NA	NA	NA	16864	16864	17244	16990.7
NA	ENSG00000230626	NA	2	0.00710943	FALSE	NA	NA	NA	NA	NA	NA	17225	17225	16523	16991
NA	ENSG00000237190	CDKN2AIPNL	2	0.00859376	FALSE	NA	NA	NA	NA	NA	NA	17427	17427	16120	16991.3
NA	ENSG00000244045	TMEM199	2	0.010121	FALSE	NA	NA	NA	NA	NA	NA	17629	17629	15717	16991.7
NA	ENSG00000197302	ZNF720	3	NA	FALSE	NA	NA	NA	NA	NA	NA	16009	16009	18959	16992.3
NA	ENSG00000204293	NA	1	0.00260353	FALSE	NA	NA	NA	NA	NA	NA	16586	16586	17806	16992.7
NA	ENSG00000224531	SMIM13	2	0.00639427	FALSE	NA	NA	NA	NA	NA	NA	17131	17131	16716	16992.7
NA	ENSG00000278372	MYO19	2	0.0170731	FALSE	NA	NA	NA	NA	NA	NA	18765	18765	13450	16993.3
NA	ENSG00000272514	CFAP206	1	0.0140539	FALSE	NA	NA	NA	NA	NA	NA	18285	18285	14411	16993.7
NA	ENSG00000278637	H4C1	2	0.0172991	FALSE	NA	NA	NA	NA	NA	NA	18806	18806	13370	16994
NA	ENSG00000276681	LENG8	2	0.0158274	FALSE	NA	NA	NA	NA	NA	NA	18574	18574	13836	16994.7
NA	ENSG00000221944	TIGD1	2	0.00613476	FALSE	NA	NA	NA	NA	NA	NA	17090	17090	16805	16995
NA	ENSG00000226650	KIF4B	2	0.00661069	FALSE	NA	NA	NA	NA	NA	NA	17158	17158	16672	16996
NA	ENSG00000197343	ZNF655	3	NA	FALSE	NA	NA	NA	NA	NA	NA	16016	16016	18960	16997.3
NA	ENSG00000270765	GAS2L2	1	0.0138651	FALSE	NA	NA	NA	NA	NA	NA	18258	18258	14476	16997.3
NA	ENSG00000228474	OST4	2	0.00679849	FALSE	NA	NA	NA	NA	NA	NA	17185	17185	16624	16998
NA	ENSG00000275035	CCDC92	2	0.0149697	FALSE	NA	NA	NA	NA	NA	NA	18437	18437	14122	16998.7
NA	ENSG00000263090	KRTAP9-2	1	0.0130804	FALSE	NA	NA	NA	NA	NA	NA	18098	18098	14802	16999.3
NA	ENSG00000233087	RAB6D	2	0.00735807	FALSE	NA	NA	NA	NA	NA	NA	17272	17272	16455	16999.7
NA	ENSG00000197360	ZNF98	3	NA	FALSE	NA	NA	NA	NA	NA	NA	16020	16020	18961	17000.3
NA	ENSG00000197362	ZNF786	3	NA	FALSE	NA	NA	NA	NA	NA	NA	16022	16022	18962	17002
NA	ENSG00000213029	NA	2	0.0039191	FALSE	NA	NA	NA	NA	NA	NA	16827	16827	17354	17002.7
NA	ENSG00000215474	SKOR2	2	0.0055729	FALSE	NA	NA	NA	NA	NA	NA	17017	17017	16974	17002.7
NA	ENSG00000197363	ZNF517	3	NA	FALSE	NA	NA	NA	NA	NA	NA	16023	16023	18963	17003
NA	ENSG00000229972	IQCF3	1	0.00696186	FALSE	NA	NA	NA	NA	NA	NA	17212	17212	16587	17003.7
NA	ENSG00000197372	ZNF675	3	NA	FALSE	NA	NA	NA	NA	NA	NA	16024	16024	18964	17004
NA	ENSG00000267631	CGB1	1	0.0134804	FALSE	NA	NA	NA	NA	NA	NA	18178	18178	14656	17004
NA	ENSG00000198398	TMEM207	1	0.000508696	FALSE	NA	NA	NA	NA	NA	NA	16273	16273	18470	17005.3
NA	ENSG00000258644	SYNJ2BP-COX16	1	0.0120193	FALSE	NA	NA	NA	NA	NA	NA	17936	17936	15145	17005.7
NA	ENSG00000197385	ZNF860	3	NA	FALSE	NA	NA	NA	NA	NA	NA	16028	16028	18965	17007
NA	ENSG00000233687	OR2B3	1	0.00735998	FALSE	NA	NA	NA	NA	NA	NA	17287	17287	16453	17009
NA	ENSG00000269741	NA	1	0.0137781	FALSE	NA	NA	NA	NA	NA	NA	18238	18238	14551	17009
NA	ENSG00000275679	PRH2	1	0.0152056	FALSE	NA	NA	NA	NA	NA	NA	18492	18492	14043	17009
NA	ENSG00000263101	KRTAP3-3	1	0.0129931	FALSE	NA	NA	NA	NA	NA	NA	18100	18100	14830	17010
NA	ENSG00000215784	FAM72D	2	0.0055729	FALSE	NA	NA	NA	NA	NA	NA	17028	17028	16975	17010.3
NA	ENSG00000214891	TRIM64C	1	0.00523472	FALSE	NA	NA	NA	NA	NA	NA	16985	16985	17062	17010.7
NA	ENSG00000213822	CEACAM18	1	0.00440111	FALSE	NA	NA	NA	NA	NA	NA	16896	16896	17243	17011.7
NA	ENSG00000214402	LCNL1	1	0.00486444	FALSE	NA	NA	NA	NA	NA	NA	16957	16957	17127	17013.7
NA	ENSG00000215252	GOLGA8B	1	0.0053408	FALSE	NA	NA	NA	NA	NA	NA	17005	17005	17038	17016
NA	ENSG00000283310	NA	1	0.0192004	FALSE	NA	NA	NA	NA	NA	NA	19136	19136	12777	17016.3
NA	ENSG00000253953	PCDHGB4	1	0.0109521	FALSE	NA	NA	NA	NA	NA	NA	17780	17780	15490	17016.7
NA	ENSG00000255275	NA	1	0.0112633	FALSE	NA	NA	NA	NA	NA	NA	17836	17836	15379	17017
NA	ENSG00000233816	IFNA13	1	0.00730604	FALSE	NA	NA	NA	NA	NA	NA	17293	17293	16467	17017.7
NA	ENSG00000223417	TRIM49D1	1	0.00607138	FALSE	NA	NA	NA	NA	NA	NA	17112	17112	16831	17018.3
NA	ENSG00000243489	KRTAP10-11	1	0.00955612	FALSE	NA	NA	NA	NA	NA	NA	17599	17599	15865	17021
NA	ENSG00000197472	ZNF695	3	NA	FALSE	NA	NA	NA	NA	NA	NA	16054	16054	18966	17024.7
NA	ENSG00000219481	NBPF1	2	0.0055729	FALSE	NA	NA	NA	NA	NA	NA	17050	17050	16976	17025.3
NA	ENSG00000258429	PDF	1	0.011807	FALSE	NA	NA	NA	NA	NA	NA	17927	17927	15223	17025.7
NA	ENSG00000197483	ZNF628	3	NA	FALSE	NA	NA	NA	NA	NA	NA	16056	16056	18967	17026.3
NA	ENSG00000242366	UGT1A8	1	0.00921205	FALSE	NA	NA	NA	NA	NA	NA	17562	17562	15956	17026.7
NA	ENSG00000230453	ANKRD18B	2	0.00674654	FALSE	NA	NA	NA	NA	NA	NA	17219	17219	16645	17027.7
NA	ENSG00000197497	ZNF665	3	NA	FALSE	NA	NA	NA	NA	NA	NA	16059	16059	18968	17028.7
NA	ENSG00000244588	RAD21L1	2	0.00977785	FALSE	NA	NA	NA	NA	NA	NA	17648	17648	15801	17032.3
NA	ENSG00000222046	DCDC2B	1	0.00588669	FALSE	NA	NA	NA	NA	NA	NA	17111	17111	16878	17033.3
NA	ENSG00000206150	RNASE13	1	0.00308712	FALSE	NA	NA	NA	NA	NA	NA	16780	16780	17550	17036.7
NA	ENSG00000253910	PCDHGB2	1	0.0106936	FALSE	NA	NA	NA	NA	NA	NA	17779	17779	15553	17037
NA	ENSG00000214694	ARHGEF33	1	0.0046748	FALSE	NA	NA	NA	NA	NA	NA	16973	16973	17166	17037.3
NA	ENSG00000273049	NA	1	0.0138036	FALSE	NA	NA	NA	NA	NA	NA	18302	18302	14509	17037.7
NA	ENSG00000197566	ZNF624	3	NA	FALSE	NA	NA	NA	NA	NA	NA	16073	16073	18969	17038.3
NA	ENSG00000239590	OR1J4	1	0.00852029	FALSE	NA	NA	NA	NA	NA	NA	17489	17489	16140	17039.3
NA	ENSG00000203740	METTL11B	2	0.00170979	FALSE	NA	NA	NA	NA	NA	NA	16500	16500	18121	17040.3
NA	ENSG00000214414	TRIM77	1	0.00453812	FALSE	NA	NA	NA	NA	NA	NA	16959	16959	17206	17041.3
NA	ENSG00000258643	BCL2L2-PABPN1	2	0.0116936	FALSE	NA	NA	NA	NA	NA	NA	17935	17935	15254	17041.3
NA	ENSG00000213563	C8orf82	2	0.00383677	FALSE	NA	NA	NA	NA	NA	NA	16874	16874	17382	17043.3
NA	ENSG00000247077	PGAM5	2	0.00973546	FALSE	NA	NA	NA	NA	NA	NA	17662	17662	15809	17044.3
NA	ENSG00000249861	LGALS16	1	0.0101168	FALSE	NA	NA	NA	NA	NA	NA	17706	17706	15721	17044.3
NA	ENSG00000197608	ZNF841	3	NA	FALSE	NA	NA	NA	NA	NA	NA	16084	16084	18970	17046
NA	ENSG00000226941	RBMY1J	2	0.00612075	FALSE	NA	NA	NA	NA	NA	NA	17165	17165	16812	17047.3
NA	ENSG00000198938	MT-CO3	2	0.00126845	FALSE	NA	NA	NA	NA	NA	NA	16465	16465	18213	17047.7
NA	ENSG00000205029	OR5D16	1	0.00260353	FALSE	NA	NA	NA	NA	NA	NA	16668	16668	17807	17047.7
NA	ENSG00000197619	ZNF615	3	NA	FALSE	NA	NA	NA	NA	NA	NA	16087	16087	18971	17048.3
NA	ENSG00000214338	SOGA3	1	0.00441298	FALSE	NA	NA	NA	NA	NA	NA	16952	16952	17241	17048.3
NA	ENSG00000204532	ZSCAN5C	1	0.00242233	FALSE	NA	NA	NA	NA	NA	NA	16611	16611	17924	17048.7
NA	ENSG00000263155	MYZAP	1	0.0126588	FALSE	NA	NA	NA	NA	NA	NA	18102	18102	14946	17050
NA	ENSG00000212719	NA	2	0.00314986	FALSE	NA	NA	NA	NA	NA	NA	16815	16815	17527	17052.3
NA	ENSG00000197647	ZNF433	3	NA	FALSE	NA	NA	NA	NA	NA	NA	16095	16095	18972	17054
NA	ENSG00000278311	GGNBP2	2	0.0163889	FALSE	NA	NA	NA	NA	NA	NA	18756	18756	13666	17059.3
NA	ENSG00000262156	APOBEC3A	1	0.0121481	FALSE	NA	NA	NA	NA	NA	NA	18040	18040	15099	17059.7
NA	ENSG00000259120	SMIM6	1	0.0116385	FALSE	NA	NA	NA	NA	NA	NA	17956	17956	15268	17060
NA	ENSG00000246922	UBAP1L	1	0.00956514	FALSE	NA	NA	NA	NA	NA	NA	17661	17661	15861	17061
NA	ENSG00000266338	NBPF15	2	0.0128415	FALSE	NA	NA	NA	NA	NA	NA	18150	18150	14883	17061
NA	ENSG00000282130	NSMCE3	2	0.017799	FALSE	NA	NA	NA	NA	NA	NA	18994	18994	13210	17066
NA	ENSG00000204352	NA	1	0.0020497	FALSE	NA	NA	NA	NA	NA	NA	16594	16594	18015	17067.7
NA	ENSG00000266472	MRPS21	2	0.012786	FALSE	NA	NA	NA	NA	NA	NA	18153	18153	14901	17069
NA	ENSG00000205327	OR6C68	1	0.00260353	FALSE	NA	NA	NA	NA	NA	NA	16701	16701	17808	17070
NA	ENSG00000205328	OR6C65	1	0.00260353	FALSE	NA	NA	NA	NA	NA	NA	16702	16702	17809	17071
NA	ENSG00000214827	MTCP1	2	0.00436816	FALSE	NA	NA	NA	NA	NA	NA	16982	16982	17251	17071.7
NA	ENSG00000223573	TINCR	2	0.0055729	FALSE	NA	NA	NA	NA	NA	NA	17119	17119	16977	17071.7
NA	ENSG00000197776	KLHDC1	3	NA	FALSE	NA	NA	NA	NA	NA	NA	16121	16121	18974	17072
NA	ENSG00000205329	OR6C3	1	0.00260353	FALSE	NA	NA	NA	NA	NA	NA	16703	16703	17810	17072
NA	ENSG00000244274	DBNDD2	1	0.00926258	FALSE	NA	NA	NA	NA	NA	NA	17637	17637	15944	17072.7
NA	ENSG00000197779	ZNF81	3	NA	FALSE	NA	NA	NA	NA	NA	NA	16122	16122	18975	17073
NA	ENSG00000205330	OR6C1	1	0.00260353	FALSE	NA	NA	NA	NA	NA	NA	16704	16704	17811	17073
NA	ENSG00000241852	C8orf58	1	0.00855945	FALSE	NA	NA	NA	NA	NA	NA	17548	17548	16131	17075.7
NA	ENSG00000197808	ZNF461	3	NA	FALSE	NA	NA	NA	NA	NA	NA	16128	16128	18976	17077.3
NA	ENSG00000213199	ASIC3	2	0.00310493	FALSE	NA	NA	NA	NA	NA	NA	16843	16843	17546	17077.3
NA	ENSG00000215009	ACSM4	1	0.0043616	FALSE	NA	NA	NA	NA	NA	NA	16990	16990	17253	17077.7
NA	ENSG00000261456	TUBB8	2	0.0118166	FALSE	NA	NA	NA	NA	NA	NA	18008	18008	15220	17078.7
NA	ENSG00000204669	C9orf57	1	0.002163	FALSE	NA	NA	NA	NA	NA	NA	16623	16623	17991	17079
NA	ENSG00000205409	OR52E6	1	0.00260353	FALSE	NA	NA	NA	NA	NA	NA	16715	16715	17812	17080.7
NA	ENSG00000212123	PRR22	2	0.00270573	FALSE	NA	NA	NA	NA	NA	NA	16813	16813	17616	17080.7
NA	ENSG00000197841	ZNF181	3	NA	FALSE	NA	NA	NA	NA	NA	NA	16133	16133	18977	17081
NA	ENSG00000221888	OR1C1	1	0.00506899	FALSE	NA	NA	NA	NA	NA	NA	17077	17077	17092	17082
NA	ENSG00000224940	PRRT4	2	0.0055729	FALSE	NA	NA	NA	NA	NA	NA	17135	17135	16978	17082.7
NA	ENSG00000256053	COA8	2	0.0108019	FALSE	NA	NA	NA	NA	NA	NA	17864	17864	15521	17083
NA	ENSG00000197857	ZNF44	3	NA	FALSE	NA	NA	NA	NA	NA	NA	16136	16136	18978	17083.3
NA	ENSG00000282905	NFKBIB	2	0.0180234	FALSE	NA	NA	NA	NA	NA	NA	19058	19058	13134	17083.3
NA	ENSG00000224982	TMEM233	2	0.0055729	FALSE	NA	NA	NA	NA	NA	NA	17137	17137	16979	17084.3
NA	ENSG00000197863	ZNF790	3	NA	FALSE	NA	NA	NA	NA	NA	NA	16140	16140	18979	17086.3
NA	ENSG00000205495	OR52J3	1	0.00260353	FALSE	NA	NA	NA	NA	NA	NA	16723	16723	17813	17086.3
NA	ENSG00000205496	OR51A2	1	0.00260353	FALSE	NA	NA	NA	NA	NA	NA	16724	16724	17814	17087.3
NA	ENSG00000205497	OR51A4	1	0.00260353	FALSE	NA	NA	NA	NA	NA	NA	16725	16725	17815	17088.3
NA	ENSG00000244255	NA	1	0.00904497	FALSE	NA	NA	NA	NA	NA	NA	17636	17636	16004	17092
NA	ENSG00000277131	MMEL1	1	0.0152606	FALSE	NA	NA	NA	NA	NA	NA	18624	18624	14029	17092.3
NA	ENSG00000203818	NA	2	0.00117775	FALSE	NA	NA	NA	NA	NA	NA	16519	16519	18250	17096
NA	ENSG00000224877	NDUFAF8	2	0.00544822	FALSE	NA	NA	NA	NA	NA	NA	17133	17133	17024	17096.7
NA	ENSG00000197928	ZNF677	3	NA	FALSE	NA	NA	NA	NA	NA	NA	16157	16157	18980	17098
NA	ENSG00000274529	SEBOX	1	0.0138036	FALSE	NA	NA	NA	NA	NA	NA	18393	18393	14510	17098.7
NA	ENSG00000276725	CEP170	2	0.014909	FALSE	NA	NA	NA	NA	NA	NA	18577	18577	14144	17099.3
NA	ENSG00000197933	ZNF823	3	NA	FALSE	NA	NA	NA	NA	NA	NA	16159	16159	18981	17099.7
NA	ENSG00000214021	TTLL3	2	0.00354798	FALSE	NA	NA	NA	NA	NA	NA	16924	16924	17451	17099.7
NA	ENSG00000197937	ZNF347	3	NA	FALSE	NA	NA	NA	NA	NA	NA	16160	16160	18982	17100.7
NA	ENSG00000226784	PGAM4	2	0.0055729	FALSE	NA	NA	NA	NA	NA	NA	17161	17161	16980	17100.7
NA	ENSG00000261972	CES5A	1	0.011721	FALSE	NA	NA	NA	NA	NA	NA	18031	18031	15248	17103.3
NA	ENSG00000197951	ZNF71	3	NA	FALSE	NA	NA	NA	NA	NA	NA	16164	16164	18983	17103.7
NA	ENSG00000197961	ZNF121	3	NA	FALSE	NA	NA	NA	NA	NA	NA	16168	16168	18984	17106.7
NA	ENSG00000214309	MBLAC1	2	0.0036597	FALSE	NA	NA	NA	NA	NA	NA	16950	16950	17421	17107
NA	ENSG00000257704	INAFM1	1	0.0108508	FALSE	NA	NA	NA	NA	NA	NA	17913	17913	15507	17111
NA	ENSG00000230873	STMND1	1	0.00590726	FALSE	NA	NA	NA	NA	NA	NA	17230	17230	16876	17112
NA	ENSG00000228253	MT-ATP8	2	0.0055729	FALSE	NA	NA	NA	NA	NA	NA	17181	17181	16981	17114.3
NA	ENSG00000203837	PNLIPRP3	2	0.00092747	FALSE	NA	NA	NA	NA	NA	NA	16520	16520	18310	17116.7
NA	ENSG00000204020	LIPN	1	0.00114434	FALSE	NA	NA	NA	NA	NA	NA	16545	16545	18262	17117.3
NA	ENSG00000198028	ZNF560	3	NA	FALSE	NA	NA	NA	NA	NA	NA	16184	16184	18985	17117.7
NA	ENSG00000204021	LIPK	1	0.00114434	FALSE	NA	NA	NA	NA	NA	NA	16546	16546	18263	17118.3
NA	ENSG00000198865	CCDC152	2	0.000281093	FALSE	NA	NA	NA	NA	NA	NA	16426	16426	18505	17119
NA	ENSG00000198039	ZNF273	3	NA	FALSE	NA	NA	NA	NA	NA	NA	16187	16187	18986	17120
NA	ENSG00000263341	KRTAP17-1	1	0.0120424	FALSE	NA	NA	NA	NA	NA	NA	18115	18115	15132	17120.7
NA	ENSG00000198040	ZNF84	3	NA	FALSE	NA	NA	NA	NA	NA	NA	16188	16188	18987	17121
NA	ENSG00000198046	ZNF667	3	NA	FALSE	NA	NA	NA	NA	NA	NA	16190	16190	18988	17122.7
NA	ENSG00000280951	SURF4	2	0.0166942	FALSE	NA	NA	NA	NA	NA	NA	18899	18899	13575	17124.3
NA	ENSG00000249242	TMEM150C	1	0.00909415	FALSE	NA	NA	NA	NA	NA	NA	17694	17694	15988	17125.3
NA	ENSG00000205659	LIN52	2	0.00253135	FALSE	NA	NA	NA	NA	NA	NA	16737	16737	17903	17125.7
NA	ENSG00000232838	PET117	2	0.00600103	FALSE	NA	NA	NA	NA	NA	NA	17266	17266	16852	17128
NA	ENSG00000229549	TSPY8	2	0.0055729	FALSE	NA	NA	NA	NA	NA	NA	17202	17202	16982	17128.7
NA	ENSG00000234545	FAM133B	2	0.0062914	FALSE	NA	NA	NA	NA	NA	NA	17312	17312	16764	17129.3
NA	ENSG00000228594	FNDC10	2	0.0055299	FALSE	NA	NA	NA	NA	NA	NA	17188	17188	17014	17130
NA	ENSG00000273777	CEACAM20	1	0.0132884	FALSE	NA	NA	NA	NA	NA	NA	18338	18338	14717	17131
NA	ENSG00000215262	KCNU1	1	0.00383076	FALSE	NA	NA	NA	NA	NA	NA	17006	17006	17383	17131.7
NA	ENSG00000271601	LIX1L	1	0.0129368	FALSE	NA	NA	NA	NA	NA	NA	18272	18272	14852	17132
NA	ENSG00000214595	EML6	2	0.00351977	FALSE	NA	NA	NA	NA	NA	NA	16968	16968	17461	17132.3
NA	ENSG00000282175	HNRNPCL1	2	0.0172036	FALSE	NA	NA	NA	NA	NA	NA	18998	18998	13401	17132.3
NA	ENSG00000283220	NA	2	0.017965	FALSE	NA	NA	NA	NA	NA	NA	19118	19118	13162	17132.7
NA	ENSG00000229859	PGA3	2	0.0055729	FALSE	NA	NA	NA	NA	NA	NA	17209	17209	16983	17133.7
NA	ENSG00000198093	ZNF649	3	NA	FALSE	NA	NA	NA	NA	NA	NA	16207	16207	18989	17134.3
NA	ENSG00000206536	OR5K3	1	0.00260353	FALSE	NA	NA	NA	NA	NA	NA	16795	16795	17816	17135.3
NA	ENSG00000198105	ZNF248	3	NA	FALSE	NA	NA	NA	NA	NA	NA	16209	16209	18990	17136
NA	ENSG00000233802	TRIM49D2	1	0.00607138	FALSE	NA	NA	NA	NA	NA	NA	17290	17290	16832	17137.3
NA	ENSG00000198131	ZNF544	3	NA	FALSE	NA	NA	NA	NA	NA	NA	16216	16216	18991	17141
NA	ENSG00000234414	RBMY1A1	2	0.00612075	FALSE	NA	NA	NA	NA	NA	NA	17306	17306	16813	17141.7
NA	ENSG00000236418	HLA-DQA1	1	0.00673635	FALSE	NA	NA	NA	NA	NA	NA	17390	17390	16648	17142.7
NA	ENSG00000198146	ZNF770	3	NA	FALSE	NA	NA	NA	NA	NA	NA	16219	16219	18992	17143.3
NA	ENSG00000204923	FBXO48	2	0.0016318	FALSE	NA	NA	NA	NA	NA	NA	16646	16646	18145	17145.7
NA	ENSG00000214376	VSTM5	1	0.00313125	FALSE	NA	NA	NA	NA	NA	NA	16956	16956	17534	17148.7
NA	ENSG00000198182	ZNF607	3	NA	FALSE	NA	NA	NA	NA	NA	NA	16229	16229	18993	17150.3
NA	ENSG00000212807	OR2A42	1	0.00260353	FALSE	NA	NA	NA	NA	NA	NA	16817	16817	17817	17150.3
NA	ENSG00000204952	FBXO47	2	0.0016318	FALSE	NA	NA	NA	NA	NA	NA	16653	16653	18146	17150.7
NA	ENSG00000198185	ZNF334	3	NA	FALSE	NA	NA	NA	NA	NA	NA	16231	16231	18994	17152
NA	ENSG00000218739	CEBPZOS	2	0.00385439	FALSE	NA	NA	NA	NA	NA	NA	17044	17044	17373	17153.7
NA	ENSG00000262164	KRT39	1	0.0112633	FALSE	NA	NA	NA	NA	NA	NA	18041	18041	15380	17154
NA	ENSG00000203499	IQANK1	2	0.000301295	FALSE	NA	NA	NA	NA	NA	NA	16482	16482	18500	17154.7
NA	ENSG00000198205	ZXDA	3	NA	FALSE	NA	NA	NA	NA	NA	NA	16235	16235	18995	17155
NA	ENSG00000214360	EFCAB9	1	0.00301467	FALSE	NA	NA	NA	NA	NA	NA	16954	16954	17558	17155.3
NA	ENSG00000215203	GRXCR1	1	0.0035146	FALSE	NA	NA	NA	NA	NA	NA	17001	17001	17465	17155.7
NA	ENSG00000243896	OR2A7	1	0.00814902	FALSE	NA	NA	NA	NA	NA	NA	17617	17617	16241	17158.3
NA	ENSG00000205838	TTC23L	2	0.00226434	FALSE	NA	NA	NA	NA	NA	NA	16756	16756	17971	17161
NA	ENSG00000214756	CSKMT	2	0.00316131	FALSE	NA	NA	NA	NA	NA	NA	16979	16979	17525	17161
NA	ENSG00000204347	BTBD17	2	0.000980055	FALSE	NA	NA	NA	NA	NA	NA	16593	16593	18301	17162.3
NA	ENSG00000205436	EXOC3L4	2	0.00200517	FALSE	NA	NA	NA	NA	NA	NA	16720	16720	18048	17162.7
NA	ENSG00000215529	EFCAB8	2	0.00351977	FALSE	NA	NA	NA	NA	NA	NA	17019	17019	17462	17166.7
NA	ENSG00000198298	ZNF485	3	NA	FALSE	NA	NA	NA	NA	NA	NA	16253	16253	18996	17167.3
NA	ENSG00000255072	PIGY	2	0.00959778	FALSE	NA	NA	NA	NA	NA	NA	17827	17827	15848	17167.3
NA	ENSG00000278304	NA	1	0.0153087	FALSE	NA	NA	NA	NA	NA	NA	18753	18753	14010	17172
NA	ENSG00000198342	ZNF442	3	NA	FALSE	NA	NA	NA	NA	NA	NA	16260	16260	18997	17172.3
NA	ENSG00000228439	NA	2	0.00477186	FALSE	NA	NA	NA	NA	NA	NA	17184	17184	17149	17172.3
NA	ENSG00000204548	DEFB121	2	0.00101675	FALSE	NA	NA	NA	NA	NA	NA	16612	16612	18294	17172.7
NA	ENSG00000198346	ZNF813	3	NA	FALSE	NA	NA	NA	NA	NA	NA	16261	16261	18998	17173.3
NA	ENSG00000262748	NA	1	0.0112633	FALSE	NA	NA	NA	NA	NA	NA	18070	18070	15381	17173.7
NA	ENSG00000239264	TXNDC5	1	0.00700473	FALSE	NA	NA	NA	NA	NA	NA	17480	17480	16565	17175
NA	ENSG00000258315	C17orf49	2	0.0101862	FALSE	NA	NA	NA	NA	NA	NA	17922	17922	15697	17180.3
NA	ENSG00000198393	ZNF26	3	NA	FALSE	NA	NA	NA	NA	NA	NA	16272	16272	18999	17181
NA	ENSG00000215712	TMEM242	2	0.003307	FALSE	NA	NA	NA	NA	NA	NA	17026	17026	17495	17182.3
NA	ENSG00000278016	TIGD5	2	0.0149635	FALSE	NA	NA	NA	NA	NA	NA	18711	18711	14126	17182.7
NA	ENSG00000214736	TOMM6	2	0.00280749	FALSE	NA	NA	NA	NA	NA	NA	16977	16977	17595	17183
NA	ENSG00000203942	C10orf62	2	0.000449774	FALSE	NA	NA	NA	NA	NA	NA	16533	16533	18484	17183.3
NA	ENSG00000258864	NA	1	0.010301	FALSE	NA	NA	NA	NA	NA	NA	17946	17946	15658	17183.3
NA	ENSG00000205143	ARID3C	2	0.00138426	FALSE	NA	NA	NA	NA	NA	NA	16682	16682	18193	17185.7
NA	ENSG00000263160	TMEM50B	2	0.011356	FALSE	NA	NA	NA	NA	NA	NA	18103	18103	15351	17185.7
NA	ENSG00000198429	ZNF69	3	NA	FALSE	NA	NA	NA	NA	NA	NA	16279	16279	19000	17186
NA	ENSG00000205089	CCNI2	2	0.00126799	FALSE	NA	NA	NA	NA	NA	NA	16674	16674	18214	17187.3
NA	ENSG00000254505	CHMP4A	2	0.009138	FALSE	NA	NA	NA	NA	NA	NA	17795	17795	15974	17188
NA	ENSG00000198440	ZNF583	3	NA	FALSE	NA	NA	NA	NA	NA	NA	16282	16282	19001	17188.3
NA	ENSG00000233803	TSPY4	2	0.0055729	FALSE	NA	NA	NA	NA	NA	NA	17291	17291	16984	17188.7
NA	ENSG00000206531	CD200R1L	1	0.00220712	FALSE	NA	NA	NA	NA	NA	NA	16793	16793	17983	17189.7
NA	ENSG00000204176	SYT15	2	0.000623275	FALSE	NA	NA	NA	NA	NA	NA	16574	16574	18423	17190.3
NA	ENSG00000198453	ZNF568	3	NA	FALSE	NA	NA	NA	NA	NA	NA	16285	16285	19002	17190.7
NA	ENSG00000198455	ZXDB	3	NA	FALSE	NA	NA	NA	NA	NA	NA	16286	16286	19003	17191.7
NA	ENSG00000198464	ZNF480	3	NA	FALSE	NA	NA	NA	NA	NA	NA	16287	16287	19004	17192.7
NA	ENSG00000198466	ZNF587	3	NA	FALSE	NA	NA	NA	NA	NA	NA	16288	16288	19005	17193.7
NA	ENSG00000232070	TMEM253	1	0.00511646	FALSE	NA	NA	NA	NA	NA	NA	17248	17248	17088	17194.7
NA	ENSG00000198482	ZNF808	3	NA	FALSE	NA	NA	NA	NA	NA	NA	16291	16291	19006	17196
NA	ENSG00000226372	DCAF8L1	2	0.00427858	FALSE	NA	NA	NA	NA	NA	NA	17154	17154	17281	17196.3
NA	ENSG00000203972	GLYATL3	2	0.000225716	FALSE	NA	NA	NA	NA	NA	NA	16538	16538	18525	17200.3
NA	ENSG00000248329	APELA	1	0.00802178	FALSE	NA	NA	NA	NA	NA	NA	17671	17671	16263	17201.7
NA	ENSG00000278488	NAPRT	1	0.0151742	FALSE	NA	NA	NA	NA	NA	NA	18777	18777	14052	17202
NA	ENSG00000204022	LIPJ	2	0.000239528	FALSE	NA	NA	NA	NA	NA	NA	16547	16547	18516	17203.3
NA	ENSG00000204118	NA	1	0.000361879	FALSE	NA	NA	NA	NA	NA	NA	16559	16559	18492	17203.3
NA	ENSG00000204683	NA	1	0.000837687	FALSE	NA	NA	NA	NA	NA	NA	16627	16627	18357	17203.7
NA	ENSG00000227868	TEX46	1	0.0043273	FALSE	NA	NA	NA	NA	NA	NA	17175	17175	17263	17204.3
NA	ENSG00000280774	LEUTX	1	0.0158177	FALSE	NA	NA	NA	NA	NA	NA	18887	18887	13840	17204.7
NA	ENSG00000198538	ZNF28	3	NA	FALSE	NA	NA	NA	NA	NA	NA	16304	16304	19007	17205
NA	ENSG00000271425	NBPF10	2	0.0122404	FALSE	NA	NA	NA	NA	NA	NA	18269	18269	15077	17205
NA	ENSG00000204140	CLPSL1	2	0.00038263	FALSE	NA	NA	NA	NA	NA	NA	16564	16564	18489	17205.7
NA	ENSG00000278365	NDUFA3	2	0.0150481	FALSE	NA	NA	NA	NA	NA	NA	18763	18763	14093	17206.3
NA	ENSG00000198546	ZNF511	3	NA	FALSE	NA	NA	NA	NA	NA	NA	16306	16306	19008	17206.7
NA	ENSG00000198551	ZNF627	3	NA	FALSE	NA	NA	NA	NA	NA	NA	16307	16307	19009	17207.7
NA	ENSG00000244672	LY6G5B	2	0.00783475	FALSE	NA	NA	NA	NA	NA	NA	17652	17652	16325	17209.7
NA	ENSG00000198556	ZNF789	3	NA	FALSE	NA	NA	NA	NA	NA	NA	16310	16310	19010	17210
NA	ENSG00000264058	NA	1	0.0112633	FALSE	NA	NA	NA	NA	NA	NA	18125	18125	15382	17210.7
NA	ENSG00000221821	C6orf226	2	0.00318161	FALSE	NA	NA	NA	NA	NA	NA	17057	17057	17520	17211.3
NA	ENSG00000270629	NBPF14	2	0.0120837	FALSE	NA	NA	NA	NA	NA	NA	18256	18256	15122	17211.3
NA	ENSG00000283681	TCF20	2	0.0176814	FALSE	NA	NA	NA	NA	NA	NA	19191	19191	13253	17211.7
NA	ENSG00000222028	PSMB11	2	0.00363538	FALSE	NA	NA	NA	NA	NA	NA	17108	17108	17428	17214.7
NA	ENSG00000239779	WBP1	2	0.0066778	FALSE	NA	NA	NA	NA	NA	NA	17495	17495	16658	17216
NA	ENSG00000213221	DNLZ	2	0.0023317	FALSE	NA	NA	NA	NA	NA	NA	16846	16846	17957	17216.3
NA	ENSG00000241635	UGT1A1	1	0.00699878	FALSE	NA	NA	NA	NA	NA	NA	17541	17541	16568	17216.7
NA	ENSG00000205359	SLCO6A1	2	0.00119489	FALSE	NA	NA	NA	NA	NA	NA	16710	16710	18242	17220.7
NA	ENSG00000198633	ZNF534	3	NA	FALSE	NA	NA	NA	NA	NA	NA	16328	16328	19011	17222.3
NA	ENSG00000204193	TXNDC8	1	0.000240764	FALSE	NA	NA	NA	NA	NA	NA	16577	16577	18513	17222.3
NA	ENSG00000274811	CLPTM1L	2	0.0130198	FALSE	NA	NA	NA	NA	NA	NA	18422	18422	14824	17222.7
NA	ENSG00000204397	NA	2	0.00047159	FALSE	NA	NA	NA	NA	NA	NA	16599	16599	18473	17223.7
NA	ENSG00000205643	CDPF1	2	0.00134908	FALSE	NA	NA	NA	NA	NA	NA	16736	16736	18200	17224
NA	ENSG00000278023	RDM1	2	0.0145177	FALSE	NA	NA	NA	NA	NA	NA	18712	18712	14267	17230.3
NA	ENSG00000283024	ATAD1	2	0.0168402	FALSE	NA	NA	NA	NA	NA	NA	19083	19083	13529	17231.7
NA	ENSG00000223638	RFPL4A	1	0.00352669	FALSE	NA	NA	NA	NA	NA	NA	17122	17122	17455	17233
NA	ENSG00000205085	FAM71F2	2	0.000838365	FALSE	NA	NA	NA	NA	NA	NA	16673	16673	18355	17233.7
NA	ENSG00000243543	WFDC6	1	0.00714893	FALSE	NA	NA	NA	NA	NA	NA	17601	17601	16512	17238
NA	ENSG00000198720	ANKRD13B	3	NA	FALSE	NA	NA	NA	NA	NA	NA	16352	16352	19012	17238.7
NA	ENSG00000278458	KANSL1	2	0.0147976	FALSE	NA	NA	NA	NA	NA	NA	18771	18771	14179	17240.3
NA	ENSG00000212907	MT-ND4L	2	0.00180925	FALSE	NA	NA	NA	NA	NA	NA	16819	16819	18094	17244
NA	ENSG00000204518	AADACL4	2	0.000239528	FALSE	NA	NA	NA	NA	NA	NA	16608	16608	18517	17244.3
NA	ENSG00000234828	IQCM	1	0.00513209	FALSE	NA	NA	NA	NA	NA	NA	17323	17323	17087	17244.3
NA	ENSG00000260220	CCDC187	1	0.0098761	FALSE	NA	NA	NA	NA	NA	NA	17979	17979	15778	17245.3
NA	ENSG00000206535	LNP1	2	0.00162545	FALSE	NA	NA	NA	NA	NA	NA	16794	16794	18151	17246.3
NA	ENSG00000222011	FAM185A	2	0.00314231	FALSE	NA	NA	NA	NA	NA	NA	17106	17106	17529	17247
NA	ENSG00000205502	C2CD4B	2	0.00092225	FALSE	NA	NA	NA	NA	NA	NA	16726	16726	18311	17254.3
NA	ENSG00000278619	MRM1	2	0.0148672	FALSE	NA	NA	NA	NA	NA	NA	18802	18802	14160	17254.7
NA	ENSG00000236424	TSPY10	2	0.0055729	FALSE	NA	NA	NA	NA	NA	NA	17391	17391	16985	17255.7
NA	ENSG00000276870	PLA2G10	1	0.0136603	FALSE	NA	NA	NA	NA	NA	NA	18592	18592	14586	17256.7
NA	ENSG00000225932	CTAGE4	1	0.0034284	FALSE	NA	NA	NA	NA	NA	NA	17149	17149	17478	17258.7
NA	ENSG00000278111	TAS2R46	1	0.0142477	FALSE	NA	NA	NA	NA	NA	NA	18722	18722	14338	17260.7
NA	ENSG00000244355	LY6G6D	1	0.00715498	FALSE	NA	NA	NA	NA	NA	NA	17638	17638	16509	17261.7
NA	ENSG00000278270	RPS9	2	0.0144125	FALSE	NA	NA	NA	NA	NA	NA	18746	18746	14305	17265.7
NA	ENSG00000235109	ZSCAN31	2	0.00482721	FALSE	NA	NA	NA	NA	NA	NA	17333	17333	17133	17266.3
NA	ENSG00000198816	ZNF358	3	NA	FALSE	NA	NA	NA	NA	NA	NA	16397	16397	19013	17269
NA	ENSG00000237136	C4orf51	2	0.0055729	FALSE	NA	NA	NA	NA	NA	NA	17423	17423	16986	17277.3
NA	ENSG00000282827	NA	2	0.0160259	FALSE	NA	NA	NA	NA	NA	NA	19038	19038	13773	17283
NA	ENSG00000205899	BHLHA9	2	0.000885395	FALSE	NA	NA	NA	NA	NA	NA	16761	16761	18329	17283.7
NA	ENSG00000243927	MRPS6	2	0.00679315	FALSE	NA	NA	NA	NA	NA	NA	17619	17619	16626	17288
NA	ENSG00000235194	PPP1R3E	2	0.0045991	FALSE	NA	NA	NA	NA	NA	NA	17340	17340	17185	17288.3
NA	ENSG00000275543	MPV17L	1	0.0127307	FALSE	NA	NA	NA	NA	NA	NA	18476	18476	14923	17291.7
NA	ENSG00000262919	CCNQ	2	0.0101654	FALSE	NA	NA	NA	NA	NA	NA	18088	18088	15700	17292
NA	ENSG00000205639	MFSD2B	2	0.000659921	FALSE	NA	NA	NA	NA	NA	NA	16735	16735	18412	17294
NA	ENSG00000239282	CASTOR1	1	0.00568921	FALSE	NA	NA	NA	NA	NA	NA	17481	17481	16922	17294.7
NA	ENSG00000205301	MGAT4D	1	0.000361879	FALSE	NA	NA	NA	NA	NA	NA	16696	16696	18493	17295
NA	ENSG00000275873	LMNTD2	1	0.0128951	FALSE	NA	NA	NA	NA	NA	NA	18510	18510	14867	17295.7
NA	ENSG00000205795	CYS1	2	0.000700882	FALSE	NA	NA	NA	NA	NA	NA	16752	16752	18403	17302.3
NA	ENSG00000206077	ZDHHC11B	2	0.000837675	FALSE	NA	NA	NA	NA	NA	NA	16777	16777	18359	17304.3
NA	ENSG00000251692	PTX4	1	0.00751043	FALSE	NA	NA	NA	NA	NA	NA	17754	17754	16406	17304.7
NA	ENSG00000235631	RNF148	2	0.00446118	FALSE	NA	NA	NA	NA	NA	NA	17350	17350	17227	17309
NA	ENSG00000221836	OR2A5	1	0.00260353	FALSE	NA	NA	NA	NA	NA	NA	17061	17061	17818	17313.3
NA	ENSG00000242389	RBMY1E	2	0.00612075	FALSE	NA	NA	NA	NA	NA	NA	17563	17563	16814	17313.3
NA	ENSG00000206559	ZCWPW2	2	0.000867274	FALSE	NA	NA	NA	NA	NA	NA	16799	16799	18343	17313.7
NA	ENSG00000221840	OR4A5	1	0.00260353	FALSE	NA	NA	NA	NA	NA	NA	17063	17063	17819	17315
NA	ENSG00000198939	ZFP2	3	NA	FALSE	NA	NA	NA	NA	NA	NA	16466	16466	19014	17315.3
NA	ENSG00000260691	ANKRD20A1	2	0.00916422	FALSE	NA	NA	NA	NA	NA	NA	17990	17990	15969	17316.3
NA	ENSG00000221858	OR2A12	1	0.00260353	FALSE	NA	NA	NA	NA	NA	NA	17066	17066	17820	17317.3
NA	ENSG00000215186	GOLGA6B	1	0.00232053	FALSE	NA	NA	NA	NA	NA	NA	16998	16998	17962	17319.3
NA	ENSG00000260458	KCNJ18	1	0.00909758	FALSE	NA	NA	NA	NA	NA	NA	17987	17987	15985	17319.7
NA	ENSG00000230510	NA	1	0.00318047	FALSE	NA	NA	NA	NA	NA	NA	17220	17220	17521	17320.3
NA	ENSG00000243251	NA	1	0.00622137	FALSE	NA	NA	NA	NA	NA	NA	17588	17588	16785	17320.3
NA	ENSG00000229292	RFPL4AL1	1	0.0029151	FALSE	NA	NA	NA	NA	NA	NA	17196	17196	17571	17321
NA	ENSG00000242875	RBMY1B	2	0.00612075	FALSE	NA	NA	NA	NA	NA	NA	17577	17577	16815	17323
NA	ENSG00000203326	ZNF525	3	NA	FALSE	NA	NA	NA	NA	NA	NA	16480	16480	19015	17325
NA	ENSG00000267206	LCN6	1	0.0103266	FALSE	NA	NA	NA	NA	NA	NA	18165	18165	15648	17326
NA	ENSG00000229453	SPINK8	1	0.00285989	FALSE	NA	NA	NA	NA	NA	NA	17199	17199	17587	17328.3
NA	ENSG00000283022	HYDIN	1	0.0158689	FALSE	NA	NA	NA	NA	NA	NA	19082	19082	13821	17328.3
NA	ENSG00000221931	OR6X1	1	0.00260353	FALSE	NA	NA	NA	NA	NA	NA	17085	17085	17821	17330.3
NA	ENSG00000205669	ACOT6	2	0.000239528	FALSE	NA	NA	NA	NA	NA	NA	16738	16738	18518	17331.3
NA	ENSG00000269858	EGLN2	2	0.0108382	FALSE	NA	NA	NA	NA	NA	NA	18243	18243	15511	17332.3
NA	ENSG00000242259	C22orf39	2	0.00588163	FALSE	NA	NA	NA	NA	NA	NA	17560	17560	16879	17333
NA	ENSG00000272000	NA	1	0.0110817	FALSE	NA	NA	NA	NA	NA	NA	18276	18276	15447	17333
NA	ENSG00000248487	ABHD14A	2	0.00674113	FALSE	NA	NA	NA	NA	NA	NA	17677	17677	16647	17333.7
NA	ENSG00000221954	OR4C12	1	0.00260353	FALSE	NA	NA	NA	NA	NA	NA	17092	17092	17822	17335.3
NA	ENSG00000243284	VSIG8	1	0.00607919	FALSE	NA	NA	NA	NA	NA	NA	17590	17590	16827	17335.7
NA	ENSG00000249624	NA	1	0.00682917	FALSE	NA	NA	NA	NA	NA	NA	17699	17699	16614	17337.3
NA	ENSG00000221970	OR2A1	1	0.00260353	FALSE	NA	NA	NA	NA	NA	NA	17097	17097	17823	17339
NA	ENSG00000221977	OR4E2	1	0.00260353	FALSE	NA	NA	NA	NA	NA	NA	17099	17099	17824	17340.7
NA	ENSG00000221989	OR2A2	1	0.00260353	FALSE	NA	NA	NA	NA	NA	NA	17102	17102	17825	17343
NA	ENSG00000240849	PEDS1	2	0.0055729	FALSE	NA	NA	NA	NA	NA	NA	17521	17521	16987	17343
NA	ENSG00000203784	LELP1	3	NA	FALSE	NA	NA	NA	NA	NA	NA	16509	16509	19016	17344.7
NA	ENSG00000274803	BDP1	2	0.0118616	FALSE	NA	NA	NA	NA	NA	NA	18420	18420	15201	17347
NA	ENSG00000250317	SMIM20	2	0.00681645	FALSE	NA	NA	NA	NA	NA	NA	17721	17721	16617	17353
NA	ENSG00000232125	DYTN	1	0.00301467	FALSE	NA	NA	NA	NA	NA	NA	17251	17251	17559	17353.7
NA	ENSG00000236802	B3GALT4	2	0.00434324	FALSE	NA	NA	NA	NA	NA	NA	17406	17406	17258	17356.7
NA	ENSG00000274588	DGKK	1	0.0115795	FALSE	NA	NA	NA	NA	NA	NA	18397	18397	15280	17358
NA	ENSG00000214226	C17orf67	2	0.00140599	FALSE	NA	NA	NA	NA	NA	NA	16945	16945	18190	17360
NA	ENSG00000232382	OR5K1	1	0.00291462	FALSE	NA	NA	NA	NA	NA	NA	17259	17259	17572	17363.3
NA	ENSG00000275594	ADAM32	1	0.012084	FALSE	NA	NA	NA	NA	NA	NA	18485	18485	15120	17363.3
NA	ENSG00000273641	DEFB103B	1	0.0111238	FALSE	NA	NA	NA	NA	NA	NA	18330	18330	15433	17364.3
NA	ENSG00000244395	RBMY1D	2	0.00612075	FALSE	NA	NA	NA	NA	NA	NA	17639	17639	16816	17364.7
NA	ENSG00000264343	NOTCH2NLA	2	0.00961729	FALSE	NA	NA	NA	NA	NA	NA	18127	18127	15840	17364.7
NA	ENSG00000283378	CNTNAP3C	1	0.0159304	FALSE	NA	NA	NA	NA	NA	NA	19147	19147	13801	17365
NA	ENSG00000213185	FAM24B	2	0.000639965	FALSE	NA	NA	NA	NA	NA	NA	16840	16840	18420	17366.7
NA	ENSG00000262862	KRTAP2-3	1	0.00928592	FALSE	NA	NA	NA	NA	NA	NA	18084	18084	15935	17367.7
NA	ENSG00000214872	SMTNL1	2	0.00164964	FALSE	NA	NA	NA	NA	NA	NA	16984	16984	18140	17369.3
NA	ENSG00000221883	NA	2	0.00231888	FALSE	NA	NA	NA	NA	NA	NA	17075	17075	17965	17371.7
NA	ENSG00000216921	FAM240C	1	0.00202938	FALSE	NA	NA	NA	NA	NA	NA	17038	17038	18044	17373.3
NA	ENSG00000250264	NA	1	0.00654326	FALSE	NA	NA	NA	NA	NA	NA	17717	17717	16688	17374
NA	ENSG00000226288	OR52I2	1	0.00260353	FALSE	NA	NA	NA	NA	NA	NA	17153	17153	17826	17377.3
NA	ENSG00000204116	CHIC1	3	NA	FALSE	NA	NA	NA	NA	NA	NA	16558	16558	19017	17377.7
NA	ENSG00000221864	KRTAP12-2	1	0.00208794	FALSE	NA	NA	NA	NA	NA	NA	17068	17068	18002	17379.3
NA	ENSG00000278173	NLRP7	1	0.0134093	FALSE	NA	NA	NA	NA	NA	NA	18730	18730	14678	17379.3
NA	ENSG00000283630	FRG1	2	0.0160447	FALSE	NA	NA	NA	NA	NA	NA	19185	19185	13768	17379.3
NA	ENSG00000274180	NATD1	1	0.0111434	FALSE	NA	NA	NA	NA	NA	NA	18360	18360	15424	17381.3
NA	ENSG00000214491	SEC14L6	1	0.00123581	FALSE	NA	NA	NA	NA	NA	NA	16963	16963	18227	17384.3
NA	ENSG00000226931	OR2J1	1	0.00260353	FALSE	NA	NA	NA	NA	NA	NA	17164	17164	17827	17385
NA	ENSG00000204172	AGAP9	3	NA	FALSE	NA	NA	NA	NA	NA	NA	16571	16571	19018	17386.7
NA	ENSG00000212747	RTL8B	2	0.000157137	FALSE	NA	NA	NA	NA	NA	NA	16816	16816	18543	17391.7
NA	ENSG00000248643	RBM14-RBM4	2	0.00612075	FALSE	NA	NA	NA	NA	NA	NA	17679	17679	16817	17391.7
NA	ENSG00000264364	DYNLL2	2	0.00930564	FALSE	NA	NA	NA	NA	NA	NA	18128	18128	15929	17395
NA	ENSG00000228198	OR2M3	1	0.00260353	FALSE	NA	NA	NA	NA	NA	NA	17180	17180	17828	17396
NA	ENSG00000215277	RNF212B	2	0.00149347	FALSE	NA	NA	NA	NA	NA	NA	17008	17008	18173	17396.3
NA	ENSG00000248919	ATP5MF-PTCD1	2	0.00609597	FALSE	NA	NA	NA	NA	NA	NA	17686	17686	16821	17397.7
NA	ENSG00000223443	USP17L2	2	0.00225891	FALSE	NA	NA	NA	NA	NA	NA	17113	17113	17973	17399.7
NA	ENSG00000204335	SP5	3	NA	FALSE	NA	NA	NA	NA	NA	NA	16591	16591	19019	17400.3
NA	ENSG00000243480	AMY2A	1	0.00555503	FALSE	NA	NA	NA	NA	NA	NA	17598	17598	17005	17400.3
NA	ENSG00000214300	SPDYE3	1	0.000915794	FALSE	NA	NA	NA	NA	NA	NA	16949	16949	18313	17403.7
NA	ENSG00000266967	AARSD1	2	0.00944911	FALSE	NA	NA	NA	NA	NA	NA	18157	18157	15897	17403.7
NA	ENSG00000249961	TERB1	1	0.00614921	FALSE	NA	NA	NA	NA	NA	NA	17709	17709	16799	17405.7
NA	ENSG00000214097	SMCO1	2	0.000844371	FALSE	NA	NA	NA	NA	NA	NA	16934	16934	18353	17407
NA	ENSG00000204514	ZNF814	3	NA	FALSE	NA	NA	NA	NA	NA	NA	16607	16607	19020	17411.3
NA	ENSG00000235699	CXorf51B	1	0.00315628	FALSE	NA	NA	NA	NA	NA	NA	17355	17355	17526	17412
NA	ENSG00000204519	ZNF551	3	NA	FALSE	NA	NA	NA	NA	NA	NA	16609	16609	19021	17413
NA	ENSG00000204524	ZNF805	3	NA	FALSE	NA	NA	NA	NA	NA	NA	16610	16610	19022	17414
NA	ENSG00000282367	PTDSS2	2	0.0146573	FALSE	NA	NA	NA	NA	NA	NA	19014	19014	14217	17415
NA	ENSG00000223569	USP17L15	2	0.00204428	FALSE	NA	NA	NA	NA	NA	NA	17117	17117	18017	17417
NA	ENSG00000204604	ZNF468	3	NA	FALSE	NA	NA	NA	NA	NA	NA	16615	16615	19023	17417.7
NA	ENSG00000204611	ZNF616	3	NA	FALSE	NA	NA	NA	NA	NA	NA	16616	16616	19024	17418.7
NA	ENSG00000237918	SAPCD1	2	0.00406432	FALSE	NA	NA	NA	NA	NA	NA	17468	17468	17322	17419.3
NA	ENSG00000230178	OR4F3	1	0.00260353	FALSE	NA	NA	NA	NA	NA	NA	17216	17216	17829	17420.3
NA	ENSG00000272617	NA	2	0.0102089	FALSE	NA	NA	NA	NA	NA	NA	18288	18288	15685	17420.3
NA	ENSG00000230301	OR5H6	1	0.00260353	FALSE	NA	NA	NA	NA	NA	NA	17217	17217	17830	17421.3
NA	ENSG00000255508	NA	2	0.00699309	FALSE	NA	NA	NA	NA	NA	NA	17846	17846	16574	17422
NA	ENSG00000257115	OR11H12	1	0.00726071	FALSE	NA	NA	NA	NA	NA	NA	17897	17897	16476	17423.3
NA	ENSG00000255663	NA	2	0.00699309	FALSE	NA	NA	NA	NA	NA	NA	17853	17853	16575	17427
NA	ENSG00000225327	USP17L3	2	0.00204428	FALSE	NA	NA	NA	NA	NA	NA	17139	17139	18018	17432
NA	ENSG00000253309	SERPINE3	1	0.00626339	FALSE	NA	NA	NA	NA	NA	NA	17763	17763	16772	17432.7
NA	ENSG00000238243	OR2W3	1	0.00395013	FALSE	NA	NA	NA	NA	NA	NA	17478	17478	17343	17433
NA	ENSG00000204920	ZNF155	3	NA	FALSE	NA	NA	NA	NA	NA	NA	16644	16644	19025	17437.7
NA	ENSG00000258728	NA	1	0.00741492	FALSE	NA	NA	NA	NA	NA	NA	17942	17942	16436	17440
NA	ENSG00000231861	OR5K2	1	0.00260353	FALSE	NA	NA	NA	NA	NA	NA	17245	17245	17831	17440.3
NA	ENSG00000240247	DEFA1B	1	0.00413598	FALSE	NA	NA	NA	NA	NA	NA	17506	17506	17309	17440.3
NA	ENSG00000204946	ZNF783	3	NA	FALSE	NA	NA	NA	NA	NA	NA	16650	16650	19026	17442
NA	ENSG00000204947	ZNF425	3	NA	FALSE	NA	NA	NA	NA	NA	NA	16651	16651	19027	17443
NA	ENSG00000226430	USP17L7	2	0.00204428	FALSE	NA	NA	NA	NA	NA	NA	17155	17155	18019	17443
NA	ENSG00000254598	CSNK2A3	2	0.00635296	FALSE	NA	NA	NA	NA	NA	NA	17802	17802	16733	17445.7
NA	ENSG00000227471	AKR1B15	1	0.00212106	FALSE	NA	NA	NA	NA	NA	NA	17172	17172	17994	17446
NA	ENSG00000275333	FAM120B	2	0.0111635	FALSE	NA	NA	NA	NA	NA	NA	18462	18462	15417	17447
NA	ENSG00000230062	ANKRD66	2	0.00247207	FALSE	NA	NA	NA	NA	NA	NA	17214	17214	17914	17447.3
NA	ENSG00000275713	H2BC9	2	0.0113409	FALSE	NA	NA	NA	NA	NA	NA	18493	18493	15357	17447.7
NA	ENSG00000232268	OR52I1	1	0.00260353	FALSE	NA	NA	NA	NA	NA	NA	17256	17256	17832	17448
NA	ENSG00000258102	MAP1LC3B2	2	0.0071522	FALSE	NA	NA	NA	NA	NA	NA	17919	17919	16511	17449.7
NA	ENSG00000227140	USP17L5	2	0.00204428	FALSE	NA	NA	NA	NA	NA	NA	17169	17169	18020	17452.7
NA	ENSG00000262121	KRTAP4-9	1	0.00796061	FALSE	NA	NA	NA	NA	NA	NA	18037	18037	16285	17453
NA	ENSG00000227551	USP17L12	2	0.00204428	FALSE	NA	NA	NA	NA	NA	NA	17174	17174	18021	17456.3
NA	ENSG00000230031	POTEB2	2	0.00237997	FALSE	NA	NA	NA	NA	NA	NA	17213	17213	17943	17456.3
NA	ENSG00000281818	MANSC1	2	0.0139411	FALSE	NA	NA	NA	NA	NA	NA	18964	18964	14444	17457.3
NA	ENSG00000275591	XKR5	1	0.0112118	FALSE	NA	NA	NA	NA	NA	NA	18484	18484	15405	17457.7
NA	ENSG00000273820	USP27X	2	0.0101946	FALSE	NA	NA	NA	NA	NA	NA	18341	18341	15692	17458
NA	ENSG00000231738	TSPAN19	1	0.00255084	FALSE	NA	NA	NA	NA	NA	NA	17242	17242	17896	17460
NA	ENSG00000278516	LENG1	2	0.0130385	FALSE	NA	NA	NA	NA	NA	NA	18781	18781	14818	17460
NA	ENSG00000277276	OTUB2	2	0.0121715	FALSE	NA	NA	NA	NA	NA	NA	18643	18643	15096	17460.7
NA	ENSG00000233412	OR5H15	1	0.00260353	FALSE	NA	NA	NA	NA	NA	NA	17278	17278	17833	17463
NA	ENSG00000226763	SRRM5	2	0.00189987	FALSE	NA	NA	NA	NA	NA	NA	17160	17160	18072	17464
NA	ENSG00000280495	TRAPPC4	2	0.0134321	FALSE	NA	NA	NA	NA	NA	NA	18864	18864	14668	17465.3
NA	ENSG00000230778	ANKRD63	2	0.00237997	FALSE	NA	NA	NA	NA	NA	NA	17228	17228	17944	17466.7
NA	ENSG00000249931	GOLGA8K	2	0.0055729	FALSE	NA	NA	NA	NA	NA	NA	17708	17708	16988	17468
NA	ENSG00000228856	USP17L30	2	0.00204428	FALSE	NA	NA	NA	NA	NA	NA	17192	17192	18022	17468.7
NA	ENSG00000280680	HHAT	2	0.0134919	FALSE	NA	NA	NA	NA	NA	NA	18882	18882	14649	17471
NA	ENSG00000227877	MRLN	2	0.00191924	FALSE	NA	NA	NA	NA	NA	NA	17176	17176	18064	17472
NA	ENSG00000275125	PRXL2B	2	0.0108016	FALSE	NA	NA	NA	NA	NA	NA	18447	18447	15522	17472
NA	ENSG00000263014	ATP6V1G3	1	0.00818406	FALSE	NA	NA	NA	NA	NA	NA	18094	18094	16233	17473.7
NA	ENSG00000229579	USP17L26	2	0.00204428	FALSE	NA	NA	NA	NA	NA	NA	17203	17203	18023	17476.3
NA	ENSG00000230561	CCDC192	1	0.00220086	FALSE	NA	NA	NA	NA	NA	NA	17223	17223	17985	17477
NA	ENSG00000228486	C2orf92	2	0.00193042	FALSE	NA	NA	NA	NA	NA	NA	17186	17186	18062	17478
NA	ENSG00000232237	ASCL5	2	0.0023964	FALSE	NA	NA	NA	NA	NA	NA	17253	17253	17931	17479
NA	ENSG00000215817	ZC3H11B	2	0.000756473	FALSE	NA	NA	NA	NA	NA	NA	17031	17031	18380	17480.7
NA	ENSG00000269556	TMEM185A	1	0.00912503	FALSE	NA	NA	NA	NA	NA	NA	18232	18232	15979	17481
NA	ENSG00000250565	ATP6V1E2	2	0.0055729	FALSE	NA	NA	NA	NA	NA	NA	17728	17728	16989	17481.7
NA	ENSG00000276111	SDCCAG8	2	0.0112251	FALSE	NA	NA	NA	NA	NA	NA	18524	18524	15398	17482
NA	ENSG00000214819	CDRT15L2	2	0.00031276	FALSE	NA	NA	NA	NA	NA	NA	16981	16981	18498	17486.7
NA	ENSG00000230430	USP17L25	2	0.00204428	FALSE	NA	NA	NA	NA	NA	NA	17218	17218	18024	17486.7
NA	ENSG00000230549	USP17L1	2	0.00204428	FALSE	NA	NA	NA	NA	NA	NA	17222	17222	18025	17489.7
NA	ENSG00000205464	NA	3	NA	FALSE	NA	NA	NA	NA	NA	NA	16721	16721	19028	17490
NA	ENSG00000251287	ALG1L2	2	0.0055729	FALSE	NA	NA	NA	NA	NA	NA	17744	17744	16990	17492.7
NA	ENSG00000218819	TDRD15	2	0.00071233	FALSE	NA	NA	NA	NA	NA	NA	17045	17045	18400	17496.7
NA	ENSG00000280688	CEP72	2	0.0132737	FALSE	NA	NA	NA	NA	NA	NA	18884	18884	14725	17497.7
NA	ENSG00000231051	USP17L28	2	0.00204428	FALSE	NA	NA	NA	NA	NA	NA	17234	17234	18026	17498
NA	ENSG00000231396	USP17L10	2	0.00204428	FALSE	NA	NA	NA	NA	NA	NA	17237	17237	18027	17500.3
NA	ENSG00000231637	USP17L29	2	0.00204428	FALSE	NA	NA	NA	NA	NA	NA	17240	17240	18028	17502.7
NA	ENSG00000278632	TBC1D3B	1	0.0127702	FALSE	NA	NA	NA	NA	NA	NA	18804	18804	14907	17505
NA	ENSG00000248235	NA	1	0.00457456	FALSE	NA	NA	NA	NA	NA	NA	17670	17670	17192	17510.7
NA	ENSG00000251201	TMED7-TICAM2	1	0.00529526	FALSE	NA	NA	NA	NA	NA	NA	17740	17740	17053	17511
NA	ENSG00000232264	USP17L24	2	0.00204428	FALSE	NA	NA	NA	NA	NA	NA	17255	17255	18029	17513
NA	ENSG00000250298	GIMD1	1	0.00498028	FALSE	NA	NA	NA	NA	NA	NA	17718	17718	17109	17515
NA	ENSG00000281038	OR8U9	1	0.0132576	FALSE	NA	NA	NA	NA	NA	NA	18908	18908	14733	17516.3
NA	ENSG00000232399	USP17L13	2	0.00204428	FALSE	NA	NA	NA	NA	NA	NA	17260	17260	18030	17516.7
NA	ENSG00000205903	ZNF316	3	NA	FALSE	NA	NA	NA	NA	NA	NA	16762	16762	19029	17517.7
NA	ENSG00000275851	MLLT6	2	0.0107437	FALSE	NA	NA	NA	NA	NA	NA	18508	18508	15540	17518.7
NA	ENSG00000276490	NA	1	0.0110817	FALSE	NA	NA	NA	NA	NA	NA	18557	18557	15448	17520.7
NA	ENSG00000278272	NA	2	0.012243	FALSE	NA	NA	NA	NA	NA	NA	18747	18747	15076	17523.3
NA	ENSG00000236032	OR5H14	1	0.00260353	FALSE	NA	NA	NA	NA	NA	NA	17371	17371	17834	17525.3
NA	ENSG00000233136	USP17L11	2	0.00204428	FALSE	NA	NA	NA	NA	NA	NA	17273	17273	18031	17525.7
NA	ENSG00000275349	SMN1	2	0.0103217	FALSE	NA	NA	NA	NA	NA	NA	18465	18465	15651	17527
NA	ENSG00000277751	LILRB2	1	0.0118224	FALSE	NA	NA	NA	NA	NA	NA	18683	18683	15218	17528
NA	ENSG00000282739	SLC25A26	2	0.013791	FALSE	NA	NA	NA	NA	NA	NA	19031	19031	14536	17532.7
NA	ENSG00000277222	BTBD7	2	0.01143	FALSE	NA	NA	NA	NA	NA	NA	18636	18636	15332	17534.7
NA	ENSG00000235098	ANKRD65	2	0.00237997	FALSE	NA	NA	NA	NA	NA	NA	17331	17331	17945	17535.7
NA	ENSG00000244025	KRTAP19-3	1	0.00391766	FALSE	NA	NA	NA	NA	NA	NA	17627	17627	17356	17536.7
NA	ENSG00000254788	CKLF-CMTM1	2	0.0055729	FALSE	NA	NA	NA	NA	NA	NA	17811	17811	16991	17537.7
NA	ENSG00000217442	SYCE3	2	0.000164036	FALSE	NA	NA	NA	NA	NA	NA	17042	17042	18540	17541.3
NA	ENSG00000234857	HNRNPUL2-BSCL2	1	0.00221851	FALSE	NA	NA	NA	NA	NA	NA	17326	17326	17978	17543.3
NA	ENSG00000259305	ZHX1-C8orf76	2	0.00639387	FALSE	NA	NA	NA	NA	NA	NA	17959	17959	16717	17545
NA	ENSG00000229894	GK3P	1	0.00126059	FALSE	NA	NA	NA	NA	NA	NA	17210	17210	18216	17545.3
NA	ENSG00000274336	CDIP1	2	0.00948935	FALSE	NA	NA	NA	NA	NA	NA	18377	18377	15883	17545.7
NA	ENSG00000258989	NA	2	0.00635296	FALSE	NA	NA	NA	NA	NA	NA	17952	17952	16734	17546
NA	ENSG00000259288	BUB1B-PAK6	2	0.00635296	FALSE	NA	NA	NA	NA	NA	NA	17958	17958	16735	17550.3
NA	ENSG00000228075	BOD1L2	2	0.000983656	FALSE	NA	NA	NA	NA	NA	NA	17178	17178	18300	17552
NA	ENSG00000224960	PPP4R3C	2	0.000726958	FALSE	NA	NA	NA	NA	NA	NA	17136	17136	18387	17553
NA	ENSG00000236981	OR10G9	1	0.00260353	FALSE	NA	NA	NA	NA	NA	NA	17413	17413	17835	17553.7
NA	ENSG00000255150	EID3	2	0.00555733	FALSE	NA	NA	NA	NA	NA	NA	17831	17831	17004	17555.3
NA	ENSG00000243710	CFAP57	2	0.00351977	FALSE	NA	NA	NA	NA	NA	NA	17609	17609	17463	17560.3
NA	ENSG00000255526	NEDD8-MDP1	2	0.0055729	FALSE	NA	NA	NA	NA	NA	NA	17847	17847	16992	17562
NA	ENSG00000257057	C11orf97	1	0.00579467	FALSE	NA	NA	NA	NA	NA	NA	17894	17894	16898	17562
NA	ENSG00000274641	H2BC17	2	0.00947962	FALSE	NA	NA	NA	NA	NA	NA	18403	18403	15887	17564.3
NA	ENSG00000278224	PRICKLE4	1	0.0118241	FALSE	NA	NA	NA	NA	NA	NA	18740	18740	15213	17564.3
NA	ENSG00000213096	ZNF254	3	NA	FALSE	NA	NA	NA	NA	NA	NA	16835	16835	19030	17566.7
NA	ENSG00000278284	RDH13	2	0.0118364	FALSE	NA	NA	NA	NA	NA	NA	18749	18749	15207	17568.3
NA	ENSG00000237388	OR4A47	1	0.00260353	FALSE	NA	NA	NA	NA	NA	NA	17435	17435	17836	17568.7
NA	ENSG00000255408	PCDHA3	1	0.00545693	FALSE	NA	NA	NA	NA	NA	NA	17842	17842	17023	17569
NA	ENSG00000225556	C2CD4D	2	0.000623275	FALSE	NA	NA	NA	NA	NA	NA	17142	17142	18424	17569.3
NA	ENSG00000223658	C1GALT1C1L	1	0.000523474	FALSE	NA	NA	NA	NA	NA	NA	17123	17123	18466	17570.7
NA	ENSG00000283144	NA	1	0.0138036	FALSE	NA	NA	NA	NA	NA	NA	19103	19103	14511	17572.3
NA	ENSG00000232804	HSPA1B	2	0.0013634	FALSE	NA	NA	NA	NA	NA	NA	17264	17264	18196	17574.7
NA	ENSG00000224440	CXorf51A	1	0.000523474	FALSE	NA	NA	NA	NA	NA	NA	17129	17129	18467	17575
NA	ENSG00000259753	NA	1	0.00621065	FALSE	NA	NA	NA	NA	NA	NA	17970	17970	16788	17576
NA	ENSG00000283161	NA	1	0.0138036	FALSE	NA	NA	NA	NA	NA	NA	19108	19108	14512	17576
NA	ENSG00000255529	POLR2M	2	0.00535657	FALSE	NA	NA	NA	NA	NA	NA	17848	17848	17034	17576.7
NA	ENSG00000236649	PPT2	2	0.00241225	FALSE	NA	NA	NA	NA	NA	NA	17402	17402	17927	17577
NA	ENSG00000283177	NA	1	0.0138036	FALSE	NA	NA	NA	NA	NA	NA	19109	19109	14513	17577
NA	ENSG00000244617	ASPRV1	2	0.00359924	FALSE	NA	NA	NA	NA	NA	NA	17650	17650	17432	17577.3
NA	ENSG00000266074	BAHCC1	2	0.00740317	FALSE	NA	NA	NA	NA	NA	NA	18146	18146	16441	17577.7
NA	ENSG00000213297	ZNF625-ZNF20	3	NA	FALSE	NA	NA	NA	NA	NA	NA	16852	16852	19031	17578.3
NA	ENSG00000283190	NA	1	0.0138036	FALSE	NA	NA	NA	NA	NA	NA	19114	19114	14514	17580.7
NA	ENSG00000237777	OR14J1	1	0.00260353	FALSE	NA	NA	NA	NA	NA	NA	17459	17459	17837	17585
NA	ENSG00000283226	NA	1	0.0138036	FALSE	NA	NA	NA	NA	NA	NA	19120	19120	14515	17585
NA	ENSG00000235780	USP17L27	2	0.00204428	FALSE	NA	NA	NA	NA	NA	NA	17363	17363	18032	17586
NA	ENSG00000248993	NA	1	0.0038136	FALSE	NA	NA	NA	NA	NA	NA	17689	17689	17388	17588.7
NA	ENSG00000225828	FAM229A	2	0.000462243	FALSE	NA	NA	NA	NA	NA	NA	17146	17146	18476	17589.3
NA	ENSG00000278194	SPPL2C	1	0.0115072	FALSE	NA	NA	NA	NA	NA	NA	18735	18735	15300	17590
NA	ENSG00000283261	NA	1	0.0138036	FALSE	NA	NA	NA	NA	NA	NA	19127	19127	14516	17590
NA	ENSG00000236125	USP17L4	2	0.00204428	FALSE	NA	NA	NA	NA	NA	NA	17373	17373	18033	17593
NA	ENSG00000244694	PTCHD4	1	0.00345084	FALSE	NA	NA	NA	NA	NA	NA	17654	17654	17473	17593.7
NA	ENSG00000283306	NA	1	0.0138036	FALSE	NA	NA	NA	NA	NA	NA	19134	19134	14517	17595
NA	ENSG00000269743	SLC25A53	1	0.00791591	FALSE	NA	NA	NA	NA	NA	NA	18239	18239	16308	17595.3
NA	ENSG00000283309	NA	1	0.0138036	FALSE	NA	NA	NA	NA	NA	NA	19135	19135	14518	17596
NA	ENSG00000277868	CCDC125	1	0.0112287	FALSE	NA	NA	NA	NA	NA	NA	18698	18698	15394	17596.7
NA	ENSG00000226174	TEX22	2	0.000362744	FALSE	NA	NA	NA	NA	NA	NA	17152	17152	18490	17598
NA	ENSG00000265817	FSBP	1	0.00715473	FALSE	NA	NA	NA	NA	NA	NA	18142	18142	16510	17598
NA	ENSG00000283322	NA	1	0.0138036	FALSE	NA	NA	NA	NA	NA	NA	19138	19138	14519	17598.3
NA	ENSG00000283325	NA	1	0.0138036	FALSE	NA	NA	NA	NA	NA	NA	19139	19139	14520	17599.3
NA	ENSG00000237452	MEIOSIN	2	0.00242182	FALSE	NA	NA	NA	NA	NA	NA	17439	17439	17925	17601
NA	ENSG00000248751	NA	1	0.0035865	FALSE	NA	NA	NA	NA	NA	NA	17685	17685	17434	17601.3
NA	ENSG00000283358	NA	1	0.0138036	FALSE	NA	NA	NA	NA	NA	NA	19142	19142	14521	17601.7
NA	ENSG00000283362	NA	1	0.0138036	FALSE	NA	NA	NA	NA	NA	NA	19143	19143	14522	17602.7
NA	ENSG00000256660	CLEC12B	1	0.00530582	FALSE	NA	NA	NA	NA	NA	NA	17880	17880	17051	17603.7
NA	ENSG00000257529	RPL36A-HNRNPH2	2	0.0055729	FALSE	NA	NA	NA	NA	NA	NA	17910	17910	16993	17604.3
NA	ENSG00000234776	C11orf94	2	0.00151084	FALSE	NA	NA	NA	NA	NA	NA	17322	17322	18170	17604.7
NA	ENSG00000213762	ZNF134	3	NA	FALSE	NA	NA	NA	NA	NA	NA	16892	16892	19032	17605.3
NA	ENSG00000271383	NBPF19	1	0.00796902	FALSE	NA	NA	NA	NA	NA	NA	18268	18268	16282	17606
NA	ENSG00000273294	C1QTNF3-AMACR	1	0.00834812	FALSE	NA	NA	NA	NA	NA	NA	18313	18313	16194	17606.7
NA	ENSG00000213799	ZNF845	3	NA	FALSE	NA	NA	NA	NA	NA	NA	16894	16894	19033	17607
NA	ENSG00000283388	NA	1	0.0138036	FALSE	NA	NA	NA	NA	NA	NA	19150	19150	14523	17607.7
NA	ENSG00000281178	MLXIP	2	0.0125189	FALSE	NA	NA	NA	NA	NA	NA	18916	18916	14995	17609
NA	ENSG00000283404	NA	1	0.0138036	FALSE	NA	NA	NA	NA	NA	NA	19152	19152	14524	17609.3
NA	ENSG00000283407	NA	1	0.0138036	FALSE	NA	NA	NA	NA	NA	NA	19153	19153	14525	17610.3
NA	ENSG00000226929	CT47A11	2	0.000271658	FALSE	NA	NA	NA	NA	NA	NA	17163	17163	18508	17611.3
NA	ENSG00000283424	NA	1	0.0138036	FALSE	NA	NA	NA	NA	NA	NA	19154	19154	14526	17611.3
NA	ENSG00000271723	MROH7-TTC4	2	0.00794079	FALSE	NA	NA	NA	NA	NA	NA	18274	18274	16298	17615.3
NA	ENSG00000283466	NA	1	0.0138036	FALSE	NA	NA	NA	NA	NA	NA	19161	19161	14527	17616.3
NA	ENSG00000283470	NA	1	0.0138036	FALSE	NA	NA	NA	NA	NA	NA	19162	19162	14528	17617.3
NA	ENSG00000236320	SLFN14	2	0.00185594	FALSE	NA	NA	NA	NA	NA	NA	17385	17385	18084	17618
NA	ENSG00000234289	H2BS1	2	0.00117775	FALSE	NA	NA	NA	NA	NA	NA	17305	17305	18251	17620.3
NA	ENSG00000260903	XKR7	1	0.00591745	FALSE	NA	NA	NA	NA	NA	NA	17995	17995	16873	17621
NA	ENSG00000267673	FDX2	2	0.00717523	FALSE	NA	NA	NA	NA	NA	NA	18179	18179	16505	17621
NA	ENSG00000237038	USP17L8	2	0.00204428	FALSE	NA	NA	NA	NA	NA	NA	17415	17415	18034	17621.3
NA	ENSG00000213967	ZNF726	3	NA	FALSE	NA	NA	NA	NA	NA	NA	16916	16916	19034	17622
NA	ENSG00000213973	ZNF99	3	NA	FALSE	NA	NA	NA	NA	NA	NA	16917	16917	19035	17623
NA	ENSG00000283520	NA	1	0.0138036	FALSE	NA	NA	NA	NA	NA	NA	19170	19170	14529	17623
NA	ENSG00000272916	NA	1	0.00798493	FALSE	NA	NA	NA	NA	NA	NA	18296	18296	16279	17623.7
NA	ENSG00000213988	ZNF90	3	NA	FALSE	NA	NA	NA	NA	NA	NA	16920	16920	19036	17625.3
NA	ENSG00000283548	NA	1	0.0138036	FALSE	NA	NA	NA	NA	NA	NA	19174	19174	14530	17626
NA	ENSG00000228927	TSPY3	1	0.000361879	FALSE	NA	NA	NA	NA	NA	NA	17194	17194	18494	17627.3
NA	ENSG00000237765	FAM200B	2	0.00226066	FALSE	NA	NA	NA	NA	NA	NA	17458	17458	17972	17629.3
NA	ENSG00000236761	CTAGE9	1	0.00186087	FALSE	NA	NA	NA	NA	NA	NA	17404	17404	18081	17629.7
NA	ENSG00000283600	NA	1	0.0138036	FALSE	NA	NA	NA	NA	NA	NA	19179	19179	14531	17629.7
NA	ENSG00000214029	ZNF891	3	NA	FALSE	NA	NA	NA	NA	NA	NA	16927	16927	19037	17630.3
NA	ENSG00000283606	NA	1	0.0138036	FALSE	NA	NA	NA	NA	NA	NA	19180	19180	14532	17630.7
NA	ENSG00000273136	NBPF26	1	0.00796902	FALSE	NA	NA	NA	NA	NA	NA	18305	18305	16283	17631
NA	ENSG00000241128	OR14A2	1	0.00260353	FALSE	NA	NA	NA	NA	NA	NA	17528	17528	17838	17631.3
NA	ENSG00000283610	NA	1	0.0138036	FALSE	NA	NA	NA	NA	NA	NA	19181	19181	14533	17631.7
NA	ENSG00000263353	PPIAL4A	2	0.00663208	FALSE	NA	NA	NA	NA	NA	NA	18116	18116	16664	17632
NA	ENSG00000261052	SULT1A3	2	0.00574996	FALSE	NA	NA	NA	NA	NA	NA	17998	17998	16909	17635
NA	ENSG00000283642	NA	1	0.0138036	FALSE	NA	NA	NA	NA	NA	NA	19187	19187	14534	17636
NA	ENSG00000214189	NA	3	NA	FALSE	NA	NA	NA	NA	NA	NA	16941	16941	19038	17640
NA	ENSG00000257594	GALNT4	2	0.0050427	FALSE	NA	NA	NA	NA	NA	NA	17912	17912	17099	17641
NA	ENSG00000263042	WEE2	2	0.00635296	FALSE	NA	NA	NA	NA	NA	NA	18096	18096	16736	17642.7
NA	ENSG00000276410	H2BC3	2	0.00961263	FALSE	NA	NA	NA	NA	NA	NA	18548	18548	15841	17645.7
NA	ENSG00000269502	DMRTC1	1	0.00721118	FALSE	NA	NA	NA	NA	NA	NA	18229	18229	16487	17648.3
NA	ENSG00000233198	RNF224	2	0.00071439	FALSE	NA	NA	NA	NA	NA	NA	17274	17274	18398	17648.7
NA	ENSG00000230667	SETSIP	1	0.000361879	FALSE	NA	NA	NA	NA	NA	NA	17226	17226	18495	17649
NA	ENSG00000249773	NA	2	0.00309089	FALSE	NA	NA	NA	NA	NA	NA	17702	17702	17548	17650.7
NA	ENSG00000259030	FPGT-TNNI3K	1	0.00531104	FALSE	NA	NA	NA	NA	NA	NA	17954	17954	17046	17651.3
NA	ENSG00000256671	LIMS4	1	0.00457456	FALSE	NA	NA	NA	NA	NA	NA	17881	17881	17193	17651.7
NA	ENSG00000233312	C4B_2	2	0.000629655	FALSE	NA	NA	NA	NA	NA	NA	17277	17277	18421	17658.3
NA	ENSG00000214652	ZNF727	3	NA	FALSE	NA	NA	NA	NA	NA	NA	16969	16969	19039	17659
NA	ENSG00000248672	LY75-CD302	1	0.00269203	FALSE	NA	NA	NA	NA	NA	NA	17680	17680	17620	17660
NA	ENSG00000237693	IRGM	2	0.00185594	FALSE	NA	NA	NA	NA	NA	NA	17451	17451	18085	17662.3
NA	ENSG00000235268	KDM4E	2	0.000934966	FALSE	NA	NA	NA	NA	NA	NA	17342	17342	18308	17664
NA	ENSG00000257207	NA	1	0.00457456	FALSE	NA	NA	NA	NA	NA	NA	17900	17900	17194	17664.7
NA	ENSG00000257341	NA	1	0.00457456	FALSE	NA	NA	NA	NA	NA	NA	17904	17904	17195	17667.7
NA	ENSG00000262576	PCDHGA4	1	0.00581798	FALSE	NA	NA	NA	NA	NA	NA	18058	18058	16892	17669.3
NA	ENSG00000262139	ANO4	1	0.00564101	FALSE	NA	NA	NA	NA	NA	NA	18038	18038	16934	17670
NA	ENSG00000251380	DCANP1	1	0.00317341	FALSE	NA	NA	NA	NA	NA	NA	17748	17748	17524	17673.3
NA	ENSG00000276709	NA	2	0.00952588	FALSE	NA	NA	NA	NA	NA	NA	18576	18576	15868	17673.3
NA	ENSG00000263956	NBPF11	2	0.00625605	FALSE	NA	NA	NA	NA	NA	NA	18123	18123	16776	17674
NA	ENSG00000250151	ARPC4-TTLL3	2	0.00278746	FALSE	NA	NA	NA	NA	NA	NA	17715	17715	17599	17676.3
NA	ENSG00000237330	RNF223	2	0.00149347	FALSE	NA	NA	NA	NA	NA	NA	17431	17431	18174	17678.7
NA	ENSG00000261794	GOLGA8H	2	0.0055729	FALSE	NA	NA	NA	NA	NA	NA	18021	18021	16994	17678.7
NA	ENSG00000259823	LYPD8	1	0.00508293	FALSE	NA	NA	NA	NA	NA	NA	17973	17973	17091	17679
NA	ENSG00000276464	POMZP3	2	0.00929316	FALSE	NA	NA	NA	NA	NA	NA	18553	18553	15934	17680
NA	ENSG00000255641	NA	1	0.00393016	FALSE	NA	NA	NA	NA	NA	NA	17852	17852	17350	17684.7
NA	ENSG00000236444	UBE2L5	2	0.00113152	FALSE	NA	NA	NA	NA	NA	NA	17394	17394	18268	17685.3
NA	ENSG00000215343	ZNF705D	3	NA	FALSE	NA	NA	NA	NA	NA	NA	17011	17011	19040	17687.3
NA	ENSG00000215356	ZNF705B	3	NA	FALSE	NA	NA	NA	NA	NA	NA	17012	17012	19041	17688.3
NA	ENSG00000268655	NA	1	0.00670688	FALSE	NA	NA	NA	NA	NA	NA	18205	18205	16655	17688.3
NA	ENSG00000234438	KBTBD13	2	0.000551474	FALSE	NA	NA	NA	NA	NA	NA	17307	17307	18454	17689.3
NA	ENSG00000215397	SCRT2	3	NA	FALSE	NA	NA	NA	NA	NA	NA	17014	17014	19042	17690
NA	ENSG00000259075	POC1B-GALNT4	1	0.0046923	FALSE	NA	NA	NA	NA	NA	NA	17955	17955	17161	17690.3
NA	ENSG00000215421	ZNF407	3	NA	FALSE	NA	NA	NA	NA	NA	NA	17015	17015	19043	17691
NA	ENSG00000258588	TRIM6-TRIM34	1	0.00453812	FALSE	NA	NA	NA	NA	NA	NA	17934	17934	17207	17691.7
NA	ENSG00000237651	C2orf74	2	0.00142861	FALSE	NA	NA	NA	NA	NA	NA	17450	17450	18188	17696
NA	ENSG00000215790	NA	3	NA	FALSE	NA	NA	NA	NA	NA	NA	17030	17030	19044	17701.3
NA	ENSG00000276368	H2AC14	2	0.00901688	FALSE	NA	NA	NA	NA	NA	NA	18546	18546	16012	17701.3
NA	ENSG00000277303	EPOP	1	0.00971735	FALSE	NA	NA	NA	NA	NA	NA	18646	18646	15813	17701.7
NA	ENSG00000283649	ZDBF2	1	0.0132638	FALSE	NA	NA	NA	NA	NA	NA	19188	19188	14729	17701.7
NA	ENSG00000242715	CCDC169	1	0.00232053	FALSE	NA	NA	NA	NA	NA	NA	17573	17573	17963	17703
NA	ENSG00000263324	HCN3	2	0.00582087	FALSE	NA	NA	NA	NA	NA	NA	18113	18113	16891	17705.7
NA	ENSG00000272921	NA	2	0.00710943	FALSE	NA	NA	NA	NA	NA	NA	18297	18297	16524	17706
NA	ENSG00000256797	KLRF2	1	0.00393016	FALSE	NA	NA	NA	NA	NA	NA	17885	17885	17351	17707
NA	ENSG00000273398	NA	1	0.00719079	FALSE	NA	NA	NA	NA	NA	NA	18314	18314	16498	17708.7
NA	ENSG00000217236	SP9	3	NA	FALSE	NA	NA	NA	NA	NA	NA	17041	17041	19045	17709
NA	ENSG00000283059	KLLN	1	0.0126462	FALSE	NA	NA	NA	NA	NA	NA	19089	19089	14949	17709
NA	ENSG00000273554	NA	1	0.00721922	FALSE	NA	NA	NA	NA	NA	NA	18323	18323	16483	17709.7
NA	ENSG00000277006	DEFB104B	1	0.00937612	FALSE	NA	NA	NA	NA	NA	NA	18610	18610	15909	17709.7
NA	ENSG00000254726	MEX3A	2	0.00321227	FALSE	NA	NA	NA	NA	NA	NA	17807	17807	17516	17710
NA	ENSG00000243749	TMEM35B	2	0.00252034	FALSE	NA	NA	NA	NA	NA	NA	17614	17614	17904	17710.7
NA	ENSG00000278693	ASB2	2	0.0108545	FALSE	NA	NA	NA	NA	NA	NA	18814	18814	15505	17711
NA	ENSG00000234068	PAGE2	2	0.000164036	FALSE	NA	NA	NA	NA	NA	NA	17297	17297	18541	17711.7
NA	ENSG00000218891	ZNF579	3	NA	FALSE	NA	NA	NA	NA	NA	NA	17047	17047	19046	17713.3
NA	ENSG00000244623	OR2AE1	1	0.00260353	FALSE	NA	NA	NA	NA	NA	NA	17651	17651	17839	17713.7
NA	ENSG00000242866	STRC	2	0.00217901	FALSE	NA	NA	NA	NA	NA	NA	17576	17576	17990	17714
NA	ENSG00000268643	NA	2	0.00635296	FALSE	NA	NA	NA	NA	NA	NA	18203	18203	16737	17714.3
NA	ENSG00000273607	CHCHD10	2	0.00720778	FALSE	NA	NA	NA	NA	NA	NA	18329	18329	16488	17715.3
NA	ENSG00000254996	ANKHD1-EIF4EBP3	2	0.00327891	FALSE	NA	NA	NA	NA	NA	NA	17822	17822	17506	17716.7
NA	ENSG00000272573	MUSTN1	1	0.00693215	FALSE	NA	NA	NA	NA	NA	NA	18286	18286	16590	17720.7
NA	ENSG00000276986	HEATR9	2	0.00924288	FALSE	NA	NA	NA	NA	NA	NA	18608	18608	15950	17722
NA	ENSG00000263961	RHEX	1	0.00567268	FALSE	NA	NA	NA	NA	NA	NA	18124	18124	16925	17724.3
NA	ENSG00000255439	NA	1	0.00339404	FALSE	NA	NA	NA	NA	NA	NA	17844	17844	17486	17724.7
NA	ENSG00000273025	NA	2	0.00699309	FALSE	NA	NA	NA	NA	NA	NA	18300	18300	16576	17725.3
NA	ENSG00000273983	H3C8	2	0.00720562	FALSE	NA	NA	NA	NA	NA	NA	18348	18348	16490	17728.7
NA	ENSG00000259784	NA	1	0.00438962	FALSE	NA	NA	NA	NA	NA	NA	17971	17971	17246	17729.3
NA	ENSG00000221874	ZNF816-ZNF321P	3	NA	FALSE	NA	NA	NA	NA	NA	NA	17072	17072	19047	17730.3
NA	ENSG00000275074	NUDT18	2	0.00787557	FALSE	NA	NA	NA	NA	NA	NA	18442	18442	16315	17733
NA	ENSG00000221909	FAM200A	3	NA	FALSE	NA	NA	NA	NA	NA	NA	17080	17080	19048	17736
NA	ENSG00000268350	FAM156A	2	0.00611604	FALSE	NA	NA	NA	NA	NA	NA	18195	18195	16820	17736.7
NA	ENSG00000260537	NA	2	0.00443194	FALSE	NA	NA	NA	NA	NA	NA	17988	17988	17238	17738
NA	ENSG00000270800	RPS10-NUDT3	2	0.00646146	FALSE	NA	NA	NA	NA	NA	NA	18259	18259	16702	17740
NA	ENSG00000258466	NA	1	0.00388833	FALSE	NA	NA	NA	NA	NA	NA	17930	17930	17365	17741.7
NA	ENSG00000268500	NA	1	0.00607919	FALSE	NA	NA	NA	NA	NA	NA	18200	18200	16828	17742.7
NA	ENSG00000236334	PPIAL4G	2	0.000526274	FALSE	NA	NA	NA	NA	NA	NA	17386	17386	18460	17744
NA	ENSG00000274972	FRG2	1	0.00763072	FALSE	NA	NA	NA	NA	NA	NA	18431	18431	16371	17744.3
NA	ENSG00000240204	SMKR1	2	0.00123575	FALSE	NA	NA	NA	NA	NA	NA	17504	17504	18230	17746
NA	ENSG00000271303	SRXN1	2	0.00645821	FALSE	NA	NA	NA	NA	NA	NA	18266	18266	16707	17746.3
NA	ENSG00000283292	HNRNPCL3	2	0.012566	FALSE	NA	NA	NA	NA	NA	NA	19131	19131	14981	17747.7
NA	ENSG00000278087	NOMO3	2	0.00975614	FALSE	NA	NA	NA	NA	NA	NA	18720	18720	15805	17748.3
NA	ENSG00000221994	ZNF630	3	NA	FALSE	NA	NA	NA	NA	NA	NA	17103	17103	19050	17752
NA	ENSG00000260914	NA	2	0.00431902	FALSE	NA	NA	NA	NA	NA	NA	17996	17996	17264	17752
NA	ENSG00000267281	ATF7-NPFF	1	0.00569342	FALSE	NA	NA	NA	NA	NA	NA	18168	18168	16921	17752.3
NA	ENSG00000274070	CASTOR2	1	0.00701468	FALSE	NA	NA	NA	NA	NA	NA	18351	18351	16559	17753.7
NA	ENSG00000243716	NPIPB5	2	0.00201207	FALSE	NA	NA	NA	NA	NA	NA	17610	17610	18045	17755
NA	ENSG00000276914	CEP20	2	0.0088019	FALSE	NA	NA	NA	NA	NA	NA	18603	18603	16065	17757
NA	ENSG00000283370	HNRNPCL2	2	0.012566	FALSE	NA	NA	NA	NA	NA	NA	19145	19145	14982	17757.3
NA	ENSG00000278466	MUC2	1	0.0101081	FALSE	NA	NA	NA	NA	NA	NA	18774	18774	15725	17757.7
NA	ENSG00000223547	ZNF844	3	NA	FALSE	NA	NA	NA	NA	NA	NA	17116	17116	19051	17761
NA	ENSG00000270757	HSPE1-MOB4	2	0.00627378	FALSE	NA	NA	NA	NA	NA	NA	18257	18257	16769	17761
NA	ENSG00000255833	TIFAB	2	0.00290436	FALSE	NA	NA	NA	NA	NA	NA	17859	17859	17574	17764
NA	ENSG00000223614	ZNF735	3	NA	FALSE	NA	NA	NA	NA	NA	NA	17121	17121	19052	17764.7
NA	ENSG00000236446	CT47B1	2	0.000271658	FALSE	NA	NA	NA	NA	NA	NA	17395	17395	18509	17766.3
NA	ENSG00000256500	NA	1	0.00308749	FALSE	NA	NA	NA	NA	NA	NA	17875	17875	17549	17766.3
NA	ENSG00000260456	C16orf95	2	0.00402665	FALSE	NA	NA	NA	NA	NA	NA	17986	17986	17329	17767
NA	ENSG00000276187	ERMARD	2	0.00813109	FALSE	NA	NA	NA	NA	NA	NA	18532	18532	16244	17769.3
NA	ENSG00000258941	NA	1	0.00367285	FALSE	NA	NA	NA	NA	NA	NA	17949	17949	17414	17770.7
NA	ENSG00000224689	NA	3	NA	FALSE	NA	NA	NA	NA	NA	NA	17132	17132	19053	17772.3
NA	ENSG00000281465	NA	1	0.0110817	FALSE	NA	NA	NA	NA	NA	NA	18936	18936	15449	17773.7
NA	ENSG00000283245	NA	1	0.0122716	FALSE	NA	NA	NA	NA	NA	NA	19126	19126	15071	17774.3
NA	ENSG00000281478	NA	1	0.0110817	FALSE	NA	NA	NA	NA	NA	NA	18937	18937	15450	17774.7
NA	ENSG00000277221	LRRC37A2	2	0.00880925	FALSE	NA	NA	NA	NA	NA	NA	18635	18635	16063	17777.7
NA	ENSG00000281630	MUC20	1	0.0111177	FALSE	NA	NA	NA	NA	NA	NA	18950	18950	15436	17778.7
NA	ENSG00000267368	UPK3BL1	2	0.0055729	FALSE	NA	NA	NA	NA	NA	NA	18171	18171	16995	17779
NA	ENSG00000275221	H2AC15	2	0.00744525	FALSE	NA	NA	NA	NA	NA	NA	18455	18455	16429	17779.7
NA	ENSG00000225614	ZNF469	3	NA	FALSE	NA	NA	NA	NA	NA	NA	17143	17143	19054	17780
NA	ENSG00000248167	TRIM39-RPP21	1	0.00207843	FALSE	NA	NA	NA	NA	NA	NA	17669	17669	18008	17782
NA	ENSG00000283391	EEF1B2	2	0.0123521	FALSE	NA	NA	NA	NA	NA	NA	19151	19151	15045	17782.3
NA	ENSG00000282712	DEAF1	2	0.0115433	FALSE	NA	NA	NA	NA	NA	NA	19028	19028	15292	17782.7
NA	ENSG00000263091	KRTAP2-4	1	0.00474655	FALSE	NA	NA	NA	NA	NA	NA	18099	18099	17152	17783.3
NA	ENSG00000250709	CCDC169-SOHLH2	1	0.00257152	FALSE	NA	NA	NA	NA	NA	NA	17731	17731	17889	17783.7
NA	ENSG00000248496	ZBED9	2	0.00209992	FALSE	NA	NA	NA	NA	NA	NA	17678	17678	17996	17784
NA	ENSG00000240224	UGT1A5	1	0.000866403	FALSE	NA	NA	NA	NA	NA	NA	17505	17505	18345	17785
NA	ENSG00000261210	CLEC19A	1	0.00393016	FALSE	NA	NA	NA	NA	NA	NA	18002	18002	17352	17785.3
NA	ENSG00000241794	SPRR2A	2	0.0011342	FALSE	NA	NA	NA	NA	NA	NA	17545	17545	18267	17785.7
NA	ENSG00000258465	NA	2	0.00327963	FALSE	NA	NA	NA	NA	NA	NA	17929	17929	17502	17786.7
NA	ENSG00000281757	NA	1	0.0110817	FALSE	NA	NA	NA	NA	NA	NA	18958	18958	15451	17789
NA	ENSG00000275572	GRIFIN	1	0.00751043	FALSE	NA	NA	NA	NA	NA	NA	18481	18481	16407	17789.7
NA	ENSG00000268043	NBPF12	2	0.0055729	FALSE	NA	NA	NA	NA	NA	NA	18187	18187	16996	17790
NA	ENSG00000257046	SLCO1B3-SLCO1B7	1	0.00285989	FALSE	NA	NA	NA	NA	NA	NA	17893	17893	17588	17791.3
NA	ENSG00000257062	NA	1	0.00285989	FALSE	NA	NA	NA	NA	NA	NA	17895	17895	17589	17793
NA	ENSG00000227124	ZNF717	3	NA	FALSE	NA	NA	NA	NA	NA	NA	17168	17168	19055	17797
NA	ENSG00000275832	ARHGAP23	1	0.00760142	FALSE	NA	NA	NA	NA	NA	NA	18506	18506	16380	17797.3
NA	ENSG00000260272	NA	1	0.0035865	FALSE	NA	NA	NA	NA	NA	NA	17981	17981	17435	17799
NA	ENSG00000241119	UGT1A9	1	0.000866403	FALSE	NA	NA	NA	NA	NA	NA	17526	17526	18346	17799.3
NA	ENSG00000268606	MAGEA2	2	0.0055729	FALSE	NA	NA	NA	NA	NA	NA	18201	18201	16997	17799.7
NA	ENSG00000268651	CTAG1A	2	0.0055729	FALSE	NA	NA	NA	NA	NA	NA	18204	18204	16998	17802
NA	ENSG00000275895	U2AF1L5	2	0.00759161	FALSE	NA	NA	NA	NA	NA	NA	18511	18511	16385	17802.3
NA	ENSG00000248920	USP17L19	2	0.00204428	FALSE	NA	NA	NA	NA	NA	NA	17687	17687	18035	17803
NA	ENSG00000248933	USP17L22	2	0.00204428	FALSE	NA	NA	NA	NA	NA	NA	17688	17688	18036	17804
NA	ENSG00000249104	USP17L17	2	0.00204428	FALSE	NA	NA	NA	NA	NA	NA	17690	17690	18037	17805.7
NA	ENSG00000244057	LCE3C	1	0.0015699	FALSE	NA	NA	NA	NA	NA	NA	17630	17630	18159	17806.3
NA	ENSG00000254466	OR4D10	1	0.00260353	FALSE	NA	NA	NA	NA	NA	NA	17792	17792	17840	17808
NA	ENSG00000262749	KRTAP9-3	1	0.00427195	FALSE	NA	NA	NA	NA	NA	NA	18071	18071	17288	17810
NA	ENSG00000243910	TUBA4B	2	0.0013634	FALSE	NA	NA	NA	NA	NA	NA	17618	17618	18197	17811
NA	ENSG00000268434	NA	2	0.00533621	FALSE	NA	NA	NA	NA	NA	NA	18197	18197	17039	17811
NA	ENSG00000228623	NA	3	NA	FALSE	NA	NA	NA	NA	NA	NA	17189	17189	19056	17811.3
NA	ENSG00000237524	TEX51	2	0.000164036	FALSE	NA	NA	NA	NA	NA	NA	17446	17446	18542	17811.3
NA	ENSG00000249811	USP17L21	2	0.00204428	FALSE	NA	NA	NA	NA	NA	NA	17703	17703	18038	17814.7
NA	ENSG00000267335	NA	1	0.00489321	FALSE	NA	NA	NA	NA	NA	NA	18169	18169	17118	17818.7
NA	ENSG00000254737	OR10G4	1	0.00260353	FALSE	NA	NA	NA	NA	NA	NA	17808	17808	17841	17819
NA	ENSG00000274205	MAPK15	2	0.00635296	FALSE	NA	NA	NA	NA	NA	NA	18362	18362	16738	17820.7
NA	ENSG00000274679	SPATC1L	2	0.00673059	FALSE	NA	NA	NA	NA	NA	NA	18407	18407	16649	17821
NA	ENSG00000229676	ZNF492	3	NA	FALSE	NA	NA	NA	NA	NA	NA	17204	17204	19057	17821.7
NA	ENSG00000254834	OR5M10	1	0.00260353	FALSE	NA	NA	NA	NA	NA	NA	17813	17813	17842	17822.7
NA	ENSG00000262851	OR5T2	1	0.00419249	FALSE	NA	NA	NA	NA	NA	NA	18082	18082	17304	17822.7
NA	ENSG00000229809	ZNF688	3	NA	FALSE	NA	NA	NA	NA	NA	NA	17207	17207	19058	17824
NA	ENSG00000242515	UGT1A10	1	0.000866403	FALSE	NA	NA	NA	NA	NA	NA	17568	17568	18347	17827.7
NA	ENSG00000278161	TFPT	2	0.00892123	FALSE	NA	NA	NA	NA	NA	NA	18727	18727	16032	17828.7
NA	ENSG00000255012	OR5M1	1	0.00260353	FALSE	NA	NA	NA	NA	NA	NA	17826	17826	17843	17831.7
NA	ENSG00000270181	BIVM-ERCC5	2	0.0055729	FALSE	NA	NA	NA	NA	NA	NA	18250	18250	16999	17833
NA	ENSG00000230601	TEX48	3	NA	FALSE	NA	NA	NA	NA	NA	NA	17224	17224	19059	17835.7
NA	ENSG00000250745	USP17L20	2	0.00204428	FALSE	NA	NA	NA	NA	NA	NA	17734	17734	18039	17835.7
NA	ENSG00000274997	H2AC12	2	0.00675065	FALSE	NA	NA	NA	NA	NA	NA	18432	18432	16644	17836
NA	ENSG00000243135	UGT1A3	1	0.000866403	FALSE	NA	NA	NA	NA	NA	NA	17581	17581	18348	17836.7
NA	ENSG00000251537	NA	1	0.00207843	FALSE	NA	NA	NA	NA	NA	NA	17752	17752	18009	17837.7
NA	ENSG00000250844	USP17L18	2	0.00204428	FALSE	NA	NA	NA	NA	NA	NA	17737	17737	18040	17838
NA	ENSG00000255223	OR5M11	1	0.00260353	FALSE	NA	NA	NA	NA	NA	NA	17835	17835	17844	17838
NA	ENSG00000250913	USP17L23	2	0.00204428	FALSE	NA	NA	NA	NA	NA	NA	17738	17738	18041	17839
NA	ENSG00000230797	YY2	3	NA	FALSE	NA	NA	NA	NA	NA	NA	17229	17229	19060	17839.3
NA	ENSG00000255298	OR8G5	1	0.00260353	FALSE	NA	NA	NA	NA	NA	NA	17837	17837	17845	17839.7
NA	ENSG00000250741	NT5C1B-RDH14	1	0.00197662	FALSE	NA	NA	NA	NA	NA	NA	17733	17733	18055	17840.3
NA	ENSG00000262145	ATP23	2	0.0035653	FALSE	NA	NA	NA	NA	NA	NA	18039	18039	17446	17841.3
NA	ENSG00000250067	YJEFN3	2	0.00178124	FALSE	NA	NA	NA	NA	NA	NA	17713	17713	18100	17842
NA	ENSG00000282837	NA	1	0.0110817	FALSE	NA	NA	NA	NA	NA	NA	19043	19043	15452	17846
NA	ENSG00000274276	CBSL	1	0.00613977	FALSE	NA	NA	NA	NA	NA	NA	18369	18369	16803	17847
NA	ENSG00000255582	OR10G2	1	0.00260353	FALSE	NA	NA	NA	NA	NA	NA	17850	17850	17846	17848.7
NA	ENSG00000275723	NAPEPLD	2	0.00700822	FALSE	NA	NA	NA	NA	NA	NA	18496	18496	16563	17851.7
NA	ENSG00000280584	OBP2B	1	0.00971268	FALSE	NA	NA	NA	NA	NA	NA	18871	18871	15815	17852.3
NA	ENSG00000259511	NA	2	0.00265532	FALSE	NA	NA	NA	NA	NA	NA	17966	17966	17627	17853
NA	ENSG00000277481	PKD1L3	1	0.008217	FALSE	NA	NA	NA	NA	NA	NA	18667	18667	16225	17853
NA	ENSG00000277949	RTP5	1	0.00848811	FALSE	NA	NA	NA	NA	NA	NA	18705	18705	16149	17853
NA	ENSG00000255804	OR6J1	1	0.00260353	FALSE	NA	NA	NA	NA	NA	NA	17857	17857	17847	17853.7
NA	ENSG00000232196	MTRNR2L4	4	NA	FALSE	NA	NA	NA	NA	NA	NA	17252	17252	19061	17855
NA	ENSG00000282278	NA	1	0.0107159	FALSE	NA	NA	NA	NA	NA	NA	19008	19008	15549	17855
NA	ENSG00000283277	NA	2	0.0114831	FALSE	NA	NA	NA	NA	NA	NA	19129	19129	15307	17855
NA	ENSG00000261272	MUC22	1	0.00301467	FALSE	NA	NA	NA	NA	NA	NA	18005	18005	17560	17856.7
NA	ENSG00000255009	UBTFL1	2	0.00242182	FALSE	NA	NA	NA	NA	NA	NA	17825	17825	17926	17858.7
NA	ENSG00000253250	C8orf88	2	0.00192245	FALSE	NA	NA	NA	NA	NA	NA	17758	17758	18063	17859.7
NA	ENSG00000253148	RGS21	2	0.00190346	FALSE	NA	NA	NA	NA	NA	NA	17756	17756	18070	17860.7
NA	ENSG00000268861	NA	1	0.0046748	FALSE	NA	NA	NA	NA	NA	NA	18209	18209	17167	17861.7
NA	ENSG00000274684	NMRAL1	2	0.00626078	FALSE	NA	NA	NA	NA	NA	NA	18408	18408	16773	17863
NA	ENSG00000275428	NA	1	0.00669056	FALSE	NA	NA	NA	NA	NA	NA	18470	18470	16656	17865.3
NA	ENSG00000282981	NA	1	0.0110817	FALSE	NA	NA	NA	NA	NA	NA	19073	19073	15453	17866.3
NA	ENSG00000255561	FDXACB1	2	0.00253343	FALSE	NA	NA	NA	NA	NA	NA	17849	17849	17902	17866.7
NA	ENSG00000244122	UGT1A7	1	0.000866403	FALSE	NA	NA	NA	NA	NA	NA	17633	17633	18349	17871.7
NA	ENSG00000248713	C4orf54	2	0.00116213	FALSE	NA	NA	NA	NA	NA	NA	17683	17683	18256	17874
NA	ENSG00000261652	C15orf65	2	0.00285245	FALSE	NA	NA	NA	NA	NA	NA	18016	18016	17591	17874.3
NA	ENSG00000249590	NA	1	0.00123581	FALSE	NA	NA	NA	NA	NA	NA	17698	17698	18228	17874.7
NA	ENSG00000233757	NA	3	NA	FALSE	NA	NA	NA	NA	NA	NA	17288	17288	19062	17879.3
NA	ENSG00000244474	UGT1A4	1	0.000866403	FALSE	NA	NA	NA	NA	NA	NA	17644	17644	18350	17879.3
NA	ENSG00000280830	ADI1	2	0.00957865	FALSE	NA	NA	NA	NA	NA	NA	18891	18891	15858	17880
NA	ENSG00000275993	SIK1B	2	0.00683925	FALSE	NA	NA	NA	NA	NA	NA	18517	18517	16612	17882
NA	ENSG00000283140	NA	1	0.0110817	FALSE	NA	NA	NA	NA	NA	NA	19101	19101	15454	17885.3
NA	ENSG00000253117	OC90	1	0.00163063	FALSE	NA	NA	NA	NA	NA	NA	17755	17755	18149	17886.3
NA	ENSG00000255863	NA	2	0.00237981	FALSE	NA	NA	NA	NA	NA	NA	17861	17861	17948	17890
NA	ENSG00000234284	ZNF879	3	NA	FALSE	NA	NA	NA	NA	NA	NA	17304	17304	19063	17890.3
NA	ENSG00000234444	ZNF736	3	NA	FALSE	NA	NA	NA	NA	NA	NA	17308	17308	19064	17893.3
NA	ENSG00000277399	GPR179	1	0.00765882	FALSE	NA	NA	NA	NA	NA	NA	18659	18659	16363	17893.7
NA	ENSG00000258083	OR9A4	1	0.00260353	FALSE	NA	NA	NA	NA	NA	NA	17918	17918	17848	17894.7
NA	ENSG00000270249	NA	1	0.00463839	FALSE	NA	NA	NA	NA	NA	NA	18252	18252	17180	17894.7
NA	ENSG00000266442	MSH5-SAPCD1	2	0.00381702	FALSE	NA	NA	NA	NA	NA	NA	18152	18152	17385	17896.3
NA	ENSG00000272897	NA	1	0.00499639	FALSE	NA	NA	NA	NA	NA	NA	18295	18295	17107	17899
NA	ENSG00000234669	ZFP57	3	NA	FALSE	NA	NA	NA	NA	NA	NA	17317	17317	19065	17899.7
NA	ENSG00000273540	AGBL1	1	0.00527102	FALSE	NA	NA	NA	NA	NA	NA	18320	18320	17059	17899.7
NA	ENSG00000258453	OR11H2	1	0.00260353	FALSE	NA	NA	NA	NA	NA	NA	17928	17928	17849	17901.7
NA	ENSG00000276911	NA	1	0.00718281	FALSE	NA	NA	NA	NA	NA	NA	18601	18601	16503	17901.7
NA	ENSG00000254995	STX16-NPEPL1	1	0.00191172	FALSE	NA	NA	NA	NA	NA	NA	17821	17821	18065	17902.3
NA	ENSG00000255835	NA	1	0.00213159	FALSE	NA	NA	NA	NA	NA	NA	17860	17860	17993	17904.3
NA	ENSG00000262179	MYMX	2	0.00261109	FALSE	NA	NA	NA	NA	NA	NA	18042	18042	17635	17906.3
NA	ENSG00000270024	NA	1	0.00445085	FALSE	NA	NA	NA	NA	NA	NA	18247	18247	17230	17908
NA	ENSG00000244607	CCDC13	2	0.000606288	FALSE	NA	NA	NA	NA	NA	NA	17649	17649	18434	17910.7
NA	ENSG00000277363	SRCIN1	1	0.0074499	FALSE	NA	NA	NA	NA	NA	NA	18653	18653	16428	17911.3
NA	ENSG00000280975	CENATAC	2	0.00929726	FALSE	NA	NA	NA	NA	NA	NA	18902	18902	15930	17911.3
NA	ENSG00000258817	OR4C13	1	0.00260353	FALSE	NA	NA	NA	NA	NA	NA	17943	17943	17850	17912
NA	ENSG00000254413	CHKB-CPT1B	1	0.0015699	FALSE	NA	NA	NA	NA	NA	NA	17789	17789	18160	17912.7
NA	ENSG00000283373	NA	1	0.0110817	FALSE	NA	NA	NA	NA	NA	NA	19146	19146	15455	17915.7
NA	ENSG00000254469	NA	1	0.00156103	FALSE	NA	NA	NA	NA	NA	NA	17793	17793	18162	17916
NA	ENSG00000248710	NA	2	0.00071439	FALSE	NA	NA	NA	NA	NA	NA	17681	17681	18399	17920.3
NA	ENSG00000235589	ZNF311	3	NA	FALSE	NA	NA	NA	NA	NA	NA	17348	17348	19066	17920.7
NA	ENSG00000275779	NTAN1	2	0.00628282	FALSE	NA	NA	NA	NA	NA	NA	18502	18502	16766	17923.3
NA	ENSG00000275246	TLCD2	1	0.00596841	FALSE	NA	NA	NA	NA	NA	NA	18457	18457	16860	17924.7
NA	ENSG00000273167	NA	1	0.0046748	FALSE	NA	NA	NA	NA	NA	NA	18307	18307	17168	17927.3
NA	ENSG00000257390	NA	2	0.00222017	FALSE	NA	NA	NA	NA	NA	NA	17907	17907	17977	17930.3
NA	ENSG00000250821	EXOC1L	1	0.000887015	FALSE	NA	NA	NA	NA	NA	NA	17736	17736	18320	17930.7
NA	ENSG00000280808	OR5P3	1	0.0089896	FALSE	NA	NA	NA	NA	NA	NA	18890	18890	16018	17932.7
NA	ENSG00000249967	NA	2	0.000732111	FALSE	NA	NA	NA	NA	NA	NA	17710	17710	18385	17935
NA	ENSG00000268738	HSFX2	2	0.00376925	FALSE	NA	NA	NA	NA	NA	NA	18206	18206	17398	17936.7
NA	ENSG00000272410	NA	1	0.00438962	FALSE	NA	NA	NA	NA	NA	NA	18284	18284	17247	17938.3
NA	ENSG00000254536	NA	2	0.00124965	FALSE	NA	NA	NA	NA	NA	NA	17798	17798	18224	17940
NA	ENSG00000259529	NA	2	0.00257159	FALSE	NA	NA	NA	NA	NA	NA	17968	17968	17887	17941
NA	ENSG00000258724	PINX1	2	0.0023581	FALSE	NA	NA	NA	NA	NA	NA	17941	17941	17952	17944.7
NA	ENSG00000274473	SCT	2	0.00528463	FALSE	NA	NA	NA	NA	NA	NA	18388	18388	17058	17944.7
NA	ENSG00000283670	NA	1	0.0110817	FALSE	NA	NA	NA	NA	NA	NA	19190	19190	15456	17945.3
NA	ENSG00000248712	CCDC153	1	0.000470928	FALSE	NA	NA	NA	NA	NA	NA	17682	17682	18474	17946
NA	ENSG00000268975	MIA-RAB4B	1	0.00367285	FALSE	NA	NA	NA	NA	NA	NA	18213	18213	17415	17947
NA	ENSG00000270882	H4C14	2	0.00398485	FALSE	NA	NA	NA	NA	NA	NA	18261	18261	17336	17952.7
NA	ENSG00000236609	ZNF853	3	NA	FALSE	NA	NA	NA	NA	NA	NA	17398	17398	19067	17954.3
NA	ENSG00000278307	TAS2R19	1	0.00769539	FALSE	NA	NA	NA	NA	NA	NA	18755	18755	16353	17954.3
NA	ENSG00000278850	KIR3DL2	1	0.0083787	FALSE	NA	NA	NA	NA	NA	NA	18840	18840	16183	17954.3
NA	ENSG00000250021	ARPIN-AP3S2	2	0.000584501	FALSE	NA	NA	NA	NA	NA	NA	17712	17712	18447	17957
NA	ENSG00000270136	MICOS10-NBL1	1	0.00385236	FALSE	NA	NA	NA	NA	NA	NA	18249	18249	17376	17958
NA	ENSG00000250644	NA	1	0.000618645	FALSE	NA	NA	NA	NA	NA	NA	17730	17730	18428	17962.7
NA	ENSG00000260729	NA	1	0.00247684	FALSE	NA	NA	NA	NA	NA	NA	17991	17991	17912	17964.7
NA	ENSG00000275621	NA	1	0.00566066	FALSE	NA	NA	NA	NA	NA	NA	18489	18489	16928	17968.7
NA	ENSG00000261897	OR5T3	1	0.00260353	FALSE	NA	NA	NA	NA	NA	NA	18028	18028	17851	17969
NA	ENSG00000261958	OR9G1	1	0.00260353	FALSE	NA	NA	NA	NA	NA	NA	18030	18030	17852	17970.7
NA	ENSG00000283495	NA	1	0.0105622	FALSE	NA	NA	NA	NA	NA	NA	19166	19166	15581	17971
NA	ENSG00000278699	POTEB3	2	0.00795288	FALSE	NA	NA	NA	NA	NA	NA	18816	18816	16293	17975
NA	ENSG00000251503	CENPS-CORT	2	0.000622556	FALSE	NA	NA	NA	NA	NA	NA	17751	17751	18427	17976.3
NA	ENSG00000249715	FER1L5	2	0.000210935	FALSE	NA	NA	NA	NA	NA	NA	17701	17701	18531	17977.7
NA	ENSG00000254959	INMT-MINDY4	2	0.000953012	FALSE	NA	NA	NA	NA	NA	NA	17818	17818	18303	17979.7
NA	ENSG00000277149	TYW1B	2	0.00655068	FALSE	NA	NA	NA	NA	NA	NA	18627	18627	16685	17979.7
NA	ENSG00000253368	TRNP1	2	0.000675582	FALSE	NA	NA	NA	NA	NA	NA	17765	17765	18410	17980
NA	ENSG00000262191	OR9G9	1	0.00260353	FALSE	NA	NA	NA	NA	NA	NA	18044	18044	17853	17980.3
NA	ENSG00000277726	NA	2	0.00699309	FALSE	NA	NA	NA	NA	NA	NA	18682	18682	16577	17980.3
NA	ENSG00000237440	ZNF737	3	NA	FALSE	NA	NA	NA	NA	NA	NA	17438	17438	19068	17981.3
NA	ENSG00000262315	OR8U8	1	0.00260353	FALSE	NA	NA	NA	NA	NA	NA	18049	18049	17854	17984
NA	ENSG00000257315	ZBED6	2	0.00163135	FALSE	NA	NA	NA	NA	NA	NA	17903	17903	18147	17984.3
NA	ENSG00000251246	NA	1	0.000459297	FALSE	NA	NA	NA	NA	NA	NA	17741	17741	18481	17987.7
NA	ENSG00000269713	NBPF9	2	0.00329949	FALSE	NA	NA	NA	NA	NA	NA	18237	18237	17497	17990.3
NA	ENSG00000262611	OR8H1	1	0.00260353	FALSE	NA	NA	NA	NA	NA	NA	18061	18061	17855	17992.3
NA	ENSG00000262647	OR9G4	1	0.00260353	FALSE	NA	NA	NA	NA	NA	NA	18065	18065	17856	17995.3
NA	ENSG00000275758	DDTL	2	0.0055729	FALSE	NA	NA	NA	NA	NA	NA	18500	18500	17000	18000
NA	ENSG00000258417	NA	1	0.00163063	FALSE	NA	NA	NA	NA	NA	NA	17926	17926	18150	18000.7
NA	ENSG00000259371	NA	2	0.00186481	FALSE	NA	NA	NA	NA	NA	NA	17961	17961	18080	18000.7
NA	ENSG00000256713	PGA5	1	0.00120634	FALSE	NA	NA	NA	NA	NA	NA	17883	17883	18237	18001
NA	ENSG00000262784	OR5T1	1	0.00260353	FALSE	NA	NA	NA	NA	NA	NA	18073	18073	17857	18001
NA	ENSG00000258653	NA	1	0.00167503	FALSE	NA	NA	NA	NA	NA	NA	17937	17937	18133	18002.3
NA	ENSG00000273217	NA	1	0.00377286	FALSE	NA	NA	NA	NA	NA	NA	18309	18309	17393	18003.7
NA	ENSG00000268173	NA	1	0.00264648	FALSE	NA	NA	NA	NA	NA	NA	18193	18193	17632	18006
NA	ENSG00000262446	GBA	1	0.00247684	FALSE	NA	NA	NA	NA	NA	NA	18054	18054	17913	18007
NA	ENSG00000274209	ANTXRL	1	0.00423809	FALSE	NA	NA	NA	NA	NA	NA	18363	18363	17295	18007
NA	ENSG00000258472	NA	1	0.0015699	FALSE	NA	NA	NA	NA	NA	NA	17931	17931	18161	18007.7
NA	ENSG00000254893	NA	2	0.000655012	FALSE	NA	NA	NA	NA	NA	NA	17816	17816	18416	18016
NA	ENSG00000254979	NA	2	0.000659921	FALSE	NA	NA	NA	NA	NA	NA	17819	17819	18413	18017
NA	ENSG00000254553	NA	2	0.000551474	FALSE	NA	NA	NA	NA	NA	NA	17800	17800	18455	18018.3
NA	ENSG00000258484	SPESP1	1	0.00139822	FALSE	NA	NA	NA	NA	NA	NA	17932	17932	18191	18018.3
NA	ENSG00000270276	H4C15	2	0.00300339	FALSE	NA	NA	NA	NA	NA	NA	18253	18253	17561	18022.3
NA	ENSG00000260851	NA	2	0.00185594	FALSE	NA	NA	NA	NA	NA	NA	17992	17992	18086	18023.3
NA	ENSG00000263328	OR8K1	1	0.00260353	FALSE	NA	NA	NA	NA	NA	NA	18114	18114	17858	18028.7
NA	ENSG00000280689	BORCS5	2	0.0078585	FALSE	NA	NA	NA	NA	NA	NA	18885	18885	16320	18030
NA	ENSG00000275571	TTC34	2	0.00482502	FALSE	NA	NA	NA	NA	NA	NA	18480	18480	17137	18032.3
NA	ENSG00000240747	KRBOX1	3	NA	FALSE	NA	NA	NA	NA	NA	NA	17518	17518	19069	18035
NA	ENSG00000255587	RAB44	2	0.000655012	FALSE	NA	NA	NA	NA	NA	NA	17851	17851	18417	18039.7
NA	ENSG00000283652	NA	2	0.0100193	FALSE	NA	NA	NA	NA	NA	NA	19189	19189	15752	18043.3
NA	ENSG00000273542	H4C12	2	0.00335973	FALSE	NA	NA	NA	NA	NA	NA	18321	18321	17489	18043.7
NA	ENSG00000257921	NA	2	0.000953012	FALSE	NA	NA	NA	NA	NA	NA	17916	17916	18304	18045.3
NA	ENSG00000274618	H4C6	2	0.00398485	FALSE	NA	NA	NA	NA	NA	NA	18400	18400	17337	18045.7
NA	ENSG00000254778	NA	2	0.000239528	FALSE	NA	NA	NA	NA	NA	NA	17810	17810	18519	18046.3
NA	ENSG00000274675	GTF2H2C_2	2	0.00403442	FALSE	NA	NA	NA	NA	NA	NA	18406	18406	17328	18046.7
NA	ENSG00000241476	SSX2	3	NA	FALSE	NA	NA	NA	NA	NA	NA	17537	17537	19070	18048
NA	ENSG00000258677	NA	2	0.00113152	FALSE	NA	NA	NA	NA	NA	NA	17939	17939	18269	18049
NA	ENSG00000254875	NA	2	0.000239528	FALSE	NA	NA	NA	NA	NA	NA	17815	17815	18520	18050
NA	ENSG00000254656	RTL1	2	0.000157137	FALSE	NA	NA	NA	NA	NA	NA	17804	17804	18544	18050.7
NA	ENSG00000274810	NPHP3-ACAD11	2	0.0041225	FALSE	NA	NA	NA	NA	NA	NA	18421	18421	17315	18052.3
NA	ENSG00000260371	NA	2	0.0013634	FALSE	NA	NA	NA	NA	NA	NA	17984	17984	18198	18055.3
NA	ENSG00000278677	H2AC17	2	0.00704848	FALSE	NA	NA	NA	NA	NA	NA	18811	18811	16544	18055.3
NA	ENSG00000281245	STKLD1	2	0.00784154	FALSE	NA	NA	NA	NA	NA	NA	18922	18922	16322	18055.3
NA	ENSG00000272196	H2AC19	2	0.00271975	FALSE	NA	NA	NA	NA	NA	NA	18279	18279	17611	18056.3
NA	ENSG00000258539	NA	2	0.000953012	FALSE	NA	NA	NA	NA	NA	NA	17933	17933	18305	18057
NA	ENSG00000258984	UBE2F-SCLY	2	0.00113152	FALSE	NA	NA	NA	NA	NA	NA	17951	17951	18270	18057.3
NA	ENSG00000259900	NA	1	0.00123581	FALSE	NA	NA	NA	NA	NA	NA	17974	17974	18229	18059
NA	ENSG00000256060	TRAPPC2B	2	0.000584501	FALSE	NA	NA	NA	NA	NA	NA	17865	17865	18448	18059.3
NA	ENSG00000255151	GLYATL1B	2	0.000225716	FALSE	NA	NA	NA	NA	NA	NA	17832	17832	18526	18063.3
NA	ENSG00000261582	NA	2	0.00150088	FALSE	NA	NA	NA	NA	NA	NA	18010	18010	18172	18064
NA	ENSG00000274419	TBC1D3D	1	0.0035865	FALSE	NA	NA	NA	NA	NA	NA	18384	18384	17436	18068
NA	ENSG00000256374	PPIAL4D	2	0.000526274	FALSE	NA	NA	NA	NA	NA	NA	17873	17873	18461	18069
NA	ENSG00000274600	RIMBP3B	1	0.00367285	FALSE	NA	NA	NA	NA	NA	NA	18398	18398	17416	18070.7
NA	ENSG00000255767	NA	1	0.000277362	FALSE	NA	NA	NA	NA	NA	NA	17856	17856	18506	18072.7
NA	ENSG00000242852	ZNF709	3	NA	FALSE	NA	NA	NA	NA	NA	NA	17575	17575	19071	18073.7
NA	ENSG00000259316	NA	2	0.000913896	FALSE	NA	NA	NA	NA	NA	NA	17960	17960	18315	18078.3
NA	ENSG00000274611	TBC1D3	1	0.0035865	FALSE	NA	NA	NA	NA	NA	NA	18399	18399	17437	18078.3
NA	ENSG00000277858	H2AB2	1	0.00601553	FALSE	NA	NA	NA	NA	NA	NA	18697	18697	16847	18080.3
NA	ENSG00000275444	DEFB4B	1	0.00413598	FALSE	NA	NA	NA	NA	NA	NA	18471	18471	17310	18084
NA	ENSG00000262664	OVCA2	2	0.00172687	FALSE	NA	NA	NA	NA	NA	NA	18068	18068	18117	18084.3
NA	ENSG00000278550	SLC43A2	1	0.0065956	FALSE	NA	NA	NA	NA	NA	NA	18788	18788	16677	18084.3
NA	ENSG00000243317	STMP1	3	NA	FALSE	NA	NA	NA	NA	NA	NA	17591	17591	19072	18084.7
NA	ENSG00000256349	NA	2	0.000240143	FALSE	NA	NA	NA	NA	NA	NA	17872	17872	18514	18086
NA	ENSG00000282291	SLC39A11	2	0.0081612	FALSE	NA	NA	NA	NA	NA	NA	19010	19010	16238	18086
NA	ENSG00000274243	NA	1	0.00313125	FALSE	NA	NA	NA	NA	NA	NA	18366	18366	17535	18089
NA	ENSG00000243660	ZNF487	3	NA	FALSE	NA	NA	NA	NA	NA	NA	17605	17605	19073	18094.3
NA	ENSG00000278558	TMEM191B	1	0.00645952	FALSE	NA	NA	NA	NA	NA	NA	18790	18790	16706	18095.3
NA	ENSG00000274112	SMDT1	2	0.00289484	FALSE	NA	NA	NA	NA	NA	NA	18355	18355	17577	18095.7
NA	ENSG00000282379	DTX2	2	0.00801609	FALSE	NA	NA	NA	NA	NA	NA	19015	19015	16267	18099
NA	ENSG00000260428	SCX	2	0.000885395	FALSE	NA	NA	NA	NA	NA	NA	17985	17985	18330	18100
NA	ENSG00000261587	TMEM249	2	0.00111764	FALSE	NA	NA	NA	NA	NA	NA	18011	18011	18280	18100.7
NA	ENSG00000262304	NA	1	0.00126059	FALSE	NA	NA	NA	NA	NA	NA	18048	18048	18217	18104.3
NA	ENSG00000243943	ZNF512	3	NA	FALSE	NA	NA	NA	NA	NA	NA	17620	17620	19074	18104.7
NA	ENSG00000277773	SMN2	2	0.00559234	FALSE	NA	NA	NA	NA	NA	NA	18686	18686	16942	18104.7
NA	ENSG00000259522	NA	2	0.000726958	FALSE	NA	NA	NA	NA	NA	NA	17967	17967	18388	18107.3
NA	ENSG00000275153	TBC1D3K	1	0.0035865	FALSE	NA	NA	NA	NA	NA	NA	18450	18450	17438	18112.7
NA	ENSG00000275740	NA	2	0.00390471	FALSE	NA	NA	NA	NA	NA	NA	18497	18497	17359	18117.7
NA	ENSG00000278326	PPP4R4	2	0.00600891	FALSE	NA	NA	NA	NA	NA	NA	18759	18759	16850	18122.7
NA	ENSG00000258388	PPT2-EGFL8	2	0.000239528	FALSE	NA	NA	NA	NA	NA	NA	17924	17924	18521	18123
NA	ENSG00000261787	TCF24	2	0.000885395	FALSE	NA	NA	NA	NA	NA	NA	18020	18020	18331	18123.7
NA	ENSG00000260170	NA	1	0.000644103	FALSE	NA	NA	NA	NA	NA	NA	17978	17978	18419	18125
NA	ENSG00000247746	USP51	3	NA	FALSE	NA	NA	NA	NA	NA	NA	17666	17666	19076	18136
NA	ENSG00000275464	NA	2	0.00351977	FALSE	NA	NA	NA	NA	NA	NA	18472	18472	17464	18136
NA	ENSG00000265818	EEF1E1-BLOC1S5	2	0.00166506	FALSE	NA	NA	NA	NA	NA	NA	18143	18143	18136	18140.7
NA	ENSG00000275793	RIMBP3	1	0.00367285	FALSE	NA	NA	NA	NA	NA	NA	18503	18503	17417	18141
NA	ENSG00000275821	LLCFC1	1	0.00365317	FALSE	NA	NA	NA	NA	NA	NA	18505	18505	17424	18144.7
NA	ENSG00000275760	TBC1D3G	1	0.0035865	FALSE	NA	NA	NA	NA	NA	NA	18501	18501	17439	18147
NA	ENSG00000274729	DEFB105B	1	0.00267941	FALSE	NA	NA	NA	NA	NA	NA	18410	18410	17623	18147.7
NA	ENSG00000283087	NA	2	0.00808184	FALSE	NA	NA	NA	NA	NA	NA	19094	19094	16255	18147.7
NA	ENSG00000274734	NA	1	0.00264648	FALSE	NA	NA	NA	NA	NA	NA	18411	18411	17633	18151.7
NA	ENSG00000267618	NA	2	0.00177834	FALSE	NA	NA	NA	NA	NA	NA	18177	18177	18103	18152.3
NA	ENSG00000261832	NA	2	0.000659921	FALSE	NA	NA	NA	NA	NA	NA	18022	18022	18414	18152.7
NA	ENSG00000249459	NA	3	NA	FALSE	NA	NA	NA	NA	NA	NA	17695	17695	19077	18155.7
NA	ENSG00000249471	ZNF324B	3	NA	FALSE	NA	NA	NA	NA	NA	NA	17696	17696	19078	18156.7
NA	ENSG00000265190	ANXA8	2	0.00133657	FALSE	NA	NA	NA	NA	NA	NA	18134	18134	18204	18157.3
NA	ENSG00000259399	TGIF2-RAB5IF	2	0.00013363	FALSE	NA	NA	NA	NA	NA	NA	17963	17963	18549	18158.3
NA	ENSG00000249709	ZNF564	3	NA	FALSE	NA	NA	NA	NA	NA	NA	17700	17700	19079	18159.7
NA	ENSG00000275500	NA	1	0.00313125	FALSE	NA	NA	NA	NA	NA	NA	18475	18475	17536	18162
NA	ENSG00000277178	TARM1	1	0.00447332	FALSE	NA	NA	NA	NA	NA	NA	18632	18632	17225	18163
NA	ENSG00000249860	MTRNR2L5	4	NA	FALSE	NA	NA	NA	NA	NA	NA	17705	17705	19080	18163.3
NA	ENSG00000278662	GOLGA6L10	2	0.00591234	FALSE	NA	NA	NA	NA	NA	NA	18808	18808	16874	18163.3
NA	ENSG00000260001	TGFBR3L	2	0.000154322	FALSE	NA	NA	NA	NA	NA	NA	17976	17976	18546	18166
NA	ENSG00000267120	NA	2	0.00147086	FALSE	NA	NA	NA	NA	NA	NA	18161	18161	18180	18167.3
NA	ENSG00000273547	NA	1	0.00260353	FALSE	NA	NA	NA	NA	NA	NA	18322	18322	17859	18167.7
NA	ENSG00000282817	PRAMEF2	2	0.00742251	FALSE	NA	NA	NA	NA	NA	NA	19036	19036	16434	18168.7
NA	ENSG00000261740	BOLA2-SMG1P6	2	0.000462244	FALSE	NA	NA	NA	NA	NA	NA	18019	18019	18475	18171
NA	ENSG00000250312	ZNF718	3	NA	FALSE	NA	NA	NA	NA	NA	NA	17720	17720	19081	18173.7
NA	ENSG00000282902	LGALS7B	1	0.00751043	FALSE	NA	NA	NA	NA	NA	NA	19057	19057	16408	18174
NA	ENSG00000276349	TBC1D3L	1	0.0035865	FALSE	NA	NA	NA	NA	NA	NA	18545	18545	17440	18176.7
NA	ENSG00000250571	GLI4	3	NA	FALSE	NA	NA	NA	NA	NA	NA	17729	17729	19082	18180
NA	ENSG00000261147	NA	2	9.20938e-05	FALSE	NA	NA	NA	NA	NA	NA	18000	18000	18552	18184
NA	ENSG00000273914	OR9A2	1	0.00260353	FALSE	NA	NA	NA	NA	NA	NA	18346	18346	17860	18184
NA	ENSG00000268361	NA	1	0.00156103	FALSE	NA	NA	NA	NA	NA	NA	18196	18196	18163	18185
NA	ENSG00000283589	GOLGA8N	2	0.00832436	FALSE	NA	NA	NA	NA	NA	NA	19177	19177	16201	18185
NA	ENSG00000281887	GIMAP1-GIMAP5	2	0.00682255	FALSE	NA	NA	NA	NA	NA	NA	18970	18970	16616	18185.3
NA	ENSG00000268964	ERVV-2	2	0.00166941	FALSE	NA	NA	NA	NA	NA	NA	18212	18212	18135	18186.3
NA	ENSG00000251192	ZNF674	3	NA	FALSE	NA	NA	NA	NA	NA	NA	17739	17739	19083	18187
NA	ENSG00000263620	NA	1	0.000887015	FALSE	NA	NA	NA	NA	NA	NA	18120	18120	18321	18187
NA	ENSG00000262660	NA	2	0.000606661	FALSE	NA	NA	NA	NA	NA	NA	18067	18067	18433	18189
NA	ENSG00000251247	ZNF345	3	NA	FALSE	NA	NA	NA	NA	NA	NA	17742	17742	19084	18189.3
NA	ENSG00000274102	OR4M2	1	0.00260353	FALSE	NA	NA	NA	NA	NA	NA	18354	18354	17861	18189.7
NA	ENSG00000267561	NA	2	0.00124965	FALSE	NA	NA	NA	NA	NA	NA	18176	18176	18225	18192.3
NA	ENSG00000251369	ZNF550	3	NA	FALSE	NA	NA	NA	NA	NA	NA	17747	17747	19085	18193
NA	ENSG00000267060	PTGES3L	2	0.00113489	FALSE	NA	NA	NA	NA	NA	NA	18160	18160	18265	18195
NA	ENSG00000277768	CCL3L1	1	0.00447372	FALSE	NA	NA	NA	NA	NA	NA	18685	18685	17221	18197
NA	ENSG00000283082	LGALS7	1	0.00751043	FALSE	NA	NA	NA	NA	NA	NA	19092	19092	16409	18197.7
NA	ENSG00000277796	CCL3L1	1	0.00447372	FALSE	NA	NA	NA	NA	NA	NA	18690	18690	17222	18200.7
NA	ENSG00000280969	RPS4Y2	2	0.0061209	FALSE	NA	NA	NA	NA	NA	NA	18901	18901	16810	18204
NA	ENSG00000282880	B3GALNT2	2	0.00714619	FALSE	NA	NA	NA	NA	NA	NA	19051	19051	16513	18205
NA	ENSG00000270898	NA	2	0.00182901	FALSE	NA	NA	NA	NA	NA	NA	18263	18263	18090	18205.3
NA	ENSG00000276913	C17orf98	1	0.00366307	FALSE	NA	NA	NA	NA	NA	NA	18602	18602	17420	18208
NA	ENSG00000267168	NA	2	0.000953012	FALSE	NA	NA	NA	NA	NA	NA	18162	18162	18306	18210
NA	ENSG00000279956	NA	1	0.00566066	FALSE	NA	NA	NA	NA	NA	NA	18856	18856	16929	18213.7
NA	ENSG00000254004	ZNF260	3	NA	FALSE	NA	NA	NA	NA	NA	NA	17782	17782	19086	18216.7
NA	ENSG00000269855	RNF225	2	0.00149347	FALSE	NA	NA	NA	NA	NA	NA	18242	18242	18175	18219.7
NA	ENSG00000263464	PPIAL4C	2	0.000526274	FALSE	NA	NA	NA	NA	NA	NA	18117	18117	18462	18232
NA	ENSG00000269405	NXF2	1	0.00118683	FALSE	NA	NA	NA	NA	NA	NA	18226	18226	18244	18232
NA	ENSG00000281988	GRK1	2	0.00634488	FALSE	NA	NA	NA	NA	NA	NA	18979	18979	16741	18233
NA	ENSG00000274792	NA	1	0.00260353	FALSE	NA	NA	NA	NA	NA	NA	18419	18419	17862	18233.3
NA	ENSG00000269437	NXF2B	1	0.00118683	FALSE	NA	NA	NA	NA	NA	NA	18228	18228	18245	18233.7
NA	ENSG00000277775	H3C7	2	0.00399445	FALSE	NA	NA	NA	NA	NA	NA	18687	18687	17335	18236.3
NA	ENSG00000268940	CT45A1	2	0.00105509	FALSE	NA	NA	NA	NA	NA	NA	18211	18211	18289	18237
NA	ENSG00000276848	KIR3DX1	1	0.00313125	FALSE	NA	NA	NA	NA	NA	NA	18591	18591	17537	18239.7
NA	ENSG00000273154	NA	2	0.00173473	FALSE	NA	NA	NA	NA	NA	NA	18306	18306	18113	18241.7
NA	ENSG00000271810	NA	2	0.00143971	FALSE	NA	NA	NA	NA	NA	NA	18275	18275	18186	18245.3
NA	ENSG00000255073	ZFP91-CNTF	3	NA	FALSE	NA	NA	NA	NA	NA	NA	17828	17828	19087	18247.7
NA	ENSG00000278839	SERF1B	2	0.00517669	FALSE	NA	NA	NA	NA	NA	NA	18837	18837	17076	18250
NA	ENSG00000275102	OR2T5	1	0.00260353	FALSE	NA	NA	NA	NA	NA	NA	18444	18444	17863	18250.3
NA	ENSG00000267261	NA	2	0.000655012	FALSE	NA	NA	NA	NA	NA	NA	18167	18167	18418	18250.7
NA	ENSG00000274944	NA	1	0.00242958	FALSE	NA	NA	NA	NA	NA	NA	18427	18427	17922	18258.7
NA	ENSG00000275244	OR2T1	1	0.00260353	FALSE	NA	NA	NA	NA	NA	NA	18456	18456	17864	18258.7
NA	ENSG00000275249	NA	1	0.00260353	FALSE	NA	NA	NA	NA	NA	NA	18458	18458	17865	18260.3
NA	ENSG00000273802	H2BC8	2	0.0017672	FALSE	NA	NA	NA	NA	NA	NA	18339	18339	18104	18260.7
NA	ENSG00000274437	DERL3	1	0.00205821	FALSE	NA	NA	NA	NA	NA	NA	18386	18386	18013	18261.7
NA	ENSG00000273514	FOXD4L6	2	0.00162231	FALSE	NA	NA	NA	NA	NA	NA	18317	18317	18153	18262.3
NA	ENSG00000277203	F8A1	2	0.00313762	FALSE	NA	NA	NA	NA	NA	NA	18634	18634	17531	18266.3
NA	ENSG00000255823	MTRNR2L8	4	NA	FALSE	NA	NA	NA	NA	NA	NA	17858	17858	19088	18268
NA	ENSG00000283387	PRAMEF8	2	0.00714258	FALSE	NA	NA	NA	NA	NA	NA	19149	19149	16514	18270.7
NA	ENSG00000256045	MTRNR2L10	4	NA	FALSE	NA	NA	NA	NA	NA	NA	17863	17863	19089	18271.7
NA	ENSG00000256087	ZNF432	3	NA	FALSE	NA	NA	NA	NA	NA	NA	17867	17867	19090	18274.7
NA	ENSG00000283231	HNRNPCL4	2	0.00699309	FALSE	NA	NA	NA	NA	NA	NA	19123	19123	16578	18274.7
NA	ENSG00000282513	NA	1	0.00617044	FALSE	NA	NA	NA	NA	NA	NA	19017	19017	16795	18276.3
NA	ENSG00000273274	ZBTB8B	2	0.00129659	FALSE	NA	NA	NA	NA	NA	NA	18311	18311	18208	18276.7
NA	ENSG00000256223	ZNF10	3	NA	FALSE	NA	NA	NA	NA	NA	NA	17869	17869	19093	18277
NA	ENSG00000268465	NA	2	0.000599401	FALSE	NA	NA	NA	NA	NA	NA	18199	18199	18435	18277.7
NA	ENSG00000256229	ZNF486	3	NA	FALSE	NA	NA	NA	NA	NA	NA	17870	17870	19094	18278
NA	ENSG00000273173	SNURF	2	0.00125708	FALSE	NA	NA	NA	NA	NA	NA	18308	18308	18219	18278.3
NA	ENSG00000256294	ZNF225	3	NA	FALSE	NA	NA	NA	NA	NA	NA	17871	17871	19095	18279
NA	ENSG00000274527	NA	2	0.00198299	FALSE	NA	NA	NA	NA	NA	NA	18392	18392	18053	18279
NA	ENSG00000275617	OR2T4	1	0.00260353	FALSE	NA	NA	NA	NA	NA	NA	18486	18486	17866	18279.3
NA	ENSG00000269590	NA	2	0.000766496	FALSE	NA	NA	NA	NA	NA	NA	18234	18234	18379	18282.3
NA	ENSG00000256566	NA	3	NA	FALSE	NA	NA	NA	NA	NA	NA	17878	17878	19096	18284
NA	ENSG00000256618	MTRNR2L1	4	NA	FALSE	NA	NA	NA	NA	NA	NA	17879	17879	19097	18285
NA	ENSG00000272822	NA	2	0.00113016	FALSE	NA	NA	NA	NA	NA	NA	18293	18293	18274	18286.7
NA	ENSG00000277974	TBC1D3H	1	0.0035865	FALSE	NA	NA	NA	NA	NA	NA	18710	18710	17441	18287
NA	ENSG00000256683	ZNF350	3	NA	FALSE	NA	NA	NA	NA	NA	NA	17882	17882	19098	18287.3
NA	ENSG00000256771	ZNF253	3	NA	FALSE	NA	NA	NA	NA	NA	NA	17884	17884	19099	18289
NA	ENSG00000282034	NA	2	0.00580173	FALSE	NA	NA	NA	NA	NA	NA	18986	18986	16895	18289
NA	ENSG00000273003	ARL2-SNX15	2	0.00113016	FALSE	NA	NA	NA	NA	NA	NA	18299	18299	18275	18291
NA	ENSG00000256825	NA	3	NA	FALSE	NA	NA	NA	NA	NA	NA	17887	17887	19100	18291.3
NA	ENSG00000269096	CT45A3	2	0.000595356	FALSE	NA	NA	NA	NA	NA	NA	18218	18218	18439	18291.7
NA	ENSG00000256892	MTRNR2L7	4	NA	FALSE	NA	NA	NA	NA	NA	NA	17888	17888	19101	18292.3
NA	ENSG00000283566	NA	2	0.00710943	FALSE	NA	NA	NA	NA	NA	NA	19176	19176	16525	18292.3
NA	ENSG00000282755	NA	2	0.00612075	FALSE	NA	NA	NA	NA	NA	NA	19033	19033	16818	18294.7
NA	ENSG00000277596	NA	1	0.00313125	FALSE	NA	NA	NA	NA	NA	NA	18674	18674	17538	18295.3
NA	ENSG00000278685	IQCA1L	2	0.00431902	FALSE	NA	NA	NA	NA	NA	NA	18812	18812	17265	18296.3
NA	ENSG00000257108	NHLRC4	3	NA	FALSE	NA	NA	NA	NA	NA	NA	17896	17896	19102	18298
NA	ENSG00000269586	CT45A10	2	0.000595356	FALSE	NA	NA	NA	NA	NA	NA	18233	18233	18440	18302
NA	ENSG00000257355	NA	3	NA	FALSE	NA	NA	NA	NA	NA	NA	17905	17905	19103	18304.3
NA	ENSG00000276119	OR13C2	1	0.00260353	FALSE	NA	NA	NA	NA	NA	NA	18526	18526	17867	18306.3
NA	ENSG00000280516	TMEM42	2	0.0045954	FALSE	NA	NA	NA	NA	NA	NA	18866	18866	17187	18306.3
NA	ENSG00000257446	ZNF878	3	NA	FALSE	NA	NA	NA	NA	NA	NA	17908	17908	19104	18306.7
NA	ENSG00000257591	ZNF625	3	NA	FALSE	NA	NA	NA	NA	NA	NA	17911	17911	19105	18309
NA	ENSG00000270099	NA	2	0.000598121	FALSE	NA	NA	NA	NA	NA	NA	18248	18248	18436	18310.7
NA	ENSG00000271321	CTAGE6	2	0.000709627	FALSE	NA	NA	NA	NA	NA	NA	18267	18267	18401	18311.7
NA	ENSG00000278299	TBC1D3C	1	0.0035865	FALSE	NA	NA	NA	NA	NA	NA	18751	18751	17442	18314.7
NA	ENSG00000258405	ZNF578	3	NA	FALSE	NA	NA	NA	NA	NA	NA	17925	17925	19106	18318.7
NA	ENSG00000269113	TRABD2B	2	0.000214628	FALSE	NA	NA	NA	NA	NA	NA	18219	18219	18529	18322.3
NA	ENSG00000270946	CT45A9	2	0.000595356	FALSE	NA	NA	NA	NA	NA	NA	18264	18264	18441	18323
NA	ENSG00000270339	PPIAL4H	2	0.000526274	FALSE	NA	NA	NA	NA	NA	NA	18254	18254	18463	18323.7
NA	ENSG00000272772	NA	1	0.000718279	FALSE	NA	NA	NA	NA	NA	NA	18291	18291	18393	18325
NA	ENSG00000278086	NA	1	0.00313125	FALSE	NA	NA	NA	NA	NA	NA	18719	18719	17539	18325.7
NA	ENSG00000281618	IFITM10	1	0.00515227	FALSE	NA	NA	NA	NA	NA	NA	18948	18948	17081	18325.7
NA	ENSG00000271449	CT45A2	2	0.000595356	FALSE	NA	NA	NA	NA	NA	NA	18270	18270	18442	18327.3
NA	ENSG00000279058	NA	1	0.00425309	FALSE	NA	NA	NA	NA	NA	NA	18844	18844	17294	18327.3
NA	ENSG00000277630	NA	2	0.00265163	FALSE	NA	NA	NA	NA	NA	NA	18678	18678	17628	18328
NA	ENSG00000269242	NA	1	0.000139643	FALSE	NA	NA	NA	NA	NA	NA	18221	18221	18547	18329.7
NA	ENSG00000281287	NA	1	0.00479998	FALSE	NA	NA	NA	NA	NA	NA	18924	18924	17146	18331.3
NA	ENSG00000269897	COMMD3-BMI1	2	0.000259308	FALSE	NA	NA	NA	NA	NA	NA	18245	18245	18511	18333.7
NA	ENSG00000269881	NA	2	0.000240143	FALSE	NA	NA	NA	NA	NA	NA	18244	18244	18515	18334.3
NA	ENSG00000271567	PPIAL4E	2	0.000526274	FALSE	NA	NA	NA	NA	NA	NA	18271	18271	18464	18335.3
NA	ENSG00000276203	ANKRD20A3P	2	0.00237997	FALSE	NA	NA	NA	NA	NA	NA	18534	18534	17946	18338
NA	ENSG00000274320	GOLGA6L9	2	0.0010721	FALSE	NA	NA	NA	NA	NA	NA	18374	18374	18287	18345
NA	ENSG00000278599	TBC1D3E	1	0.0035865	FALSE	NA	NA	NA	NA	NA	NA	18798	18798	17443	18346.3
NA	ENSG00000276821	OR2T2	1	0.00260353	FALSE	NA	NA	NA	NA	NA	NA	18587	18587	17868	18347.3
NA	ENSG00000282218	NA	1	0.00531104	FALSE	NA	NA	NA	NA	NA	NA	19000	19000	17047	18349
NA	ENSG00000274405	SPAG11B	2	0.00105529	FALSE	NA	NA	NA	NA	NA	NA	18383	18383	18288	18351.3
NA	ENSG00000283472	NA	1	0.00632908	FALSE	NA	NA	NA	NA	NA	NA	19163	19163	16748	18358
NA	ENSG00000278481	NA	1	0.00313125	FALSE	NA	NA	NA	NA	NA	NA	18776	18776	17540	18364
NA	ENSG00000260869	NA	3	NA	FALSE	NA	NA	NA	NA	NA	NA	17993	17993	19107	18364.3
NA	ENSG00000281665	KIAA1143	2	0.00454539	FALSE	NA	NA	NA	NA	NA	NA	18952	18952	17200	18368
NA	ENSG00000276760	NA	2	0.00237997	FALSE	NA	NA	NA	NA	NA	NA	18580	18580	17947	18369
NA	ENSG00000273696	CT45A7	2	0.000595356	FALSE	NA	NA	NA	NA	NA	NA	18333	18333	18443	18369.7
NA	ENSG00000261221	ZNF865	3	NA	FALSE	NA	NA	NA	NA	NA	NA	18003	18003	19108	18371.3
NA	ENSG00000261459	NA	3	NA	FALSE	NA	NA	NA	NA	NA	NA	18009	18009	19109	18375.7
NA	ENSG00000276040	SPATA31A7	2	0.00180527	FALSE	NA	NA	NA	NA	NA	NA	18520	18520	18095	18378.3
NA	ENSG00000279643	TAMM41	2	0.00363256	FALSE	NA	NA	NA	NA	NA	NA	18853	18853	17429	18378.3
NA	ENSG00000261611	NA	3	NA	FALSE	NA	NA	NA	NA	NA	NA	18015	18015	19110	18380
NA	ENSG00000278760	CORO7-PAM16	2	0.00327963	FALSE	NA	NA	NA	NA	NA	NA	18827	18827	17503	18385.7
NA	ENSG00000281518	FOXO6	1	0.00427495	FALSE	NA	NA	NA	NA	NA	NA	18942	18942	17287	18390.3
NA	ENSG00000275018	NA	2	0.000953012	FALSE	NA	NA	NA	NA	NA	NA	18435	18435	18307	18392.3
NA	ENSG00000277378	OR6V1	1	0.00260353	FALSE	NA	NA	NA	NA	NA	NA	18655	18655	17869	18393
NA	ENSG00000276256	NA	2	0.00175546	FALSE	NA	NA	NA	NA	NA	NA	18538	18538	18108	18394.7
NA	ENSG00000274971	NA	2	0.000883119	FALSE	NA	NA	NA	NA	NA	NA	18430	18430	18337	18399
NA	ENSG00000274791	F8A2	2	0.00082097	FALSE	NA	NA	NA	NA	NA	NA	18418	18418	18365	18400.3
NA	ENSG00000277495	OR13A1	1	0.00260353	FALSE	NA	NA	NA	NA	NA	NA	18669	18669	17870	18402.7
NA	ENSG00000281938	NA	1	0.0043616	FALSE	NA	NA	NA	NA	NA	NA	18978	18978	17254	18403.3
NA	ENSG00000277556	OR13C5	1	0.00260353	FALSE	NA	NA	NA	NA	NA	NA	18670	18670	17871	18403.7
NA	ENSG00000277117	NA	1	0.00220712	FALSE	NA	NA	NA	NA	NA	NA	18623	18623	17984	18410
NA	ENSG00000281899	NA	1	0.00412936	FALSE	NA	NA	NA	NA	NA	NA	18972	18972	17313	18419
NA	ENSG00000275865	SPACA7	1	0.00120178	FALSE	NA	NA	NA	NA	NA	NA	18509	18509	18240	18419.3
NA	ENSG00000282521	CCL15-CCL14	1	0.00447372	FALSE	NA	NA	NA	NA	NA	NA	19018	19018	17223	18419.7
NA	ENSG00000282604	CCL4L2	1	0.00447372	FALSE	NA	NA	NA	NA	NA	NA	19020	19020	17224	18421.3
NA	ENSG00000278828	H3C10	2	0.00280922	FALSE	NA	NA	NA	NA	NA	NA	18836	18836	17594	18422
NA	ENSG00000277932	OR52E5	1	0.00260353	FALSE	NA	NA	NA	NA	NA	NA	18703	18703	17872	18426
NA	ENSG00000262911	DNAJC28	3	NA	FALSE	NA	NA	NA	NA	NA	NA	18087	18087	19111	18428.3
NA	ENSG00000263002	ZNF234	3	NA	FALSE	NA	NA	NA	NA	NA	NA	18092	18092	19112	18432
NA	ENSG00000274744	NA	2	0.000460582	FALSE	NA	NA	NA	NA	NA	NA	18412	18412	18478	18434
NA	ENSG00000275949	NA	2	0.00113016	FALSE	NA	NA	NA	NA	NA	NA	18515	18515	18276	18435.3
NA	ENSG00000277389	KRTAP5-6	1	0.00208794	FALSE	NA	NA	NA	NA	NA	NA	18656	18656	18003	18438.3
NA	ENSG00000282087	TBC1D3F	2	0.00398476	FALSE	NA	NA	NA	NA	NA	NA	18990	18990	17338	18439.3
NA	ENSG00000283465	NA	2	0.0055729	FALSE	NA	NA	NA	NA	NA	NA	19160	19160	17001	18440.3
NA	ENSG00000263201	DPEP2NB	3	NA	FALSE	NA	NA	NA	NA	NA	NA	18105	18105	19113	18441
NA	ENSG00000263236	KRTAP4-12	3	NA	FALSE	NA	NA	NA	NA	NA	NA	18107	18107	19114	18442.7
NA	ENSG00000282682	NA	2	0.00428276	FALSE	NA	NA	NA	NA	NA	NA	19026	19026	17276	18442.7
NA	ENSG00000278178	NA	1	0.00260353	FALSE	NA	NA	NA	NA	NA	NA	18732	18732	17873	18445.7
NA	ENSG00000281185	GPX6	1	0.00322705	FALSE	NA	NA	NA	NA	NA	NA	18917	18917	17513	18449
NA	ENSG00000276276	ARL17B	2	0.00113016	FALSE	NA	NA	NA	NA	NA	NA	18539	18539	18277	18451.7
NA	ENSG00000283151	NA	1	0.00479998	FALSE	NA	NA	NA	NA	NA	NA	19105	19105	17147	18452.3
NA	ENSG00000275581	SERF1A	2	0.000679399	FALSE	NA	NA	NA	NA	NA	NA	18483	18483	18408	18458
NA	ENSG00000264668	NA	3	NA	FALSE	NA	NA	NA	NA	NA	NA	18131	18131	19115	18459
NA	ENSG00000277224	H2BC7	2	0.0017672	FALSE	NA	NA	NA	NA	NA	NA	18637	18637	18105	18459.7
NA	ENSG00000277322	GOLGA6L6	2	0.00174493	FALSE	NA	NA	NA	NA	NA	NA	18648	18648	18110	18468.7
NA	ENSG00000278377	OR2T3	1	0.00260353	FALSE	NA	NA	NA	NA	NA	NA	18767	18767	17874	18469.3
NA	ENSG00000266265	KLF14	3	NA	FALSE	NA	NA	NA	NA	NA	NA	18149	18149	19116	18471.3
NA	ENSG00000267022	NA	3	NA	FALSE	NA	NA	NA	NA	NA	NA	18158	18158	19117	18477.7
NA	ENSG00000282144	TBC1D3I	1	0.0035865	FALSE	NA	NA	NA	NA	NA	NA	18995	18995	17444	18478
NA	ENSG00000267041	ZNF850	3	NA	FALSE	NA	NA	NA	NA	NA	NA	18159	18159	19118	18478.7
NA	ENSG00000267173	NA	3	NA	FALSE	NA	NA	NA	NA	NA	NA	18163	18163	19119	18481.7
NA	ENSG00000275368	DYNLT2	2	0.000271658	FALSE	NA	NA	NA	NA	NA	NA	18468	18468	18510	18482
NA	ENSG00000276468	KIR2DP1	2	0.000883119	FALSE	NA	NA	NA	NA	NA	NA	18554	18554	18338	18482
NA	ENSG00000267179	NA	3	NA	FALSE	NA	NA	NA	NA	NA	NA	18164	18164	19120	18482.7
NA	ENSG00000267221	C17orf113	3	NA	FALSE	NA	NA	NA	NA	NA	NA	18166	18166	19121	18484.3
NA	ENSG00000276518	KIR3DP1	2	0.000883119	FALSE	NA	NA	NA	NA	NA	NA	18560	18560	18339	18486.3
NA	ENSG00000278566	NA	1	0.00260353	FALSE	NA	NA	NA	NA	NA	NA	18793	18793	17875	18487
NA	ENSG00000267360	NA	3	NA	FALSE	NA	NA	NA	NA	NA	NA	18170	18170	19122	18487.3
NA	ENSG00000267508	ZNF285	3	NA	FALSE	NA	NA	NA	NA	NA	NA	18173	18173	19123	18489.7
NA	ENSG00000267552	NA	3	NA	FALSE	NA	NA	NA	NA	NA	NA	18175	18175	19124	18491.3
NA	ENSG00000283243	NA	1	0.00446107	FALSE	NA	NA	NA	NA	NA	NA	19125	19125	17228	18492.7
NA	ENSG00000275356	NA	1	0.000139643	FALSE	NA	NA	NA	NA	NA	NA	18466	18466	18548	18493.3
NA	ENSG00000267680	ZNF224	3	NA	FALSE	NA	NA	NA	NA	NA	NA	18180	18180	19125	18495
NA	ENSG00000278608	MAMDC2	2	0.0025546	FALSE	NA	NA	NA	NA	NA	NA	18800	18800	17893	18497.7
NA	ENSG00000268009	SSX4	3	NA	FALSE	NA	NA	NA	NA	NA	NA	18186	18186	19126	18499.3
NA	ENSG00000278689	OR2T6	1	0.00260353	FALSE	NA	NA	NA	NA	NA	NA	18813	18813	17876	18500.7
NA	ENSG00000268107	NA	3	NA	FALSE	NA	NA	NA	NA	NA	NA	18190	18190	19127	18502.3
NA	ENSG00000268133	NA	3	NA	FALSE	NA	NA	NA	NA	NA	NA	18191	18191	19128	18503.3
NA	ENSG00000278588	H2BC10	2	0.00246506	FALSE	NA	NA	NA	NA	NA	NA	18797	18797	17916	18503.3
NA	ENSG00000268163	NA	3	NA	FALSE	NA	NA	NA	NA	NA	NA	18192	18192	19129	18504.3
NA	ENSG00000276880	IFI27L1	2	0.0008849	FALSE	NA	NA	NA	NA	NA	NA	18595	18595	18333	18507.7
NA	ENSG00000268447	SSX2B	3	NA	FALSE	NA	NA	NA	NA	NA	NA	18198	18198	19130	18508.7
NA	ENSG00000278776	OR4M2B	1	0.00260353	FALSE	NA	NA	NA	NA	NA	NA	18829	18829	17877	18511.7
NA	ENSG00000268744	NA	3	NA	FALSE	NA	NA	NA	NA	NA	NA	18207	18207	19131	18515
NA	ENSG00000268750	NA	3	NA	FALSE	NA	NA	NA	NA	NA	NA	18208	18208	19132	18516
NA	ENSG00000268870	NA	3	NA	FALSE	NA	NA	NA	NA	NA	NA	18210	18210	19133	18517.7
NA	ENSG00000269026	NA	3	NA	FALSE	NA	NA	NA	NA	NA	NA	18214	18214	19134	18520.7
NA	ENSG00000279051	OR6Q1	1	0.00260353	FALSE	NA	NA	NA	NA	NA	NA	18843	18843	17878	18521.3
NA	ENSG00000269028	MTRNR2L12	4	NA	FALSE	NA	NA	NA	NA	NA	NA	18215	18215	19135	18521.7
NA	ENSG00000269067	ZNF728	3	NA	FALSE	NA	NA	NA	NA	NA	NA	18217	18217	19136	18523.3
NA	ENSG00000279408	OR4N4C	1	0.00260353	FALSE	NA	NA	NA	NA	NA	NA	18848	18848	17879	18525
NA	ENSG00000269237	NA	3	NA	FALSE	NA	NA	NA	NA	NA	NA	18220	18220	19137	18525.7
NA	ENSG00000279486	OR2AG1	1	0.00260353	FALSE	NA	NA	NA	NA	NA	NA	18850	18850	17880	18526.7
NA	ENSG00000269343	ZNF587B	3	NA	FALSE	NA	NA	NA	NA	NA	NA	18224	18224	19138	18528.7
NA	ENSG00000280090	OR8B4	1	0.00260353	FALSE	NA	NA	NA	NA	NA	NA	18859	18859	17881	18533
NA	ENSG00000269533	NA	3	NA	FALSE	NA	NA	NA	NA	NA	NA	18231	18231	19139	18533.7
NA	ENSG00000269693	NA	3	NA	FALSE	NA	NA	NA	NA	NA	NA	18235	18235	19140	18536.7
NA	ENSG00000269699	ZIM2	3	NA	FALSE	NA	NA	NA	NA	NA	NA	18236	18236	19141	18537.7
NA	ENSG00000269755	NA	3	NA	FALSE	NA	NA	NA	NA	NA	NA	18240	18240	19142	18540.7
NA	ENSG00000277150	F8A3	2	0.00082097	FALSE	NA	NA	NA	NA	NA	NA	18628	18628	18366	18540.7
NA	ENSG00000283143	NA	1	0.00367285	FALSE	NA	NA	NA	NA	NA	NA	19102	19102	17418	18540.7
NA	ENSG00000269791	SSX4B	3	NA	FALSE	NA	NA	NA	NA	NA	NA	18241	18241	19143	18541.7
NA	ENSG00000282835	NA	2	0.00312736	FALSE	NA	NA	NA	NA	NA	NA	19042	19042	17542	18542
NA	ENSG00000283321	NA	1	0.00391812	FALSE	NA	NA	NA	NA	NA	NA	19137	19137	17355	18543
NA	ENSG00000270011	ZNF559-ZNF177	3	NA	FALSE	NA	NA	NA	NA	NA	NA	18246	18246	19144	18545.3
NA	ENSG00000278742	LRRC37A	2	0.00209887	FALSE	NA	NA	NA	NA	NA	NA	18824	18824	17998	18548.7
NA	ENSG00000270188	MTRNR2L11	4	NA	FALSE	NA	NA	NA	NA	NA	NA	18251	18251	19145	18549
NA	ENSG00000282276	NA	1	0.00264648	FALSE	NA	NA	NA	NA	NA	NA	19007	19007	17634	18549.3
NA	ENSG00000270394	MTRNR2L13	4	NA	FALSE	NA	NA	NA	NA	NA	NA	18255	18255	19146	18552
NA	ENSG00000277018	COX8C	2	0.000551675	FALSE	NA	NA	NA	NA	NA	NA	18612	18612	18452	18558.7
NA	ENSG00000278705	H4C2	2	0.00198596	FALSE	NA	NA	NA	NA	NA	NA	18817	18817	18052	18562
NA	ENSG00000283463	HSFX4	2	0.00376925	FALSE	NA	NA	NA	NA	NA	NA	19159	19159	17399	18572.3
NA	ENSG00000272602	ZNF595	3	NA	FALSE	NA	NA	NA	NA	NA	NA	18287	18287	19147	18573.7
NA	ENSG00000277816	LILRB3	2	0.000883119	FALSE	NA	NA	NA	NA	NA	NA	18694	18694	18340	18576
NA	ENSG00000272804	KRTAP10-7	3	NA	FALSE	NA	NA	NA	NA	NA	NA	18292	18292	19148	18577.3
NA	ENSG00000277196	NA	2	0.000477759	FALSE	NA	NA	NA	NA	NA	NA	18633	18633	18472	18579.3
NA	ENSG00000272968	RBAK-RBAKDN	3	NA	FALSE	NA	NA	NA	NA	NA	NA	18298	18298	19149	18581.7
NA	ENSG00000273045	C2orf15	3	NA	FALSE	NA	NA	NA	NA	NA	NA	18301	18301	19150	18584
NA	ENSG00000283241	NA	2	0.00327963	FALSE	NA	NA	NA	NA	NA	NA	19124	19124	17504	18584
NA	ENSG00000281489	OR2T7	1	0.00260353	FALSE	NA	NA	NA	NA	NA	NA	18940	18940	17882	18587.3
NA	ENSG00000278695	GSTT2B	2	0.00166506	FALSE	NA	NA	NA	NA	NA	NA	18815	18815	18137	18589
NA	ENSG00000273291	NA	3	NA	FALSE	NA	NA	NA	NA	NA	NA	18312	18312	19151	18591.7
NA	ENSG00000283697	HSFX3	2	0.00376925	FALSE	NA	NA	NA	NA	NA	NA	19192	19192	17400	18594.7
NA	ENSG00000281680	OR10A3	1	0.00260353	FALSE	NA	NA	NA	NA	NA	NA	18953	18953	17883	18596.3
NA	ENSG00000277758	NA	2	0.000623275	FALSE	NA	NA	NA	NA	NA	NA	18684	18684	18425	18597.7
NA	ENSG00000277957	SENP3-EIF4A1	2	0.000722625	FALSE	NA	NA	NA	NA	NA	NA	18708	18708	18390	18602
NA	ENSG00000280433	NA	2	0.001759	FALSE	NA	NA	NA	NA	NA	NA	18861	18861	18106	18609.3
NA	ENSG00000278277	NA	2	0.000883119	FALSE	NA	NA	NA	NA	NA	NA	18748	18748	18341	18612.3
NA	ENSG00000279081	NA	2	0.00154215	FALSE	NA	NA	NA	NA	NA	NA	18845	18845	18166	18618.7
NA	ENSG00000283224	NA	2	0.00269096	FALSE	NA	NA	NA	NA	NA	NA	19119	19119	17622	18620
NA	ENSG00000274195	ZNF705G	3	NA	FALSE	NA	NA	NA	NA	NA	NA	18361	18361	19152	18624.7
NA	ENSG00000278085	CT45A8	2	0.000595356	FALSE	NA	NA	NA	NA	NA	NA	18718	18718	18444	18626.7
NA	ENSG00000274349	ZNF658	3	NA	FALSE	NA	NA	NA	NA	NA	NA	18380	18380	19153	18637.7
NA	ENSG00000274352	ZNF707	3	NA	FALSE	NA	NA	NA	NA	NA	NA	18381	18381	19154	18638.7
NA	ENSG00000279457	NA	1	0.00118218	FALSE	NA	NA	NA	NA	NA	NA	18849	18849	18246	18648
NA	ENSG00000278289	CT45A6	2	0.000595356	FALSE	NA	NA	NA	NA	NA	NA	18750	18750	18445	18648.3
NA	ENSG00000274577	LHX1	3	NA	FALSE	NA	NA	NA	NA	NA	NA	18396	18396	19155	18649
NA	ENSG00000279973	NA	2	0.00117566	FALSE	NA	NA	NA	NA	NA	NA	18858	18858	18253	18656.3
NA	ENSG00000274746	ZNF100	3	NA	FALSE	NA	NA	NA	NA	NA	NA	18413	18413	19156	18660.7
NA	ENSG00000278856	KIR3DL1	2	0.000932883	FALSE	NA	NA	NA	NA	NA	NA	18841	18841	18309	18663.7
NA	ENSG00000281175	NA	2	0.00154215	FALSE	NA	NA	NA	NA	NA	NA	18915	18915	18167	18665.7
NA	ENSG00000282832	NA	2	0.00243385	FALSE	NA	NA	NA	NA	NA	NA	19040	19040	17919	18666.3
NA	ENSG00000278247	GOLGA6L1	2	0.000178896	FALSE	NA	NA	NA	NA	NA	NA	18744	18744	18535	18674.3
NA	ENSG00000282537	TAS2R43	2	0.00218163	FALSE	NA	NA	NA	NA	NA	NA	19019	19019	17989	18675.7
NA	ENSG00000275050	ZNF66	3	NA	FALSE	NA	NA	NA	NA	NA	NA	18438	18438	19157	18677.7
NA	ENSG00000282147	FAM20C	2	0.00204045	FALSE	NA	NA	NA	NA	NA	NA	18996	18996	18042	18678
NA	ENSG00000275111	ZNF2	3	NA	FALSE	NA	NA	NA	NA	NA	NA	18445	18445	19158	18682.7
NA	ENSG00000275122	THEMIS	3	NA	FALSE	NA	NA	NA	NA	NA	NA	18446	18446	19159	18683.7
NA	ENSG00000282895	RINL	1	0.00227157	FALSE	NA	NA	NA	NA	NA	NA	19054	19054	17969	18692.3
NA	ENSG00000278674	NA	2	0.000460582	FALSE	NA	NA	NA	NA	NA	NA	18810	18810	18479	18699.7
NA	ENSG00000275746	KLF13	3	NA	FALSE	NA	NA	NA	NA	NA	NA	18499	18499	19160	18719.3
NA	ENSG00000279782	PPIAL4F	2	0.000526274	FALSE	NA	NA	NA	NA	NA	NA	18855	18855	18465	18725
NA	ENSG00000283147	NA	1	0.00221272	FALSE	NA	NA	NA	NA	NA	NA	19104	19104	17982	18730
NA	ENSG00000282960	NA	2	0.00198299	FALSE	NA	NA	NA	NA	NA	NA	19069	19069	18054	18730.7
NA	ENSG00000281028	NA	2	0.000732111	FALSE	NA	NA	NA	NA	NA	NA	18907	18907	18386	18733.3
NA	ENSG00000279968	NA	1	0.000311088	FALSE	NA	NA	NA	NA	NA	NA	18857	18857	18499	18737.7
NA	ENSG00000280893	NA	1	0.000618645	FALSE	NA	NA	NA	NA	NA	NA	18895	18895	18429	18739.7
NA	ENSG00000276219	ZNF676	3	NA	FALSE	NA	NA	NA	NA	NA	NA	18535	18535	19161	18743.7
NA	ENSG00000276340	ZNF623	3	NA	FALSE	NA	NA	NA	NA	NA	NA	18543	18543	19162	18749.3
NA	ENSG00000281533	KRTAP5-2	2	0.000779452	FALSE	NA	NA	NA	NA	NA	NA	18944	18944	18374	18754
NA	ENSG00000280949	PADI6	1	0.000459297	FALSE	NA	NA	NA	NA	NA	NA	18898	18898	18482	18759.3
NA	ENSG00000283099	CCER2	2	0.00147784	FALSE	NA	NA	NA	NA	NA	NA	19097	19097	18177	18790.3
NA	ENSG00000281991	TMEM265	1	0.000618645	FALSE	NA	NA	NA	NA	NA	NA	18980	18980	18430	18796.7
NA	ENSG00000283263	NA	1	0.00167503	FALSE	NA	NA	NA	NA	NA	NA	19128	19128	18134	18796.7
NA	ENSG00000282419	TEX13D	2	0.000786366	FALSE	NA	NA	NA	NA	NA	NA	19016	19016	18372	18801.3
NA	ENSG00000282988	NA	2	0.00117775	FALSE	NA	NA	NA	NA	NA	NA	19076	19076	18252	18801.3
NA	ENSG00000282815	TEX13C	2	0.000786366	FALSE	NA	NA	NA	NA	NA	NA	19035	19035	18373	18814.3
NA	ENSG00000277462	ZNF670	3	NA	FALSE	NA	NA	NA	NA	NA	NA	18666	18666	19163	18831.7
NA	ENSG00000283154	IQCJ-SCHIP1	2	0.00104198	FALSE	NA	NA	NA	NA	NA	NA	19106	19106	18292	18834.7
NA	ENSG00000283191	NA	2	0.00113016	FALSE	NA	NA	NA	NA	NA	NA	19115	19115	18278	18836
NA	ENSG00000283194	NA	2	0.00113016	FALSE	NA	NA	NA	NA	NA	NA	19116	19116	18279	18837
NA	ENSG00000282889	NA	2	0.000598121	FALSE	NA	NA	NA	NA	NA	NA	19052	19052	18437	18847
NA	ENSG00000283115	NA	1	0.000830433	FALSE	NA	NA	NA	NA	NA	NA	19100	19100	18363	18854.3
NA	ENSG00000283228	NA	1	0.000844209	FALSE	NA	NA	NA	NA	NA	NA	19121	19121	18354	18865.3
NA	ENSG00000278062	ZNF251	3	NA	FALSE	NA	NA	NA	NA	NA	NA	18717	18717	19164	18866
NA	ENSG00000278091	ZNF85	3	NA	FALSE	NA	NA	NA	NA	NA	NA	18721	18721	19165	18869
NA	ENSG00000278129	ZNF8	3	NA	FALSE	NA	NA	NA	NA	NA	NA	18724	18724	19166	18871.3
NA	ENSG00000283299	NA	2	0.000818586	FALSE	NA	NA	NA	NA	NA	NA	19133	19133	18367	18877.7
NA	ENSG00000283368	NA	2	0.000838365	FALSE	NA	NA	NA	NA	NA	NA	19144	19144	18356	18881.3
NA	ENSG00000283332	NA	2	0.000726958	FALSE	NA	NA	NA	NA	NA	NA	19140	19140	18389	18889.7
NA	ENSG00000283430	NA	2	0.000818586	FALSE	NA	NA	NA	NA	NA	NA	19155	19155	18368	18892.7
NA	ENSG00000278318	ZNF229	3	NA	FALSE	NA	NA	NA	NA	NA	NA	18758	18758	19167	18894.3
NA	ENSG00000283485	NA	2	0.000696108	FALSE	NA	NA	NA	NA	NA	NA	19164	19164	18405	18911
NA	ENSG00000283526	PRRT1B	1	0.000618645	FALSE	NA	NA	NA	NA	NA	NA	19171	19171	18431	18924.3
NA	ENSG00000283563	NA	2	0.000595616	FALSE	NA	NA	NA	NA	NA	NA	19175	19175	18438	18929.3
NA	ENSG00000283619	NA	2	0.000623275	FALSE	NA	NA	NA	NA	NA	NA	19183	19183	18426	18930.7
NA	ENSG00000278780	ZNF430	3	NA	FALSE	NA	NA	NA	NA	NA	NA	18830	18830	19168	18942.7
NA	ENSG00000279257	NA	3	NA	FALSE	NA	NA	NA	NA	NA	NA	18847	18847	19169	18954.3
NA	ENSG00000279552	ZNF729	3	NA	FALSE	NA	NA	NA	NA	NA	NA	18851	18851	19170	18957.3
NA	ENSG00000279566	ZNF43	3	NA	FALSE	NA	NA	NA	NA	NA	NA	18852	18852	19171	18958.3
NA	ENSG00000280568	ZNF780A	3	NA	FALSE	NA	NA	NA	NA	NA	NA	18870	18870	19172	18970.7
NA	ENSG00000280661	ZNF660	3	NA	FALSE	NA	NA	NA	NA	NA	NA	18879	18879	19173	18977
NA	ENSG00000281306	ZNF35	3	NA	FALSE	NA	NA	NA	NA	NA	NA	18927	18927	19174	19009.3
NA	ENSG00000281448	ZNF502	3	NA	FALSE	NA	NA	NA	NA	NA	NA	18933	18933	19175	19013.7
NA	ENSG00000281526	ZNF546	3	NA	FALSE	NA	NA	NA	NA	NA	NA	18943	18943	19176	19020.7
NA	ENSG00000281601	ZNF780B	3	NA	FALSE	NA	NA	NA	NA	NA	NA	18946	18946	19177	19023
NA	ENSG00000281626	ZNF852	3	NA	FALSE	NA	NA	NA	NA	NA	NA	18949	18949	19178	19025.3
NA	ENSG00000281661	ZNF501	3	NA	FALSE	NA	NA	NA	NA	NA	NA	18951	18951	19179	19027
NA	ENSG00000281709	ZNF197	3	NA	FALSE	NA	NA	NA	NA	NA	NA	18956	18956	19180	19030.7
NA	ENSG00000281894	ZKSCAN7	3	NA	FALSE	NA	NA	NA	NA	NA	NA	18971	18971	19181	19041
NA	ENSG00000282017	MTRNR2L6	4	NA	FALSE	NA	NA	NA	NA	NA	NA	18984	18984	19182	19050
NA	ENSG00000283009	ZNF436	3	NA	FALSE	NA	NA	NA	NA	NA	NA	19078	19078	19183	19113
NA	ENSG00000283034	ZNF445	3	NA	FALSE	NA	NA	NA	NA	NA	NA	19085	19085	19184	19118
NA	ENSG00000283039	KLF18	3	NA	FALSE	NA	NA	NA	NA	NA	NA	19086	19086	19185	19119
NA	ENSG00000283088	NA	3	NA	FALSE	NA	NA	NA	NA	NA	NA	19095	19095	19186	19125.3
NA	ENSG00000283179	NA	3	NA	FALSE	NA	NA	NA	NA	NA	NA	19110	19110	19187	19135.7
NA	ENSG00000283201	NA	3	NA	FALSE	NA	NA	NA	NA	NA	NA	19117	19117	19188	19140.7
NA	ENSG00000283496	ZNF511-PRAP1	3	NA	FALSE	NA	NA	NA	NA	NA	NA	19167	19167	19189	19174.3
NA	ENSG00000283515	NA	3	NA	FALSE	NA	NA	NA	NA	NA	NA	19169	19169	19190	19176
NA	ENSG00000283617	NA	3	NA	FALSE	NA	NA	NA	NA	NA	NA	19182	19182	19191	19185
NA	ENSG00000283620	NA	3	NA	FALSE	NA	NA	NA	NA	NA	NA	19184	19184	19192	19186.7
