## Supplementary material for "A rare variant in D-amino acid oxidase implicates NMDA receptor signaling and cerebellar gene networks in risk for bipolar disorder": Table S4

### Sheet: emmax_plus_linkage.communities.
Community	term	description	community.size	goterm.size	genes.overlap	odds.ratio	p.Fisher	FDR.Fisher
Community 2	GO:0043231	intracellular membrane-bounded organelle	290	12729	221	2.7619	4.98503e-15	3.05682e-11
Community 2	GO:0005622	intracellular	290	16783	261	3.68282	2.53602e-14	1.55483e-10
Community 2	GO:0005654	nucleoplasm	290	4449	111	2.54503	2.44143e-13	1.4966e-09
Community 2	GO:0043226	organelle	290	16067	250	2.99438	1.0484e-12	6.42561e-09
Community 2	GO:0043229	intracellular organelle	290	14800	237	2.65058	4.29524e-12	2.63212e-08
Community 2	GO:0005634	nucleus	290	8821	163	2.22227	1.53266e-11	9.39062e-08
Community 2	GO:0043227	membrane-bounded organelle	290	14820	234	2.51693	2.81027e-11	1.72157e-07
Community 2	GO:0031974	membrane-enclosed lumen	290	7246	137	2.07898	9.67947e-10	5.92868e-06
Community 2	GO:0043233	organelle lumen	290	7246	137	2.07898	9.67947e-10	5.92868e-06
Community 2	GO:0070013	intracellular organelle lumen	290	7246	137	2.07898	9.67947e-10	5.92868e-06
Community 2	GO:0044237	cellular metabolic process	290	12453	203	2.13072	9.76675e-10	5.9792e-06
Community 2	GO:0031981	nuclear lumen	290	5997	118	2.11231	1.39949e-09	8.56626e-06
Community 2	GO:0005737	cytoplasm	290	12980	214	2.10149	6.17974e-09	3.782e-05
Community 2	GO:0006996	organelle organization	290	4396	98	2.12355	7.10684e-09	4.34867e-05
Community 2	GO:0005829	cytosol	290	5747	119	2.0313	7.86655e-09	4.81276e-05
Community 2	GO:0006974	cellular response to DNA damage stimulus	290	992	36	3.13135	2.64005e-08	0.000161492
Community 1	GO:0006928	movement of cell or subcellular component	382	2487	75	2.15207	3.81806e-08	0.000234123
Community 2	GO:0008152	metabolic process	290	13959	209	1.94967	1.12746e-07	0.000689554
Community 1	GO:0048870	cell motility	382	1987	61	2.19732	2.40271e-07	0.0014731
Community 1	GO:0051674	localization of cell	382	1987	61	2.19732	2.40271e-07	0.0014731
Community 1	GO:0042995	cell projection	382	2495	77	2.02195	2.53164e-07	0.00155164
Community 1	GO:0040011	locomotion	382	2191	65	2.1031	4.50556e-07	0.002761
Community 2	GO:0006281	DNA repair	290	616	25	3.44099	5.15521e-07	0.00315241
Community 1	GO:0071944	cell periphery	382	6969	158	1.68321	7.4597e-07	0.00457056
Community 1	GO:0120025	plasma membrane bounded cell projection	382	2389	73	1.98636	8.09275e-07	0.00495762
Community 2	GO:0000278	mitotic cell cycle	290	1181	36	2.66941	9.41226e-07	0.00575466
Community 1	GO:0005886	plasma membrane	382	6851	155	1.67167	1.12392e-06	0.00688403
Community 2	GO:0071840	cellular component organization or biogenesis	290	7337	132	1.77737	1.26616e-06	0.00774005
Community 2	GO:0022402	cell cycle process	290	1582	43	2.38763	1.70531e-06	0.0104228
Community 2	GO:0006259	DNA metabolic process	290	1039	33	2.69874	1.93208e-06	0.011807
Community 2	GO:0007049	cell cycle	290	2092	52	2.1958	2.00872e-06	0.0122733
Community 2	GO:0016043	cellular component organization	290	7119	128	1.75786	2.19904e-06	0.013434
Community 2	GO:0005515	protein binding	290	15568	235	1.94767	2.3963e-06	0.0146366
Community 2	GO:0044260	cellular macromolecule metabolic process	290	9239	157	1.73386	2.41681e-06	0.0147595
Community 1	GO:0030054	cell junction	382	2297	69	1.933	3.27819e-06	0.0200757
Community 2	GO:0003824	catalytic activity	290	6280	117	1.75576	3.44775e-06	0.021052
Community 2	GO:0006807	nitrogen compound metabolic process	290	11611	180	1.72546	3.96219e-06	0.0241892
Community 2	GO:0044238	primary metabolic process	290	12172	187	1.73383	4.05757e-06	0.0247674
Community 2	GO:1903047	mitotic cell cycle process	290	1012	31	2.6677	4.58204e-06	0.0279642
Community 2	GO:0005739	mitochondrion	290	1794	46	2.19162	6.62004e-06	0.0403955
Community 2	GO:0043168	anion binding	290	3084	68	1.92464	6.91369e-06	0.0421804
Community 1	GO:0005215	transporter activity	382	1311	45	2.17847	7.31146e-06	0.0447681
Community 2	GO:0140096	catalytic activity, acting on a protein	290	2455	57	2.00936	8.86867e-06	0.0540989
Community 1	GO:0005179	hormone activity	382	128	11	5.74927	9.32038e-06	0.0570594
Community 1	GO:0016477	cell migration	382	1808	52	2.03571	1.00799e-05	0.0616989
Community 2	GO:0044770	cell cycle phase transition	290	717	24	2.93656	1.05773e-05	0.0645107
Community 2	GO:0044772	mitotic cell cycle phase transition	290	670	23	3.00866	1.08997e-05	0.0664666
Community 2	GO:0043254	regulation of protein-containing complex assembly	290	504	20	3.29258	1.12083e-05	0.0683367
Community 2	GO:0019538	protein metabolic process	290	6541	117	1.69534	1.21476e-05	0.0740518
Community 1	GO:0032879	regulation of localization	382	3157	82	1.76488	1.26336e-05	0.0773174
Community 2	GO:0051276	chromosome organization	290	1350	37	2.32436	1.27253e-05	0.0775606
Community 2	GO:0007346	regulation of mitotic cell cycle	290	771	25	2.82741	1.30838e-05	0.0797327
Community 2	GO:0044267	cellular protein metabolic process	290	5930	108	1.7031	1.50042e-05	0.0914204
Community 2	GO:0065004	protein-DNA complex assembly	290	278	14	4.22921	1.61737e-05	0.0985302
Community 2	GO:0043170	macromolecule metabolic process	290	11723	173	1.65469	1.67974e-05	0.102313
Community 2	GO:0071704	organic substance metabolic process	290	13345	193	1.66971	2.06926e-05	0.126018
Community 1	GO:0045202	synapse	382	1488	48	2.02835	2.16387e-05	0.132407
Community 2	GO:0043412	macromolecule modification	290	4902	93	1.72151	2.33139e-05	0.141958
Community 2	GO:0008094	DNA-dependent ATPase activity	290	117	9	6.4223	2.47864e-05	0.150899
Community 2	GO:1901564	organonitrogen compound metabolic process	290	7577	130	1.64011	2.65662e-05	0.161708
Community 1	GO:0043005	neuron projection	382	1459	47	2.02398	2.6954e-05	0.164905
Community 2	GO:0033036	macromolecule localization	290	3492	71	1.78385	4.22292e-05	0.257007
Community 2	GO:0005524	ATP binding	290	1638	41	2.09758	4.41749e-05	0.268804
Community 2	GO:0006139	nucleobase-containing compound metabolic process	290	6787	112	1.63941	4.50688e-05	0.274199
Community 2	GO:0090304	nucleic acid metabolic process	290	6242	104	1.65081	4.94716e-05	0.300935
Community 2	GO:0034641	cellular nitrogen compound metabolic process	290	7660	123	1.61713	5.04856e-05	0.307053
Community 2	GO:0035639	purine ribonucleoside triphosphate binding	290	2003	47	1.97669	5.69704e-05	0.346437
Community 2	GO:1901990	regulation of mitotic cell cycle phase transition	290	513	18	3.10004	6.04689e-05	0.367651
Community 1	GO:0051179	localization	382	7592	162	1.50863	6.46007e-05	0.395163
Community 2	GO:0005819	spindle	290	395	16	3.33141	6.69115e-05	0.406755
Community 1	GO:0009187	cyclic nucleotide metabolic process	382	42	6	9.84438	7.05525e-05	0.431499
Community 2	GO:0071824	protein-DNA complex subunit organization	290	319	14	3.64248	7.48498e-05	0.454937
Community 1	GO:0030424	axon	382	692	27	2.41386	7.62845e-05	0.46648
Community 2	GO:0051726	regulation of cell cycle	290	1392	35	2.16357	7.76824e-05	0.472076
Community 2	GO:0006302	double-strand break repair	290	282	13	3.80819	8.64503e-05	0.525272
Community 1	GO:0003014	renal system process	382	134	10	4.81948	9.23326e-05	0.564522
Community 2	GO:0033554	cellular response to stress	290	2392	52	1.87114	9.62531e-05	0.584738
Community 2	GO:0032559	adenyl ribonucleotide binding	290	1701	41	2.01239	0.000100973	0.613311
Community 2	GO:0030262	apoptotic nuclear changes	290	37	5	12.2974	0.000102483	0.622377
Community 2	GO:1990391	DNA repair complex	290	38	5	12.2974	0.000102483	0.622377
Community 2	GO:0046483	heterocycle metabolic process	290	6978	113	1.59384	0.000106559	0.646919
Community 2	GO:0034622	cellular protein-containing complex assembly	290	1311	33	2.17272	0.000109012	0.661706
Community 1	GO:0022857	transmembrane transporter activity	382	1164	38	2.04131	0.000110849	0.677621
Community 2	GO:0005758	mitochondrial intermembrane space	290	83	7	7.05696	0.000111776	0.678371
Community 2	GO:0030554	adenyl nucleotide binding	290	1713	41	1.99664	0.00011769	0.714143
Community 1	GO:0098858	actin-based cell projection	382	251	14	3.47967	0.000118886	0.726634
Community 1	GO:0003341	cilium movement	382	162	11	4.24684	0.000121267	0.741062
Community 2	GO:0033043	regulation of organelle organization	290	1443	36	2.08655	0.000122847	0.745314
Community 2	GO:0032555	purine ribonucleotide binding	290	2073	47	1.90324	0.000127445	0.77308
Community 1	GO:0003351	epithelial cilium movement involved in extracellular fluid movement	382	29	5	11.9375	0.000129011	0.788256
Community 2	GO:0006921	cellular component disassembly involved in execution phase of apoptosis	290	39	5	11.5468	0.000133552	0.809995
Community 2	GO:0016071	mRNA metabolic process	290	1047	28	2.29698	0.000136576	0.828199
Community 1	GO:0055085	transmembrane transport	382	1768	51	1.832	0.000137065	0.837331
Community 2	GO:0045787	positive regulation of cell cycle	290	433	16	3.11952	0.000137156	0.831578
Community 1	GO:0030030	cell projection organization	382	1707	50	1.84045	0.000140933	0.860818
Community 2	GO:0007005	mitochondrion organization	290	611	20	2.70138	0.000148714	0.901503
Community 2	GO:0017076	purine nucleotide binding	290	2087	47	1.88874	0.000149398	0.905501
Community 2	GO:0006270	DNA replication initiation	290	40	5	11.2086	0.000151558	0.918441
Community 2	GO:1901987	regulation of cell cycle phase transition	290	552	18	2.8679	0.000151875	0.920213
Community 2	GO:0032553	ribonucleotide binding	290	2090	47	1.88565	0.000154528	0.93613
Community 2	GO:0006417	regulation of translation	290	512	16	3.07256	0.000161451	0.977908
Community 2	GO:0000209	protein polyubiquitination	290	385	15	3.20746	0.000162373	0.983332
Community 2	GO:0051641	cellular localization	290	3890	75	1.66933	0.000178467	1
Community 2	GO:0008104	protein localization	290	3067	62	1.73434	0.000191714	1
Community 2	GO:0033044	regulation of chromosome organization	290	389	15	3.15455	0.000192451	1
Community 2	GO:1903311	regulation of mRNA metabolic process	290	386	15	3.15455	0.000192451	1
Community 1	GO:0006811	ion transport	382	1835	52	1.79233	0.000195619	1
Community 2	GO:0098687	chromosomal region	290	388	15	3.1459	0.000197907	1
Community 2	GO:0006261	DNA-dependent DNA replication	290	156	9	4.80899	0.00019831	1
Community 2	GO:0043933	protein-containing complex subunit organization	290	2230	48	1.84676	0.000208632	1
Community 2	GO:0044248	cellular catabolic process	290	2573	54	1.78782	0.00020938	1
Community 1	GO:0006858	extracellular transport	382	32	5	10.6132	0.000209623	1
Community 2	GO:0006338	chromatin remodeling	290	229	11	3.93369	0.000221211	1
Community 1	GO:0031646	positive regulation of nervous system process	382	71	7	6.291	0.000229335	1
Community 2	GO:0009894	regulation of catabolic process	290	1153	30	2.15404	0.000235805	1
Community 2	GO:0006725	cellular aromatic compound metabolic process	290	7028	112	1.55354	0.000238047	1
Community 2	GO:0034248	regulation of cellular amide metabolic process	290	573	17	2.85298	0.000238303	1
Community 2	GO:0006464	cellular protein modification process	290	4660	85	1.61053	0.000251443	1
Community 2	GO:0036211	protein modification process	290	4660	85	1.61053	0.000251443	1
Community 2	GO:0000082	G1/S transition of mitotic cell cycle	290	306	12	3.59905	0.000257239	1
Community 1	GO:0120036	plasma membrane bounded cell projection organization	382	1662	48	1.8063	0.000269464	1
Community 1	GO:0000902	cell morphogenesis	382	1122	36	1.97891	0.000276826	1
Community 1	GO:0043025	neuronal cell body	382	556	22	2.43388	0.000283541	1
Community 2	GO:1901360	organic cyclic compound metabolic process	290	7282	115	1.53761	0.000297655	1
Community 1	GO:0048468	cell development	382	2398	63	1.67154	0.000308407	1
Community 2	GO:0000166	nucleotide binding	290	2338	50	1.7894	0.000316134	1
Community 2	GO:1901265	nucleoside phosphate binding	290	2339	50	1.78852	0.000319336	1
Community 1	GO:0015318	inorganic molecular entity transmembrane transporter activity	382	882	30	2.09992	0.000321746	1
Community 2	GO:0051640	organelle localization	290	693	21	2.47374	0.000322153	1
Community 2	GO:0006412	translation	290	837	22	2.41741	0.000322247	1
Community 1	GO:0051049	regulation of transport	382	2009	54	1.72162	0.00037371	1
Community 2	GO:0031970	organelle envelope lumen	290	101	7	5.70212	0.000378895	1
Community 2	GO:0005488	binding	290	18487	255	1.8164	0.000393424	1
Community 2	GO:0045931	positive regulation of mitotic cell cycle	290	181	9	4.3524	0.000396552	1
Community 1	GO:0007186	G protein-coupled receptor signaling pathway	382	1622	45	1.80466	0.000399063	1
Community 2	GO:0018126	protein hydroxylation	290	27	4	13.2163	0.000404726	1
Community 1	GO:0007610	behavior	382	650	24	2.26914	0.000413051	1
Community 2	GO:0065003	protein-containing complex assembly	290	1934	42	1.85346	0.000415503	1
Community 2	GO:1902275	regulation of chromatin organization	290	208	10	3.93048	0.000418773	1
Community 1	GO:0043168	anion binding	382	3084	77	1.58001	0.000425655	1
Community 1	GO:0006865	amino acid transport	382	160	10	3.92967	0.000429671	1
Community 2	GO:0005730	nucleolus	290	1504	27	2.15962	0.0004299	1
Community 2	GO:0043603	cellular amide metabolic process	290	1344	31	2.04299	0.000441912	1
Community 1	GO:0030182	neuron differentiation	382	1517	44	1.80342	0.000458733	1
Community 2	GO:0031329	regulation of cellular catabolic process	290	981	26	2.18249	0.000461362	1
Community 2	GO:0006518	peptide metabolic process	290	1021	25	2.21092	0.000485124	1
Community 2	GO:1902494	catalytic complex	290	1544	36	1.92672	0.000491017	1
Community 1	GO:0015629	actin cytoskeleton	382	538	21	2.38127	0.000496911	1
Community 2	GO:0043043	peptide biosynthetic process	290	863	22	2.32969	0.000514297	1
Community 1	GO:0015171	amino acid transmembrane transporter activity	382	83	7	5.43855	0.000517216	1
Community 2	GO:0016569	covalent chromatin modification	290	520	17	2.65424	0.000519572	1
Community 1	GO:0007267	cell-cell signaling	382	1955	53	1.70135	0.000530484	1
Community 2	GO:0071103	DNA conformation change	290	385	14	2.96614	0.000546288	1
Community 2	GO:0006325	chromatin organization	290	886	24	2.22895	0.000549882	1
Community 2	GO:0003678	DNA helicase activity	290	78	6	6.3646	0.000570168	1
Community 2	GO:0034613	cellular protein localization	290	2164	46	1.77571	0.000571832	1
Community 2	GO:0043604	amide biosynthetic process	290	1029	25	2.18012	0.000585591	1
Community 2	GO:0044843	cell cycle G1/S phase transition	290	335	12	3.26527	0.000586866	1
Community 2	GO:0070647	protein modification by small protein conjugation or removal	290	1335	32	1.98248	0.000589906	1
Community 1	GO:0003779	actin binding	382	470	19	2.46436	0.00059781	1
Community 2	GO:0010608	posttranscriptional regulation of gene expression	290	1295	21	2.34986	0.000604304	1
Community 2	GO:0051052	regulation of DNA metabolic process	290	393	14	2.92549	0.000620915	1
Community 2	GO:0070727	cellular macromolecule localization	290	2174	46	1.76635	0.000631827	1
Community 2	GO:0032991	protein-containing complex	290	6146	101	1.51775	0.000635802	1
Community 2	GO:1990234	transferase complex	290	839	23	2.24359	0.000642164	1
Community 1	GO:0006812	cation transport	382	1281	38	1.85073	0.000643047	1
Community 1	GO:0015267	channel activity	382	512	20	2.38452	0.000649389	1
Community 2	GO:0032446	protein modification by small protein conjugation	290	1114	28	2.0677	0.000651797	1
Community 2	GO:0000784	nuclear chromosome, telomeric region	290	144	8	4.51186	0.00065253	1
Community 2	GO:0006914	autophagy	290	585	18	2.51114	0.000677576	1
Community 2	GO:0061919	process utilizing autophagic mechanism	290	585	18	2.51114	0.000677576	1
Community 1	GO:0022803	passive transmembrane transporter activity	382	514	20	2.37461	0.00068157	1
Community 1	GO:0003774	motor activity	382	140	9	3.99156	0.000733088	1
Community 1	GO:0044297	cell body	382	637	23	2.20867	0.000748989	1
Community 1	GO:1904589	regulation of protein import	382	63	6	6.04034	0.000774068	1
Community 1	GO:0051046	regulation of secretion	382	776	26	2.09204	0.000778099	1
Community 2	GO:0006356	regulation of transcription by RNA polymerase I	290	32	4	10.8539	0.000787574	1
Community 1	GO:0043204	perikaryon	382	173	10	3.60784	0.000799229	1
Community 2	GO:0044265	cellular macromolecule catabolic process	290	1359	32	1.94061	0.000818673	1
Community 2	GO:0006397	mRNA processing	290	633	18	2.46558	0.00082485	1
Community 2	GO:0000777	condensed chromosome kinetochore	290	115	7	4.95974	0.000826159	1
Community 1	GO:0009898	cytoplasmic side of plasma membrane	382	172	10	3.58533	0.000836072	1
Community 2	GO:0035091	phosphatidylinositol binding	290	269	11	3.32604	0.000838075	1
Community 2	GO:0006396	RNA processing	290	1592	27	2.05897	0.000839619	1
Community 2	GO:0044087	regulation of cellular component biogenesis	290	1083	27	2.05897	0.000839619	1
Community 1	GO:0042165	neurotransmitter binding	382	25	4	10.8851	0.000845305	1
Community 2	GO:0003674	molecular_function	290	20694	275	2.2835	0.000845825	1
Community 1	GO:1904591	positive regulation of protein import	382	43	5	7.53761	0.000857206	1
Community 1	GO:0044057	regulation of system process	382	674	23	2.18286	0.000867737	1
Community 1	GO:0048666	neuron development	382	1247	37	1.8316	0.000879052	1
Community 2	GO:0032508	DNA duplex unwinding	290	117	7	4.86922	0.000914646	1
Community 2	GO:0050000	chromosome localization	290	88	6	5.7262	0.000956358	1
Community 2	GO:0051303	establishment of chromosome localization	290	88	6	5.7262	0.000956358	1
Community 2	GO:0009303	rRNA transcription	290	34	4	10.132	0.000994979	1
Community 1	GO:0031253	cell projection membrane	382	380	16	2.56931	0.00100689	1
Community 2	GO:0097367	carbohydrate derivative binding	290	2463	50	1.68747	0.00100794	1
Community 2	GO:0009059	macromolecule biosynthetic process	290	5603	95	1.50203	0.00101118	1
Community 1	GO:0022008	neurogenesis	382	1818	49	1.67885	0.00102427	1
Community 1	GO:0015075	ion transmembrane transporter activity	382	949	30	1.94374	0.00102534	1
Community 1	GO:0031175	neuron projection development	382	1080	33	1.88062	0.00103425	1
Community 2	GO:0016887	ATPase activity	290	506	16	2.56259	0.00104536	1
Community 2	GO:0008023	transcription elongation factor complex	290	62	5	7.05144	0.00106414	1
Community 2	GO:0006310	DNA recombination	290	320	12	3.03746	0.00106436	1
Community 2	GO:0051656	establishment of organelle localization	290	460	15	2.65008	0.00106451	1
Community 2	GO:0045786	negative regulation of cell cycle	290	744	20	2.28023	0.00111773	1
Community 1	GO:0007018	microtubule-based movement	382	385	16	2.54075	0.00112348	1
Community 2	GO:0016740	transferase activity	290	2492	50	1.67721	0.00113139	1
Community 1	GO:0020037	heme binding	382	157	9	3.73178	0.00114447	1
Community 1	GO:0007188	adenylate cyclase-modulating G protein-coupled receptor signaling pathway	382	249	12	3.00534	0.00116731	1
Community 1	GO:0043090	amino acid import	382	46	5	6.98371	0.00116995	1
Community 2	GO:1901566	organonitrogen compound biosynthetic process	290	2023	41	1.75879	0.00118672	1
Community 1	GO:0006836	neurotransmitter transport	382	244	12	2.99225	0.00120899	1
Community 1	GO:0007268	chemical synaptic transmission	382	788	26	2.023	0.00121695	1
Community 1	GO:0098916	anterograde trans-synaptic signaling	382	788	26	2.023	0.00121695	1
Community 1	GO:0007399	nervous system development	382	2666	66	1.55486	0.00126419	1
Community 2	GO:0010389	regulation of G2/M transition of mitotic cell cycle	290	243	10	3.37383	0.00126911	1
Community 2	GO:0009056	catabolic process	290	2968	57	1.61743	0.0013037	1
Community 2	GO:0007093	mitotic cell cycle checkpoint	290	200	9	3.63741	0.00132593	1
Community 2	GO:0003676	nucleic acid binding	290	4680	78	1.52606	0.00134085	1
Community 2	GO:0031056	regulation of histone modification	290	163	8	4.00733	0.00134481	1
Community 2	GO:0032392	DNA geometric change	290	125	7	4.53775	0.00134584	1
Community 2	GO:0036094	small molecule binding	290	2753	54	1.63249	0.00136132	1
Community 2	GO:0005543	phospholipid binding	290	473	15	2.57239	0.00140667	1
Community 1	GO:0048699	generation of neurons	382	1703	46	1.67632	0.0014137	1
Community 1	GO:0099537	trans-synaptic signaling	382	797	26	1.99827	0.0014297	1
Community 1	GO:0036477	somatodendritic compartment	382	923	29	1.91987	0.00144511	1
Community 2	GO:0006260	DNA replication	290	288	11	3.09265	0.00145999	1
Community 1	GO:0030175	filopodium	382	126	8	3.96818	0.00146324	1
Community 2	GO:0071702	organic substance transport	290	3076	58	1.60114	0.00148561	1
Community 1	GO:0031256	leading edge membrane	382	187	10	3.29663	0.00151603	1
Community 2	GO:0070063	RNA polymerase binding	290	80	5	6.45348	0.0015366	1
Community 2	GO:0045184	establishment of protein localization	290	2292	46	1.67997	0.0015772	1
Community 2	GO:1901576	organic substance biosynthetic process	290	6824	111	1.45155	0.00158291	1
Community 2	GO:0051246	regulation of protein metabolic process	290	3222	59	1.59061	0.00158294	1
Community 1	GO:0006814	sodium ion transport	382	253	12	2.89144	0.00158892	1
Community 1	GO:0044281	small molecule metabolic process	382	2159	55	1.59628	0.00160705	1
Community 1	GO:0034220	ion transmembrane transport	382	1257	36	1.77857	0.0016098	1
Community 1	GO:0001539	cilium or flagellum-dependent cell motility	382	127	8	3.9006	0.0016203	1
Community 1	GO:0060285	cilium-dependent cell motility	382	127	8	3.9006	0.0016203	1
Community 2	GO:0050684	regulation of mRNA processing	290	166	8	3.87966	0.00163281	1
Community 1	GO:0009152	purine ribonucleotide biosynthetic process	382	188	10	3.25908	0.00164215	1
Community 2	GO:0044786	cell cycle DNA replication	290	66	5	6.34566	0.00164704	1
Community 2	GO:1903432	regulation of TORC1 signaling	290	40	4	8.68021	0.00167617	1
Community 1	GO:0008206	bile acid metabolic process	382	51	5	6.36237	0.00170903	1
Community 1	GO:1904315	transmitter-gated ion channel activity involved in regulation of postsynaptic membrane potential	382	50	5	6.36237	0.00170903	1
Community 2	GO:0000779	condensed chromosome, centromeric region	290	131	7	4.31669	0.00176256	1
Community 2	GO:0009058	biosynthetic process	290	6926	112	1.44424	0.00176552	1
Community 2	GO:2001020	regulation of response to DNA damage stimulus	290	253	10	3.2169	0.00177425	1
Community 2	GO:0097194	execution phase of apoptosis	290	100	6	5.03131	0.00178305	1
Community 2	GO:0043161	proteasome-mediated ubiquitin-dependent protein catabolic process	290	484	15	2.50453	0.00180025	1
Community 1	GO:0046906	tetrapyrrole binding	382	167	9	3.47953	0.00180211	1
Community 2	GO:1901363	heterocyclic compound binding	290	6769	107	1.44871	0.00181058	1
Community 2	GO:0000086	G2/M transition of mitotic cell cycle	290	298	11	3.0038	0.00181607	1
Community 2	GO:0016236	macroautophagy	290	340	12	2.83903	0.00182836	1
Community 2	GO:0006298	mismatch repair	290	42	4	8.43991	0.00184337	1
Community 1	GO:0022829	wide pore channel activity	382	31	4	8.46717	0.00193727	1
Community 2	GO:0097159	organic cyclic compound binding	290	6859	108	1.44137	0.00201181	1
Community 1	GO:0031234	extrinsic component of cytoplasmic side of plasma membrane	382	102	7	4.23238	0.00201621	1
Community 2	GO:0070897	transcription preinitiation complex assembly	290	42	4	8.21154	0.00202178	1
Community 2	GO:0046907	intracellular transport	290	1934	40	1.71401	0.00202687	1
Community 2	GO:0032268	regulation of cellular protein metabolic process	290	3057	56	1.58668	0.00203439	1
Community 2	GO:0016567	protein ubiquitination	290	1033	25	1.97609	0.00208356	1
Community 2	GO:0010557	positive regulation of macromolecule biosynthetic process	290	1983	41	1.69974	0.00209487	1
Community 2	GO:1902749	regulation of cell cycle G2/M phase transition	290	260	10	3.13724	0.00211182	1
Community 2	GO:0070971	endoplasmic reticulum exit site	290	46	4	7.99524	0.00221177	1
Community 1	GO:0046943	carboxylic acid transmembrane transporter activity	382	167	9	3.36577	0.00222888	1
Community 2	GO:0031334	positive regulation of protein-containing complex assembly	290	302	11	2.91986	0.00224004	1
Community 2	GO:0010498	proteasomal protein catabolic process	290	545	16	2.36748	0.00224013	1
Community 1	GO:0008289	lipid binding	382	829	26	1.92749	0.00227126	1
Community 1	GO:0030334	regulation of cell migration	382	1079	29	1.85449	0.00232097	1
Community 2	GO:0003723	RNA binding	290	2188	39	1.71065	0.00232153	1
Community 2	GO:0006888	endoplasmic reticulum to Golgi vesicle-mediated transport	290	220	9	3.33578	0.00232187	1
Community 1	GO:0005342	organic acid transmembrane transporter activity	382	168	9	3.3439	0.00232317	1
Community 1	GO:0099536	synaptic signaling	382	826	26	1.92244	0.00234771	1
Community 2	GO:0000075	cell cycle checkpoint	290	260	10	3.08626	0.00236431	1
Community 1	GO:0008092	cytoskeletal protein binding	382	1040	31	1.81144	0.00239218	1
Community 1	GO:0046903	secretion	382	1802	47	1.61882	0.00239405	1
Community 1	GO:0120031	plasma membrane bounded cell projection assembly	382	620	21	2.06806	0.00255047	1
Community 1	GO:0098562	cytoplasmic side of membrane	382	200	10	3.05045	0.00258913	1
Community 1	GO:0031012	extracellular matrix	382	622	21	2.0645	0.00259969	1
Community 1	GO:0006820	anion transport	382	709	23	1.99281	0.0026026	1
Community 1	GO:0032420	stereocilium	382	56	5	5.72497	0.00261504	1
Community 1	GO:0001508	action potential	382	143	8	3.59387	0.00261663	1
Community 2	GO:0000724	double-strand break repair via homologous recombination	290	144	7	3.99288	0.00267235	1
Community 2	GO:0090068	positive regulation of cell cycle process	290	323	11	2.85012	0.0026739	1
Community 1	GO:0009260	ribonucleotide biosynthetic process	382	201	10	3.03425	0.0026845	1
Community 2	GO:0006308	DNA catabolic process	290	46	4	7.41019	0.00285497	1
Community 1	GO:0062023	collagen-containing extracellular matrix	382	460	17	2.23882	0.00286129	1
Community 2	GO:0016570	histone modification	290	507	15	2.37856	0.00286612	1
Community 2	GO:0000725	recombinational repair	290	146	7	3.93381	0.00289108	1
Community 2	GO:0004386	helicase activity	290	182	8	3.52013	0.00289434	1
Community 2	GO:0090305	nucleic acid phosphodiester bond hydrolysis	290	364	12	2.67235	0.00292821	1
Community 1	GO:0008509	anion transmembrane transporter activity	382	389	15	2.36882	0.00294361	1
Community 2	GO:0044839	cell cycle G2/M phase transition	290	317	11	2.81172	0.0029508	1
Community 1	GO:0043269	regulation of ion transport	382	764	24	1.93942	0.00298003	1
Community 1	GO:0001954	positive regulation of cell-matrix adhesion	382	57	5	5.50491	0.00306015	1
Community 1	GO:0035094	response to nicotine	382	57	5	5.50491	0.00306015	1
Community 1	GO:0007187	G protein-coupled receptor signaling pathway, coupled to cyclic nucleotide second messenger	382	280	12	2.65612	0.00307326	1
Community 1	GO:0016020	membrane	382	11125	211	1.33579	0.00308628	1
Community 2	GO:0043175	RNA polymerase core enzyme binding	290	62	4	7.23392	0.00309499	1
Community 1	GO:0051270	regulation of cellular component movement	382	1236	32	1.7611	0.00310033	1
Community 1	GO:0042552	myelination	382	142	8	3.48463	0.00312837	1
Community 1	GO:0050804	modulation of chemical synaptic transmission	382	506	18	2.16135	0.0031464	1
Community 1	GO:0051050	positive regulation of transport	382	1028	30	1.79095	0.00320699	1
Community 1	GO:0099177	regulation of trans-synaptic signaling	382	507	18	2.15679	0.00321269	1
Community 1	GO:0036094	small molecule binding	382	2753	66	1.48731	0.00321742	1
Community 2	GO:0015031	protein transport	290	2187	43	1.63525	0.00325337	1
Community 2	GO:0044257	cellular protein catabolic process	290	896	22	1.99112	0.00329418	1
Community 1	GO:0016459	myosin complex	382	58	5	5.40028	0.00330206	1
Community 2	GO:0016706	2-oxoglutarate-dependent dioxygenase activity	290	47	4	7.06287	0.00334842	1
Community 2	GO:0038202	TORC1 signaling	290	48	4	7.06287	0.00334842	1
Community 2	GO:0000776	kinetochore	290	147	7	3.82078	0.00336945	1
Community 1	GO:0040013	negative regulation of locomotion	382	438	14	2.41176	0.00340044	1
Community 1	GO:0007272	ensheathment of neurons	382	144	8	3.4323	0.0034118	1
Community 1	GO:0008366	axon ensheathment	382	144	8	3.4323	0.0034118	1
Community 2	GO:0000781	chromosome, telomeric region	290	188	8	3.42117	0.00341429	1
Community 1	GO:0030031	cell projection assembly	382	636	21	2.01215	0.00343987	1
Community 2	GO:0022607	cellular component assembly	290	3339	60	1.52329	0.00344893	1
Community 2	GO:0090114	COPII-coated vesicle budding	290	79	5	5.28539	0.00346849	1
Community 1	GO:1901135	carbohydrate derivative metabolic process	382	1223	34	1.71711	0.00347065	1
Community 1	GO:0032501	multicellular organismal process	382	8986	176	1.3316	0.00351029	1
Community 2	GO:0044089	positive regulation of cellular component biogenesis	290	623	17	2.19329	0.00353915	1
Community 1	GO:0046390	ribose phosphate biosynthetic process	382	209	10	2.91058	0.00355288	1
Community 1	GO:0035272	exocrine system development	382	59	5	5.30079	0.00355744	1
Community 1	GO:0042306	regulation of protein import into nucleus	382	59	5	5.30079	0.00355744	1
Community 1	GO:0099529	neurotransmitter receptor activity involved in regulation of postsynaptic membrane potential	382	59	5	5.30079	0.00355744	1
Community 2	GO:0044085	cellular component biogenesis	290	3613	64	1.50379	0.00357278	1
Community 1	GO:0051271	negative regulation of cellular component movement	382	441	14	2.39728	0.00357641	1
Community 2	GO:0009057	macromolecule catabolic process	290	1612	34	1.72198	0.00361245	1
Community 2	GO:0048199	vesicle targeting, to, from or within Golgi	290	80	5	5.21321	0.003667	1
Community 2	GO:0034645	cellular macromolecule biosynthetic process	290	5469	90	1.43159	0.00367909	1
Community 1	GO:0023052	signaling	382	7830	154	1.33697	0.00371343	1
Community 1	GO:0030534	adult behavior	382	144	8	3.38151	0.00371476	1
Community 2	GO:0043167	ion binding	290	6885	111	1.40179	0.00374239	1
Community 1	GO:0051955	regulation of amino acid transport	382	37	4	6.92575	0.00374776	1
Community 1	GO:0006164	purine nucleotide biosynthetic process	382	212	10	2.88121	0.00380146	1
Community 2	GO:0018193	peptidyl-amino acid modification	290	1381	30	1.77626	0.00381681	1
Community 1	GO:0032421	stereocilium bundle	382	61	5	5.20294	0.00382669	1
Community 2	GO:0016462	pyrophosphatase activity	290	961	23	1.93255	0.00384845	1
Community 1	GO:0016021	integral component of membrane	382	6475	133	1.34842	0.00389129	1
Community 2	GO:0005548	phospholipid transporter activity	290	50	4	6.74949	0.00389691	1
Community 1	GO:0000904	cell morphogenesis involved in differentiation	382	810	25	1.86781	0.0039352	1
Community 2	GO:0016817	hydrolase activity, acting on acid anhydrides	290	964	23	1.92605	0.00399724	1
Community 2	GO:0016818	hydrolase activity, acting on acid anhydrides, in phosphorus-containing anhydrides	290	964	23	1.92605	0.00399724	1
Community 2	GO:0098781	ncRNA transcription	290	114	6	4.2365	0.00400118	1
Community 1	GO:1901137	carbohydrate derivative biosynthetic process	382	738	23	1.91926	0.00400279	1
Community 1	GO:0005319	lipid transporter activity	382	148	8	3.33219	0.00403812	1
Community 1	GO:0006810	transport	382	5790	120	1.35813	0.00408118	1
Community 1	GO:0051450	myoblast proliferation	382	29	3	10.6947	0.00408382	1
Community 1	GO:0006940	regulation of smooth muscle contraction	382	66	5	5.11005	0.00411021	1
Community 1	GO:0007154	cell communication	382	7849	154	1.33199	0.00411571	1
Community 1	GO:0098552	side of membrane	382	807	23	1.9136	0.0041379	1
Community 2	GO:0000729	DNA double-strand break processing	290	25	3	10.3248	0.00417665	1
Community 2	GO:0044249	cellular biosynthetic process	290	6725	107	1.39916	0.0041926	1
Community 2	GO:0018024	histone-lysine N-methyltransferase activity	290	50	4	6.60247	0.00419266	1
Community 2	GO:0006793	phosphorus metabolic process	290	3708	65	1.48523	0.00432312	1
Community 2	GO:0035770	ribonucleoprotein granule	290	286	10	2.82229	0.00432557	1
Community 1	GO:1901293	nucleoside phosphate biosynthetic process	382	288	12	2.53805	0.00433206	1
Community 1	GO:0150034	distal axon	382	322	13	2.43159	0.00433507	1
Community 2	GO:2001251	negative regulation of chromosome organization	290	157	7	3.63792	0.00434907	1
Community 1	GO:0046942	carboxylic acid transport	382	368	14	2.34102	0.00435623	1
Community 1	GO:0019838	growth factor binding	382	148	8	3.28428	0.00438277	1
Community 1	GO:0031224	intrinsic component of membrane	382	6662	136	1.33929	0.00444582	1
Community 2	GO:0051173	positive regulation of nitrogen compound metabolic process	290	3486	62	1.49413	0.00446327	1
Community 2	GO:0035264	multicellular organism growth	290	155	7	3.61323	0.0045049	1
Community 1	GO:0051954	positive regulation of amine transport	382	39	4	6.52973	0.00454247	1
Community 2	GO:0006360	transcription by RNA polymerase I	290	83	5	4.94096	0.004543	1
Community 2	GO:0031325	positive regulation of cellular metabolic process	290	3697	65	1.48073	0.00458083	1
Community 2	GO:0043232	intracellular non-membrane-bounded organelle	290	6259	95	1.40902	0.00459551	1
Community 2	GO:0010564	regulation of cell cycle process	290	904	21	1.96216	0.00464104	1
Community 1	GO:1901615	organic hydroxy compound metabolic process	382	616	20	1.99183	0.0046548	1
Community 2	GO:0031570	DNA integrity checkpoint	290	198	8	3.23865	0.00466936	1
Community 1	GO:0015849	organic acid transport	382	371	14	2.32058	0.00468205	1
Community 2	GO:0010604	positive regulation of macromolecule metabolic process	290	3999	69	1.46535	0.00469676	1
Community 2	GO:0045930	negative regulation of mitotic cell cycle	290	409	12	2.51011	0.00470385	1
Community 1	GO:0022824	transmitter-gated ion channel activity	382	63	5	4.9336	0.00472174	1
Community 1	GO:0022835	transmitter-gated channel activity	382	63	5	4.9336	0.00472174	1
Community 1	GO:1903557	positive regulation of tumor necrosis factor superfamily cytokine production	382	64	5	4.9336	0.00472174	1
Community 1	GO:0003333	amino acid transmembrane transport	382	92	6	4.094	0.00480401	1
Community 2	GO:0006301	postreplication repair	290	52	4	6.32684	0.00482887	1
Community 2	GO:0007080	mitotic metaphase plate congression	290	53	4	6.32684	0.00482887	1
Community 2	GO:0090329	regulation of DNA-dependent DNA replication	290	54	4	6.32684	0.00482887	1
Community 2	GO:0005813	centrosome	290	642	17	2.12058	0.00485087	1
Community 2	GO:0043228	non-membrane-bounded organelle	290	6270	95	1.40529	0.0048721	1
Community 2	GO:0015833	peptide transport	290	2238	43	1.59304	0.00492088	1
Community 2	GO:0003697	single-stranded DNA binding	290	122	6	4.04805	0.00493188	1
Community 1	GO:0007189	adenylate cyclase-activating G protein-coupled receptor signaling pathway	382	156	8	3.21493	0.00494164	1
Community 1	GO:0003091	renal water homeostasis	382	40	4	6.34811	0.00497925	1
Community 1	GO:0042307	positive regulation of protein import into nucleus	382	40	4	6.34811	0.00497925	1
Community 2	GO:0044271	cellular nitrogen compound biosynthetic process	290	5458	89	1.41285	0.00503882	1
Community 1	GO:0001836	release of cytochrome c from mitochondria	382	65	5	4.8498	0.00505054	1
Community 2	GO:0010639	negative regulation of organelle organization	290	450	13	2.37962	0.00515305	1
Community 2	GO:0000731	DNA synthesis involved in DNA repair	290	53	4	6.19746	0.00516997	1
Community 2	GO:0003743	translation initiation factor activity	290	53	4	6.19746	0.00516997	1
Community 2	GO:0006309	apoptotic DNA fragmentation	290	28	3	9.46481	0.00520991	1
Community 2	GO:0030220	platelet formation	290	27	3	9.46481	0.00520991	1
Community 2	GO:0048194	Golgi vesicle budding	290	87	5	4.75517	0.00529095	1
Community 1	GO:0031252	cell leading edge	382	449	16	2.151	0.00530189	1
Community 2	GO:0034708	methyltransferase complex	290	122	6	3.97729	0.00534543	1
Community 1	GO:0007193	adenylate cyclase-inhibiting G protein-coupled receptor signaling pathway	382	95	6	3.99844	0.00534619	1
Community 2	GO:0018205	peptidyl-lysine modification	290	440	13	2.36816	0.00535041	1
Community 1	GO:1903530	regulation of secretion by cell	382	716	22	1.89797	0.00536886	1
Community 1	GO:0097367	carbohydrate derivative binding	382	2463	59	1.47553	0.00547835	1
Community 2	GO:0006796	phosphate-containing compound metabolic process	290	3680	64	1.46922	0.00555264	1
Community 2	GO:0031967	organelle envelope	290	1343	29	1.74112	0.00558053	1
Community 2	GO:0031975	envelope	290	1343	29	1.74112	0.00558053	1
Community 1	GO:0005975	carbohydrate metabolic process	382	665	21	1.92101	0.00561845	1
Community 1	GO:0005856	cytoskeleton	382	2470	59	1.47275	0.00566969	1
Community 1	GO:0001932	regulation of protein phosphorylation	382	1640	41	1.58259	0.00576354	1
Community 1	GO:0072522	purine-containing compound biosynthetic process	382	225	10	2.70365	0.00577132	1
Community 2	GO:1901992	positive regulation of mitotic cell cycle phase transition	290	100	5	4.63937	0.0058355	1
Community 1	GO:0009653	anatomical structure morphogenesis	382	3080	69	1.43271	0.00584905	1
Community 1	GO:2000145	regulation of cell motility	382	1145	29	1.72633	0.00586418	1
Community 2	GO:0008333	endosome to lysosome transport	290	55	4	5.95394	0.0058998	1
Community 2	GO:0140097	catalytic activity, acting on DNA	290	207	8	3.10597	0.0059067	1
Community 1	GO:0007212	dopamine receptor signaling pathway	382	42	4	6.01353	0.00593544	1
Community 1	GO:0010811	positive regulation of cell-substrate adhesion	382	124	7	3.43314	0.00595583	1
Community 1	GO:0051047	positive regulation of secretion	382	377	14	2.24844	0.00604946	1
Community 1	GO:0030336	negative regulation of cell migration	382	386	12	2.4211	0.00613096	1
Community 1	GO:0005089	Rho guanyl-nucleotide exchange factor activity	382	70	5	4.61475	0.00613393	1
Community 1	GO:0007588	excretion	382	68	5	4.61475	0.00613393	1
Community 1	GO:0098656	anion transmembrane transport	382	342	13	2.32478	0.00614587	1
Community 2	GO:0051603	proteolysis involved in cellular protein catabolic process	290	831	20	1.94163	0.00619117	1
Community 1	GO:0051952	regulation of amine transport	382	95	6	3.8632	0.00624162	1
Community 2	GO:0016787	hydrolase activity	290	2782	51	1.51646	0.00626369	1
Community 1	GO:0005201	extracellular matrix structural constituent	382	195	9	2.84428	0.00631224	1
Community 2	GO:0009987	cellular process	290	20003	257	1.59737	0.00631992	1
Community 2	GO:0001782	B cell homeostasis	290	30	3	8.7373	0.00638392	1
Community 2	GO:0036344	platelet morphogenesis	290	29	3	8.7373	0.00638392	1
Community 2	GO:1903313	positive regulation of mRNA metabolic process	290	89	5	4.52813	0.00641837	1
Community 2	GO:0042886	amide transport	290	2273	43	1.56545	0.00643316	1
Community 1	GO:0003008	system process	382	2573	59	1.46241	0.0064392	1
Community 1	GO:0032590	dendrite membrane	382	43	4	5.8591	0.00645628	1
Community 1	GO:0031644	regulation of nervous system process	382	160	8	3.06391	0.00645729	1
Community 1	GO:0022890	inorganic cation transmembrane transporter activity	382	627	20	1.92733	0.00648997	1
Community 2	GO:0000070	mitotic sister chromatid segregation	290	169	7	3.36121	0.00651048	1
Community 2	GO:0008757	S-adenosylmethionine-dependent methyltransferase activity	290	169	7	3.36121	0.00651048	1
Community 2	GO:0051649	establishment of localization in cell	290	3120	56	1.48735	0.00657136	1
Community 2	GO:0000151	ubiquitin ligase complex	290	302	10	2.64484	0.00661373	1
Community 2	GO:0010638	positive regulation of organelle organization	290	717	18	2.00365	0.00665123	1
Community 1	GO:0048812	neuron projection morphogenesis	382	714	22	1.8582	0.00672214	1
Community 2	GO:0030163	protein catabolic process	290	1071	24	1.81121	0.00677706	1
Community 1	GO:0051234	establishment of localization	382	5933	121	1.32868	0.00689908	1
Community 1	GO:0003012	muscle system process	382	494	16	2.08671	0.00691206	1
Community 2	GO:0033365	protein localization to organelle	290	1070	24	1.80754	0.00693022	1
Community 2	GO:0006511	ubiquitin-dependent protein catabolic process	290	727	18	1.99476	0.00693227	1
Community 2	GO:0061024	membrane organization	290	1022	22	1.85835	0.00693961	1
Community 1	GO:1903428	positive regulation of reactive oxygen species biosynthetic process	382	79	5	4.46999	0.00694094	1
Community 1	GO:0000166	nucleotide binding	382	2338	56	1.46952	0.006943	1
Community 1	GO:0007605	sensory perception of sound	382	161	8	3.02331	0.00694895	1
Community 2	GO:0000775	chromosome, centromeric region	290	212	8	3.01334	0.00698757	1
Community 1	GO:1901265	nucleoside phosphate binding	382	2339	56	1.46879	0.00700269	1
Community 1	GO:0007190	activation of adenylate cyclase activity	382	45	4	5.7124	0.00700656	1
Community 2	GO:0000717	nucleotide-excision repair, DNA duplex unwinding	290	30	3	8.41381	0.00702516	1
Community 2	GO:0035459	vesicle cargo loading	290	32	3	8.41381	0.00702516	1
Community 1	GO:0032989	cellular component morphogenesis	382	851	25	1.77568	0.00705555	1
Community 2	GO:0006418	tRNA aminoacylation for protein translation	290	58	4	5.62248	0.00711821	1
Community 1	GO:0007275	multicellular organism development	382	6186	126	1.32217	0.00716192	1
Community 2	GO:0009891	positive regulation of biosynthetic process	290	2146	41	1.56976	0.00716754	1
Community 1	GO:0005216	ion channel activity	382	464	16	2.07716	0.00719148	1
Community 2	GO:0044773	mitotic DNA damage checkpoint	290	130	6	3.71744	0.00725642	1
Community 1	GO:0030029	actin filament-based process	382	865	25	1.7712	0.00725913	1
Community 1	GO:0007010	cytoskeleton organization	382	1515	39	1.57506	0.00730076	1
Community 2	GO:0048193	Golgi vesicle transport	290	408	12	2.35988	0.00739032	1
Community 1	GO:0005261	cation channel activity	382	346	13	2.26776	0.00742428	1
Community 1	GO:0030203	glycosaminoglycan metabolic process	382	164	8	2.98378	0.00746837	1
Community 1	GO:0050839	cell adhesion molecule binding	382	589	19	1.93465	0.0074942	1
Community 2	GO:0019941	modification-dependent protein catabolic process	290	733	18	1.97722	0.0075233	1
Community 1	GO:1903532	positive regulation of secretion by cell	382	348	13	2.26079	0.00759786	1
Community 1	GO:0048018	receptor ligand activity	382	564	18	1.96945	0.00764737	1
Community 2	GO:0046785	microtubule polymerization	290	93	5	4.32138	0.00770447	1
Community 1	GO:0008324	cation transmembrane transporter activity	382	683	21	1.86071	0.007788	1
Community 1	GO:0045932	negative regulation of muscle contraction	382	28	3	8.14563	0.00800154	1
Community 2	GO:0001098	basal transcription machinery binding	290	75	4	5.42191	0.00801635	1
Community 2	GO:0001099	basal RNA polymerase II transcription machinery binding	290	75	4	5.42191	0.00801635	1
Community 2	GO:0033260	nuclear DNA replication	290	61	4	5.42191	0.00801635	1
Community 1	GO:0098739	import across plasma membrane	382	165	8	2.94525	0.00801652	1
Community 2	GO:0045935	positive regulation of nucleobase-containing compound metabolic process	290	2013	39	1.57414	0.00803049	1
Community 2	GO:0051304	chromosome separation	290	97	5	4.27258	0.00805203	1
Community 1	GO:0043065	positive regulation of apoptotic process	382	772	22	1.8225	0.00821855	1
Community 1	GO:0120039	plasma membrane bounded cell projection morphogenesis	382	728	22	1.81982	0.00834409	1
Community 1	GO:0030317	flagellated sperm motility	382	101	6	3.6178	0.00835219	1
Community 1	GO:0032587	ruffle membrane	382	103	6	3.6178	0.00835219	1
Community 1	GO:0097722	sperm motility	382	101	6	3.6178	0.00835219	1
Community 1	GO:0030546	signaling receptor activator activity	382	569	18	1.95058	0.00835384	1
Community 2	GO:0051213	dioxygenase activity	290	95	5	4.22536	0.00841033	1
Community 2	GO:0010165	response to X-ray	290	32	3	7.83328	0.00841867	1
Community 2	GO:0043039	tRNA aminoacylation	290	61	4	5.32591	0.00849204	1
Community 2	GO:0140030	modification-dependent protein binding	290	179	7	3.17981	0.00859308	1
Community 2	GO:0006282	regulation of DNA repair	290	137	6	3.57093	0.0086764	1
Community 2	GO:0043632	modification-dependent macromolecule catabolic process	290	744	18	1.94583	0.00871261	1
Community 1	GO:0015800	acidic amino acid transport	382	73	5	4.20625	0.00877219	1
Community 2	GO:0032092	positive regulation of protein binding	290	96	5	4.17832	0.00877952	1
Community 1	GO:0048858	cell projection morphogenesis	382	732	22	1.8092	0.00886199	1
Community 1	GO:0048667	cell morphogenesis involved in neuron differentiation	382	645	20	1.86681	0.00887955	1
Community 2	GO:0008150	biological_process	290	21152	267	1.696	0.00888718	1
Community 2	GO:0046700	heterocycle catabolic process	290	689	17	1.98232	0.00891187	1
Community 1	GO:0030427	site of polarized growth	382	202	9	2.68073	0.00896212	1
Community 1	GO:0005227	calcium activated cation channel activity	382	25	3	7.77554	0.00897739	1
Community 2	GO:0043038	amino acid activation	290	62	4	5.23412	0.00898582	1
Community 1	GO:0043068	positive regulation of programmed cell death	382	781	22	1.80656	0.00899547	1
Community 2	GO:0031328	positive regulation of cellular biosynthetic process	290	2108	40	1.55267	0.00903633	1
Community 1	GO:2000146	negative regulation of cell motility	382	402	12	2.29122	0.00910599	1
Community 1	GO:0051239	regulation of multicellular organismal process	382	3863	81	1.36966	0.00911286	1
Community 2	GO:0006886	intracellular protein transport	290	1287	27	1.70412	0.00913761	1
Community 1	GO:0015837	amine transport	382	103	6	3.5431	0.00915746	1
Community 1	GO:0098660	inorganic ion transmembrane transport	382	931	26	1.71269	0.00929896	1
Community 1	GO:0030545	receptor regulator activity	382	619	19	1.89036	0.00932671	1
Community 2	GO:0005815	microtubule organizing center	290	860	20	1.86182	0.00934796	1
Community 1	GO:0046717	acid secretion	382	49	4	5.19179	0.00951515	1
Community 1	GO:0014065	phosphatidylinositol 3-kinase signaling	382	174	8	2.85314	0.0095188	1
Community 2	GO:0044270	cellular nitrogen compound catabolic process	290	695	17	1.96701	0.00953784	1
Community 2	GO:0034655	nucleobase-containing compound catabolic process	290	638	16	2.01189	0.00957202	1
Community 1	GO:0004553	hydrolase activity, hydrolyzing O-glycosyl compounds	382	107	6	3.5069	0.00958022	1
Community 1	GO:0042327	positive regulation of phosphorylation	382	1230	32	1.61708	0.00958477	1
Community 2	GO:0008168	methyltransferase activity	290	229	8	2.84359	0.0095901	1
Community 2	GO:0043393	regulation of protein binding	290	226	8	2.84359	0.0095901	1
Community 2	GO:0051236	establishment of RNA localization	290	225	8	2.84359	0.0095901	1
Community 1	GO:0061564	axon development	382	564	18	1.92112	0.00959277	1
Community 2	GO:0044774	mitotic DNA integrity checkpoint	290	138	6	3.48893	0.00961827	1
Community 2	GO:0036464	cytoplasmic ribonucleoprotein granule	290	274	9	2.63895	0.00975278	1
Community 1	GO:0098793	presynapse	382	564	18	1.91389	0.00992443	1
Community 2	GO:0006903	vesicle targeting	290	102	5	4.04446	0.00995402	1
Community 1	GO:0043410	positive regulation of MAPK cascade	382	634	19	1.87713	0.00995795	1
Community 2	GO:0007143	female meiotic nuclear division	290	35	3	7.32828	0.00996315	1
Community 2	GO:0050869	negative regulation of B cell activation	290	34	3	7.32828	0.00996315	1
Community 2	GO:0070911	global genome nucleotide-excision repair	290	34	3	7.32828	0.00996315	1
Community 1	GO:0032940	secretion by cell	382	1649	41	1.52444	0.00998215	1
Community 1	GO:0015464	acetylcholine receptor activity	382	26	3	7.43789	0.0100198	1
Community 1	GO:0032528	microvillus organization	382	26	3	7.43789	0.0100198	1
Community 1	GO:0070977	bone maturation	382	27	3	7.43789	0.0100198	1
Community 1	GO:0007626	locomotory behavior	382	206	9	2.62583	0.0101098	1
Community 1	GO:0040012	regulation of locomotion	382	1188	29	1.65051	0.0101157	1
Community 1	GO:0031641	regulation of myelination	382	49	4	5.07647	0.0102223	1
Community 1	GO:0050919	negative chemotaxis	382	49	4	5.07647	0.0102223	1
Community 2	GO:0032270	positive regulation of cellular protein metabolic process	290	1828	35	1.58309	0.0102577	1
Community 1	GO:0098960	postsynaptic neurotransmitter receptor activity	382	76	5	4.02803	0.0103474	1
Community 1	GO:0009888	tissue development	382	2335	54	1.44387	0.0103858	1
Community 1	GO:0017076	purine nucleotide binding	382	2087	50	1.46283	0.0104468	1
Community 1	GO:0006939	smooth muscle contraction	382	111	6	3.43647	0.0104672	1
Community 1	GO:0006869	lipid transport	382	427	14	2.09447	0.0105679	1
Community 1	GO:0009165	nucleotide biosynthetic process	382	285	11	2.33758	0.0106262	1
Community 2	GO:0051128	regulation of cellular component organization	290	2675	48	1.48272	0.0106327	1
Community 1	GO:0001934	positive regulation of protein phosphorylation	382	1146	30	1.62875	0.0106845	1
Community 1	GO:0032553	ribonucleotide binding	382	2090	50	1.46044	0.0107187	1
Community 2	GO:0006508	proteolysis	290	2028	38	1.54939	0.0107795	1
Community 2	GO:0043516	regulation of DNA damage response, signal transduction by p53 class mediator	290	35	3	7.09659	0.010793	1
Community 1	GO:0005887	integral component of plasma membrane	382	2116	50	1.45964	0.0108106	1
Community 1	GO:0032147	activation of protein kinase activity	382	366	13	2.15528	0.010837	1
Community 1	GO:0019751	polyol metabolic process	382	139	7	3.04089	0.0108512	1
Community 2	GO:0071705	nitrogen compound transport	290	2611	47	1.48571	0.0109115	1
Community 1	GO:0015672	monovalent inorganic cation transport	382	582	18	1.89253	0.0109748	1
Community 1	GO:0005911	cell-cell junction	382	527	17	1.9295	0.0110846	1
Community 2	GO:1901981	phosphatidylinositol phosphate binding	290	186	7	3.01687	0.0111284	1
Community 2	GO:0016279	protein-lysine N-methyltransferase activity	290	67	4	4.89526	0.0111471	1
Community 2	GO:0030888	regulation of B cell proliferation	290	66	4	4.89526	0.0111471	1
Community 2	GO:0042054	histone methyltransferase activity	290	66	4	4.89526	0.0111471	1
Community 2	GO:0042100	B cell proliferation	290	102	5	3.91887	0.0112321	1
Community 1	GO:0006936	muscle contraction	382	374	13	2.14275	0.0113076	1
Community 2	GO:0019439	aromatic compound catabolic process	290	709	17	1.92828	0.0113309	1
Community 1	GO:0005230	extracellular ligand-gated ion channel activity	382	78	5	3.91736	0.0114988	1
Community 1	GO:0030036	actin cytoskeleton organization	382	761	22	1.76282	0.0115258	1
Community 2	GO:0000737	DNA catabolic process, endonucleolytic	290	37	3	6.8821	0.0116616	1
Community 2	GO:0008608	attachment of spindle microtubules to kinetochore	290	36	3	6.8821	0.0116616	1
Community 2	GO:0010259	multicellular organism aging	290	36	3	6.8821	0.0116616	1
Community 2	GO:0051984	positive regulation of chromosome segregation	290	36	3	6.8821	0.0116616	1
Community 1	GO:0014066	regulation of phosphatidylinositol 3-kinase signaling	382	146	7	2.99523	0.0116751	1
Community 1	GO:0016798	hydrolase activity, acting on glycosyl bonds	382	144	7	2.99523	0.0116751	1
Community 1	GO:0035296	regulation of tube diameter	382	146	7	2.99523	0.0116751	1
Community 1	GO:0097746	regulation of blood vessel diameter	382	146	7	2.99523	0.0116751	1
Community 2	GO:0042770	signal transduction in response to DNA damage	290	144	6	3.33525	0.0117169	1
Community 2	GO:0016278	lysine N-methyltransferase activity	290	68	4	4.8174	0.0117351	1
Community 2	GO:0051310	metaphase plate congression	290	69	4	4.8174	0.0117351	1
Community 2	GO:1905268	negative regulation of chromatin organization	290	69	4	4.8174	0.0117351	1
Community 1	GO:0098632	cell-cell adhesion mediator activity	382	51	4	4.8602	0.0117365	1
Community 1	GO:0043408	regulation of MAPK cascade	382	839	23	1.73634	0.0117377	1
Community 1	GO:0048731	system development	382	5555	113	1.30621	0.011738	1
Community 1	GO:0030001	metal ion transport	382	994	27	1.65999	0.0117511	1
Community 2	GO:0010506	regulation of autophagy	290	385	11	2.299	0.0118505	1
Community 2	GO:0031323	regulation of cellular metabolic process	290	7024	108	1.33338	0.0118743	1
Community 2	GO:0051247	positive regulation of protein metabolic process	290	1911	36	1.55558	0.0118898	1
Community 1	GO:0071363	cellular response to growth factor stimulus	382	753	21	1.78208	0.0119271	1
Community 2	GO:0008289	lipid binding	290	829	19	1.84496	0.0119394	1
Community 1	GO:0006022	aminoglycan metabolic process	382	178	8	2.73327	0.0119618	1
Community 1	GO:0032990	cell part morphogenesis	382	753	22	1.7553	0.0120266	1
Community 2	GO:0000077	DNA damage checkpoint	290	188	7	2.96618	0.0120829	1
Community 2	GO:0140056	organelle localization by membrane tethering	290	188	7	2.96618	0.0120829	1
Community 1	GO:0035639	purine ribonucleoside triphosphate binding	382	2003	48	1.45938	0.0121268	1
Community 2	GO:0008170	N-methyltransferase activity	290	106	5	3.8394	0.0121437	1
Community 2	GO:1901989	positive regulation of cell cycle phase transition	290	117	5	3.8394	0.0121437	1
Community 1	GO:0043085	positive regulation of catalytic activity	382	1635	40	1.51068	0.0121683	1
Community 2	GO:0015630	microtubule cytoskeleton	290	1367	28	1.64509	0.0122412	1
Community 1	GO:0022836	gated channel activity	382	368	13	2.11814	0.0122965	1
Community 1	GO:0017048	Rho GTPase binding	382	180	8	2.71699	0.0123452	1
Community 1	GO:0034446	substrate adhesion-dependent cell spreading	382	110	6	3.30368	0.0124132	1
Community 1	GO:0007167	enzyme linked receptor protein signaling pathway	382	1166	30	1.60829	0.0124162	1
Community 2	GO:0098813	nuclear chromosome segregation	290	287	9	2.53102	0.0124185	1
Community 2	GO:0019787	ubiquitin-like protein transferase activity	290	546	14	2.05246	0.0124374	1
Community 1	GO:0035150	regulation of tube size	382	148	7	2.95091	0.0125433	1
Community 1	GO:0051932	synaptic transmission, GABAergic	382	53	4	4.75814	0.0125447	1
Community 2	GO:0050685	positive regulation of mRNA processing	290	37	3	6.67976	0.0125693	1
Community 2	GO:0050686	negative regulation of mRNA processing	290	37	3	6.67976	0.0125693	1
Community 1	GO:0044093	positive regulation of molecular function	382	2038	48	1.45526	0.0126558	1
Community 2	GO:0016192	vesicle-mediated transport	290	2433	43	1.49419	0.0127054	1
Community 1	GO:0042581	specific granule	382	215	9	2.5225	0.0127331	1
Community 2	GO:0051099	positive regulation of binding	290	189	7	2.93332	0.0127512	1
Community 1	GO:0007155	cell adhesion	382	1690	41	1.49683	0.0129076	1
Community 1	GO:0030554	adenyl nucleotide binding	382	1713	42	1.48876	0.0130344	1
Community 2	GO:0000045	autophagosome assembly	290	107	5	3.7631	0.0131043	1
Community 1	GO:0060341	regulation of cellular localization	382	1095	29	1.61413	0.0131173	1
Community 1	GO:0042325	regulation of phosphorylation	382	1823	43	1.48118	0.0131421	1
Community 1	GO:0032386	regulation of intracellular transport	382	378	13	2.09407	0.0133509	1
Community 1	GO:0038024	cargo receptor activity	382	81	5	3.76236	0.0133849	1
Community 1	GO:0090199	regulation of release of cytochrome c from mitochondria	382	54	4	4.66177	0.0133877	1
Community 1	GO:0098900	regulation of action potential	382	59	4	4.66177	0.0133877	1
Community 1	GO:0010562	positive regulation of phosphorus metabolic process	382	1310	33	1.56222	0.0134478	1
Community 1	GO:0045937	positive regulation of phosphate metabolic process	382	1310	33	1.56222	0.0134478	1
Community 2	GO:0016741	transferase activity, transferring one-carbon groups	290	243	8	2.66796	0.0134688	1
Community 2	GO:0000993	RNA polymerase II complex binding	290	53	3	6.48863	0.0135164	1
Community 2	GO:0005310	dicarboxylic acid transmembrane transporter activity	290	39	3	6.48863	0.0135164	1
Community 2	GO:0006294	nucleotide-excision repair, preincision complex assembly	290	38	3	6.48863	0.0135164	1
Community 1	GO:0019897	extrinsic component of plasma membrane	382	180	8	2.66925	0.0135496	1
Community 1	GO:0021602	cranial nerve morphogenesis	382	29	3	6.57777	0.0135543	1
Community 2	GO:0030145	manganese ion binding	290	70	4	4.59826	0.0136175	1
Community 2	GO:0035064	methylated histone binding	290	72	4	4.59826	0.0136175	1
Community 2	GO:0048207	vesicle targeting, rough ER to cis-Golgi	290	72	4	4.59826	0.0136175	1
Community 2	GO:0048208	COPII vesicle coating	290	72	4	4.59826	0.0136175	1
Community 2	GO:0140034	methylation-dependent protein binding	290	72	4	4.59826	0.0136175	1
Community 2	GO:0031331	positive regulation of cellular catabolic process	290	442	12	2.16249	0.0136406	1
Community 1	GO:0033674	positive regulation of kinase activity	382	680	20	1.78394	0.0136505	1
Community 2	GO:1903052	positive regulation of proteolysis involved in cellular protein catabolic process	290	150	6	3.21706	0.013697	1
Community 1	GO:0022610	biological adhesion	382	1697	41	1.48983	0.0137716	1
Community 1	GO:0071495	cellular response to endogenous stimulus	382	1512	37	1.52022	0.0138632	1
Community 1	GO:0005912	adherens junction	382	181	8	2.6537	0.0139695	1
Community 1	GO:0007269	neurotransmitter secretion	382	181	8	2.6537	0.0139695	1
Community 1	GO:0050954	sensory perception of mechanical stimulus	382	182	8	2.6537	0.0139695	1
Community 1	GO:0099643	signal release from synapse	382	181	8	2.6537	0.0139695	1
Community 1	GO:0010876	lipid localization	382	484	15	1.96451	0.0140139	1
Community 1	GO:0032555	purine ribonucleotide binding	382	2073	49	1.43946	0.0141269	1
Community 2	GO:0032259	methylation	290	400	11	2.23684	0.0141537	1
Community 2	GO:0034250	positive regulation of cellular amide metabolic process	290	197	7	2.86971	0.014167	1
Community 1	GO:0031226	intrinsic component of plasma membrane	382	2199	51	1.42918	0.0142134	1
Community 1	GO:0005044	scavenger receptor activity	382	54	4	4.56814	0.0142658	1
Community 2	GO:0033047	regulation of mitotic sister chromatid segregation	290	73	4	4.52923	0.014285	1
Community 1	GO:0005576	extracellular region	382	5300	101	1.30674	0.0144625	1
Community 2	GO:1903955	positive regulation of protein targeting to mitochondrion	290	39	3	6.30814	0.0145031	1
Community 1	GO:0001505	regulation of neurotransmitter levels	382	261	10	2.32789	0.0147171	1
Community 1	GO:0006935	chemotaxis	382	738	21	1.7426	0.0147796	1
Community 1	GO:0007166	cell surface receptor signaling pathway	382	3706	76	1.34617	0.0147903	1
Community 1	GO:0044262	cellular carbohydrate metabolic process	382	303	11	2.22145	0.014799	1
Community 1	GO:0035725	sodium ion transmembrane transport	382	183	8	2.62314	0.0148376	1
Community 1	GO:0000146	microfilament motor activity	382	30	3	6.33392	0.0148703	1
Community 1	GO:0001516	prostaglandin biosynthetic process	382	32	3	6.33392	0.0148703	1
Community 1	GO:0005520	insulin-like growth factor binding	382	30	3	6.33392	0.0148703	1
Community 1	GO:0015721	bile acid and bile salt transport	382	31	3	6.33392	0.0148703	1
Community 1	GO:0046457	prostanoid biosynthetic process	382	32	3	6.33392	0.0148703	1
Community 1	GO:0048799	animal organ maturation	382	31	3	6.33392	0.0148703	1
Community 1	GO:0051959	dynein light intermediate chain binding	382	30	3	6.33392	0.0148703	1
Community 1	GO:0071295	cellular response to vitamin	382	32	3	6.33392	0.0148703	1
Community 1	GO:0071377	cellular response to glucagon stimulus	382	30	3	6.33392	0.0148703	1
Community 2	GO:0005740	mitochondrial envelope	290	841	19	1.80024	0.0148866	1
Community 2	GO:1905037	autophagosome organization	290	111	5	3.61933	0.0151766	1
Community 1	GO:0030286	dynein complex	382	55	4	4.4783	0.0151796	1
Community 1	GO:0060294	cilium movement involved in cell motility	382	116	6	3.1514	0.0151863	1
Community 1	GO:0042330	taxis	382	740	21	1.73746	0.0151976	1
Community 1	GO:0015718	monocarboxylic acid transport	382	187	8	2.60812	0.0152861	1
Community 1	GO:0044782	cilium organization	382	421	14	1.99446	0.015288	1
Community 2	GO:0017111	nucleoside-triphosphatase activity	290	904	20	1.7667	0.0152892	1
Community 2	GO:0000819	sister chromatid segregation	290	200	7	2.82378	0.0153002	1
Community 2	GO:0022406	membrane docking	290	197	7	2.82378	0.0153002	1
Community 2	GO:0016070	RNA metabolic process	290	5697	83	1.34469	0.0155561	1
Community 2	GO:1903362	regulation of cellular protein catabolic process	290	295	9	2.43157	0.0155933	1
Community 2	GO:0000932	P-body	290	112	5	3.58432	0.0157269	1
Community 2	GO:0006626	protein targeting to mitochondrion	290	112	5	3.58432	0.0157269	1
Community 1	GO:0043270	positive regulation of ion transport	382	303	11	2.19795	0.0158348	1
Community 2	GO:0099080	supramolecular complex	290	1461	29	1.59355	0.0159105	1
Community 2	GO:0022900	electron transport chain	290	200	7	2.79395	0.0160906	1
Community 1	GO:0007632	visual behavior	382	56	4	4.39179	0.0161295	1
Community 1	GO:0006809	nitric oxide biosynthetic process	382	97	5	3.5732	0.0162093	1
Community 1	GO:0005524	ATP binding	382	1638	40	1.47885	0.0162364	1
Community 1	GO:0005979	regulation of glycogen biosynthetic process	382	31	3	6.10749	0.016256	1
Community 1	GO:0010962	regulation of glucan biosynthetic process	382	31	3	6.10749	0.016256	1
Community 1	GO:0045505	dynein intermediate chain binding	382	31	3	6.10749	0.016256	1
Community 1	GO:0090162	establishment of epithelial cell polarity	382	31	3	6.10749	0.016256	1
Community 2	GO:0031146	SCF-dependent proteasomal ubiquitin-dependent protein catabolic process	290	113	5	3.55076	0.0162904	1
Community 1	GO:0048856	anatomical structure development	382	6728	133	1.27155	0.0163142	1
Community 2	GO:0006901	vesicle coating	290	76	4	4.33439	0.0164108	1
Community 2	GO:0007059	chromosome segregation	290	352	10	2.28484	0.0164284	1
Community 1	GO:0010959	regulation of metal ion transport	382	438	14	1.97458	0.0164613	1
Community 2	GO:0120013	lipid transfer activity	290	42	3	5.97567	0.016596	1
Community 1	GO:0140352	export from cell	382	1707	41	1.46819	0.0168008	1
Community 2	GO:0009055	electron transfer activity	290	114	5	3.51783	0.0168672	1
Community 1	GO:0031344	regulation of cell projection organization	382	747	21	1.71719	0.0169639	1
Community 1	GO:1901570	fatty acid derivative biosynthetic process	382	122	6	3.06657	0.017042	1
Community 1	GO:2000379	positive regulation of reactive oxygen species metabolic process	382	128	6	3.06657	0.017042	1
Community 2	GO:0051098	regulation of binding	290	405	11	2.17247	0.0170621	1
Community 1	GO:0007409	axonogenesis	382	510	16	1.87113	0.0170918	1
Community 1	GO:0045429	positive regulation of nitric oxide biosynthetic process	382	63	4	4.30888	0.0171158	1
Community 1	GO:0004252	serine-type endopeptidase activity	382	195	8	2.54976	0.0171787	1
Community 1	GO:0031589	cell-substrate adhesion	382	393	13	2.01936	0.0172634	1
Community 2	GO:1901361	organic cyclic compound catabolic process	290	743	17	1.8337	0.0172984	1
Community 1	GO:0010810	regulation of cell-substrate adhesion	382	233	9	2.38163	0.0175744	1
Community 1	GO:0007612	learning	382	154	7	2.74755	0.0175917	1
Community 1	GO:0042303	molting cycle	382	121	6	3.03929	0.0176937	1
Community 1	GO:0042633	hair cycle	382	121	6	3.03929	0.0176937	1
Community 2	GO:0015701	bicarbonate transport	290	43	3	5.82223	0.0177025	1
Community 2	GO:0019985	translesion synthesis	290	42	3	5.82223	0.0177025	1
Community 2	GO:1904036	negative regulation of epithelial cell apoptotic process	290	48	3	5.82223	0.0177025	1
Community 1	GO:0010453	regulation of cell fate commitment	382	40	3	5.89667	0.0177117	1
Community 2	GO:0017148	negative regulation of translation	290	246	6	3.02405	0.0178298	1
Community 1	GO:0070848	response to growth factor	382	783	21	1.70723	0.0179056	1
Community 2	GO:0002200	somatic diversification of immune receptors	290	77	4	4.21316	0.0179323	1
Community 2	GO:0010467	gene expression	290	7663	102	1.31127	0.0179496	1
Community 2	GO:2000060	positive regulation of ubiquitin-dependent protein catabolic process	290	116	5	3.45368	0.0180611	1
Community 1	GO:0097755	positive regulation of blood vessel diameter	382	60	4	4.22892	0.0181391	1
Community 1	GO:1904407	positive regulation of nitric oxide metabolic process	382	64	4	4.22892	0.0181391	1
Community 1	GO:0032559	adenyl ribonucleotide binding	382	1701	41	1.45951	0.0181866	1
Community 2	GO:0044877	protein-containing complex binding	290	1477	29	1.57219	0.0184785	1
Community 2	GO:0048285	organelle fission	290	522	13	2.00033	0.0185597	1
Community 1	GO:0021954	central nervous system neuron development	382	88	5	3.4438	0.0185702	1
Community 1	GO:0034637	cellular carbohydrate biosynthetic process	382	89	5	3.4438	0.0185702	1
Community 1	GO:0051899	membrane depolarization	382	93	5	3.4438	0.0185702	1
Community 2	GO:0006900	vesicle budding from membrane	290	118	5	3.42241	0.0186784	1
Community 1	GO:0060078	regulation of postsynaptic membrane potential	382	156	7	2.71008	0.0187512	1
Community 2	GO:0042393	histone binding	290	258	8	2.50229	0.0187813	1
Community 2	GO:0021587	cerebellum morphogenesis	290	45	3	5.67645	0.0188491	1
Community 2	GO:0033120	positive regulation of RNA splicing	290	43	3	5.67645	0.0188491	1
Community 2	GO:0071364	cellular response to epidermal growth factor stimulus	290	43	3	5.67645	0.0188491	1
Community 2	GO:0072595	maintenance of protein localization in organelle	290	43	3	5.67645	0.0188491	1
Community 2	GO:0120009	intermembrane lipid transfer	290	44	3	5.67645	0.0188491	1
Community 1	GO:0019867	outer membrane	382	229	9	2.34885	0.0189699	1
Community 1	GO:0001726	ruffle	382	194	8	2.49387	0.0192343	1
Community 1	GO:0002102	podosome	382	33	3	5.6999	0.0192377	1
Community 1	GO:0005231	excitatory extracellular ligand-gated ion channel activity	382	33	3	5.6999	0.0192377	1
Community 1	GO:0009065	glutamine family amino acid catabolic process	382	34	3	5.6999	0.0192377	1
Community 2	GO:0016571	histone methylation	290	161	6	2.96474	0.0193788	1
Community 1	GO:0043178	alcohol binding	382	89	5	3.40264	0.0194048	1
Community 1	GO:0010942	positive regulation of cell death	382	839	22	1.6697	0.0195059	1
Community 1	GO:0098590	plasma membrane region	382	1360	34	1.50394	0.0197186	1
Community 1	GO:0007009	plasma membrane organization	382	128	6	2.96028	0.0197511	1
Community 2	GO:0000280	nuclear division	290	469	12	2.04483	0.019843	1
Community 2	GO:0045727	positive regulation of translation	290	164	6	2.94548	0.0199149	1
Community 2	GO:0030330	DNA damage response, signal transduction by p53 class mediator	290	118	5	3.36153	0.0199544	1
Community 2	GO:0048024	regulation of mRNA splicing, via spliceosome	290	118	5	3.36153	0.0199544	1
Community 1	GO:0065008	regulation of biological quality	382	4550	94	1.29453	0.019992	1
Community 1	GO:0032880	regulation of protein localization	382	1049	27	1.57963	0.0201296	1
Community 1	GO:0003674	molecular_function	382	20694	355	1.53041	0.0201983	1
Community 1	GO:0046209	nitric oxide metabolic process	382	102	5	3.36246	0.0202636	1
Community 1	GO:0043195	terminal bouton	382	60	4	4.07754	0.0202976	1
Community 1	GO:0046456	icosanoid biosynthetic process	382	64	4	4.07754	0.0202976	1
Community 1	GO:0098631	cell adhesion mediator activity	382	60	4	4.07754	0.0202976	1
Community 1	GO:0030426	growth cone	382	194	8	2.46694	0.0203254	1
Community 2	GO:1903050	regulation of proteolysis involved in cellular protein catabolic process	290	259	8	2.46152	0.0204204	1
Community 1	GO:0006753	nucleoside phosphate metabolic process	382	570	17	1.79241	0.020485	1
Community 1	GO:0007271	synaptic transmission, cholinergic	382	34	3	5.51646	0.0208342	1
Community 1	GO:0099111	microtubule-based transport	382	196	8	2.45368	0.0208872	1
Community 1	GO:0045137	development of primary sexual characteristics	382	233	9	2.3065	0.0209535	1
Community 2	GO:0045862	positive regulation of proteolysis	290	424	11	2.10073	0.0210504	1
Community 2	GO:0005801	cis-Golgi network	290	93	4	3.99115	0.0212314	1
Community 2	GO:0006296	nucleotide-excision repair, DNA incision, 5'-to lesion	290	45	3	5.40641	0.0212633	1
Community 2	GO:0043436	oxoacid metabolic process	290	1265	25	1.60576	0.0213243	1
Community 1	GO:0006636	unsaturated fatty acid biosynthetic process	382	63	4	4.00584	0.0214336	1
Community 1	GO:0009311	oligosaccharide metabolic process	382	63	4	4.00584	0.0214336	1
Community 1	GO:0032760	positive regulation of tumor necrosis factor production	382	62	4	4.00584	0.0214336	1
Community 1	GO:0098655	cation transmembrane transport	382	954	25	1.5988	0.0215285	1
Community 2	GO:0051028	mRNA transport	290	165	6	2.88916	0.0215835	1
Community 2	GO:0051301	cell division	290	639	15	1.85751	0.0217158	1
Community 2	GO:1903046	meiotic cell cycle process	290	213	7	2.61431	0.0219459	1
Community 2	GO:0006289	nucleotide-excision repair	290	124	5	3.27413	0.0219733	1
Community 2	GO:0016925	protein sumoylation	290	81	4	3.93915	0.0221103	1
Community 2	GO:0007034	vacuolar transport	290	166	6	2.87086	0.02216	1
Community 2	GO:0043488	regulation of mRNA stability	290	213	7	2.60144	0.0224501	1
Community 2	GO:0016310	phosphorylation	290	2685	46	1.41733	0.022467	1
Community 1	GO:0005921	gap junction	382	35	3	5.34374	0.0225012	1
Community 1	GO:0006536	glutamate metabolic process	382	36	3	5.34374	0.0225012	1
Community 1	GO:0007263	nitric oxide mediated signal transduction	382	35	3	5.34374	0.0225012	1
Community 1	GO:0015081	sodium ion transmembrane transporter activity	382	161	7	2.60382	0.0225495	1
Community 2	GO:0019222	regulation of metabolic process	290	8369	118	1.28465	0.022582	1
Community 1	GO:0008028	monocarboxylic acid transmembrane transporter activity	382	63	4	3.93662	0.0226077	1
Community 2	GO:0006403	RNA localization	290	263	8	2.41213	0.0226092	1
Community 1	GO:0060271	cilium assembly	382	401	13	1.93962	0.0227949	1
Community 1	GO:0090087	regulation of peptide transport	382	732	20	1.68488	0.0228424	1
Community 1	GO:0006029	proteoglycan metabolic process	382	94	5	3.24737	0.0229881	1
Community 1	GO:0014812	muscle cell migration	382	118	5	3.24737	0.0229881	1
Community 1	GO:2001057	reactive nitrogen species metabolic process	382	105	5	3.24737	0.0229881	1
Community 2	GO:0008654	phospholipid biosynthetic process	290	317	9	2.26122	0.0232521	1
Community 2	GO:0051254	positive regulation of RNA metabolic process	290	1832	34	1.48975	0.023302	1
Community 2	GO:2000045	regulation of G1/S transition of mitotic cell cycle	290	202	6	2.83494	0.0233441	1
Community 2	GO:0090079	translation regulator activity, nucleic acid binding	290	123	5	3.21834	0.0233904	1
Community 1	GO:0033157	regulation of intracellular protein transport	382	281	10	2.15154	0.0234013	1
Community 2	GO:0016197	endosomal transport	290	265	8	2.39303	0.0235293	1
Community 2	GO:0021575	hindbrain morphogenesis	290	49	3	5.16035	0.0238387	1
Community 2	GO:0034198	cellular response to amino acid starvation	290	47	3	5.16035	0.0238387	1
Community 2	GO:0070849	response to epidermal growth factor	290	47	3	5.16035	0.0238387	1
Community 1	GO:0019220	regulation of phosphate metabolic process	382	2050	46	1.40211	0.0238994	1
Community 2	GO:0090734	site of DNA damage	290	84	4	3.83913	0.0239341	1
Community 1	GO:0001942	hair follicle development	382	94	5	3.21073	0.0239464	1
Community 2	GO:0019899	enzyme binding	290	2521	44	1.42037	0.0239792	1
Community 1	GO:0019932	second-messenger-mediated signaling	382	494	15	1.82892	0.0240964	1
Community 1	GO:0030016	myofibril	382	242	9	2.24562	0.0242028	1
Community 1	GO:0043010	camera-type eye development	382	362	12	1.9783	0.0244992	1
Community 1	GO:0051174	regulation of phosphorus metabolic process	382	2054	46	1.39892	0.0246497	1
Community 2	GO:0033045	regulation of sister chromatid segregation	290	86	4	3.79101	0.0248792	1
Community 2	GO:0003729	mRNA binding	290	604	9	2.23134	0.0249707	1
Community 1	GO:0032589	neuron projection membrane	382	64	4	3.80516	0.0250717	1
Community 2	GO:0006082	organic acid metabolic process	290	1284	25	1.57942	0.0251002	1
Community 2	GO:0031055	chromatin remodeling at centromere	290	48	3	5.04436	0.0251869	1
Community 2	GO:0033683	nucleotide-excision repair, DNA incision	290	48	3	5.04436	0.0251869	1
Community 2	GO:0016705	oxidoreductase activity, acting on paired donors, with incorporation or reduction of molecular oxygen	290	179	6	2.7827	0.0251988	1
Community 2	GO:0046914	transition metal ion binding	290	1212	24	1.59284	0.0253937	1
Community 2	GO:0090407	organophosphate biosynthetic process	290	656	15	1.81815	0.0254149	1
Community 2	GO:1901575	organic substance catabolic process	290	2459	43	1.4191	0.025447	1
Community 2	GO:0009451	RNA modification	290	174	6	2.76571	0.0258382	1
Community 2	GO:1903364	positive regulation of cellular protein catabolic process	290	173	6	2.76571	0.0258382	1
Community 2	GO:0072527	pyrimidine-containing compound metabolic process	290	86	4	3.7441	0.0258465	1
Community 1	GO:0045860	positive regulation of protein kinase activity	382	591	17	1.74028	0.0259087	1
Community 1	GO:0022404	molting cycle process	382	96	5	3.13987	0.0259391	1
Community 1	GO:0022405	hair cycle process	382	96	5	3.13987	0.0259391	1
Community 1	GO:0045121	membrane raft	382	366	12	1.95552	0.0263789	1
Community 2	GO:0050864	regulation of B cell activation	290	189	5	3.11224	0.0263986	1
Community 2	GO:1990204	oxidoreductase complex	290	127	5	3.11224	0.0263986	1
Community 1	GO:0016829	lyase activity	382	209	8	2.33986	0.0264467	1
Community 1	GO:0015291	secondary active transmembrane transporter activity	382	248	9	2.207	0.026559	1
Community 2	GO:0004715	non-membrane spanning protein tyrosine kinase activity	290	49	3	4.93471	0.0265754	1
Community 2	GO:0031057	negative regulation of histone modification	290	51	3	4.93471	0.0265754	1
Community 2	GO:0035722	interleukin-12-mediated signaling pathway	290	50	3	4.93471	0.0265754	1
Community 2	GO:0140296	general transcription initiation factor binding	290	49	3	4.93471	0.0265754	1
Community 2	GO:0050657	nucleic acid transport	290	222	7	2.50286	0.0267744	1
Community 2	GO:0050658	RNA transport	290	222	7	2.50286	0.0267744	1
Community 2	GO:0000792	heterochromatin	290	86	4	3.69834	0.0268362	1
Community 1	GO:0098857	membrane microdomain	382	367	12	1.9499	0.0268649	1
Community 1	GO:0098661	inorganic anion transmembrane transport	382	133	6	2.74592	0.0268839	1
Community 1	GO:1903409	reactive oxygen species biosynthetic process	382	151	6	2.74592	0.0268839	1
Community 1	GO:0022853	active ion transmembrane transporter activity	382	247	9	2.19749	0.0271726	1
Community 2	GO:1901800	positive regulation of proteasomal protein catabolic process	290	130	5	3.08679	0.0271874	1
Community 1	GO:0051223	regulation of protein transport	382	700	19	1.67412	0.0272678	1
Community 2	GO:0010556	regulation of macromolecule biosynthetic process	290	4502	71	1.32209	0.0272941	1
Community 2	GO:0061136	regulation of proteasomal protein catabolic process	290	224	7	2.49105	0.0273521	1
Community 2	GO:0016773	phosphotransferase activity, alcohol group as acceptor	290	721	16	1.76271	0.027459	1
Community 1	GO:0046173	polyol biosynthetic process	382	66	4	3.68228	0.0276913	1
Community 1	GO:0001952	regulation of cell-matrix adhesion	382	138	6	2.72402	0.0277689	1
Community 1	GO:0008514	organic anion transmembrane transporter activity	382	251	9	2.18806	0.027796	1
Community 1	GO:0019933	cAMP-mediated signaling	382	212	8	2.31602	0.0278096	1
Community 2	GO:0005643	nuclear pore	290	87	4	3.6537	0.0278483	1
Community 1	GO:0021955	central nervous system neuron axonogenesis	382	38	3	4.88464	0.0279251	1
Community 2	GO:0051054	positive regulation of DNA metabolic process	290	222	7	2.47935	0.0279383	1
Community 1	GO:0007169	transmembrane receptor protein tyrosine kinase signaling pathway	382	801	21	1.62461	0.0279938	1
Community 2	GO:0006383	transcription by RNA polymerase III	290	50	3	4.8296	0.0280041	1
Community 2	GO:0034656	nucleobase-containing small molecule catabolic process	290	50	3	4.8296	0.0280041	1
Community 2	GO:0072583	clathrin-dependent endocytosis	290	50	3	4.8296	0.0280041	1
Community 2	GO:1990928	response to amino acid starvation	290	50	3	4.8296	0.0280041	1
Community 1	GO:0014068	positive regulation of phosphatidylinositol 3-kinase signaling	382	100	5	3.07207	0.028035	1
Community 1	GO:0098773	skin epidermis development	382	98	5	3.07207	0.028035	1
Community 1	GO:0098876	vesicle-mediated transport to the plasma membrane	382	100	5	3.07207	0.028035	1
Community 1	GO:0015711	organic anion transport	382	553	16	1.75459	0.0280678	1
Community 2	GO:0016301	kinase activity	290	784	17	1.72367	0.0283361	1
Community 1	GO:0001738	morphogenesis of a polarized epithelium	382	170	7	2.47446	0.0283986	1
Community 2	GO:0051234	establishment of localization	290	5933	90	1.29056	0.0284595	1
Community 1	GO:0008236	serine-type peptidase activity	382	214	8	2.30428	0.0285089	1
Community 2	GO:0009893	positive regulation of metabolic process	290	4343	69	1.32237	0.0285195	1
Community 2	GO:0019752	carboxylic acid metabolic process	290	1173	23	1.58817	0.0287061	1
Community 2	GO:0051129	negative regulation of cellular component organization	290	814	17	1.71897	0.0289402	1
Community 1	GO:0014910	regulation of smooth muscle cell migration	382	92	4	3.62299	0.02906	1
Community 1	GO:0043255	regulation of carbohydrate biosynthetic process	382	102	5	3.03925	0.029122	1
Community 1	GO:0006937	regulation of muscle contraction	382	181	7	2.45923	0.0291955	1
Community 1	GO:0048015	phosphatidylinositol-mediated signaling	382	215	8	2.29266	0.0292203	1
Community 1	GO:1905475	regulation of protein localization to membrane	382	210	8	2.29266	0.0292203	1
Community 2	GO:0071349	cellular response to interleukin-12	290	52	3	4.72871	0.0294729	1
Community 2	GO:0140223	general transcription initiation factor activity	290	52	3	4.72871	0.0294729	1
Community 1	GO:0008637	apoptotic mitochondrial changes	382	142	6	2.68123	0.0295962	1
Community 2	GO:0034968	histone lysine methylation	290	132	5	3.01289	0.0296433	1
Community 1	GO:0006699	bile acid biosynthetic process	382	40	3	4.74812	0.0298737	1
Community 1	GO:0032885	regulation of polysaccharide biosynthetic process	382	39	3	4.74812	0.0298737	1
Community 1	GO:0070873	regulation of glycogen metabolic process	382	39	3	4.74812	0.0298737	1
Community 1	GO:1903523	negative regulation of blood circulation	382	44	3	4.74812	0.0298737	1
Community 2	GO:0034249	negative regulation of cellular amide metabolic process	290	266	6	2.66788	0.0299018	1
Community 1	GO:0051051	negative regulation of transport	382	553	15	1.77507	0.0299148	1
Community 2	GO:0006446	regulation of translational initiation	290	89	4	3.56684	0.02994	1
Community 1	GO:0098862	cluster of actin-based cell projections	382	172	7	2.44417	0.0300073	1
Community 1	GO:0007611	learning or memory	382	291	10	2.05788	0.0301217	1
Community 1	GO:0034762	regulation of transmembrane transport	382	611	17	1.70609	0.0302217	1
Community 2	GO:0043487	regulation of RNA stability	290	227	7	2.43377	0.0303681	1
Community 1	GO:0071695	anatomical structure maturation	382	250	9	2.15115	0.0303906	1
Community 2	GO:1901565	organonitrogen compound catabolic process	290	1495	28	1.51101	0.0304122	1
Community 1	GO:0010823	negative regulation of mitochondrion organization	382	71	4	3.56639	0.0304682	1
Community 1	GO:0046824	positive regulation of nucleocytoplasmic transport	382	69	4	3.56639	0.0304682	1
Community 1	GO:1903902	positive regulation of viral life cycle	382	68	4	3.56639	0.0304682	1
Community 2	GO:0051179	localization	290	7592	111	1.2676	0.030689	1
Community 2	GO:0035278	miRNA mediated inhibition of translation	290	109	2	7.94637	0.0306942	1
Community 2	GO:0040033	negative regulation of translation, ncRNA-mediated	290	109	2	7.94637	0.0306942	1
Community 2	GO:0045974	regulation of translation, ncRNA-mediated	290	109	2	7.94637	0.0306942	1
Community 2	GO:0051321	meiotic cell cycle	290	279	8	2.2671	0.0307179	1
Community 2	GO:0034660	ncRNA metabolic process	290	559	13	1.85551	0.0308382	1
Community 2	GO:0050798	activated T cell proliferation	290	56	3	4.63268	0.0309817	1
Community 2	GO:0070671	response to interleukin-12	290	53	3	4.63268	0.0309817	1
Community 1	GO:0042391	regulation of membrane potential	382	473	14	1.80341	0.0313103	1
Community 2	GO:0000910	cytokinesis	290	179	6	2.63681	0.0313443	1
Community 1	GO:0017171	serine hydrolase activity	382	218	8	2.25844	0.0314278	1
Community 1	GO:1903555	regulation of tumor necrosis factor superfamily cytokine production	382	144	6	2.63976	0.0315008	1
Community 2	GO:0000793	condensed chromosome	290	230	7	2.41123	0.0316347	1
Community 1	GO:0042445	hormone metabolic process	382	253	9	2.13317	0.0317493	1
Community 1	GO:0043292	contractile fiber	382	254	9	2.13317	0.0317493	1
Community 1	GO:0016411	acylglycerol O-acyltransferase activity	382	41	3	4.62047	0.0318921	1
Community 1	GO:0033762	response to glucagon	382	40	3	4.62047	0.0318921	1
Community 1	GO:0048846	axon extension involved in axon guidance	382	40	3	4.62047	0.0318921	1
Community 1	GO:0071354	cellular response to interleukin-6	382	53	3	4.62047	0.0318921	1
Community 1	GO:1902284	neuron projection extension involved in neuron projection guidance	382	40	3	4.62047	0.0318921	1
Community 1	GO:0070887	cellular response to chemical stimulus	382	3830	78	1.28456	0.0319104	1
Community 1	GO:0098609	cell-cell adhesion	382	1037	26	1.52164	0.0320183	1
Community 1	GO:0043235	receptor complex	382	537	13	1.8424	0.0320947	1
Community 2	GO:0016591	RNA polymerase II, holoenzyme	290	95	4	3.4848	0.0321223	1
Community 2	GO:1902036	regulation of hematopoietic stem cell differentiation	290	92	4	3.4848	0.0321223	1
Community 1	GO:0048017	inositol lipid-mediated signaling	382	219	8	2.24721	0.0321883	1
Community 2	GO:0018023	peptidyl-lysine trimethylation	290	54	3	4.53951	0.0325304	1
Community 2	GO:1903214	regulation of protein targeting to mitochondrion	290	54	3	4.53951	0.0325304	1
Community 1	GO:0008585	female gonad development	382	102	5	2.94486	0.0325414	1
Community 2	GO:0006915	apoptotic process	290	2226	38	1.41846	0.0327204	1
Community 1	GO:0048513	animal organ development	382	4078	84	1.27314	0.032834	1
Community 2	GO:0031109	microtubule polymerization or depolymerization	290	135	5	2.91966	0.0331292	1
Community 2	GO:0034502	protein localization to chromosome	290	92	4	3.44504	0.0332475	1
Community 1	GO:1904427	positive regulation of calcium ion transmembrane transport	382	72	4	3.45819	0.0334037	1
Community 2	GO:0015931	nucleobase-containing compound transport	290	285	8	2.2251	0.0336151	1
Community 1	GO:0048878	chemical homeostasis	382	1305	31	1.46039	0.0337034	1
Community 2	GO:0043414	macromolecule methylation	290	345	9	2.10647	0.0338286	1
Community 2	GO:0070646	protein modification by small protein removal	290	341	9	2.10647	0.0338286	1
Community 1	GO:0019835	cytolysis	382	41	3	4.49853	0.0339802	1
Community 1	GO:0051930	regulation of sensory perception of pain	382	41	3	4.49853	0.0339802	1
Community 1	GO:1902003	regulation of amyloid-beta formation	382	42	3	4.49853	0.0339802	1
Community 1	GO:1902742	apoptotic process involved in development	382	43	3	4.49853	0.0339802	1
Community 2	GO:0006091	generation of precursor metabolites and energy	290	560	13	1.82762	0.034038	1
Community 2	GO:0004812	aminoacyl-tRNA ligase activity	290	54	3	4.45017	0.0341188	1
Community 2	GO:0016875	ligase activity, forming carbon-oxygen bonds	290	54	3	4.45017	0.0341188	1
Community 2	GO:0048522	positive regulation of cellular process	290	6375	95	1.27192	0.0341387	1
Community 1	GO:0009150	purine ribonucleotide metabolic process	382	426	13	1.8241	0.0342429	1
Community 1	GO:0055086	nucleobase-containing small molecule metabolic process	382	652	18	1.65166	0.0342806	1
Community 1	GO:0098589	membrane region	382	381	12	1.87452	0.0343702	1
Community 2	GO:0010507	negative regulation of autophagy	290	97	4	3.40618	0.0343955	1
Community 2	GO:0035097	histone methyltransferase complex	290	94	4	3.40618	0.0343955	1
Community 1	GO:0009887	animal organ morphogenesis	382	1185	29	1.47447	0.0349171	1
Community 1	GO:0015807	L-amino acid transport	382	73	4	3.40642	0.0349311	1
Community 1	GO:0032890	regulation of organic acid transport	382	72	4	3.40642	0.0349311	1
Community 2	GO:0042176	regulation of protein catabolic process	290	452	11	1.92893	0.0351566	1
Community 1	GO:0090407	organophosphate biosynthetic process	382	656	18	1.64626	0.0351653	1
Community 1	GO:0005096	GTPase activator activity	382	307	10	1.99972	0.0352982	1
Community 1	GO:0007411	axon guidance	382	297	10	1.99972	0.0352982	1
Community 1	GO:0043406	positive regulation of MAP kinase activity	382	302	10	1.99972	0.0352982	1
Community 1	GO:1903827	regulation of cellular protein localization	382	612	17	1.67026	0.0355128	1
Community 2	GO:0043044	ATP-dependent chromatin remodeling	290	94	4	3.36817	0.0355663	1
Community 2	GO:0030071	regulation of mitotic metaphase/anaphase transition	290	56	3	4.36436	0.0357469	1
Community 1	GO:0097485	neuron projection guidance	382	298	10	1.99269	0.0359862	1
Community 2	GO:0022411	cellular component disassembly	290	626	14	1.76831	0.0360743	1
Community 2	GO:0006402	mRNA catabolic process	290	454	11	1.91994	0.036125	1
Community 1	GO:0051931	regulation of sensory perception	382	42	3	4.38282	0.0361375	1
Community 1	GO:0086091	regulation of heart rate by cardiac conduction	382	42	3	4.38282	0.0361375	1
Community 1	GO:0089718	amino acid import across plasma membrane	382	42	3	4.38282	0.0361375	1
Community 1	GO:0007165	signal transduction	382	7279	136	1.22299	0.0361403	1
Community 1	GO:0033692	cellular polysaccharide biosynthetic process	382	73	4	3.35617	0.0364984	1
Community 2	GO:0046034	ATP metabolic process	290	342	9	2.07415	0.0366315	1
Community 2	GO:0007033	vacuole organization	290	188	6	2.53351	0.0367479	1
Community 2	GO:1903312	negative regulation of mRNA metabolic process	290	95	4	3.33101	0.03676	1
Community 2	GO:0009896	positive regulation of catabolic process	290	512	12	1.85506	0.0368066	1
Community 2	GO:0000377	RNA splicing, via transesterification reactions with bulged adenosine as nucleophile	290	439	10	1.98347	0.0369293	1
Community 2	GO:0000398	mRNA splicing, via spliceosome	290	439	10	1.98347	0.0369293	1
Community 2	GO:0061013	regulation of mRNA catabolic process	290	237	7	2.32624	0.0370543	1
Community 2	GO:0045893	positive regulation of transcription, DNA-templated	290	1638	30	1.46144	0.037154	1
Community 1	GO:0032787	monocarboxylic acid metabolic process	382	720	19	1.61073	0.0373164	1
Community 2	GO:0006352	DNA-templated transcription, initiation	290	290	8	2.17698	0.0373305	1
Community 2	GO:0031330	negative regulation of cellular catabolic process	290	295	8	2.17698	0.0373305	1
Community 2	GO:0006336	DNA replication-independent nucleosome assembly	290	57	3	4.28175	0.0374143	1
Community 2	GO:0006378	mRNA polyadenylation	290	57	3	4.28175	0.0374143	1
Community 2	GO:0061647	histone H3-K9 modification	290	56	3	4.28175	0.0374143	1
Community 1	GO:1902476	chloride transmembrane transport	382	108	5	2.82772	0.0374752	1
Community 1	GO:0071706	tumor necrosis factor superfamily cytokine production	382	150	6	2.52267	0.0376873	1
Community 1	GO:0048871	multicellular organismal homeostasis	382	571	16	1.68554	0.0376928	1
Community 2	GO:0015914	phospholipid transport	290	98	4	3.29465	0.0379765	1
Community 2	GO:0016032	viral process	290	1122	22	1.55433	0.0381003	1
Community 1	GO:0031670	cellular response to nutrient	382	45	3	4.27276	0.0383636	1
Community 1	GO:0032892	positive regulation of organic acid transport	382	43	3	4.27276	0.0383636	1
Community 1	GO:0071364	cellular response to epidermal growth factor stimulus	382	43	3	4.27276	0.0383636	1
Community 2	GO:0000375	RNA splicing, via transesterification reactions	290	442	10	1.96786	0.0385544	1
Community 1	GO:0070201	regulation of establishment of protein localization	382	728	19	1.60344	0.0386842	1
Community 1	GO:0046545	development of primary female sexual characteristics	382	107	5	2.79988	0.0387763	1
Community 1	GO:0008584	male gonad development	382	143	6	2.50415	0.0387885	1
Community 1	GO:0044344	cellular response to fibroblast growth factor stimulus	382	154	6	2.50415	0.0387885	1
Community 1	GO:1900180	regulation of protein localization to nucleus	382	143	6	2.50415	0.0387885	1
Community 2	GO:0007091	metaphase/anaphase transition of mitotic cell cycle	290	58	3	4.20208	0.0391209	1
Community 2	GO:0034724	DNA replication-independent nucleosome organization	290	58	3	4.20208	0.0391209	1
Community 2	GO:0035065	regulation of histone acetylation	290	57	3	4.20208	0.0391209	1
Community 2	GO:0043631	RNA polyadenylation	290	58	3	4.20208	0.0391209	1
Community 2	GO:0045840	positive regulation of mitotic nuclear division	290	57	3	4.20208	0.0391209	1
Community 2	GO:0140098	catalytic activity, acting on RNA	290	461	11	1.89348	0.0391426	1
Community 2	GO:0006353	DNA-templated transcription, termination	290	100	4	3.25907	0.039216	1
Community 2	GO:0008135	translation factor activity, RNA binding	290	97	4	3.25907	0.039216	1
Community 1	GO:0043436	oxoacid metabolic process	382	1265	30	1.44777	0.0393205	1
Community 1	GO:0043549	regulation of kinase activity	382	1015	25	1.5002	0.0396207	1
Community 1	GO:0045428	regulation of nitric oxide biosynthetic process	382	86	4	3.25998	0.0397531	1
Community 1	GO:0046546	development of primary male sexual characteristics	382	144	6	2.4859	0.03991	1
Community 1	GO:0051222	positive regulation of protein transport	382	396	12	1.82904	0.0399213	1
Community 1	GO:0015698	inorganic anion transport	382	184	7	2.28919	0.0399541	1
Community 1	GO:0009897	external side of plasma membrane	382	507	13	1.77972	0.0400624	1
Community 2	GO:0060255	regulation of macromolecule metabolic process	290	7776	108	1.25029	0.0401198	1
Community 1	GO:0021700	developmental maturation	382	305	10	1.95147	0.0403108	1
Community 2	GO:0008276	protein methyltransferase activity	290	99	4	3.22425	0.0404783	1
Community 2	GO:0030117	membrane coat	290	98	4	3.22425	0.0404783	1
Community 2	GO:0032436	positive regulation of proteasomal ubiquitin-dependent protein catabolic process	290	99	4	3.22425	0.0404783	1
Community 2	GO:0048475	coated membrane	290	98	4	3.22425	0.0404783	1
Community 1	GO:0050900	leukocyte migration	382	591	15	1.7	0.0404963	1
Community 1	GO:0002691	regulation of cellular extravasation	382	44	3	4.16833	0.040658	1
Community 1	GO:0003254	regulation of membrane depolarization	382	49	3	4.16833	0.040658	1
Community 1	GO:0014911	positive regulation of smooth muscle cell migration	382	54	3	4.16833	0.040658	1
Community 1	GO:0015804	neutral amino acid transport	382	44	3	4.16833	0.040658	1
Community 1	GO:0019894	kinesin binding	382	44	3	4.16833	0.040658	1
Community 1	GO:0070741	response to interleukin-6	382	57	3	4.16833	0.040658	1
Community 2	GO:0016485	protein processing	290	246	7	2.27603	0.0407347	1
Community 2	GO:0006354	DNA-templated transcription, elongation	290	146	5	2.74941	0.0408396	1
Community 2	GO:0009185	ribonucleoside diphosphate metabolic process	290	143	5	2.74941	0.0408396	1
Community 2	GO:0034508	centromere complex assembly	290	58	3	4.12547	0.0408665	1
Community 2	GO:1902099	regulation of metaphase/anaphase transition of cell cycle	290	59	3	4.12547	0.0408665	1
Community 2	GO:1902806	regulation of cell cycle G1/S phase transition	290	229	6	2.46449	0.0409519	1
Community 1	GO:0009581	detection of external stimulus	382	147	6	2.46799	0.0410519	1
Community 1	GO:0015276	ligand-gated ion channel activity	382	145	6	2.46799	0.0410519	1
Community 1	GO:0022834	ligand-gated channel activity	382	145	6	2.46799	0.0410519	1
Community 1	GO:0051347	positive regulation of transferase activity	382	765	20	1.57122	0.0410935	1
Community 1	GO:0005615	extracellular space	382	4064	76	1.26783	0.0411361	1
Community 2	GO:0004842	ubiquitin-protein transferase activity	290	523	12	1.82101	0.0411569	1
Community 2	GO:0061458	reproductive system development	290	461	11	1.87623	0.0412494	1
Community 1	GO:0051015	actin filament binding	382	223	8	2.13123	0.0413943	1
Community 1	GO:0050891	multicellular organismal water homeostasis	382	75	4	3.21391	0.0414404	1
Community 1	GO:0051702	interaction with symbiont	382	113	5	2.74568	0.0414605	1
Community 2	GO:0006835	dicarboxylic acid transport	290	100	4	3.19016	0.0417635	1
Community 2	GO:0032006	regulation of TOR signaling	290	105	4	3.19016	0.0417635	1
Community 2	GO:0010628	positive regulation of gene expression	290	2641	44	1.35906	0.041776	1
Community 1	GO:0005102	signaling receptor binding	382	2010	43	1.35524	0.042158	1
Community 1	GO:0043087	regulation of GTPase activity	382	546	15	1.68978	0.0422023	1
Community 2	GO:0008334	histone mRNA metabolic process	290	25	2	6.56329	0.0423747	1
Community 2	GO:0051861	glycolipid binding	290	26	2	6.56329	0.0423747	1
Community 2	GO:1900363	regulation of mRNA polyadenylation	290	25	2	6.56329	0.0423747	1
Community 2	GO:0010965	regulation of mitotic sister chromatid separation	290	61	3	4.05191	0.0426508	1
Community 1	GO:1903426	regulation of reactive oxygen species biosynthetic process	382	130	5	2.71943	0.0428437	1
Community 2	GO:1903508	positive regulation of nucleic acid-templated transcription	290	1726	31	1.4322	0.0429207	1
Community 1	GO:0032897	negative regulation of viral transcription	382	45	3	4.06938	0.0430202	1
Community 1	GO:0060119	inner ear receptor cell development	382	46	3	4.06938	0.0430202	1
Community 1	GO:0090317	negative regulation of intracellular protein transport	382	45	3	4.06938	0.0430202	1
Community 2	GO:0031145	anaphase-promoting complex-dependent catabolic process	290	102	4	3.15678	0.0430717	1
Community 2	GO:0045132	meiotic chromosome segregation	290	102	4	3.15678	0.0430717	1
Community 2	GO:0005575	cellular_component	290	21984	275	1.64423	0.0431122	1
Community 2	GO:1902680	positive regulation of RNA biosynthetic process	290	1727	31	1.43128	0.043201	1
Community 1	GO:0009259	ribonucleotide metabolic process	382	441	13	1.75839	0.0432205	1
Community 2	GO:0003677	DNA binding	290	2685	45	1.35078	0.0433363	1
Community 1	GO:1905114	cell surface receptor signaling pathway involved in cell-cell signaling	382	680	18	1.60177	0.0433761	1
Community 2	GO:0070925	organelle assembly	290	957	19	1.58338	0.0434375	1
Community 2	GO:0019219	regulation of nucleobase-containing compound metabolic process	290	4476	70	1.28402	0.0435784	1
Community 1	GO:0060326	cell chemotaxis	382	369	11	1.85725	0.0435832	1
Community 1	GO:0008610	lipid biosynthetic process	382	826	21	1.5412	0.0437778	1
Community 1	GO:0050877	nervous system process	382	1711	38	1.37607	0.0438461	1
Community 2	GO:0018022	peptidyl-lysine methylation	290	148	5	2.69048	0.0439887	1
Community 2	GO:0031333	negative regulation of protein-containing complex assembly	290	149	5	2.69048	0.0439887	1
Community 2	GO:0005874	microtubule	290	467	11	1.8551	0.0439921	1
Community 1	GO:0019233	sensory perception of pain	382	111	5	2.69366	0.0442544	1
Community 2	GO:0000079	regulation of cyclin-dependent protein serine/threonine kinase activity	290	106	4	3.12409	0.0444027	1
Community 2	GO:0032784	regulation of DNA-templated transcription, elongation	290	60	3	3.98065	0.0444737	1
Community 2	GO:0044784	metaphase/anaphase transition of cell cycle	290	61	3	3.98065	0.0444737	1
Community 2	GO:0140013	meiotic nuclear division	290	197	6	2.41173	0.0445256	1
Community 1	GO:0009582	detection of abiotic stimulus	382	150	6	2.4153	0.0446005	1
Community 1	GO:0006796	phosphate-containing compound metabolic process	382	3680	75	1.26279	0.0446492	1
Community 2	GO:0080090	regulation of primary metabolic process	290	6764	100	1.24698	0.0450295	1
Community 2	GO:0009411	response to UV	290	148	5	2.67142	0.0450698	1
Community 1	GO:0008406	gonad development	382	227	8	2.09191	0.0451347	1
Community 2	GO:0019637	organophosphate metabolic process	290	1152	22	1.52344	0.0451561	1
Community 2	GO:0016241	regulation of macroautophagy	290	197	6	2.39895	0.0454485	1
Community 1	GO:0022839	ion gated channel activity	382	46	3	3.97459	0.0454497	1
Community 1	GO:0098926	postsynaptic signal transduction	382	46	3	3.97459	0.0454497	1
Community 1	GO:1903539	protein localization to postsynaptic membrane	382	46	3	3.97459	0.0454497	1
Community 1	GO:0048518	positive regulation of biological process	382	7143	134	1.20954	0.0454624	1
Community 2	GO:0001672	regulation of chromatin assembly or disassembly	290	26	2	6.28958	0.0455163	1
Community 2	GO:0032878	regulation of establishment or maintenance of cell polarity	290	26	2	6.28958	0.0455163	1
Community 2	GO:0034629	cellular protein-containing complex localization	290	26	2	6.28958	0.0455163	1
Community 2	GO:0044233	mitochondria-associated endoplasmic reticulum membrane	290	26	2	6.28958	0.0455163	1
Community 2	GO:0051123	RNA polymerase II preinitiation complex assembly	290	27	2	6.28958	0.0455163	1
Community 2	GO:0070129	regulation of mitochondrial translation	290	26	2	6.28958	0.0455163	1
Community 2	GO:0071243	cellular response to arsenic-containing substance	290	27	2	6.28958	0.0455163	1
Community 2	GO:0098780	response to mitochondrial depolarisation	290	26	2	6.28958	0.0455163	1
Community 1	GO:0015108	chloride transmembrane transporter activity	382	114	5	2.66838	0.0456927	1
Community 1	GO:0005996	monosaccharide metabolic process	382	315	10	1.90548	0.0457921	1
Community 1	GO:0010675	regulation of cellular carbohydrate metabolic process	382	153	6	2.39833	0.0458246	1
Community 2	GO:0015748	organophosphate ester transport	290	151	5	2.65263	0.0461668	1
Community 1	GO:0098662	inorganic cation transmembrane transport	382	832	21	1.5311	0.0461944	1
Community 1	GO:0051241	negative regulation of multicellular organismal process	382	1535	32	1.40848	0.046214	1
Community 2	GO:0018208	peptidyl-proline modification	290	61	3	3.91187	0.0463348	1
Community 1	GO:0006082	organic acid metabolic process	382	1284	30	1.42393	0.0464164	1
Community 2	GO:0045296	cadherin binding	290	356	9	1.97705	0.0466592	1
Community 1	GO:0001895	retina homeostasis	382	82	4	3.08319	0.0467426	1
Community 1	GO:1901616	organic hydroxy compound catabolic process	382	80	4	3.08319	0.0467426	1
Community 1	GO:0014070	response to organic cyclic compound	382	1017	25	1.47302	0.0467556	1
Community 1	GO:0050801	ion homeostasis	382	877	22	1.51307	0.0467648	1
Community 1	GO:0050793	regulation of developmental process	382	3117	63	1.28133	0.0467773	1
Community 1	GO:0032502	developmental process	382	7374	140	1.20511	0.0469323	1
Community 1	GO:0071774	response to fibroblast growth factor	382	161	6	2.38159	0.0470694	1
Community 1	GO:0007507	heart development	382	617	16	1.63341	0.0470835	1
Community 1	GO:0015077	monovalent inorganic cation transmembrane transporter activity	382	402	12	1.77617	0.0475252	1
Community 1	GO:0120035	regulation of plasma membrane bounded cell projection organization	382	737	19	1.56097	0.0476728	1
Community 1	GO:0010817	regulation of hormone levels	382	585	16	1.63044	0.0476832	1
Community 2	GO:0140014	mitotic nuclear division	290	309	8	2.06478	0.0478004	1
Community 2	GO:0055086	nucleobase-containing small molecule metabolic process	290	652	14	1.69358	0.0479016	1
Community 2	GO:0007050	cell cycle arrest	290	252	7	2.19091	0.0479429	1
Community 1	GO:0005978	glycogen biosynthetic process	382	47	3	3.88413	0.0479457	1
Community 1	GO:0007431	salivary gland development	382	47	3	3.88413	0.0479457	1
Community 1	GO:0009250	glucan biosynthetic process	382	47	3	3.88413	0.0479457	1
Community 1	GO:0014003	oligodendrocyte development	382	49	3	3.88413	0.0479457	1
Community 1	GO:0030020	extracellular matrix structural constituent conferring tensile strength	382	47	3	3.88413	0.0479457	1
Community 1	GO:0032881	regulation of polysaccharide metabolic process	382	47	3	3.88413	0.0479457	1
Community 1	GO:0034205	amyloid-beta formation	382	48	3	3.88413	0.0479457	1
Community 1	GO:0035329	hippo signaling	382	48	3	3.88413	0.0479457	1
Community 1	GO:0070849	response to epidermal growth factor	382	47	3	3.88413	0.0479457	1
Community 2	GO:0035861	site of double-strand break	290	63	3	3.84543	0.0482339	1
Community 2	GO:0051306	mitotic sister chromatid separation	290	64	3	3.84543	0.0482339	1
Community 1	GO:0000271	polysaccharide biosynthetic process	382	80	4	3.04194	0.0485899	1
Community 1	GO:0043491	protein kinase B signaling	382	301	9	1.96091	0.0486255	1
Community 1	GO:0007423	sensory organ development	382	632	17	1.60011	0.0486659	1
Community 1	GO:0045859	regulation of protein kinase activity	382	888	22	1.5056	0.0487248	1
Community 2	GO:0000423	mitophagy	290	27	2	6.03779	0.0487408	1
Community 2	GO:0008053	mitochondrial fusion	290	27	2	6.03779	0.0487408	1
Community 2	GO:0017025	TBP-class protein binding	290	27	2	6.03779	0.0487408	1
Community 2	GO:0033119	negative regulation of RNA splicing	290	27	2	6.03779	0.0487408	1
Community 2	GO:0051171	regulation of nitrogen compound metabolic process	290	6564	97	1.24322	0.04876	1
Community 1	GO:0044087	regulation of cellular component biogenesis	382	1083	26	1.45384	0.049065	1
Community 1	GO:0048471	perinuclear region of cytoplasm	382	781	20	1.53656	0.0490726	1
Community 1	GO:0019935	cyclic-nucleotide-mediated signaling	382	237	8	2.05412	0.0490908	1
Community 2	GO:0006605	protein targeting	290	483	11	1.81804	0.0492404	1
Community 2	GO:0006479	protein methylation	290	203	6	2.34912	0.0492589	1
Community 2	GO:0008213	protein alkylation	290	203	6	2.34912	0.0492589	1
Community 2	GO:0072331	signal transduction by p53 class mediator	290	307	8	2.05074	0.0493272	1
Community 1	GO:0006887	exocytosis	382	1066	26	1.45236	0.0495172	1
Community 1	GO:0090316	positive regulation of intracellular protein transport	382	194	7	2.17636	0.0495307	1
Community 2	GO:0140101	catalytic activity, acting on a tRNA	290	154	5	2.59779	0.0495525	1
Community 1	GO:0070161	anchoring junction	382	916	23	1.48831	0.0495926	1
Community 1	GO:0005198	structural molecule activity	382	812	20	1.53444	0.0496057	1
Community 1	GO:1905039	carboxylic acid transmembrane transport	382	155	6	2.34878	0.0496215	1
Community 2	GO:0060218	hematopoietic stem cell differentiation	290	106	4	2.99982	0.0499553	1
Community 2	GO:1904029	regulation of cyclin-dependent protein kinase activity	290	110	4	2.99982	0.0499553	1
Community 1	GO:0000096	sulfur amino acid metabolic process	382	43	1	NA	NA	NA
Community 1	GO:0000187	activation of MAPK activity	382	182	6	NA	NA	NA
Community 1	GO:0000287	magnesium ion binding	382	232	6	NA	NA	NA
Community 1	GO:0001101	response to acid chemical	382	142	5	NA	NA	NA
Community 1	GO:0001504	neurotransmitter uptake	382	51	2	NA	NA	NA
Community 1	GO:0001573	ganglioside metabolic process	382	35	2	NA	NA	NA
Community 1	GO:0001580	detection of chemical stimulus involved in sensory perception of bitter taste	382	61	1	NA	NA	NA
Community 1	GO:0001654	eye development	382	419	12	NA	NA	NA
Community 1	GO:0001775	cell activation	382	1794	35	NA	NA	NA
Community 1	GO:0001776	leukocyte homeostasis	382	89	2	NA	NA	NA
Community 1	GO:0001817	regulation of cytokine production	382	1062	20	NA	NA	NA
Community 1	GO:0001848	complement binding	382	34	1	NA	NA	NA
Community 1	GO:0001891	phagocytic cup	382	39	2	NA	NA	NA
Community 1	GO:0001894	tissue homeostasis	382	285	7	NA	NA	NA
Community 1	GO:0001906	cell killing	382	342	7	NA	NA	NA
Community 1	GO:0001909	leukocyte mediated cytotoxicity	382	260	4	NA	NA	NA
Community 1	GO:0001910	regulation of leukocyte mediated cytotoxicity	382	186	3	NA	NA	NA
Community 1	GO:0001912	positive regulation of leukocyte mediated cytotoxicity	382	92	1	NA	NA	NA
Community 1	GO:0001913	T cell mediated cytotoxicity	382	92	2	NA	NA	NA
Community 1	GO:0001914	regulation of T cell mediated cytotoxicity	382	78	1	NA	NA	NA
Community 1	GO:0001916	positive regulation of T cell mediated cytotoxicity	382	60	1	NA	NA	NA
Community 1	GO:0001941	postsynaptic membrane organization	382	44	1	NA	NA	NA
Community 1	GO:0002088	lens development in camera-type eye	382	85	2	NA	NA	NA
Community 1	GO:0002250	adaptive immune response	382	934	9	NA	NA	NA
Community 1	GO:0002252	immune effector process	382	1640	31	NA	NA	NA
Community 1	GO:0002262	myeloid cell homeostasis	382	183	4	NA	NA	NA
Community 1	GO:0002274	myeloid leukocyte activation	382	818	20	NA	NA	NA
Community 1	GO:0002347	response to tumor cell	382	37	2	NA	NA	NA
Community 1	GO:0002376	immune system process	382	4187	64	NA	NA	NA
Community 1	GO:0002428	antigen processing and presentation of peptide antigen via MHC class Ib	382	33	1	NA	NA	NA
Community 1	GO:0002443	leukocyte mediated immunity	382	1188	23	NA	NA	NA
Community 1	GO:0002449	lymphocyte mediated immunity	382	553	8	NA	NA	NA
Community 1	GO:0002456	T cell mediated immunity	382	159	5	NA	NA	NA
Community 1	GO:0002460	adaptive immune response based on somatic recombination of immune receptors built from immunoglobulin superfamily domains	382	458	8	NA	NA	NA
Community 1	GO:0002474	antigen processing and presentation of peptide antigen via MHC class I	382	176	1	NA	NA	NA
Community 1	GO:0002475	antigen processing and presentation via MHC class Ib	382	40	1	NA	NA	NA
Community 1	GO:0002476	antigen processing and presentation of endogenous peptide antigen via MHC class Ib	382	31	1	NA	NA	NA
Community 1	GO:0002483	antigen processing and presentation of endogenous peptide antigen	382	72	1	NA	NA	NA
Community 1	GO:0002484	antigen processing and presentation of endogenous peptide antigen via MHC class I via ER pathway	382	44	1	NA	NA	NA
Community 1	GO:0002486	antigen processing and presentation of endogenous peptide antigen via MHC class I via ER pathway, TAP-independent	382	44	1	NA	NA	NA
Community 1	GO:0002532	production of molecular mediator involved in inflammatory response	382	116	3	NA	NA	NA
Community 1	GO:0002682	regulation of immune system process	382	2229	29	NA	NA	NA
Community 1	GO:0002684	positive regulation of immune system process	382	1435	22	NA	NA	NA
Community 1	GO:0002686	negative regulation of leukocyte migration	382	59	2	NA	NA	NA
Community 1	GO:0002693	positive regulation of cellular extravasation	382	28	2	NA	NA	NA
Community 1	GO:0002697	regulation of immune effector process	382	643	12	NA	NA	NA
Community 1	GO:0002699	positive regulation of immune effector process	382	341	8	NA	NA	NA
Community 1	GO:0002703	regulation of leukocyte mediated immunity	382	340	7	NA	NA	NA
Community 1	GO:0002705	positive regulation of leukocyte mediated immunity	382	232	4	NA	NA	NA
Community 1	GO:0002706	regulation of lymphocyte mediated immunity	382	279	4	NA	NA	NA
Community 1	GO:0002708	positive regulation of lymphocyte mediated immunity	382	199	3	NA	NA	NA
Community 1	GO:0002709	regulation of T cell mediated immunity	382	116	3	NA	NA	NA
Community 1	GO:0002711	positive regulation of T cell mediated immunity	382	82	2	NA	NA	NA
Community 1	GO:0002791	regulation of peptide secretion	382	427	10	NA	NA	NA
Community 1	GO:0002793	positive regulation of peptide secretion	382	221	5	NA	NA	NA
Community 1	GO:0002819	regulation of adaptive immune response	382	235	4	NA	NA	NA
Community 1	GO:0002821	positive regulation of adaptive immune response	382	158	3	NA	NA	NA
Community 1	GO:0002822	regulation of adaptive immune response based on somatic recombination of immune receptors built from immunoglobulin superfamily domains	382	212	4	NA	NA	NA
Community 1	GO:0002824	positive regulation of adaptive immune response based on somatic recombination of immune receptors built from immunoglobulin superfamily domains	382	153	3	NA	NA	NA
Community 1	GO:0003013	circulatory system process	382	604	14	NA	NA	NA
Community 1	GO:0003018	vascular process in circulatory system	382	200	7	NA	NA	NA
Community 1	GO:0003298	physiological muscle hypertrophy	382	49	2	NA	NA	NA
Community 1	GO:0003300	cardiac muscle hypertrophy	382	115	3	NA	NA	NA
Community 1	GO:0003301	physiological cardiac muscle hypertrophy	382	49	2	NA	NA	NA
Community 1	GO:0003724	RNA helicase activity	382	98	4	NA	NA	NA
Community 1	GO:0003727	single-stranded RNA binding	382	94	4	NA	NA	NA
Community 1	GO:0003824	catalytic activity	382	6280	122	NA	NA	NA
Community 1	GO:0004033	aldo-keto reductase (NADP) activity	382	36	2	NA	NA	NA
Community 1	GO:0004518	nuclease activity	382	239	1	NA	NA	NA
Community 1	GO:0004540	ribonuclease activity	382	140	1	NA	NA	NA
Community 1	GO:0004712	protein serine/threonine/tyrosine kinase activity	382	49	3	NA	NA	NA
Community 1	GO:0004715	non-membrane spanning protein tyrosine kinase activity	382	49	3	NA	NA	NA
Community 1	GO:0004725	protein tyrosine phosphatase activity	382	115	3	NA	NA	NA
Community 1	GO:0004888	transmembrane signaling receptor activity	382	1696	36	NA	NA	NA
Community 1	GO:0005080	protein kinase C binding	382	58	3	NA	NA	NA
Community 1	GO:0005112	Notch binding	382	33	1	NA	NA	NA
Community 1	GO:0005178	integrin binding	382	156	6	NA	NA	NA
Community 1	GO:0005200	structural constituent of cytoskeleton	382	118	4	NA	NA	NA
Community 1	GO:0005254	chloride channel activity	382	85	4	NA	NA	NA
Community 1	GO:0005310	dicarboxylic acid transmembrane transporter activity	382	39	1	NA	NA	NA
Community 1	GO:0005343	organic acid:sodium symporter activity	382	31	2	NA	NA	NA
Community 1	GO:0005548	phospholipid transporter activity	382	50	3	NA	NA	NA
Community 1	GO:0005791	rough endoplasmic reticulum	382	86	2	NA	NA	NA
Community 1	GO:0005796	Golgi lumen	382	147	5	NA	NA	NA
Community 1	GO:0005902	microvillus	382	102	4	NA	NA	NA
Community 1	GO:0005903	brush border	382	117	5	NA	NA	NA
Community 1	GO:0005976	polysaccharide metabolic process	382	116	5	NA	NA	NA
Community 1	GO:0005977	glycogen metabolic process	382	75	3	NA	NA	NA
Community 1	GO:0006063	uronic acid metabolic process	382	25	2	NA	NA	NA
Community 1	GO:0006066	alcohol metabolic process	382	423	11	NA	NA	NA
Community 1	GO:0006073	cellular glucan metabolic process	382	77	3	NA	NA	NA
Community 1	GO:0006112	energy reserve metabolic process	382	88	4	NA	NA	NA
Community 1	GO:0006163	purine nucleotide metabolic process	382	467	13	NA	NA	NA
Community 1	GO:0006521	regulation of cellular amino acid metabolic process	382	83	1	NA	NA	NA
Community 1	GO:0006582	melanin metabolic process	382	26	1	NA	NA	NA
Community 1	GO:0006590	thyroid hormone generation	382	25	2	NA	NA	NA
Community 1	GO:0006664	glycolipid metabolic process	382	126	3	NA	NA	NA
Community 1	GO:0006665	sphingolipid metabolic process	382	188	4	NA	NA	NA
Community 1	GO:0006672	ceramide metabolic process	382	123	3	NA	NA	NA
Community 1	GO:0006687	glycosphingolipid metabolic process	382	79	3	NA	NA	NA
Community 1	GO:0006688	glycosphingolipid biosynthetic process	382	31	2	NA	NA	NA
Community 1	GO:0006692	prostanoid metabolic process	382	58	3	NA	NA	NA
Community 1	GO:0006693	prostaglandin metabolic process	382	58	3	NA	NA	NA
Community 1	GO:0006706	steroid catabolic process	382	28	2	NA	NA	NA
Community 1	GO:0006749	glutathione metabolic process	382	58	1	NA	NA	NA
Community 1	GO:0006835	dicarboxylic acid transport	382	100	3	NA	NA	NA
Community 1	GO:0006907	pinocytosis	382	25	2	NA	NA	NA
Community 1	GO:0006910	phagocytosis, recognition	382	77	1	NA	NA	NA
Community 1	GO:0006954	inflammatory response	382	938	21	NA	NA	NA
Community 1	GO:0006955	immune response	382	3128	46	NA	NA	NA
Community 1	GO:0006972	hyperosmotic response	382	28	2	NA	NA	NA
Community 1	GO:0007157	heterophilic cell-cell adhesion via plasma membrane cell adhesion molecules	382	53	3	NA	NA	NA
Community 1	GO:0007205	protein kinase C-activating G protein-coupled receptor signaling pathway	382	30	2	NA	NA	NA
Community 1	GO:0007214	gamma-aminobutyric acid signaling pathway	382	34	2	NA	NA	NA
Community 1	GO:0007517	muscle organ development	382	436	12	NA	NA	NA
Community 1	GO:0007585	respiratory gaseous exchange by respiratory system	382	68	3	NA	NA	NA
Community 1	GO:0007600	sensory perception	382	1179	19	NA	NA	NA
Community 1	GO:0007606	sensory perception of chemical stimulus	382	685	3	NA	NA	NA
Community 1	GO:0008013	beta-catenin binding	382	90	4	NA	NA	NA
Community 1	GO:0008015	blood circulation	382	583	14	NA	NA	NA
Community 1	GO:0008021	synaptic vesicle	382	218	7	NA	NA	NA
Community 1	GO:0008066	glutamate receptor activity	382	27	2	NA	NA	NA
Community 1	GO:0008104	protein localization	382	3067	52	NA	NA	NA
Community 1	GO:0008188	neuropeptide receptor activity	382	47	2	NA	NA	NA
Community 1	GO:0008217	regulation of blood pressure	382	193	6	NA	NA	NA
Community 1	GO:0008266	poly(U) RNA binding	382	27	1	NA	NA	NA
Community 1	GO:0008283	cell population proliferation	382	2281	41	NA	NA	NA
Community 1	GO:0008285	negative regulation of cell population proliferation	382	893	15	NA	NA	NA
Community 1	GO:0008306	associative learning	382	81	4	NA	NA	NA
Community 1	GO:0008374	O-acyltransferase activity	382	70	3	NA	NA	NA
Community 1	GO:0008542	visual learning	382	50	3	NA	NA	NA
Community 1	GO:0008645	hexose transmembrane transport	382	129	5	NA	NA	NA
Community 1	GO:0009064	glutamine family amino acid metabolic process	382	86	4	NA	NA	NA
Community 1	GO:0009069	serine family amino acid metabolic process	382	44	2	NA	NA	NA
Community 1	GO:0009117	nucleotide metabolic process	382	563	15	NA	NA	NA
Community 1	GO:0009235	cobalamin metabolic process	382	26	1	NA	NA	NA
Community 1	GO:0009593	detection of chemical stimulus	382	669	3	NA	NA	NA
Community 1	GO:0009986	cell surface	382	1101	25	NA	NA	NA
Community 1	GO:0010528	regulation of transposition	382	26	2	NA	NA	NA
Community 1	GO:0010529	negative regulation of transposition	382	26	2	NA	NA	NA
Community 1	GO:0010646	regulation of cell communication	382	4038	78	NA	NA	NA
Community 1	GO:0010656	negative regulation of muscle cell apoptotic process	382	72	3	NA	NA	NA
Community 1	GO:0010657	muscle cell apoptotic process	382	113	3	NA	NA	NA
Community 1	GO:0010660	regulation of muscle cell apoptotic process	382	109	3	NA	NA	NA
Community 1	GO:0010664	negative regulation of striated muscle cell apoptotic process	382	53	2	NA	NA	NA
Community 1	GO:0010676	positive regulation of cellular carbohydrate metabolic process	382	62	3	NA	NA	NA
Community 1	GO:0010821	regulation of mitochondrion organization	382	222	7	NA	NA	NA
Community 1	GO:0010827	regulation of glucose transmembrane transport	382	88	4	NA	NA	NA
Community 1	GO:0010828	positive regulation of glucose transmembrane transport	382	47	2	NA	NA	NA
Community 1	GO:0010829	negative regulation of glucose transmembrane transport	382	28	2	NA	NA	NA
Community 1	GO:0010906	regulation of glucose metabolic process	382	126	5	NA	NA	NA
Community 1	GO:0010907	positive regulation of glucose metabolic process	382	42	2	NA	NA	NA
Community 1	GO:0014047	glutamate secretion	382	47	2	NA	NA	NA
Community 1	GO:0014855	striated muscle cell proliferation	382	85	3	NA	NA	NA
Community 1	GO:0014896	muscle hypertrophy	382	120	3	NA	NA	NA
Community 1	GO:0014897	striated muscle hypertrophy	382	118	3	NA	NA	NA
Community 1	GO:0014909	smooth muscle cell migration	382	105	4	NA	NA	NA
Community 1	GO:0015031	protein transport	382	2187	34	NA	NA	NA
Community 1	GO:0015175	neutral amino acid transmembrane transporter activity	382	35	2	NA	NA	NA
Community 1	GO:0015179	L-amino acid transmembrane transporter activity	382	60	3	NA	NA	NA
Community 1	GO:0015297	antiporter activity	382	87	3	NA	NA	NA
Community 1	GO:0015298	solute:cation antiporter activity	382	34	2	NA	NA	NA
Community 1	GO:0015301	anion:anion antiporter activity	382	29	1	NA	NA	NA
Community 1	GO:0015459	potassium channel regulator activity	382	56	3	NA	NA	NA
Community 1	GO:0015485	cholesterol binding	382	49	3	NA	NA	NA
Community 1	GO:0015491	cation:cation antiporter activity	382	28	2	NA	NA	NA
Community 1	GO:0015740	C4-dicarboxylate transport	382	25	1	NA	NA	NA
Community 1	GO:0015749	monosaccharide transmembrane transport	382	131	5	NA	NA	NA
Community 1	GO:0015833	peptide transport	382	2238	35	NA	NA	NA
Community 1	GO:0015949	nucleobase-containing small molecule interconversion	382	28	1	NA	NA	NA
Community 1	GO:0016052	carbohydrate catabolic process	382	214	4	NA	NA	NA
Community 1	GO:0016409	palmitoyltransferase activity	382	40	2	NA	NA	NA
Community 1	GO:0016417	S-acyltransferase activity	382	32	1	NA	NA	NA
Community 1	GO:0016572	histone phosphorylation	382	40	2	NA	NA	NA
Community 1	GO:0016597	amino acid binding	382	70	2	NA	NA	NA
Community 1	GO:0016746	transferase activity, transferring acyl groups	382	294	7	NA	NA	NA
Community 1	GO:0016787	hydrolase activity	382	2782	58	NA	NA	NA
Community 1	GO:0016788	hydrolase activity, acting on ester bonds	382	838	13	NA	NA	NA
Community 1	GO:0016879	ligase activity, forming carbon-nitrogen bonds	382	50	1	NA	NA	NA
Community 1	GO:0016917	GABA receptor activity	382	28	2	NA	NA	NA
Community 1	GO:0017015	regulation of transforming growth factor beta receptor signaling pathway	382	134	5	NA	NA	NA
Community 1	GO:0017091	AU-rich element binding	382	30	2	NA	NA	NA
Community 1	GO:0018146	keratan sulfate biosynthetic process	382	29	2	NA	NA	NA
Community 1	GO:0018149	peptide cross-linking	382	36	2	NA	NA	NA
Community 1	GO:0018345	protein palmitoylation	382	37	1	NA	NA	NA
Community 1	GO:0018958	phenol-containing compound metabolic process	382	117	5	NA	NA	NA
Community 1	GO:0019377	glycolipid catabolic process	382	26	1	NA	NA	NA
Community 1	GO:0019400	alditol metabolic process	382	26	2	NA	NA	NA
Community 1	GO:0019585	glucuronate metabolic process	382	25	2	NA	NA	NA
Community 1	GO:0019637	organophosphate metabolic process	382	1152	26	NA	NA	NA
Community 1	GO:0019693	ribose phosphate metabolic process	382	452	13	NA	NA	NA
Community 1	GO:0019706	protein-cysteine S-palmitoyltransferase activity	382	28	1	NA	NA	NA
Community 1	GO:0019707	protein-cysteine S-acyltransferase activity	382	28	1	NA	NA	NA
Community 1	GO:0019748	secondary metabolic process	382	65	1	NA	NA	NA
Community 1	GO:0019882	antigen processing and presentation	382	405	4	NA	NA	NA
Community 1	GO:0019883	antigen processing and presentation of endogenous antigen	382	79	2	NA	NA	NA
Community 1	GO:0019885	antigen processing and presentation of endogenous peptide antigen via MHC class I	382	72	1	NA	NA	NA
Community 1	GO:0021517	ventral spinal cord development	382	50	2	NA	NA	NA
Community 1	GO:0021522	spinal cord motor neuron differentiation	382	35	2	NA	NA	NA
Community 1	GO:0021537	telencephalon development	382	291	6	NA	NA	NA
Community 1	GO:0021544	subpallium development	382	25	2	NA	NA	NA
Community 1	GO:0021545	cranial nerve development	382	51	3	NA	NA	NA
Community 1	GO:0021591	ventricular system development	382	42	2	NA	NA	NA
Community 1	GO:0021801	cerebral cortex radial glia guided migration	382	34	1	NA	NA	NA
Community 1	GO:0021884	forebrain neuron development	382	28	1	NA	NA	NA
Community 1	GO:0021904	dorsal/ventral neural tube patterning	382	25	1	NA	NA	NA
Community 1	GO:0021952	central nervous system projection neuron axonogenesis	382	27	2	NA	NA	NA
Community 1	GO:0021953	central nervous system neuron differentiation	382	205	7	NA	NA	NA
Community 1	GO:0022010	central nervous system myelination	382	25	2	NA	NA	NA
Community 1	GO:0022030	telencephalon glial cell migration	382	34	1	NA	NA	NA
Community 1	GO:0022604	regulation of cell morphogenesis	382	535	14	NA	NA	NA
Community 1	GO:0022804	active transmembrane transporter activity	382	385	11	NA	NA	NA
Community 1	GO:0023061	signal release	382	622	16	NA	NA	NA
Community 1	GO:0030017	sarcomere	382	222	7	NA	NA	NA
Community 1	GO:0030018	Z disc	382	139	4	NA	NA	NA
Community 1	GO:0030049	muscle filament sliding	382	41	2	NA	NA	NA
Community 1	GO:0030057	desmosome	382	30	2	NA	NA	NA
Community 1	GO:0030073	insulin secretion	382	238	6	NA	NA	NA
Community 1	GO:0030133	transport vesicle	382	537	12	NA	NA	NA
Community 1	GO:0030145	manganese ion binding	382	70	2	NA	NA	NA
Community 1	GO:0030149	sphingolipid catabolic process	382	43	1	NA	NA	NA
Community 1	GO:0030155	regulation of cell adhesion	382	890	21	NA	NA	NA
Community 1	GO:0030166	proteoglycan biosynthetic process	382	67	3	NA	NA	NA
Community 1	GO:0030168	platelet activation	382	184	4	NA	NA	NA
Community 1	GO:0030315	T-tubule	382	56	3	NA	NA	NA
Community 1	GO:0030516	regulation of axon extension	382	106	4	NA	NA	NA
Community 1	GO:0030594	neurotransmitter receptor activity	382	123	5	NA	NA	NA
Community 1	GO:0030900	forebrain development	382	427	11	NA	NA	NA
Community 1	GO:0031093	platelet alpha granule lumen	382	72	3	NA	NA	NA
Community 1	GO:0031099	regeneration	382	210	7	NA	NA	NA
Community 1	GO:0031341	regulation of cell killing	382	203	4	NA	NA	NA
Community 1	GO:0031343	positive regulation of cell killing	382	101	2	NA	NA	NA
Community 1	GO:0031526	brush border membrane	382	60	3	NA	NA	NA
Community 1	GO:0031528	microvillus membrane	382	34	2	NA	NA	NA
Community 1	GO:0031640	killing of cells of other organism	382	85	4	NA	NA	NA
Community 1	GO:0031941	filamentous actin	382	34	2	NA	NA	NA
Community 1	GO:0032024	positive regulation of insulin secretion	382	84	2	NA	NA	NA
Community 1	GO:0032104	regulation of response to extracellular stimulus	382	25	2	NA	NA	NA
Community 1	GO:0032107	regulation of response to nutrient levels	382	25	2	NA	NA	NA
Community 1	GO:0032148	activation of protein kinase B activity	382	34	2	NA	NA	NA
Community 1	GO:0032291	axon ensheathment in central nervous system	382	25	2	NA	NA	NA
Community 1	GO:0032309	icosanoid secretion	382	50	3	NA	NA	NA
Community 1	GO:0032611	interleukin-1 beta production	382	149	4	NA	NA	NA
Community 1	GO:0032612	interleukin-1 production	382	168	4	NA	NA	NA
Community 1	GO:0032640	tumor necrosis factor production	382	147	5	NA	NA	NA
Community 1	GO:0032651	regulation of interleukin-1 beta production	382	140	4	NA	NA	NA
Community 1	GO:0032652	regulation of interleukin-1 production	382	158	4	NA	NA	NA
Community 1	GO:0032680	regulation of tumor necrosis factor production	382	141	5	NA	NA	NA
Community 1	GO:0032691	negative regulation of interleukin-1 beta production	382	49	1	NA	NA	NA
Community 1	GO:0032715	negative regulation of interleukin-6 production	382	74	2	NA	NA	NA
Community 1	GO:0032934	sterol binding	382	59	3	NA	NA	NA
Community 1	GO:0033028	myeloid cell apoptotic process	382	37	1	NA	NA	NA
Community 1	GO:0033032	regulation of myeloid cell apoptotic process	382	33	1	NA	NA	NA
Community 1	GO:0033036	macromolecule localization	382	3492	63	NA	NA	NA
Community 1	GO:0033077	T cell differentiation in thymus	382	80	4	NA	NA	NA
Community 1	GO:0033137	negative regulation of peptidyl-serine phosphorylation	382	32	2	NA	NA	NA
Community 1	GO:0033238	regulation of cellular amine metabolic process	382	103	2	NA	NA	NA
Community 1	GO:0033275	actin-myosin filament sliding	382	41	2	NA	NA	NA
Community 1	GO:0034109	homotypic cell-cell adhesion	382	95	4	NA	NA	NA
Community 1	GO:0034219	carbohydrate transmembrane transport	382	133	5	NA	NA	NA
Community 1	GO:0034308	primary alcohol metabolic process	382	111	4	NA	NA	NA
Community 1	GO:0034390	smooth muscle cell apoptotic process	382	37	1	NA	NA	NA
Community 1	GO:0034391	regulation of smooth muscle cell apoptotic process	382	37	1	NA	NA	NA
Community 1	GO:0034643	establishment of mitochondrion localization, microtubule-mediated	382	25	2	NA	NA	NA
Community 1	GO:0034695	response to prostaglandin E	382	25	2	NA	NA	NA
Community 1	GO:0034698	response to gonadotropin	382	27	2	NA	NA	NA
Community 1	GO:0034707	chloride channel complex	382	59	3	NA	NA	NA
Community 1	GO:0034763	negative regulation of transmembrane transport	382	145	5	NA	NA	NA
Community 1	GO:0034764	positive regulation of transmembrane transport	382	215	7	NA	NA	NA
Community 1	GO:0035249	synaptic transmission, glutamatergic	382	107	4	NA	NA	NA
Community 1	GO:0035265	organ growth	382	204	6	NA	NA	NA
Community 1	GO:0035335	peptidyl-tyrosine dephosphorylation	382	117	3	NA	NA	NA
Community 1	GO:0035336	long-chain fatty-acyl-CoA metabolic process	382	26	2	NA	NA	NA
Community 1	GO:0035337	fatty-acyl-CoA metabolic process	382	55	3	NA	NA	NA
Community 1	GO:0035579	specific granule membrane	382	124	5	NA	NA	NA
Community 1	GO:0035580	specific granule lumen	382	84	4	NA	NA	NA
Community 1	GO:0035809	regulation of urine volume	382	25	2	NA	NA	NA
Community 1	GO:0035904	aorta development	382	60	3	NA	NA	NA
Community 1	GO:0035925	mRNA 3'-UTR AU-rich region binding	382	29	2	NA	NA	NA
Community 1	GO:0036035	osteoclast development	382	25	1	NA	NA	NA
Community 1	GO:0036473	cell death in response to oxidative stress	382	98	3	NA	NA	NA
Community 1	GO:0036475	neuron death in response to oxidative stress	382	30	1	NA	NA	NA
Community 1	GO:0038023	signaling receptor activity	382	1979	38	NA	NA	NA
Community 1	GO:0038083	peptidyl-tyrosine autophosphorylation	382	51	3	NA	NA	NA
Community 1	GO:0039529	RIG-I signaling pathway	382	34	2	NA	NA	NA
Community 1	GO:0039531	regulation of viral-induced cytoplasmic pattern recognition receptor signaling pathway	382	30	2	NA	NA	NA
Community 1	GO:0039535	regulation of RIG-I signaling pathway	382	27	2	NA	NA	NA
Community 1	GO:0042104	positive regulation of activated T cell proliferation	382	33	1	NA	NA	NA
Community 1	GO:0042116	macrophage activation	382	130	5	NA	NA	NA
Community 1	GO:0042127	regulation of cell population proliferation	382	1990	38	NA	NA	NA
Community 1	GO:0042221	response to chemical	382	5473	104	NA	NA	NA
Community 1	GO:0042246	tissue regeneration	382	80	3	NA	NA	NA
Community 1	GO:0042311	vasodilation	382	34	2	NA	NA	NA
Community 1	GO:0042359	vitamin D metabolic process	382	30	2	NA	NA	NA
Community 1	GO:0042398	cellular modified amino acid biosynthetic process	382	52	1	NA	NA	NA
Community 1	GO:0042403	thyroid hormone metabolic process	382	28	2	NA	NA	NA
Community 1	GO:0042438	melanin biosynthetic process	382	25	1	NA	NA	NA
Community 1	GO:0042440	pigment metabolic process	382	80	1	NA	NA	NA
Community 1	GO:0042531	positive regulation of tyrosine phosphorylation of STAT protein	382	81	3	NA	NA	NA
Community 1	GO:0042592	homeostatic process	382	2148	42	NA	NA	NA
Community 1	GO:0042887	amide transmembrane transporter activity	382	71	1	NA	NA	NA
Community 1	GO:0042982	amyloid precursor protein metabolic process	382	88	3	NA	NA	NA
Community 1	GO:0042987	amyloid precursor protein catabolic process	382	66	3	NA	NA	NA
Community 1	GO:0043030	regulation of macrophage activation	382	65	3	NA	NA	NA
Community 1	GO:0043113	receptor clustering	382	59	1	NA	NA	NA
Community 1	GO:0043198	dendritic shaft	382	42	2	NA	NA	NA
Community 1	GO:0043209	myelin sheath	382	51	3	NA	NA	NA
Community 1	GO:0043271	negative regulation of ion transport	382	181	6	NA	NA	NA
Community 1	GO:0043388	positive regulation of DNA binding	382	63	3	NA	NA	NA
Community 1	GO:0043403	skeletal muscle tissue regeneration	382	40	2	NA	NA	NA
Community 1	GO:0043405	regulation of MAP kinase activity	382	386	11	NA	NA	NA
Community 1	GO:0043567	regulation of insulin-like growth factor receptor signaling pathway	382	26	2	NA	NA	NA
Community 1	GO:0043648	dicarboxylic acid metabolic process	382	101	3	NA	NA	NA
Community 1	GO:0043679	axon terminus	382	136	5	NA	NA	NA
Community 1	GO:0043901	negative regulation of multi-organism process	382	37	1	NA	NA	NA
Community 1	GO:0044042	glucan metabolic process	382	77	3	NA	NA	NA
Community 1	GO:0044070	regulation of anion transport	382	110	4	NA	NA	NA
Community 1	GO:0044106	cellular amine metabolic process	382	156	3	NA	NA	NA
Community 1	GO:0044264	cellular polysaccharide metabolic process	382	105	4	NA	NA	NA
Community 1	GO:0044272	sulfur compound biosynthetic process	382	212	6	NA	NA	NA
Community 1	GO:0044306	neuron projection terminus	382	155	5	NA	NA	NA
Community 1	GO:0044550	secondary metabolite biosynthetic process	382	27	1	NA	NA	NA
Community 1	GO:0045109	intermediate filament organization	382	26	2	NA	NA	NA
Community 1	GO:0045123	cellular extravasation	382	87	4	NA	NA	NA
Community 1	GO:0045445	myoblast differentiation	382	99	4	NA	NA	NA
Community 1	GO:0045669	positive regulation of osteoblast differentiation	382	74	3	NA	NA	NA
Community 1	GO:0045672	positive regulation of osteoclast differentiation	382	34	1	NA	NA	NA
Community 1	GO:0045683	negative regulation of epidermis development	382	26	2	NA	NA	NA
Community 1	GO:0045724	positive regulation of cilium assembly	382	25	2	NA	NA	NA
Community 1	GO:0045776	negative regulation of blood pressure	382	48	2	NA	NA	NA
Community 1	GO:0045785	positive regulation of cell adhesion	382	526	14	NA	NA	NA
Community 1	GO:0045806	negative regulation of endocytosis	382	55	2	NA	NA	NA
Community 1	GO:0045913	positive regulation of carbohydrate metabolic process	382	84	3	NA	NA	NA
Community 1	GO:0045981	positive regulation of nucleotide metabolic process	382	50	2	NA	NA	NA
Community 1	GO:0046148	pigment biosynthetic process	382	64	1	NA	NA	NA
Community 1	GO:0046164	alcohol catabolic process	382	57	3	NA	NA	NA
Community 1	GO:0046174	polyol catabolic process	382	27	2	NA	NA	NA
Community 1	GO:0046189	phenol-containing compound biosynthetic process	382	49	2	NA	NA	NA
Community 1	GO:0046323	glucose import	382	87	3	NA	NA	NA
Community 1	GO:0046324	regulation of glucose import	382	70	3	NA	NA	NA
Community 1	GO:0046326	positive regulation of glucose import	382	41	2	NA	NA	NA
Community 1	GO:0046339	diacylglycerol metabolic process	382	27	2	NA	NA	NA
Community 1	GO:0046466	membrane lipid catabolic process	382	48	1	NA	NA	NA
Community 1	GO:0046514	ceramide catabolic process	382	30	1	NA	NA	NA
Community 1	GO:0046596	regulation of viral entry into host cell	382	70	3	NA	NA	NA
Community 1	GO:0046835	carbohydrate phosphorylation	382	25	1	NA	NA	NA
Community 1	GO:0046850	regulation of bone remodeling	382	55	3	NA	NA	NA
Community 1	GO:0046883	regulation of hormone secretion	382	298	8	NA	NA	NA
Community 1	GO:0046887	positive regulation of hormone secretion	382	142	5	NA	NA	NA
Community 1	GO:0047497	mitochondrion transport along microtubule	382	25	2	NA	NA	NA
Community 1	GO:0048002	antigen processing and presentation of peptide antigen	382	363	3	NA	NA	NA
Community 1	GO:0048009	insulin-like growth factor receptor signaling pathway	382	39	2	NA	NA	NA
Community 1	GO:0048146	positive regulation of fibroblast proliferation	382	52	2	NA	NA	NA
Community 1	GO:0048286	lung alveolus development	382	42	1	NA	NA	NA
Community 1	GO:0048519	negative regulation of biological process	382	6846	115	NA	NA	NA
Community 1	GO:0048522	positive regulation of cellular process	382	6375	120	NA	NA	NA
Community 1	GO:0048523	negative regulation of cellular process	382	5791	107	NA	NA	NA
Community 1	GO:0048583	regulation of response to stimulus	382	5236	85	NA	NA	NA
Community 1	GO:0048584	positive regulation of response to stimulus	382	2922	49	NA	NA	NA
Community 1	GO:0048588	developmental cell growth	382	265	8	NA	NA	NA
Community 1	GO:0048641	regulation of skeletal muscle tissue development	382	57	2	NA	NA	NA
Community 1	GO:0048675	axon extension	382	133	5	NA	NA	NA
Community 1	GO:0048814	regulation of dendrite morphogenesis	382	102	3	NA	NA	NA
Community 1	GO:0048843	negative regulation of axon extension involved in axon guidance	382	29	2	NA	NA	NA
Community 1	GO:0048880	sensory system development	382	436	12	NA	NA	NA
Community 1	GO:0050435	amyloid-beta metabolic process	382	60	3	NA	NA	NA
Community 1	GO:0050482	arachidonic acid secretion	382	36	2	NA	NA	NA
Community 1	GO:0050708	regulation of protein secretion	382	397	9	NA	NA	NA
Community 1	GO:0050714	positive regulation of protein secretion	382	199	5	NA	NA	NA
Community 1	GO:0050727	regulation of inflammatory response	382	501	10	NA	NA	NA
Community 1	GO:0050731	positive regulation of peptidyl-tyrosine phosphorylation	382	215	7	NA	NA	NA
Community 1	GO:0050773	regulation of dendrite development	382	166	4	NA	NA	NA
Community 1	GO:0050776	regulation of immune response	382	1523	20	NA	NA	NA
Community 1	GO:0050778	positive regulation of immune response	382	1052	11	NA	NA	NA
Community 1	GO:0050794	regulation of cellular process	382	12926	227	NA	NA	NA
Community 1	GO:0050796	regulation of insulin secretion	382	204	6	NA	NA	NA
Community 1	GO:0050803	regulation of synapse structure or activity	382	275	7	NA	NA	NA
Community 1	GO:0050806	positive regulation of synaptic transmission	382	205	6	NA	NA	NA
Community 1	GO:0050807	regulation of synapse organization	382	263	6	NA	NA	NA
Community 1	GO:0050808	synapse organization	382	479	11	NA	NA	NA
Community 1	GO:0050850	positive regulation of calcium-mediated signaling	382	54	2	NA	NA	NA
Community 1	GO:0050890	cognition	382	349	10	NA	NA	NA
Community 1	GO:0050896	response to stimulus	382	10986	188	NA	NA	NA
Community 1	GO:0050906	detection of stimulus involved in sensory perception	382	693	6	NA	NA	NA
Community 1	GO:0050907	detection of chemical stimulus involved in sensory perception	382	631	3	NA	NA	NA
Community 1	GO:0050909	sensory perception of taste	382	90	1	NA	NA	NA
Community 1	GO:0050912	detection of chemical stimulus involved in sensory perception of taste	382	67	1	NA	NA	NA
Community 1	GO:0050913	sensory perception of bitter taste	382	67	1	NA	NA	NA
Community 1	GO:0051043	regulation of membrane protein ectodomain proteolysis	382	31	2	NA	NA	NA
Community 1	GO:0051131	chaperone-mediated protein complex assembly	382	30	2	NA	NA	NA
Community 1	GO:0051281	positive regulation of release of sequestered calcium ion into cytosol	382	40	2	NA	NA	NA
Community 1	GO:0051393	alpha-actinin binding	382	29	1	NA	NA	NA
Community 1	GO:0051560	mitochondrial calcium ion homeostasis	382	29	1	NA	NA	NA
Community 1	GO:0051606	detection of stimulus	382	892	9	NA	NA	NA
Community 1	GO:0051647	nucleus localization	382	28	2	NA	NA	NA
Community 1	GO:0051654	establishment of mitochondrion localization	382	29	2	NA	NA	NA
Community 1	GO:0051797	regulation of hair follicle development	382	28	2	NA	NA	NA
Community 1	GO:0051873	killing by host of symbiont cells	382	36	2	NA	NA	NA
Community 1	GO:0051883	killing of cells in other organism involved in symbiotic interaction	382	38	2	NA	NA	NA
Community 1	GO:0051898	negative regulation of protein kinase B signaling	382	72	3	NA	NA	NA
Community 1	GO:0051926	negative regulation of calcium ion transport	382	85	3	NA	NA	NA
Community 1	GO:0051928	positive regulation of calcium ion transport	382	134	5	NA	NA	NA
Community 1	GO:0051966	regulation of synaptic transmission, glutamatergic	382	83	4	NA	NA	NA
Community 1	GO:0051968	positive regulation of synaptic transmission, glutamatergic	382	33	1	NA	NA	NA
Community 1	GO:0052372	modulation by symbiont of entry into host	382	77	3	NA	NA	NA
Community 1	GO:0055001	muscle cell development	382	201	5	NA	NA	NA
Community 1	GO:0055006	cardiac cell development	382	102	3	NA	NA	NA
Community 1	GO:0055007	cardiac muscle cell differentiation	382	142	4	NA	NA	NA
Community 1	GO:0055013	cardiac muscle cell development	382	96	3	NA	NA	NA
Community 1	GO:0055017	cardiac muscle tissue growth	382	119	3	NA	NA	NA
Community 1	GO:0055081	anion homeostasis	382	66	3	NA	NA	NA
Community 1	GO:0060037	pharyngeal system development	382	26	2	NA	NA	NA
Community 1	GO:0060070	canonical Wnt signaling pathway	382	372	11	NA	NA	NA
Community 1	GO:0060074	synapse maturation	382	29	1	NA	NA	NA
Community 1	GO:0060079	excitatory postsynaptic potential	382	108	4	NA	NA	NA
Community 1	GO:0060089	molecular transducer activity	382	1979	38	NA	NA	NA
Community 1	GO:0060249	anatomical structure homeostasis	382	511	8	NA	NA	NA
Community 1	GO:0060330	regulation of response to interferon-gamma	382	26	2	NA	NA	NA
Community 1	GO:0060334	regulation of interferon-gamma-mediated signaling pathway	382	26	2	NA	NA	NA
Community 1	GO:0060419	heart growth	382	127	3	NA	NA	NA
Community 1	GO:0060445	branching involved in salivary gland morphogenesis	382	31	2	NA	NA	NA
Community 1	GO:0060561	apoptotic process involved in morphogenesis	382	28	2	NA	NA	NA
Community 1	GO:0060840	artery development	382	103	4	NA	NA	NA
Community 1	GO:0060976	coronary vasculature development	382	51	2	NA	NA	NA
Community 1	GO:0061049	cell growth involved in cardiac muscle cell development	382	49	2	NA	NA	NA
Community 1	GO:0061050	regulation of cell growth involved in cardiac muscle cell development	382	33	1	NA	NA	NA
Community 1	GO:0061512	protein localization to cilium	382	63	3	NA	NA	NA
Community 1	GO:0061515	myeloid cell development	382	85	2	NA	NA	NA
Community 1	GO:0061756	leukocyte adhesion to vascular endothelial cell	382	62	3	NA	NA	NA
Community 1	GO:0062012	regulation of small molecule metabolic process	382	495	10	NA	NA	NA
Community 1	GO:0062013	positive regulation of small molecule metabolic process	382	162	6	NA	NA	NA
Community 1	GO:0062149	detection of stimulus involved in sensory perception of pain	382	25	2	NA	NA	NA
Community 1	GO:0062237	protein localization to postsynapse	382	51	3	NA	NA	NA
Community 1	GO:0070206	protein trimerization	382	25	2	NA	NA	NA
Community 1	GO:0070306	lens fiber cell differentiation	382	36	1	NA	NA	NA
Community 1	GO:0070382	exocytic vesicle	382	237	8	NA	NA	NA
Community 1	GO:0070527	platelet aggregation	382	69	1	NA	NA	NA
Community 1	GO:0070717	poly-purine tract binding	382	29	2	NA	NA	NA
Community 1	GO:0070841	inclusion body assembly	382	41	2	NA	NA	NA
Community 1	GO:0070997	neuron death	382	440	11	NA	NA	NA
Community 1	GO:0071692	protein localization to extracellular region	382	523	12	NA	NA	NA
Community 1	GO:0071702	organic substance transport	382	3076	55	NA	NA	NA
Community 1	GO:0071705	nitrogen compound transport	382	2611	45	NA	NA	NA
Community 1	GO:0071715	icosanoid transport	382	55	3	NA	NA	NA
Community 1	GO:0071800	podosome assembly	382	27	2	NA	NA	NA
Community 1	GO:0071806	protein transmembrane transport	382	64	2	NA	NA	NA
Community 1	GO:0071827	plasma lipoprotein particle organization	382	60	3	NA	NA	NA
Community 1	GO:0071887	leukocyte apoptotic process	382	120	3	NA	NA	NA
Community 1	GO:0072337	modified amino acid transport	382	28	2	NA	NA	NA
Community 1	GO:0072348	sulfur compound transport	382	58	2	NA	NA	NA
Community 1	GO:0072521	purine-containing compound metabolic process	382	498	14	NA	NA	NA
Community 1	GO:0072593	reactive oxygen species metabolic process	382	322	8	NA	NA	NA
Community 1	GO:0072678	T cell migration	382	81	3	NA	NA	NA
Community 1	GO:0090066	regulation of anatomical structure size	382	550	15	NA	NA	NA
Community 1	GO:0090075	relaxation of muscle	382	32	1	NA	NA	NA
Community 1	GO:0090257	regulation of muscle system process	382	277	8	NA	NA	NA
Community 1	GO:0090276	regulation of peptide hormone secretion	382	237	6	NA	NA	NA
Community 1	GO:0090305	nucleic acid phosphodiester bond hydrolysis	382	364	1	NA	NA	NA
Community 1	GO:0090501	RNA phosphodiester bond hydrolysis	382	198	1	NA	NA	NA
Community 1	GO:0095500	acetylcholine receptor signaling pathway	382	37	2	NA	NA	NA
Community 1	GO:0097120	receptor localization to synapse	382	60	3	NA	NA	NA
Community 1	GO:0097178	ruffle assembly	382	57	3	NA	NA	NA
Community 1	GO:0097228	sperm principal piece	382	25	1	NA	NA	NA
Community 1	GO:0097386	glial cell projection	382	37	2	NA	NA	NA
Community 1	GO:0097546	ciliary base	382	38	2	NA	NA	NA
Community 1	GO:0097696	receptor signaling pathway via STAT	382	187	4	NA	NA	NA
Community 1	GO:0097729	9+2 motile cilium	382	127	5	NA	NA	NA
Community 1	GO:0098657	import into cell	382	251	8	NA	NA	NA
Community 1	GO:0098797	plasma membrane protein complex	382	856	19	NA	NA	NA
Community 1	GO:0098901	regulation of cardiac muscle cell action potential	382	35	2	NA	NA	NA
Community 1	GO:0098982	GABA-ergic synapse	382	90	4	NA	NA	NA
Community 1	GO:0099072	regulation of postsynaptic membrane neurotransmitter receptor levels	382	73	3	NA	NA	NA
Community 1	GO:0099081	supramolecular polymer	382	1112	26	NA	NA	NA
Community 1	GO:0099173	postsynapse organization	382	191	4	NA	NA	NA
Community 1	GO:0099175	regulation of postsynapse organization	382	117	3	NA	NA	NA
Community 1	GO:0099512	supramolecular fiber	382	1104	26	NA	NA	NA
Community 1	GO:0099565	chemical synaptic transmission, postsynaptic	382	118	5	NA	NA	NA
Community 1	GO:0099637	neurotransmitter receptor transport	382	52	3	NA	NA	NA
Community 1	GO:0140098	catalytic activity, acting on RNA	382	461	6	NA	NA	NA
Community 1	GO:0140323	solute:anion antiporter activity	382	29	1	NA	NA	NA
Community 1	GO:0140375	immune receptor activity	382	285	5	NA	NA	NA
Community 1	GO:0150063	visual system development	382	423	12	NA	NA	NA
Community 1	GO:0150076	neuroinflammatory response	382	102	4	NA	NA	NA
Community 1	GO:0150077	regulation of neuroinflammatory response	382	54	2	NA	NA	NA
Community 1	GO:1900407	regulation of cellular response to oxidative stress	382	100	3	NA	NA	NA
Community 1	GO:1900408	negative regulation of cellular response to oxidative stress	382	59	2	NA	NA	NA
Community 1	GO:1900544	positive regulation of purine nucleotide metabolic process	382	50	2	NA	NA	NA
Community 1	GO:1901214	regulation of neuron death	382	402	9	NA	NA	NA
Community 1	GO:1901215	negative regulation of neuron death	382	274	7	NA	NA	NA
Community 1	GO:1901571	fatty acid derivative transport	382	55	3	NA	NA	NA
Community 1	GO:1901605	alpha-amino acid metabolic process	382	222	5	NA	NA	NA
Community 1	GO:1901617	organic hydroxy compound biosynthetic process	382	277	8	NA	NA	NA
Community 1	GO:1901618	organic hydroxy compound transmembrane transporter activity	382	55	3	NA	NA	NA
Community 1	GO:1901682	sulfur compound transmembrane transporter activity	382	51	1	NA	NA	NA
Community 1	GO:1902475	L-alpha-amino acid transmembrane transport	382	62	3	NA	NA	NA
Community 1	GO:1902882	regulation of response to oxidative stress	382	110	3	NA	NA	NA
Community 1	GO:1902883	negative regulation of response to oxidative stress	382	61	2	NA	NA	NA
Community 1	GO:1902932	positive regulation of alcohol biosynthetic process	382	35	1	NA	NA	NA
Community 1	GO:1902991	regulation of amyloid precursor protein catabolic process	382	55	3	NA	NA	NA
Community 1	GO:1903010	regulation of bone development	382	33	1	NA	NA	NA
Community 1	GO:1903020	positive regulation of glycoprotein metabolic process	382	26	1	NA	NA	NA
Community 1	GO:1903201	regulation of oxidative stress-induced cell death	382	78	2	NA	NA	NA
Community 1	GO:1903202	negative regulation of oxidative stress-induced cell death	382	59	2	NA	NA	NA
Community 1	GO:1903203	regulation of oxidative stress-induced neuron death	382	27	1	NA	NA	NA
Community 1	GO:1903509	liposaccharide metabolic process	382	127	3	NA	NA	NA
Community 1	GO:1903580	positive regulation of ATP metabolic process	382	50	2	NA	NA	NA
Community 1	GO:1903670	regulation of sprouting angiogenesis	382	156	3	NA	NA	NA
Community 1	GO:1903671	negative regulation of sprouting angiogenesis	382	85	2	NA	NA	NA
Community 1	GO:1903793	positive regulation of anion transport	382	61	3	NA	NA	NA
Community 1	GO:1903825	organic acid transmembrane transport	382	156	6	NA	NA	NA
Community 1	GO:1903844	regulation of cellular response to transforming growth factor beta stimulus	382	136	5	NA	NA	NA
Community 1	GO:1903900	regulation of viral life cycle	382	207	7	NA	NA	NA
Community 1	GO:1903963	arachidonate transport	382	36	2	NA	NA	NA
Community 1	GO:1904645	response to amyloid-beta	382	65	2	NA	NA	NA
Community 1	GO:1904646	cellular response to amyloid-beta	382	52	2	NA	NA	NA
Community 1	GO:1904659	glucose transmembrane transport	382	125	5	NA	NA	NA
Community 1	GO:1904680	peptide transmembrane transporter activity	382	52	1	NA	NA	NA
Community 1	GO:1904705	regulation of vascular associated smooth muscle cell proliferation	382	103	2	NA	NA	NA
Community 1	GO:1904707	positive regulation of vascular associated smooth muscle cell proliferation	382	65	2	NA	NA	NA
Community 1	GO:1904892	regulation of receptor signaling pathway via STAT	382	163	4	NA	NA	NA
Community 1	GO:1904893	negative regulation of receptor signaling pathway via STAT	382	34	1	NA	NA	NA
Community 1	GO:1904951	positive regulation of establishment of protein localization	382	413	12	NA	NA	NA
Community 1	GO:1904994	regulation of leukocyte adhesion to vascular endothelial cell	382	46	2	NA	NA	NA
Community 1	GO:1905144	response to acetylcholine	382	39	2	NA	NA	NA
Community 1	GO:1905145	cellular response to acetylcholine	382	39	2	NA	NA	NA
Community 1	GO:1905207	regulation of cardiocyte differentiation	382	79	2	NA	NA	NA
Community 1	GO:1990874	vascular associated smooth muscle cell proliferation	382	103	2	NA	NA	NA
Community 1	GO:2000106	regulation of leukocyte apoptotic process	382	97	3	NA	NA	NA
Community 1	GO:2000291	regulation of myoblast proliferation	382	25	1	NA	NA	NA
Community 1	GO:2000404	regulation of T cell migration	382	54	2	NA	NA	NA
Community 1	GO:2000679	positive regulation of transcription regulatory region DNA binding	382	25	2	NA	NA	NA
Community 1	GO:2000725	regulation of cardiac muscle cell differentiation	382	61	2	NA	NA	NA
Community 1	GO:2000727	positive regulation of cardiac muscle cell differentiation	382	38	1	NA	NA	NA
Community 1	GO:2000810	regulation of bicellular tight junction assembly	382	33	2	NA	NA	NA
Community 1	GO:2001259	positive regulation of cation channel activity	382	74	3	NA	NA	NA
Community 2	GO:0000083	regulation of transcription involved in G1/S transition of mitotic cell cycle	290	34	1	NA	NA	NA
Community 2	GO:0000186	activation of MAPKK activity	290	54	1	NA	NA	NA
Community 2	GO:0000187	activation of MAPK activity	290	182	4	NA	NA	NA
Community 2	GO:0000217	DNA secondary structure binding	290	36	2	NA	NA	NA
Community 2	GO:0000289	nuclear-transcribed mRNA poly(A) tail shortening	290	47	2	NA	NA	NA
Community 2	GO:0000307	cyclin-dependent protein kinase holoenzyme complex	290	44	1	NA	NA	NA
Community 2	GO:0000323	lytic vacuole	290	867	11	NA	NA	NA
Community 2	GO:0000470	maturation of LSU-rRNA	290	31	2	NA	NA	NA
Community 2	GO:0000780	condensed nuclear chromosome, centromeric region	290	33	2	NA	NA	NA
Community 2	GO:0001046	core promoter sequence-specific DNA binding	290	49	2	NA	NA	NA
Community 2	GO:0001510	RNA methylation	290	87	3	NA	NA	NA
Community 2	GO:0001650	fibrillar center	290	156	4	NA	NA	NA
Community 2	GO:0001702	gastrulation with mouth forming second	290	29	0	NA	NA	NA
Community 2	GO:0002082	regulation of oxidative phosphorylation	290	31	1	NA	NA	NA
Community 2	GO:0002183	cytoplasmic translational initiation	290	37	2	NA	NA	NA
Community 2	GO:0002227	innate immune response in mucosa	290	33	1	NA	NA	NA
Community 2	GO:0002260	lymphocyte homeostasis	290	65	3	NA	NA	NA
Community 2	GO:0002562	somatic diversification of immune receptors via germline recombination within a single locus	290	68	3	NA	NA	NA
Community 2	GO:0003682	chromatin binding	290	663	14	NA	NA	NA
Community 2	GO:0003684	damaged DNA binding	290	65	3	NA	NA	NA
Community 2	GO:0004129	cytochrome-c oxidase activity	290	29	1	NA	NA	NA
Community 2	GO:0004175	endopeptidase activity	290	507	8	NA	NA	NA
Community 2	GO:0004177	aminopeptidase activity	290	47	2	NA	NA	NA
Community 2	GO:0004197	cysteine-type endopeptidase activity	290	125	4	NA	NA	NA
Community 2	GO:0004672	protein kinase activity	290	611	12	NA	NA	NA
Community 2	GO:0004709	MAP kinase kinase kinase activity	290	25	1	NA	NA	NA
Community 2	GO:0004843	thiol-dependent ubiquitin-specific protease activity	290	123	4	NA	NA	NA
Community 2	GO:0005669	transcription factor TFIID complex	290	43	2	NA	NA	NA
Community 2	GO:0005681	spliceosomal complex	290	226	6	NA	NA	NA
Community 2	GO:0005689	U12-type spliceosomal complex	290	28	1	NA	NA	NA
Community 2	GO:0005746	mitochondrial respirasome	290	103	3	NA	NA	NA
Community 2	GO:0005764	lysosome	290	867	11	NA	NA	NA
Community 2	GO:0005769	early endosome	290	487	10	NA	NA	NA
Community 2	GO:0005773	vacuole	290	973	12	NA	NA	NA
Community 2	GO:0005794	Golgi apparatus	290	1886	32	NA	NA	NA
Community 2	GO:0005798	Golgi-associated vesicle	290	287	4	NA	NA	NA
Community 2	GO:0005856	cytoskeleton	290	2470	40	NA	NA	NA
Community 2	GO:0005905	clathrin-coated pit	290	83	3	NA	NA	NA
Community 2	GO:0005938	cell cortex	290	318	5	NA	NA	NA
Community 2	GO:0006090	pyruvate metabolic process	290	158	5	NA	NA	NA
Community 2	GO:0006119	oxidative phosphorylation	290	165	5	NA	NA	NA
Community 2	GO:0006221	pyrimidine nucleotide biosynthetic process	290	31	2	NA	NA	NA
Community 2	GO:0006275	regulation of DNA replication	290	123	4	NA	NA	NA
Community 2	GO:0006293	nucleotide-excision repair, preincision complex stabilization	290	29	2	NA	NA	NA
Community 2	GO:0006295	nucleotide-excision repair, DNA incision, 3'-to lesion	290	29	2	NA	NA	NA
Community 2	GO:0006361	transcription initiation from RNA polymerase I promoter	290	55	2	NA	NA	NA
Community 2	GO:0006362	transcription elongation from RNA polymerase I promoter	290	46	2	NA	NA	NA
Community 2	GO:0006363	termination of RNA polymerase I transcription	290	47	2	NA	NA	NA
Community 2	GO:0006368	transcription elongation from RNA polymerase II promoter	290	103	2	NA	NA	NA
Community 2	GO:0006369	termination of RNA polymerase II transcription	290	37	2	NA	NA	NA
Community 2	GO:0006370	7-methylguanosine mRNA capping	290	43	2	NA	NA	NA
Community 2	GO:0006413	translational initiation	290	220	6	NA	NA	NA
Community 2	GO:0006513	protein monoubiquitination	290	76	1	NA	NA	NA
Community 2	GO:0006517	protein deglycosylation	290	35	1	NA	NA	NA
Community 2	GO:0006521	regulation of cellular amino acid metabolic process	290	83	3	NA	NA	NA
Community 2	GO:0006735	NADH regeneration	290	29	1	NA	NA	NA
Community 2	GO:0006810	transport	290	5790	86	NA	NA	NA
Community 2	GO:0006817	phosphate ion transport	290	28	1	NA	NA	NA
Community 2	GO:0006897	endocytosis	290	724	11	NA	NA	NA
Community 2	GO:0006977	DNA damage response, signal transduction by p53 class mediator resulting in cell cycle arrest	290	65	3	NA	NA	NA
Community 2	GO:0007020	microtubule nucleation	290	41	2	NA	NA	NA
Community 2	GO:0007041	lysosomal transport	290	123	4	NA	NA	NA
Community 2	GO:0007088	regulation of mitotic nuclear division	290	174	5	NA	NA	NA
Community 2	GO:0007094	mitotic spindle assembly checkpoint	290	34	2	NA	NA	NA
Community 2	GO:0007095	mitotic G2 DNA damage checkpoint	290	31	2	NA	NA	NA
Community 2	GO:0007131	reciprocal meiotic recombination	290	64	2	NA	NA	NA
Community 2	GO:0007224	smoothened signaling pathway	290	150	2	NA	NA	NA
Community 2	GO:0007257	activation of JUN kinase activity	290	46	1	NA	NA	NA
Community 2	GO:0008171	O-methyltransferase activity	290	26	1	NA	NA	NA
Community 2	GO:0008173	RNA methyltransferase activity	290	71	3	NA	NA	NA
Community 2	GO:0008233	peptidase activity	290	698	13	NA	NA	NA
Community 2	GO:0008234	cysteine-type peptidase activity	290	151	4	NA	NA	NA
Community 2	GO:0008238	exopeptidase activity	290	97	3	NA	NA	NA
Community 2	GO:0008242	omega peptidase activity	290	137	4	NA	NA	NA
Community 2	GO:0008270	zinc ion binding	290	918	17	NA	NA	NA
Community 2	GO:0008277	regulation of G protein-coupled receptor signaling pathway	290	160	2	NA	NA	NA
Community 2	GO:0008535	respiratory chain complex IV assembly	290	27	1	NA	NA	NA
Community 2	GO:0008589	regulation of smoothened signaling pathway	290	92	1	NA	NA	NA
Community 2	GO:0008649	rRNA methyltransferase activity	290	25	1	NA	NA	NA
Community 2	GO:0009112	nucleobase metabolic process	290	38	2	NA	NA	NA
Community 2	GO:0009132	nucleoside diphosphate metabolic process	290	158	5	NA	NA	NA
Community 2	GO:0009262	deoxyribonucleotide metabolic process	290	36	2	NA	NA	NA
Community 2	GO:0009267	cellular response to starvation	290	177	5	NA	NA	NA
Community 2	GO:0009301	snRNA transcription	290	78	2	NA	NA	NA
Community 2	GO:0009394	2'-deoxyribonucleotide metabolic process	290	32	2	NA	NA	NA
Community 2	GO:0009452	7-methylguanosine RNA capping	290	44	2	NA	NA	NA
Community 2	GO:0009743	response to carbohydrate	290	261	3	NA	NA	NA
Community 2	GO:0009991	response to extracellular stimulus	290	551	9	NA	NA	NA
Community 2	GO:0010565	regulation of cellular ketone metabolic process	290	212	6	NA	NA	NA
Community 2	GO:0010758	regulation of macrophage chemotaxis	290	34	1	NA	NA	NA
Community 2	GO:0010874	regulation of cholesterol efflux	290	50	1	NA	NA	NA
Community 2	GO:0010888	negative regulation of lipid storage	290	30	1	NA	NA	NA
Community 2	GO:0010948	negative regulation of cell cycle process	290	427	9	NA	NA	NA
Community 2	GO:0010971	positive regulation of G2/M transition of mitotic cell cycle	290	28	2	NA	NA	NA
Community 2	GO:0010972	negative regulation of G2/M transition of mitotic cell cycle	290	125	4	NA	NA	NA
Community 2	GO:0012505	endomembrane system	290	5272	76	NA	NA	NA
Community 2	GO:0012507	ER to Golgi transport vesicle membrane	290	162	2	NA	NA	NA
Community 2	GO:0015002	heme-copper terminal oxidase activity	290	29	1	NA	NA	NA
Community 2	GO:0015012	heparan sulfate proteoglycan biosynthetic process	290	28	1	NA	NA	NA
Community 2	GO:0015103	inorganic anion transmembrane transporter activity	290	158	5	NA	NA	NA
Community 2	GO:0015301	anion:anion antiporter activity	290	29	2	NA	NA	NA
Community 2	GO:0016050	vesicle organization	290	372	9	NA	NA	NA
Community 2	GO:0016444	somatic cell DNA recombination	290	68	3	NA	NA	NA
Community 2	GO:0016445	somatic diversification of immunoglobulins	290	66	3	NA	NA	NA
Community 2	GO:0016538	cyclin-dependent protein serine/threonine kinase regulator activity	290	50	2	NA	NA	NA
Community 2	GO:0016579	protein deubiquitination	290	324	8	NA	NA	NA
Community 2	GO:0016655	oxidoreductase activity, acting on NAD(P)H, quinone or similar compound as acceptor	290	77	3	NA	NA	NA
Community 2	GO:0016675	oxidoreductase activity, acting on a heme group of donors	290	30	1	NA	NA	NA
Community 2	GO:0016676	oxidoreductase activity, acting on a heme group of donors, oxygen as acceptor	290	29	1	NA	NA	NA
Community 2	GO:0016799	hydrolase activity, hydrolyzing N-glycosyl compounds	290	34	2	NA	NA	NA
Community 2	GO:0016830	carbon-carbon lyase activity	290	55	2	NA	NA	NA
Community 2	GO:0016831	carboxy-lyase activity	290	38	2	NA	NA	NA
Community 2	GO:0017069	snRNA binding	290	78	1	NA	NA	NA
Community 2	GO:0018027	peptidyl-lysine dimethylation	290	30	2	NA	NA	NA
Community 2	GO:0019217	regulation of fatty acid metabolic process	290	103	3	NA	NA	NA
Community 2	GO:0019692	deoxyribose phosphate metabolic process	290	34	2	NA	NA	NA
Community 2	GO:0019901	protein kinase binding	290	720	15	NA	NA	NA
Community 2	GO:0021696	cerebellar cortex morphogenesis	290	37	2	NA	NA	NA
Community 2	GO:0021904	dorsal/ventral neural tube patterning	290	25	1	NA	NA	NA
Community 2	GO:0022616	DNA strand elongation	290	26	1	NA	NA	NA
Community 2	GO:0023029	MHC class Ib protein binding	290	103	1	NA	NA	NA
Community 2	GO:0030120	vesicle coat	290	59	2	NA	NA	NA
Community 2	GO:0030134	COPII-coated ER to Golgi transport vesicle	290	196	3	NA	NA	NA
Community 2	GO:0030135	coated vesicle	290	406	7	NA	NA	NA
Community 2	GO:0030199	collagen fibril organization	290	73	2	NA	NA	NA
Community 2	GO:0030201	heparan sulfate proteoglycan metabolic process	290	34	1	NA	NA	NA
Community 2	GO:0030206	chondroitin sulfate biosynthetic process	290	27	1	NA	NA	NA
Community 2	GO:0030515	snoRNA binding	290	32	2	NA	NA	NA
Community 2	GO:0030660	Golgi-associated vesicle membrane	290	215	3	NA	NA	NA
Community 2	GO:0030695	GTPase regulator activity	290	348	5	NA	NA	NA
Community 2	GO:0030904	retromer complex	290	28	2	NA	NA	NA
Community 2	GO:0031113	regulation of microtubule polymerization	290	63	3	NA	NA	NA
Community 2	GO:0031123	RNA 3'-end processing	290	172	4	NA	NA	NA
Community 2	GO:0031124	mRNA 3'-end processing	290	119	3	NA	NA	NA
Community 2	GO:0031167	rRNA methylation	290	29	1	NA	NA	NA
Community 2	GO:0031210	phosphatidylcholine binding	290	29	2	NA	NA	NA
Community 2	GO:0031369	translation initiation factor binding	290	32	2	NA	NA	NA
Community 2	GO:0031410	cytoplasmic vesicle	290	2844	40	NA	NA	NA
Community 2	GO:0031440	regulation of mRNA 3'-end processing	290	37	2	NA	NA	NA
Community 2	GO:0031461	cullin-RING ubiquitin ligase complex	290	167	4	NA	NA	NA
Community 2	GO:0031463	Cul3-RING ubiquitin ligase complex	290	36	1	NA	NA	NA
Community 2	GO:0031497	chromatin assembly	290	214	6	NA	NA	NA
Community 2	GO:0031528	microvillus membrane	290	34	2	NA	NA	NA
Community 2	GO:0031571	mitotic G1 DNA damage checkpoint	290	72	3	NA	NA	NA
Community 2	GO:0031572	G2 DNA damage checkpoint	290	43	2	NA	NA	NA
Community 2	GO:0031577	spindle checkpoint	290	34	2	NA	NA	NA
Community 2	GO:0031648	protein destabilization	290	62	2	NA	NA	NA
Community 2	GO:0031667	response to nutrient levels	290	510	9	NA	NA	NA
Community 2	GO:0031668	cellular response to extracellular stimulus	290	275	6	NA	NA	NA
Community 2	GO:0031669	cellular response to nutrient levels	290	236	6	NA	NA	NA
Community 2	GO:0031929	TOR signaling	290	127	4	NA	NA	NA
Community 2	GO:0032007	negative regulation of TOR signaling	290	47	2	NA	NA	NA
Community 2	GO:0032386	regulation of intracellular transport	290	378	8	NA	NA	NA
Community 2	GO:0032434	regulation of proteasomal ubiquitin-dependent protein catabolic process	290	156	4	NA	NA	NA
Community 2	GO:0032507	maintenance of protein location in cell	290	66	3	NA	NA	NA
Community 2	GO:0032527	protein exit from endoplasmic reticulum	290	51	2	NA	NA	NA
Community 2	GO:0032786	positive regulation of DNA-templated transcription, elongation	290	34	1	NA	NA	NA
Community 2	GO:0032800	receptor biosynthetic process	290	35	2	NA	NA	NA
Community 2	GO:0032806	carboxy-terminal domain protein kinase complex	290	33	2	NA	NA	NA
Community 2	GO:0032993	protein-DNA complex	290	213	6	NA	NA	NA
Community 2	GO:0033046	negative regulation of sister chromatid segregation	290	45	2	NA	NA	NA
Community 2	GO:0033048	negative regulation of mitotic sister chromatid segregation	290	43	2	NA	NA	NA
Community 2	GO:0034067	protein localization to Golgi apparatus	290	28	2	NA	NA	NA
Community 2	GO:0035821	modulation of process of other organism	290	132	3	NA	NA	NA
Community 2	GO:0035825	homologous recombination	290	65	2	NA	NA	NA
Community 2	GO:0036260	RNA capping	290	44	2	NA	NA	NA
Community 2	GO:0036297	interstrand cross-link repair	290	56	2	NA	NA	NA
Community 2	GO:0042162	telomeric DNA binding	290	37	2	NA	NA	NA
Community 2	GO:0042594	response to starvation	290	221	6	NA	NA	NA
Community 2	GO:0042632	cholesterol homeostasis	290	111	3	NA	NA	NA
Community 2	GO:0042795	snRNA transcription by RNA polymerase II	290	77	2	NA	NA	NA
Community 2	GO:0042974	retinoic acid receptor binding	290	29	1	NA	NA	NA
Community 2	GO:0043457	regulation of cellular respiration	290	30	1	NA	NA	NA
Community 2	GO:0043467	regulation of generation of precursor metabolites and energy	290	165	5	NA	NA	NA
Community 2	GO:0043484	regulation of RNA splicing	290	167	5	NA	NA	NA
Community 2	GO:0043539	protein serine/threonine kinase activator activity	290	38	1	NA	NA	NA
Community 2	GO:0043687	post-translational protein modification	290	401	8	NA	NA	NA
Community 2	GO:0043949	regulation of cAMP-mediated signaling	290	57	1	NA	NA	NA
Community 2	GO:0043951	negative regulation of cAMP-mediated signaling	290	28	1	NA	NA	NA
Community 2	GO:0044232	organelle membrane contact site	290	37	2	NA	NA	NA
Community 2	GO:0044403	symbiotic process	290	1199	22	NA	NA	NA
Community 2	GO:0044665	MLL1/2 complex	290	43	2	NA	NA	NA
Community 2	GO:0044783	G1 DNA damage checkpoint	290	73	3	NA	NA	NA
Community 2	GO:0044818	mitotic G2/M transition checkpoint	290	40	2	NA	NA	NA
Community 2	GO:0044819	mitotic G1/S transition checkpoint	290	73	3	NA	NA	NA
Community 2	GO:0045182	translation regulator activity	290	164	5	NA	NA	NA
Community 2	GO:0045191	regulation of isotype switching	290	39	2	NA	NA	NA
Community 2	GO:0045736	negative regulation of cyclin-dependent protein serine/threonine kinase activity	290	36	2	NA	NA	NA
Community 2	GO:0045737	positive regulation of cyclin-dependent protein serine/threonine kinase activity	290	30	1	NA	NA	NA
Community 2	GO:0045740	positive regulation of DNA replication	290	41	2	NA	NA	NA
Community 2	GO:0045744	negative regulation of G protein-coupled receptor signaling pathway	290	60	1	NA	NA	NA
Community 2	GO:0045830	positive regulation of isotype switching	290	29	2	NA	NA	NA
Community 2	GO:0045839	negative regulation of mitotic nuclear division	290	53	2	NA	NA	NA
Community 2	GO:0045841	negative regulation of mitotic metaphase/anaphase transition	290	36	2	NA	NA	NA
Community 2	GO:0045879	negative regulation of smoothened signaling pathway	290	38	1	NA	NA	NA
Community 2	GO:0046320	regulation of fatty acid oxidation	290	33	1	NA	NA	NA
Community 2	GO:0046337	phosphatidylethanolamine metabolic process	290	32	1	NA	NA	NA
Community 2	GO:0046471	phosphatidylglycerol metabolic process	290	40	2	NA	NA	NA
Community 2	GO:0046474	glycerophospholipid biosynthetic process	290	275	7	NA	NA	NA
Community 2	GO:0046685	response to arsenic-containing substance	290	43	2	NA	NA	NA
Community 2	GO:0046782	regulation of viral transcription	290	91	2	NA	NA	NA
Community 2	GO:0046794	transport of virus	290	72	3	NA	NA	NA
Community 2	GO:0046966	thyroid hormone receptor binding	290	33	2	NA	NA	NA
Community 2	GO:0048011	neurotrophin TRK receptor signaling pathway	290	37	2	NA	NA	NA
Community 2	GO:0048471	perinuclear region of cytoplasm	290	781	14	NA	NA	NA
Community 2	GO:0048536	spleen development	290	35	2	NA	NA	NA
Community 2	GO:0050434	positive regulation of viral transcription	290	49	2	NA	NA	NA
Community 2	GO:0050650	chondroitin sulfate proteoglycan biosynthetic process	290	32	1	NA	NA	NA
Community 2	GO:0050681	androgen receptor binding	290	33	1	NA	NA	NA
Community 2	GO:0050779	RNA destabilization	290	42	2	NA	NA	NA
Community 2	GO:0050997	quaternary ammonium group binding	290	29	2	NA	NA	NA
Community 2	GO:0051019	mitogen-activated protein kinase binding	290	36	2	NA	NA	NA
Community 2	GO:0051101	regulation of DNA binding	290	140	2	NA	NA	NA
Community 2	GO:0051233	spindle midzone	290	39	2	NA	NA	NA
Community 2	GO:0051307	meiotic chromosome separation	290	27	1	NA	NA	NA
Community 2	GO:0051536	iron-sulfur cluster binding	290	69	3	NA	NA	NA
Community 2	GO:0051540	metal cluster binding	290	69	3	NA	NA	NA
Community 2	GO:0051604	protein maturation	290	318	8	NA	NA	NA
Community 2	GO:0051648	vesicle localization	290	245	6	NA	NA	NA
Community 2	GO:0051650	establishment of vesicle localization	290	226	6	NA	NA	NA
Community 2	GO:0051668	localization within membrane	290	99	3	NA	NA	NA
Community 2	GO:0051702	interaction with symbiont	290	113	2	NA	NA	NA
Community 2	GO:0051783	regulation of nuclear division	290	201	5	NA	NA	NA
Community 2	GO:0051784	negative regulation of nuclear division	290	61	2	NA	NA	NA
Community 2	GO:0051785	positive regulation of nuclear division	290	73	3	NA	NA	NA
Community 2	GO:0051817	modulation of process of other organism involved in symbiotic interaction	290	113	3	NA	NA	NA
Community 2	GO:0051851	modulation by host of symbiont process	290	72	2	NA	NA	NA
Community 2	GO:0051983	regulation of chromosome segregation	290	110	4	NA	NA	NA
Community 2	GO:0051985	negative regulation of chromosome segregation	290	46	2	NA	NA	NA
Community 2	GO:0055037	recycling endosome	290	246	4	NA	NA	NA
Community 2	GO:0055083	monovalent inorganic anion homeostasis	290	27	1	NA	NA	NA
Community 2	GO:0055088	lipid homeostasis	290	177	3	NA	NA	NA
Community 2	GO:0055092	sterol homeostasis	290	112	3	NA	NA	NA
Community 2	GO:0060041	retina development in camera-type eye	290	167	2	NA	NA	NA
Community 2	GO:0060260	regulation of transcription initiation from RNA polymerase II promoter	290	41	2	NA	NA	NA
Community 2	GO:0060341	regulation of cellular localization	290	1095	18	NA	NA	NA
Community 2	GO:0060444	branching involved in mammary gland duct morphogenesis	290	31	0	NA	NA	NA
Community 2	GO:0060603	mammary gland duct morphogenesis	290	40	0	NA	NA	NA
Community 2	GO:0061157	mRNA destabilization	290	34	2	NA	NA	NA
Community 2	GO:0061512	protein localization to cilium	290	63	2	NA	NA	NA
Community 2	GO:0061615	glycolytic process through fructose-6-phosphate	290	31	1	NA	NA	NA
Community 2	GO:0061620	glycolytic process through glucose-6-phosphate	290	30	1	NA	NA	NA
Community 2	GO:0061621	canonical glycolysis	290	29	1	NA	NA	NA
Community 2	GO:0061630	ubiquitin protein ligase activity	290	376	6	NA	NA	NA
Community 2	GO:0061659	ubiquitin-like protein ligase activity	290	385	8	NA	NA	NA
Community 2	GO:0061718	glucose catabolic process to pyruvate	290	29	1	NA	NA	NA
Community 2	GO:0061912	selective autophagy	290	66	3	NA	NA	NA
Community 2	GO:0062125	regulation of mitochondrial gene expression	290	31	2	NA	NA	NA
Community 2	GO:0070469	respirasome	290	116	4	NA	NA	NA
Community 2	GO:0070536	protein K63-linked deubiquitination	290	37	2	NA	NA	NA
Community 2	GO:0070577	lysine-acetylated histone binding	290	28	2	NA	NA	NA
Community 2	GO:0070861	regulation of protein exit from endoplasmic reticulum	290	31	2	NA	NA	NA
Community 2	GO:0071108	protein K48-linked deubiquitination	290	38	2	NA	NA	NA
Community 2	GO:0071173	spindle assembly checkpoint	290	34	2	NA	NA	NA
Community 2	GO:0071174	mitotic spindle checkpoint	290	34	2	NA	NA	NA
Community 2	GO:0071260	cellular response to mechanical stimulus	290	81	2	NA	NA	NA
Community 2	GO:0071339	MLL1 complex	290	43	2	NA	NA	NA
Community 2	GO:0071480	cellular response to gamma radiation	290	32	2	NA	NA	NA
Community 2	GO:0071496	cellular response to external stimulus	290	350	8	NA	NA	NA
Community 2	GO:0071889	14-3-3 protein binding	290	38	1	NA	NA	NA
Community 2	GO:0072413	signal transduction involved in mitotic cell cycle checkpoint	290	68	3	NA	NA	NA
Community 2	GO:0072431	signal transduction involved in mitotic G1 DNA damage checkpoint	290	66	3	NA	NA	NA
Community 2	GO:0075733	intracellular transport of virus	290	65	3	NA	NA	NA
Community 2	GO:0097110	scaffold protein binding	290	63	1	NA	NA	NA
Community 2	GO:0097708	intracellular vesicle	290	2848	40	NA	NA	NA
Community 2	GO:0097711	ciliary basal body-plasma membrane docking	290	108	4	NA	NA	NA
Community 2	GO:0098661	inorganic anion transmembrane transport	290	133	4	NA	NA	NA
Community 2	GO:0098862	cluster of actin-based cell projections	290	172	5	NA	NA	NA
Community 2	GO:0101005	ubiquitinyl hydrolase activity	290	123	4	NA	NA	NA
Community 2	GO:0140033	acetylation-dependent protein binding	290	28	2	NA	NA	NA
Community 2	GO:0140102	catalytic activity, acting on a rRNA	290	25	1	NA	NA	NA
Community 2	GO:0140323	solute:anion antiporter activity	290	29	2	NA	NA	NA
Community 2	GO:1901532	regulation of hematopoietic progenitor cell differentiation	290	107	4	NA	NA	NA
Community 2	GO:1901976	regulation of cell cycle checkpoint	290	45	1	NA	NA	NA
Community 2	GO:1901988	negative regulation of cell cycle phase transition	290	309	7	NA	NA	NA
Community 2	GO:1901991	negative regulation of mitotic cell cycle phase transition	290	290	7	NA	NA	NA
Community 2	GO:1902100	negative regulation of metaphase/anaphase transition of cell cycle	290	37	2	NA	NA	NA
Community 2	GO:1902400	intracellular signal transduction involved in G1 DNA damage checkpoint	290	66	3	NA	NA	NA
Community 2	GO:1902402	signal transduction involved in mitotic DNA damage checkpoint	290	68	3	NA	NA	NA
Community 2	GO:1902403	signal transduction involved in mitotic DNA integrity checkpoint	290	68	3	NA	NA	NA
Community 2	GO:1902532	negative regulation of intracellular signal transduction	290	603	10	NA	NA	NA
Community 2	GO:1902554	serine/threonine protein kinase complex	290	110	3	NA	NA	NA
Community 2	GO:1902751	positive regulation of cell cycle G2/M phase transition	290	31	2	NA	NA	NA
Community 2	GO:1902911	protein kinase complex	290	125	3	NA	NA	NA
Community 2	GO:1903749	positive regulation of establishment of protein localization to mitochondrion	290	66	3	NA	NA	NA
Community 2	GO:1903827	regulation of cellular protein localization	290	612	11	NA	NA	NA
Community 2	GO:1903828	negative regulation of cellular protein localization	290	133	2	NA	NA	NA
Community 2	GO:1903829	positive regulation of cellular protein localization	290	368	7	NA	NA	NA
Community 2	GO:1904030	negative regulation of cyclin-dependent protein kinase activity	290	37	2	NA	NA	NA
Community 2	GO:1904031	positive regulation of cyclin-dependent protein kinase activity	290	34	1	NA	NA	NA
Community 2	GO:1905515	non-motile cilium assembly	290	57	2	NA	NA	NA
Community 2	GO:1905818	regulation of chromosome separation	290	67	3	NA	NA	NA
Community 2	GO:1905819	negative regulation of chromosome separation	290	40	2	NA	NA	NA
Community 2	GO:1905953	negative regulation of lipid localization	290	75	2	NA	NA	NA
Community 2	GO:2000036	regulation of stem cell population maintenance	290	45	2	NA	NA	NA
Community 2	GO:2000058	regulation of ubiquitin-dependent protein catabolic process	290	186	5	NA	NA	NA
Community 2	GO:2000352	negative regulation of endothelial cell apoptotic process	290	34	2	NA	NA	NA
Community 2	GO:2000756	regulation of peptidyl-lysine acetylation	290	63	3	NA	NA	NA
Community 2	GO:2000816	negative regulation of mitotic sister chromatid separation	290	39	2	NA	NA	NA
Community 2	GO:2001252	positive regulation of chromosome organization	290	206	6	NA	NA	NA
