## Supplementary material for "A rare variant in D-amino acid oxidase implicates NMDA receptor signaling and cerebellar gene networks in risk for bipolar disorder": Table S5 (part 1 of 3)

### Sheet: DAO.G130V.CB.edgeR_LRT
ensembl_transcript_id	ensembl_gene_id	mgi_symbol	logFC	logCPM	LR	PValue	FDR
ENSMUST00000134917	ENSMUSG00000040521	Tsfm	-1.86114	2.18285	22.3443	2.27894e-06	0.0487443
ENSMUST00000111035	ENSMUSG00000029715	Pop7	-2.07047	2.00535	19.1802	1.18938e-05	0.110729
ENSMUST00000208512	ENSMUSG00000043831	Lysmd4	-1.65248	2.35192	18.6712	1.55307e-05	0.110729
ENSMUST00000211522	ENSMUSG00000025510	Cd151	-1.72992	2.21404	17.7218	2.55678e-05	0.120791
ENSMUST00000227843	ENSMUSG00000038736	Nudcd1	0.568772	5.30361	17.533	2.82368e-05	0.120791
ENSMUST00000126156	ENSMUSG00000028582	Cc2d1b	-1.48334	2.4351	16.4563	4.97853e-05	0.154734
ENSMUST00000074295	ENSMUSG00000071267	Zfp942	-1.55142	2.79563	16.424	5.06401e-05	0.154734
ENSMUST00000234532	ENSMUSG00000024055	Cyp4f13	-2.111	1.59035	15.9535	6.49189e-05	0.165765
ENSMUST00000231341	ENSMUSG00000014769	Psmb1	-1.94666	3.04374	15.8176	6.97499e-05	0.165765
ENSMUST00000033683	ENSMUSG00000031320	Rps4x	0.586912	5.7721	15.5137	8.19104e-05	0.169813
ENSMUST00000193972	ENSMUSG00000102891	Gm19114	-1.56561	3.16382	15.2276	9.53002e-05	0.169813
ENSMUST00000193547	ENSMUSG00000039542	Ncam1	0.377382	7.32142	15.1451	9.95539e-05	0.169813
ENSMUST00000160032	ENSMUSG00000089936	Gm16199	1.27297	2.11532	15.0702	0.000103584	0.169813
ENSMUST00000231182	ENSMUSG00000116439	Gm49528	-0.984772	3.16563	14.9372	0.00011115	0.169813
ENSMUST00000021114	ENSMUSG00000020766	Galk1	-1.28307	2.16412	14.0146	0.000181396	0.258658
ENSMUST00000056601	ENSMUSG00000017288	Vps53	-2.63883	3.24353	13.3694	0.000255763	0.341907
ENSMUST00000213797	ENSMUSG00000019826	Zbtb24	0.974034	2.65827	13.07	0.000300064	0.364372
ENSMUST00000109445	ENSMUSG00000053141	Ptprt	-0.571793	5.21306	12.9763	0.000315458	0.364372
ENSMUST00000215087	ENSMUSG00000035202	Lars2	-1.88982	2.04302	12.9184	0.000325374	0.364372
ENSMUST00000213420	ENSMUSG00000049605	Olfr418	0.789401	3.89546	12.7579	0.0003545	0.364372
ENSMUST00000014913	ENSMUSG00000014769	Psmb1	2.13984	2.89511	12.7409	0.000357746	0.364372
ENSMUST00000129888	ENSMUSG00000030432	Rpl28	-1.65848	1.81528	12.5757	0.0003908	0.375987
ENSMUST00000197010	ENSMUSG00000014668	Chfr	-1.02337	4.04922	12.4599	0.000415783	0.375987
ENSMUST00000114874	ENSMUSG00000079598	Clec2l	-0.601904	4.06248	12.4108	0.000426862	0.375987
ENSMUST00000208318	ENSMUSG00000030592	Ryr1	0.922189	2.68212	12.3565	0.000439463	0.375987
ENSMUST00000029602	ENSMUSG00000027977	Ndst3	-2.42869	3.205	12.1704	0.000485539	0.399431
ENSMUST00000186970	ENSMUSG00000026018	Ica1l	1.51688	1.74192	12.0514	0.000517549	0.401803
ENSMUST00000214978	ENSMUSG00000032816	Igdcc4	0.994159	3.19917	11.9371	0.000550264	0.401803
ENSMUST00000102953	ENSMUSG00000028457	Atp8b5	1.33256	2.17249	11.9167	0.000556325	0.401803
ENSMUST00000232198	ENSMUSG00000022957	Itsn1	1.55043	1.80858	11.8926	0.000563565	0.401803
ENSMUST00000072662	ENSMUSG00000058028	Zscan5b	-1.68802	2.4178	11.7674	0.000602781	0.4159
ENSMUST00000232882	ENSMUSG00000004865	Srpk1	1.18526	2.66406	11.6256	0.000650492	0.429239
ENSMUST00000203602	ENSMUSG00000107896	Gm8719	0.790232	3.22381	11.5554	0.000675514	0.429239
ENSMUST00000031481	ENSMUSG00000029507	Pus1	-1.88869	2.2983	11.5219	0.000687809	0.429239
ENSMUST00000149833	ENSMUSG00000022972	Cfap298	-1.4668	3.59416	11.459	0.000711498	0.429239
ENSMUST00000227340	ENSMUSG00000015002	Efr3a	-1.06491	3.50198	11.4306	0.000722456	0.429239
ENSMUST00000148805	ENSMUSG00000017119	Nbr1	-1.90278	1.57148	11.3037	0.00077351	0.447151
ENSMUST00000196375	ENSMUSG00000029716	Tfr2	-1.76612	1.76793	11.0649	0.000879789	0.474001
ENSMUST00000025276	ENSMUSG00000024410	Rmc1	-1.78212	2.26668	11.0119	0.000905287	0.474001
ENSMUST00000031391	ENSMUSG00000029438	Bcl7a	-1.22882	3.10611	10.9496	0.000936241	0.474001
ENSMUST00000112969	ENSMUSG00000055725	Paqr3	-0.581582	4.99995	10.9221	0.000950253	0.474001
ENSMUST00000095062	ENSMUSG00000073725	Lmbrd1	-0.551026	4.92124	10.9112	0.000955866	0.474001
ENSMUST00000187442	ENSMUSG00000053877	Srcap	-1.15656	2.80071	10.7495	0.00104307	0.474001
ENSMUST00000235873	ENSMUSG00000024026	Glo1	0.899492	4.00912	10.7126	0.00106411	0.474001
ENSMUST00000030536	ENSMUSG00000028756	Pink1	-0.815492	4.68501	10.684	0.00108065	0.474001
ENSMUST00000233032	ENSMUSG00000002768	Mea1	-1.61824	2.32534	10.6663	0.00109105	0.474001
ENSMUST00000123969	ENSMUSG00000003526	Prodh	-0.709615	4.61547	10.6422	0.00110537	0.474001
ENSMUST00000216479	ENSMUSG00000111321	Prodh	-0.709615	4.61547	10.6422	0.00110537	0.474001
ENSMUST00000145819	ENSMUSG00000002718	Cse1l	-0.859034	4.42486	10.6379	0.00110796	0.474001
ENSMUST00000126648	ENSMUSG00000027598	Itch	0.730723	3.47537	10.6377	0.00110805	0.474001
ENSMUST00000233545	ENSMUSG00000050668	Gpatch11	0.54616	4.56156	10.4879	0.00120157	0.487025
ENSMUST00000054697	ENSMUSG00000047694	Yipf6	-0.509097	4.25451	10.4511	0.00122576	0.487025
ENSMUST00000168846	ENSMUSG00000067713	Prkag1	0.648992	3.53058	10.411	0.00125265	0.487025
ENSMUST00000215620	ENSMUSG00000033590	Myo5c	-1.4684	2.5696	10.3388	0.00130263	0.487025
ENSMUST00000034385	ENSMUSG00000031910	Has3	-1.55901	3.12848	10.33	0.00130885	0.487025
ENSMUST00000048698	ENSMUSG00000036980	Taf6	-0.450783	5.85795	10.308	0.00132453	0.487025
ENSMUST00000130131	ENSMUSG00000056342	Usp34	-0.706129	2.82371	10.3064	0.00132569	0.487025
ENSMUST00000136827	ENSMUSG00000028289	Epha7	-1.96014	1.82365	10.2782	0.0013461	0.487025
ENSMUST00000216411	ENSMUSG00000094200	Olfr237	0.753126	4.2323	10.2661	0.00135497	0.487025
ENSMUST00000237871	ENSMUSG00000025016	Tm9sf3	0.620103	4.49789	10.2361	0.00137717	0.487025
ENSMUST00000134418	ENSMUSG00000018661	Cog1	0.366394	6.51267	10.2204	0.00138896	0.487025
ENSMUST00000159714	ENSMUSG00000022148	Fyb	-1.09812	2.03388	10.1723	0.00142565	0.491826
ENSMUST00000070064	ENSMUSG00000056131	Pgm3	0.461027	4.77969	10.1099	0.00147478	0.5007
ENSMUST00000151066	ENSMUSG00000055762	Eef1d	1.01721	3.48964	10.0121	0.00155514	0.51806
ENSMUST00000005923	ENSMUSG00000005779	Psmb4	0.94176	3.14851	9.98216	0.00158064	0.51806
ENSMUST00000152216	ENSMUSG00000035696	Rnf38	-1.59711	1.60514	9.96138	0.00159858	0.51806
ENSMUST00000141384	ENSMUSG00000037443	Cep85	0.260989	11.2639	9.74336	0.00179972	0.573372
ENSMUST00000185528	ENSMUSG00000032403	2300009A05Rik	-1.69732	2.23394	9.70372	0.00183895	0.573372
ENSMUST00000107966	ENSMUSG00000050063	Klk6	1.21199	2.49338	9.67666	0.00186623	0.573372
ENSMUST00000132062	ENSMUSG00000029470	P2rx4	-0.892344	2.94024	9.6666	0.00187648	0.573372
ENSMUST00000215002	ENSMUSG00000032192	Gnb5	-2.26378	2.64206	9.58874	0.00195774	0.589776
ENSMUST00000121497	ENSMUSG00000058603	Rpl28-ps1	1.01467	3.10321	9.47648	0.00208123	0.61029
ENSMUST00000142430	ENSMUSG00000028524	Sgip1	0.434021	8.97988	9.47501	0.0020829	0.61029
ENSMUST00000110051	ENSMUSG00000002396	Ocel1	0.434105	6.21184	9.41906	0.00214742	0.62069
ENSMUST00000172524	ENSMUSG00000021952	Xpo4	-1.28692	2.71073	9.36469	0.00221206	0.62303
ENSMUST00000235455	ENSMUSG00000057561	Eif1a	-0.636504	5.34766	9.3281	0.00225666	0.62303
ENSMUST00000086535	ENSMUSG00000073702	Rpl31	0.43247	4.79217	9.28641	0.0023086	0.62303
ENSMUST00000032342	ENSMUSG00000030218	Mgp	1.49668	1.47146	9.28585	0.0023093	0.62303
ENSMUST00000169082	ENSMUSG00000044217	Aqp5	0.46325	5.31151	9.25887	0.00234358	0.62303
ENSMUST00000016680	ENSMUSG00000031446	Cul4a	-0.639332	4.63679	9.22897	0.00238216	0.62303
ENSMUST00000074945	ENSMUSG00000055013	Agap1	-0.628761	5.03248	9.18679	0.00243768	0.62303
ENSMUST00000209802	ENSMUSG00000009487	Otog	-1.02913	2.79023	9.15441	0.0024812	0.62303
ENSMUST00000228348	ENSMUSG00000115020	Vmn1r218	-0.433195	6.68731	9.11103	0.00254073	0.62303
ENSMUST00000238803	ENSMUSG00000031626	Sorbs2	0.648905	3.84853	9.08893	0.00257161	0.62303
ENSMUST00000141826	ENSMUSG00000025793	Hgs	-1.33087	1.92723	9.07968	0.00258466	0.62303
ENSMUST00000025910	ENSMUSG00000024959	Bad	-0.642237	4.84135	9.04816	0.00262959	0.62303
ENSMUST00000156600	ENSMUSG00000021830	Txndc16	-1.30941	1.90194	9.03903	0.00264276	0.62303
ENSMUST00000084731	ENSMUSG00000066232	Ipo7	-0.532846	4.78513	9.01214	0.00268192	0.62303
ENSMUST00000013130	ENSMUSG00000020954	Strn3	-2.18315	2.59209	8.971	0.00274298	0.62303
ENSMUST00000103217	ENSMUSG00000028975	Pex14	-0.855645	3.02531	8.96172	0.00275695	0.62303
ENSMUST00000053355	ENSMUSG00000050967	Creg2	-0.811835	3.46919	8.95372	0.00276906	0.62303
ENSMUST00000145306	ENSMUSG00000026211	Obsl1	-0.655396	5.82632	8.891	0.0028658	0.62303
ENSMUST00000227854	ENSMUSG00000047394	Odf3b	-1.30947	2.84131	8.84094	0.00294547	0.62303
ENSMUST00000021818	ENSMUSG00000021391	Cenpp	0.867389	2.50626	8.83274	0.00295874	0.62303
ENSMUST00000173654	ENSMUSG00000036591	Arhgap21	-0.753759	3.71301	8.83141	0.0029609	0.62303
ENSMUST00000048263	ENSMUSG00000041408	Wapl	-0.340737	6.76165	8.82319	0.00297427	0.62303
ENSMUST00000005798	ENSMUSG00000005656	Snx6	-1.39091	2.14556	8.78063	0.00304445	0.62303
ENSMUST00000122912	ENSMUSG00000044647	Csrnp3	-0.461477	3.69903	8.74275	0.00310836	0.62303
ENSMUST00000155756	ENSMUSG00000029346	Srrd	0.331132	6.70227	8.73683	0.00311846	0.62303
ENSMUST00000003911	ENSMUSG00000003813	Rad23a	-0.337415	7.94441	8.72998	0.00313019	0.62303
ENSMUST00000222101	ENSMUSG00000020590	Snx13	-1.17194	2.99344	8.72943	0.00313115	0.62303
ENSMUST00000141069	ENSMUSG00000004270	Lpcat3	-0.771706	3.82889	8.72061	0.00314633	0.62303
ENSMUST00000182402	ENSMUSG00000098090	2700099C18Rik	-0.928369	3.49472	8.71932	0.00314855	0.62303
ENSMUST00000233937	ENSMUSG00000037805	Rpl10a	1.63856	2.71615	8.69676	0.00318776	0.62303
ENSMUST00000043767	ENSMUSG00000038398	Upf3a	-0.435594	5.00637	8.67313	0.00322936	0.62303
ENSMUST00000050574	ENSMUSG00000044707	Ccnjl	1.08274	2.40767	8.6624	0.00324844	0.62303
ENSMUST00000032998	ENSMUSG00000030744	Rps3	0.347951	6.74138	8.65884	0.00325479	0.62303
ENSMUST00000076991	ENSMUSG00000059920	4930453N24Rik	0.573272	4.38489	8.65814	0.00325604	0.62303
ENSMUST00000172314	ENSMUSG00000002996	Hbp1	-0.264878	8.64724	8.65424	0.00326301	0.62303
ENSMUST00000230083	ENSMUSG00000022515	Anks3	-1.01436	2.80623	8.65028	0.00327011	0.62303
ENSMUST00000137953	ENSMUSG00000001909	Trmt1	-0.74679	3.46376	8.6428	0.00328357	0.62303
ENSMUST00000182223	ENSMUSG00000030583	Sipa1l3	1.80366	2.96654	8.63097	0.00330496	0.62303
ENSMUST00000231394	ENSMUSG00000022773	Ypel1	0.370744	5.61091	8.62771	0.00331087	0.62303
ENSMUST00000127559	ENSMUSG00000085028	Slc2a4rg-ps	0.4928	4.94678	8.60795	0.00334699	0.62303
ENSMUST00000128498	ENSMUSG00000051510	Mafg	-1.78069	1.58132	8.60595	0.00335066	0.62303
ENSMUST00000031091	ENSMUSG00000029190	D5Ertd579e	-0.409544	5.04767	8.57835	0.00340183	0.62303
ENSMUST00000053230	ENSMUSG00000032308	Ulk3	0.635427	4.29962	8.50893	0.00353407	0.62303
ENSMUST00000055438	ENSMUSG00000046442	Ppm1e	-0.530929	4.62193	8.4955	0.00356026	0.62303
ENSMUST00000159935	ENSMUSG00000019464	Ptger1	-0.38349	8.3101	8.49453	0.00356217	0.62303
ENSMUST00000168774	ENSMUSG00000013089	Etv5	0.501655	4.25403	8.47316	0.00360424	0.62303
ENSMUST00000133984	ENSMUSG00000003992	Ssbp2	-1.31146	3.12591	8.44366	0.00366319	0.62303
ENSMUST00000131369	ENSMUSG00000051154	Commd3	1.46212	1.81346	8.44211	0.00366631	0.62303
ENSMUST00000097413	ENSMUSG00000023826	Prkn	0.689361	3.6078	8.43812	0.00367436	0.62303
ENSMUST00000199384	ENSMUSG00000040003	Magi2	0.923593	2.67578	8.4195	0.00371218	0.62303
ENSMUST00000129239	ENSMUSG00000002014	Ssr4	1.57581	2.31126	8.41377	0.00372389	0.62303
ENSMUST00000177714	ENSMUSG00000074829	2010315B03Rik	0.630555	2.59569	8.39558	0.00376135	0.62303
ENSMUST00000184117	ENSMUSG00000098810	2010315B03Rik	0.630555	2.59569	8.39558	0.00376135	0.62303
ENSMUST00000043931	ENSMUSG00000034566	Atp5h	0.375201	6.51372	8.39009	0.00377273	0.62303
ENSMUST00000221563	ENSMUSG00000113285	Gm36128	-1.54405	1.83296	8.3834	0.00378663	0.62303
ENSMUST00000172807	ENSMUSG00000021519	Mterf3	0.656265	4.31263	8.37459	0.00380503	0.62303
ENSMUST00000213658	ENSMUSG00000063844	Olfr1276	0.953684	4.10118	8.36944	0.00381584	0.62303
ENSMUST00000046386	ENSMUSG00000061410	Zcchc14	-0.660653	3.50994	8.32956	0.0039005	0.632029
ENSMUST00000067976	ENSMUSG00000026626	Ppp2r5a	-0.425544	5.09807	8.30194	0.00396028	0.63689
ENSMUST00000208314	ENSMUSG00000011267	Zfp296	-0.942849	2.88379	8.22204	0.00413847	0.647103
ENSMUST00000020741	ENSMUSG00000020457	Drg1	-0.515713	5.0301	8.21647	0.00415118	0.647103
ENSMUST00000099537	ENSMUSG00000024921	Smarca2	-0.816045	4.96851	8.20282	0.00418254	0.647103
ENSMUST00000170219	ENSMUSG00000035640	Cbarp	0.442249	5.1842	8.19493	0.00420076	0.647103
ENSMUST00000139016	ENSMUSG00000027884	Clcc1	-1.20072	2.23131	8.19432	0.00420217	0.647103
ENSMUST00000040105	ENSMUSG00000033444	Specc1l	0.710275	3.32939	8.16301	0.00427533	0.647103
ENSMUST00000133320	ENSMUSG00000000563	Atp5pb	0.415111	6.34308	8.16182	0.00427814	0.647103
ENSMUST00000103093	ENSMUSG00000017760	Ctsa	0.309118	8.98251	8.16077	0.00428063	0.647103
ENSMUST00000148190	ENSMUSG00000070883	Ccdc173	-1.09262	2.52608	8.14977	0.00430667	0.647103
ENSMUST00000176823	ENSMUSG00000009585	Apobec3	-1.55641	1.29663	8.14151	0.00432633	0.647103
ENSMUST00000134506	ENSMUSG00000037348	Paqr7	0.84024	2.90485	8.11841	0.00438179	0.650848
ENSMUST00000197465	ENSMUSG00000105150	Gm43615	1.02475	2.02406	8.09276	0.00444425	0.655573
ENSMUST00000155555	ENSMUSG00000038766	Gabpb2	-0.749932	3.95663	8.06607	0.00451019	0.656524
ENSMUST00000174083	ENSMUSG00000030688	Stard10	-0.370318	6.51958	8.06531	0.00451208	0.656524
ENSMUST00000237049	ENSMUSG00000084957	Bbip1	-0.630516	4.52855	8.04238	0.00456956	0.660394
ENSMUST00000170396	ENSMUSG00000085111	Ascl4	0.770453	2.23158	8.00769	0.0046579	0.660644
ENSMUST00000067582	ENSMUSG00000054484	Tmem62	2.03566	3.14836	8.00143	0.00467404	0.660644
ENSMUST00000095759	ENSMUSG00000071341	Egr4	-1.19529	2.33799	7.99702	0.00468543	0.660644
ENSMUST00000121412	ENSMUSG00000073795	Spef1l	-1.88888	1.8686	7.98606	0.00471389	0.660644
ENSMUST00000161499	ENSMUSG00000022555	Dgat1	-1.37461	1.8131	7.98152	0.00472572	0.660644
ENSMUST00000025178	ENSMUSG00000024319	Vps52	-1.05838	2.56527	7.93442	0.00485033	0.665431
ENSMUST00000031018	ENSMUSG00000029136	Rbks	-1.64067	2.15441	7.92507	0.00487545	0.665431
ENSMUST00000080732	ENSMUSG00000037017	Zscan21	1.88368	2.76823	7.92339	0.00487998	0.665431
ENSMUST00000226944	ENSMUSG00000022241	Tars	1.22692	2.30238	7.92174	0.00488441	0.665431
ENSMUST00000169113	ENSMUSG00000034623	Prss55	-1.28876	2.13619	7.89855	0.00494744	0.666725
ENSMUST00000136982	ENSMUSG00000044155	Lsm8	-0.580248	3.9365	7.88668	0.00498001	0.666725
ENSMUST00000146828	ENSMUSG00000029686	Cul1	-0.454506	4.52891	7.88399	0.00498742	0.666725
ENSMUST00000156380	ENSMUSG00000087687	Pet100	0.321031	8.67758	7.862	0.00504847	0.670693
ENSMUST00000199125	ENSMUSG00000029392	Rilpl1	-1.19037	2.53917	7.84204	0.00510449	0.671306
ENSMUST00000163061	ENSMUSG00000054770	Kctd18	-0.508281	4.54884	7.82481	0.00515337	0.671306
ENSMUST00000194059	ENSMUSG00000102627	Snurf	-1.44518	3.16753	7.82148	0.00516289	0.671306
ENSMUST00000101257	ENSMUSG00000000693	Loxl3	0.330272	7.1019	7.80765	0.00520256	0.671306
ENSMUST00000133384	ENSMUSG00000061136	Prpf40a	1.24259	1.53909	7.79416	0.00524153	0.671306
ENSMUST00000111649	ENSMUSG00000024985	Tcf7l2	0.538747	5.60485	7.78639	0.00526413	0.671306
ENSMUST00000200558	ENSMUSG00000027950	Chrnb2	-0.819958	3.4395	7.77101	0.00530913	0.671306
ENSMUST00000022782	ENSMUSG00000022175	Lrp10	-0.783738	2.82804	7.75544	0.00535509	0.671306
ENSMUST00000134660	ENSMUSG00000020538	Srebf1	0.963285	2.70241	7.74228	0.00539428	0.671306
ENSMUST00000020564	ENSMUSG00000020312	Shc2	-0.650179	6.59001	7.72914	0.00543367	0.671306
ENSMUST00000159275	ENSMUSG00000079357	Gm11100	0.307996	8.25844	7.72407	0.00544895	0.671306
ENSMUST00000184776	ENSMUSG00000079469	Pigb	-0.429074	5.11052	7.71777	0.00546799	0.671306
ENSMUST00000156725	ENSMUSG00000066640	Fbxl18	-0.374837	6.04291	7.71547	0.00547495	0.671306
ENSMUST00000198688	ENSMUSG00000041560	Nop53	0.866524	2.36802	7.70971	0.00549247	0.671306
ENSMUST00000238008	ENSMUSG00000117714	Gm50439	-0.467066	4.40617	7.69085	0.00555014	0.674389
ENSMUST00000160583	ENSMUSG00000038538	Ubn2	0.54623	7.80491	7.68092	0.00558076	0.674389
ENSMUST00000056890	ENSMUSG00000050503	Fbxl22	0.337261	9.07401	7.6616	0.00564085	0.676688
ENSMUST00000213739	ENSMUSG00000111023	Gm48391	-0.360672	6.41321	7.64191	0.00570274	0.676688
ENSMUST00000025955	ENSMUSG00000024991	Eif3a	-0.227309	7.95323	7.61724	0.00578129	0.676688
ENSMUST00000194224	ENSMUSG00000032612	Usp4	-0.787074	3.07005	7.61592	0.00578553	0.676688
ENSMUST00000190580	ENSMUSG00000066456	Hmgn3	0.560596	3.78546	7.60101	0.00583355	0.676688
ENSMUST00000043151	ENSMUSG00000041020	Map7d2	0.82419	5.48514	7.59453	0.00585458	0.676688
ENSMUST00000209739	ENSMUSG00000003271	Sult2b1	-1.72091	2.65423	7.59261	0.0058608	0.676688
ENSMUST00000078676	ENSMUSG00000063882	Uqcrh	0.268467	6.74567	7.58684	0.00587958	0.676688
ENSMUST00000119981	ENSMUSG00000071533	Pcnp	-0.868179	2.8528	7.57682	0.00591236	0.676688
ENSMUST00000137797	ENSMUSG00000042032	Mat2b	0.949548	2.73637	7.57255	0.00592638	0.676688
ENSMUST00000113675	ENSMUSG00000029994	Anxa4	-1.82523	3.55593	7.55952	0.00596937	0.676688
ENSMUST00000195280	ENSMUSG00000087403	Kantr	-0.728255	2.94473	7.52078	0.00609913	0.676688
ENSMUST00000170356	ENSMUSG00000043067	Dpy19l1	-1.51855	3.55801	7.51618	0.00611473	0.676688
ENSMUST00000084748	ENSMUSG00000040183	Ankrd6	-0.819456	3.45436	7.50632	0.00614829	0.676688
ENSMUST00000044200	ENSMUSG00000038279	Nop2	-1.16279	2.29329	7.49541	0.00618565	0.676688
ENSMUST00000164710	ENSMUSG00000030782	Tgfb1i1	-1.0012	3.03334	7.49345	0.00619238	0.676688
ENSMUST00000180159	ENSMUSG00000045996	Polr2k	0.662187	3.86016	7.48541	0.00622011	0.676688
ENSMUST00000045665	ENSMUSG00000073557	Ppp1r12b	-0.456184	8.06721	7.46327	0.00629706	0.676688
ENSMUST00000143691	ENSMUSG00000036019	Tmtc2	-2.10427	3.24716	7.4525	0.00633486	0.676688
ENSMUST00000002397	ENSMUSG00000002326	Gmpr2	-0.373673	5.24507	7.45122	0.00633934	0.676688
ENSMUST00000166381	ENSMUSG00000090546	Cdr1	-0.513054	11.8299	7.44918	0.00634653	0.676688
ENSMUST00000001319	ENSMUSG00000001300	Efnb2	-0.719257	3.09843	7.44779	0.00635143	0.676688
ENSMUST00000149068	ENSMUSG00000028063	Lmna	-1.81747	1.82821	7.42187	0.00644358	0.676688
ENSMUST00000076791	ENSMUSG00000116184	4632433K11Rik	0.409552	6.32483	7.42129	0.00644564	0.676688
ENSMUST00000014438	ENSMUSG00000014294	Ndufa2	0.625311	3.21038	7.41956	0.00645184	0.676688
ENSMUST00000077730	ENSMUSG00000026447	Pik3c2b	-0.626346	3.87788	7.41657	0.00646258	0.676688
ENSMUST00000136630	ENSMUSG00000039660	Spout1	0.260904	8.20868	7.39902	0.00652594	0.676688
ENSMUST00000139741	ENSMUSG00000036019	Tmtc2	-1.63856	1.5456	7.39629	0.00653587	0.676688
ENSMUST00000204227	ENSMUSG00000102758	Naaladl2	-1.33385	2.10049	7.39525	0.00653963	0.676688
ENSMUST00000195839	ENSMUSG00000027763	Mbnl1	0.980076	2.61099	7.3927	0.0065489	0.676688
ENSMUST00000105816	ENSMUSG00000028756	Pink1	0.419202	6.08597	7.38134	0.00659039	0.677701
ENSMUST00000095737	ENSMUSG00000061603	Akap6	-0.347253	6.13712	7.35964	0.00667041	0.680384
ENSMUST00000073782	ENSMUSG00000060336	Zfp937	0.574495	3.18887	7.35703	0.0066801	0.680384
ENSMUST00000137423	ENSMUSG00000047675	Rps8	0.449652	5.4703	7.32898	0.00678517	0.681244
ENSMUST00000153116	ENSMUSG00000035696	Rnf38	-1.5832	1.23776	7.32522	0.00679935	0.681244
ENSMUST00000219916	ENSMUSG00000112557	Gm47626	-0.709957	4.60596	7.30659	0.00687023	0.681244
ENSMUST00000197101	ENSMUSG00000029501	Ankle2	-1.12985	2.02163	7.2791	0.00697613	0.681244
ENSMUST00000143789	ENSMUSG00000079444	Gm21981	-0.896609	3.80278	7.27424	0.00699506	0.681244
ENSMUST00000226841	ENSMUSG00000115828	Gm18761	-1.39359	1.46718	7.26788	0.00701986	0.681244
ENSMUST00000230066	ENSMUSG00000022476	Polr3h	0.289502	10.3757	7.25287	0.00707876	0.681244
ENSMUST00000140423	ENSMUSG00000072772	Grcc10	-0.454615	4.70649	7.23854	0.0071355	0.681244
ENSMUST00000178514	ENSMUSG00000031486	Adgra2	-0.644608	5.33597	7.20901	0.00725386	0.681244
ENSMUST00000151857	ENSMUSG00000054057	A930004D18Rik	-1.17858	3.75109	7.18126	0.0073669	0.681244
ENSMUST00000120544	ENSMUSG00000021288	Klc1	-0.355426	5.61741	7.17777	0.00738123	0.681244
ENSMUST00000114945	ENSMUSG00000036932	Aifm1	-1.76971	2.6257	7.17064	0.00741065	0.681244
ENSMUST00000036206	ENSMUSG00000037979	Ccdc92	0.575288	3.67447	7.16901	0.00741739	0.681244
ENSMUST00000151752	ENSMUSG00000027615	Hps3	-1.3335	2.48533	7.14869	0.00750188	0.681244
ENSMUST00000020826	ENSMUSG00000020519	Sap30l	-1.57257	1.56199	7.13608	0.0075548	0.681244
ENSMUST00000134110	ENSMUSG00000034891	Sncb	-1.89428	2.56128	7.13557	0.00755695	0.681244
ENSMUST00000032808	ENSMUSG00000030587	2200002D01Rik	0.288259	6.83275	7.12599	0.00759744	0.681244
ENSMUST00000138025	ENSMUSG00000074646	6430550D23Rik	-0.681865	3.55971	7.10938	0.00766816	0.681244
ENSMUST00000059980	ENSMUSG00000046330	Rpl37a	0.775579	3.13122	7.0921	0.00774244	0.681244
ENSMUST00000152303	ENSMUSG00000026856	Dolpp1	1.91348	2.61357	7.09031	0.00775019	0.681244
ENSMUST00000221193	ENSMUSG00000020982	Nemf	0.486587	4.47942	7.0902	0.00775068	0.681244
ENSMUST00000204920	ENSMUSG00000030284	Creld1	-0.568777	4.7501	7.08606	0.00776857	0.681244
ENSMUST00000002350	ENSMUSG00000002280	Ciao3	0.255903	8.94792	7.08599	0.00776891	0.681244
ENSMUST00000209368	ENSMUSG00000070427	Il18bp	-1.22223	3.52388	7.07664	0.00780953	0.681244
ENSMUST00000152580	ENSMUSG00000038671	Arfrp1	-1.56955	2.14548	7.06855	0.00784486	0.681244
ENSMUST00000165033	ENSMUSG00000038418	Egr1	-1.17597	2.26687	7.03942	0.00797349	0.681244
ENSMUST00000103107	ENSMUSG00000078653	Cntd1	0.318108	10.0661	7.03483	0.00799397	0.681244
ENSMUST00000026120	ENSMUSG00000025128	Bhlhe22	-0.410558	7.63668	7.02909	0.00801962	0.681244
ENSMUST00000156406	ENSMUSG00000028621	Cyb5rl	1.01807	2.95364	7.02488	0.00803846	0.681244
ENSMUST00000076260	ENSMUSG00000062352	Itgb1bp1	0.341376	6.86417	7.01778	0.00807041	0.681244
ENSMUST00000104965	ENSMUSG00000032826	Ank2	-0.700481	3.01554	7.01491	0.00808337	0.681244
ENSMUST00000031011	ENSMUSG00000029128	Rab28	-1.08872	3.71501	7.01281	0.00809284	0.681244
ENSMUST00000093552	ENSMUSG00000002984	Tomm40	-0.720755	3.03205	7.01085	0.00810173	0.681244
ENSMUST00000065668	ENSMUSG00000053310	Nrgn	-0.9954	2.32809	6.996	0.00816921	0.681244
ENSMUST00000022501	ENSMUSG00000021933	Gucy1b2	1.08448	2.25113	6.98977	0.00819769	0.681244
ENSMUST00000195808	ENSMUSG00000047369	Dnah14	0.268542	7.68208	6.98875	0.00820235	0.681244
ENSMUST00000135980	ENSMUSG00000054057	A930004D18Rik	0.392483	5.34611	6.98721	0.00820942	0.681244
ENSMUST00000218867	ENSMUSG00000010461	Eya4	0.288167	7.24281	6.98691	0.00821078	0.681244
ENSMUST00000032461	ENSMUSG00000030316	Tamm41	-1.49526	1.90754	6.98497	0.00821969	0.681244
ENSMUST00000227654	ENSMUSG00000022892	App	1.06169	5.094	6.98034	0.008241	0.681244
ENSMUST00000132278	ENSMUSG00000078619	Smarcd2	0.74104	2.48579	6.96958	0.00829067	0.681244
ENSMUST00000224636	ENSMUSG00000044792	Isca1	-0.453373	3.9492	6.95855	0.00834197	0.681244
ENSMUST00000148443	ENSMUSG00000049439	Cyp20a1	0.45244	5.25221	6.95837	0.00834278	0.681244
ENSMUST00000052965	ENSMUSG00000022141	Nipbl	-0.387399	5.31621	6.956	0.00835386	0.681244
ENSMUST00000149415	ENSMUSG00000002222	Rmnd5a	-0.398916	6.43651	6.95544	0.00835647	0.681244
ENSMUST00000159444	ENSMUSG00000032503	Arpp21	-1.37032	1.49152	6.95458	0.00836048	0.681244
ENSMUST00000025989	ENSMUSG00000025016	Tm9sf3	-0.425282	5.24267	6.94631	0.00839925	0.681244
ENSMUST00000171071	ENSMUSG00000041258	Zfp236	-0.600315	4.57832	6.91239	0.00856005	0.681244
ENSMUST00000204642	ENSMUSG00000107879	9330102E08Rik	0.83532	2.63003	6.90853	0.00857854	0.681244
ENSMUST00000152434	ENSMUSG00000025736	Jmjd8	0.23023	10.1978	6.90589	0.00859125	0.681244
ENSMUST00000199864	ENSMUSG00000042605	Atxn2	1.23414	1.59712	6.90252	0.00860743	0.681244
ENSMUST00000170430	ENSMUSG00000030660	Pik3c2a	-1.1725	3.63346	6.89967	0.00862116	0.681244
ENSMUST00000118430	ENSMUSG00000083558	Gm12896	-0.854104	9.30735	6.8949	0.00864422	0.681244
ENSMUST00000122214	ENSMUSG00000083365	Gm12895	-0.854104	9.30735	6.8949	0.00864422	0.681244
ENSMUST00000201828	ENSMUSG00000106949	Gm12895	-0.854104	9.30735	6.8949	0.00864422	0.681244
ENSMUST00000106537	ENSMUSG00000034566	Atp5h	-1.15545	3.74319	6.8883	0.00867616	0.681244
ENSMUST00000026897	ENSMUSG00000025790	Slco3a1	0.713234	3.05384	6.88692	0.00868287	0.681244
ENSMUST00000020504	ENSMUSG00000020267	Hint1	0.408099	5.23509	6.88342	0.00869991	0.681244
ENSMUST00000075018	ENSMUSG00000040775	Gm9772	-0.77279	2.51271	6.87993	0.00871687	0.681244
ENSMUST00000052120	ENSMUSG00000033285	Wdr3	-0.917008	2.71656	6.87521	0.00873995	0.681244
ENSMUST00000208367	ENSMUSG00000003435	Supt5	0.578254	4.90518	6.87219	0.00875471	0.681244
ENSMUST00000213230	ENSMUSG00000032512	Wdr48	0.825542	3.46952	6.86926	0.00876909	0.681244
ENSMUST00000115108	ENSMUSG00000025739	Gng13	0.419805	5.49424	6.86073	0.00881106	0.681244
ENSMUST00000072961	ENSMUSG00000041236	Vps41	-0.453353	4.75972	6.85892	0.00881998	0.681244
ENSMUST00000177293	ENSMUSG00000032570	Atp2c1	-1.27554	2.67189	6.85057	0.00886129	0.681244
ENSMUST00000146101	ENSMUSG00000032690	Oas2	0.534082	4.63663	6.85005	0.00886389	0.681244
ENSMUST00000081291	ENSMUSG00000053929	Cyhr1	-0.735258	2.60024	6.84946	0.00886678	0.681244
ENSMUST00000022536	ENSMUSG00000021965	Ska3	-0.356929	5.26498	6.84766	0.00887574	0.681244
ENSMUST00000140800	ENSMUSG00000040365	Trim41	-1.89845	1.77766	6.84556	0.0088862	0.681244
ENSMUST00000155442	ENSMUSG00000031641	Cbr4	1.33864	2.10479	6.82601	0.00898395	0.683335
ENSMUST00000068116	ENSMUSG00000026305	Lrrfip1	0.668849	3.55031	6.81894	0.00901961	0.683335
ENSMUST00000163033	ENSMUSG00000026584	Scyl3	-1.60559	1.70624	6.80863	0.00907181	0.683335
ENSMUST00000125949	ENSMUSG00000038545	Cul7	1.05763	2.40673	6.80699	0.00908015	0.683335
ENSMUST00000134566	ENSMUSG00000032883	Acsl3	-0.872447	4.95012	6.80011	0.00911523	0.683335
ENSMUST00000136485	ENSMUSG00000014959	Gorasp2	0.772594	4.88775	6.79813	0.00912533	0.683335
ENSMUST00000219963	ENSMUSG00000112038	Gm47056	-0.426318	4.78981	6.79583	0.00913712	0.683335
ENSMUST00000236716	ENSMUSG00000024376	Epb41l4a	-1.23277	2.27228	6.77842	0.00922667	0.687628
ENSMUST00000208163	ENSMUSG00000024921	Smarca2	-1.56113	1.50163	6.76518	0.00929537	0.688205
ENSMUST00000005487	ENSMUSG00000005354	Txn2	0.757585	3.42207	6.75297	0.00935915	0.688205
ENSMUST00000095267	ENSMUSG00000071076	Jund	-0.395987	5.2692	6.75222	0.00936311	0.688205
ENSMUST00000216625	ENSMUSG00000110974	Jund	-0.395987	5.2692	6.75222	0.00936311	0.688205
ENSMUST00000069098	ENSMUSG00000055485	Soga1	-0.716757	4.91282	6.73309	0.00946403	0.692862
ENSMUST00000072311	ENSMUSG00000014932	Yes1	-0.446288	4.50664	6.7244	0.00951028	0.692862
ENSMUST00000147845	ENSMUSG00000033379	Atp6v0b	-1.06773	2.57594	6.71539	0.00955845	0.692862
ENSMUST00000179719	ENSMUSG00000006395	Hyi	-0.748123	3.41886	6.70951	0.00959	0.692862
ENSMUST00000170472	ENSMUSG00000026489	Coq8a	0.268301	8.98499	6.69112	0.00968941	0.692862
ENSMUST00000161009	ENSMUSG00000027774	Gfm1	0.837191	2.87186	6.69111	0.00968951	0.692862
ENSMUST00000227471	ENSMUSG00000115744	Vmn1r80	0.375257	7.46314	6.68903	0.00970078	0.692862
ENSMUST00000183984	ENSMUSG00000002107	Celf2	-0.70213	3.4144	6.67613	0.00977127	0.692862
ENSMUST00000001108	ENSMUSG00000029106	Add1	-2.14536	3.15877	6.67085	0.00980026	0.692862
ENSMUST00000054072	ENSMUSG00000003929	Zfp81	-0.457571	4.81053	6.66999	0.00980498	0.692862
ENSMUST00000210836	ENSMUSG00000032621	Srek1	0.806092	4.34672	6.64987	0.00991632	0.692862
ENSMUST00000020768	ENSMUSG00000020475	Pgam2	-0.421935	5.87488	6.63567	0.00999566	0.692862
ENSMUST00000045566	ENSMUSG00000039521	Foxp3	0.397115	7.1663	6.63428	0.0100035	0.692862
ENSMUST00000235554	ENSMUSG00000035765	Dym	0.439561	4.97668	6.63358	0.0100074	0.692862
ENSMUST00000226085	ENSMUSG00000114268	Gm48841	-0.570676	3.9066	6.6306	0.0100241	0.692862
ENSMUST00000037134	ENSMUSG00000040424	Hipk4	-0.200784	8.88359	6.62611	0.0100494	0.692862
ENSMUST00000131004	ENSMUSG00000006649	Nphs1	0.258018	8.96637	6.62258	0.0100694	0.692862
ENSMUST00000052969	ENSMUSG00000020961	Ston2	0.533571	3.91767	6.62171	0.0100743	0.692862
ENSMUST00000226093	ENSMUSG00000114455	Gm48797	-0.924262	2.51083	6.61635	0.0101047	0.692862
ENSMUST00000193045	ENSMUSG00000102428	Pcdhga12	-0.9884	2.84822	6.61613	0.0101059	0.692862
ENSMUST00000065380	ENSMUSG00000027993	Trim2	0.912964	6.5125	6.60963	0.0101429	0.692862
ENSMUST00000239084	ENSMUSG00000096687	Mfsd4b4	-1.48503	1.55624	6.60452	0.010172	0.692862
ENSMUST00000136387	ENSMUSG00000071337	Tia1	0.89536	2.45322	6.59347	0.0102354	0.692862
ENSMUST00000021993	ENSMUSG00000021520	Uqcrb	0.366139	5.10755	6.59325	0.0102366	0.692862
ENSMUST00000073639	ENSMUSG00000089789	Rdh1	0.490842	5.83857	6.58343	0.0102932	0.692862
ENSMUST00000124012	ENSMUSG00000040451	Sgms1	-0.421328	4.97184	6.58159	0.0103039	0.692862
ENSMUST00000228055	ENSMUSG00000052584	Serp2	1.66447	2.18996	6.57246	0.0103569	0.692862
ENSMUST00000148895	ENSMUSG00000017428	Psmd11	-1.25481	2.29754	6.5715	0.0103624	0.692862
ENSMUST00000002044	ENSMUSG00000020700	Map3k3	-1.07774	2.87107	6.5606	0.0104261	0.692862
ENSMUST00000166343	ENSMUSG00000091043	Glyatl3	-0.862517	3.21117	6.56019	0.0104285	0.692862
ENSMUST00000118708	ENSMUSG00000083240	Gm13453	-1.31314	1.70431	6.55982	0.0104307	0.692862
ENSMUST00000162924	ENSMUSG00000051355	Commd1	-0.874399	2.53908	6.54509	0.0105174	0.696459
ENSMUST00000048150	ENSMUSG00000039765	Cc2d2a	-1.41851	2.78234	6.53326	0.0105876	0.698943
ENSMUST00000215359	ENSMUSG00000057770	Olfr668	0.774722	4.17963	6.52073	0.0106624	0.699092
ENSMUST00000203220	ENSMUSG00000004980	Hnrnpa2b1	-0.269317	8.21431	6.52038	0.0106645	0.699092
ENSMUST00000153054	ENSMUSG00000018899	Irf1	-1.15893	1.5173	6.50796	0.0107393	0.699092
ENSMUST00000154193	ENSMUSG00000033705	Stard9	-0.652975	4.90887	6.50104	0.0107811	0.699092
ENSMUST00000205330	ENSMUSG00000074277	Phldb3	1.20093	2.17661	6.49308	0.0108295	0.699092
ENSMUST00000215933	ENSMUSG00000032330	Cox7a2	0.849398	3.23852	6.49285	0.0108309	0.699092
ENSMUST00000105447	ENSMUSG00000020078	Vps26a	-0.515351	4.71014	6.48796	0.0108608	0.699092
ENSMUST00000135396	ENSMUSG00000029772	Ahcyl2	-0.595673	4.35341	6.4866	0.0108691	0.699092
ENSMUST00000176555	ENSMUSG00000058317	Ube2e2	1.65847	2.40708	6.47622	0.0109327	0.699092
ENSMUST00000028382	ENSMUSG00000026999	Nup35	-1.33899	2.50868	6.47308	0.010952	0.699092
ENSMUST00000151339	ENSMUSG00000030587	2200002D01Rik	-0.916481	1.98155	6.46576	0.0109973	0.699092
ENSMUST00000030903	ENSMUSG00000029036	Atad3a	-0.769045	3.53057	6.46446	0.0110053	0.699092
ENSMUST00000037877	ENSMUSG00000038932	Tcfl5	0.742861	2.86616	6.46294	0.0110147	0.699092
ENSMUST00000110688	ENSMUSG00000031543	Ank1	-0.886229	5.00391	6.42866	0.0112293	0.699236
ENSMUST00000178636	ENSMUSG00000037331	Larp1	-0.588216	5.34221	6.4152	0.0113147	0.699236
ENSMUST00000139774	ENSMUSG00000023206	Il15ra	-1.37598	2.26598	6.41471	0.0113179	0.699236
ENSMUST00000090043	ENSMUSG00000052005	Gm9864	-1.08725	3.50182	6.41144	0.0113387	0.699236
ENSMUST00000039763	ENSMUSG00000040006	Ginm1	-1.11681	2.54636	6.41109	0.011341	0.699236
ENSMUST00000229673	ENSMUSG00000115999	Ginm1	-1.11681	2.54636	6.41109	0.011341	0.699236
ENSMUST00000109950	ENSMUSG00000031622	Sin3b	1.05179	2.05025	6.40367	0.0113885	0.699236
ENSMUST00000123002	ENSMUSG00000071337	Tia1	1.11498	1.48817	6.40274	0.0113944	0.699236
ENSMUST00000218744	ENSMUSG00000020166	Cnot2	-0.487112	4.32263	6.401	0.0114056	0.699236
ENSMUST00000082373	ENSMUSG00000063297	Luzp2	-0.359876	6.84594	6.40065	0.0114079	0.699236
ENSMUST00000160180	ENSMUSG00000024646	Cyb5a	-0.809106	3.92239	6.39776	0.0114265	0.699236
ENSMUST00000115348	ENSMUSG00000056004	9330182L06Rik	-0.697939	7.15964	6.39713	0.0114305	0.699236
ENSMUST00000027812	ENSMUSG00000026527	Rgs7	-1.01501	3.07315	6.39535	0.011442	0.699236
ENSMUST00000141108	ENSMUSG00000029060	Mib2	-0.865488	3.05944	6.38177	0.0115298	0.700919
ENSMUST00000235951	ENSMUSG00000024194	Cuta	-0.447289	4.11136	6.3771	0.0115602	0.700919
ENSMUST00000202476	ENSMUSG00000039191	Rbpj	0.584669	3.77051	6.37383	0.0115815	0.700919
ENSMUST00000099856	ENSMUSG00000021311	Mtr	-0.652014	3.32088	6.37091	0.0116006	0.700919
ENSMUST00000086363	ENSMUSG00000046456	Tmem150b	0.267089	7.94151	6.36558	0.0116355	0.701046
ENSMUST00000186459	ENSMUSG00000033029	1700088E04Rik	0.803846	2.49473	6.35907	0.0116783	0.701647
ENSMUST00000151006	ENSMUSG00000040372	Gpr63	-1.31797	1.54571	6.33955	0.0118075	0.705665
ENSMUST00000072600	ENSMUSG00000057123	Gja5	0.469652	3.99515	6.33713	0.0118236	0.705665
ENSMUST00000102776	ENSMUSG00000020376	Rnf130	-1.61643	3.07214	6.33406	0.0118441	0.705665
ENSMUST00000022567	ENSMUSG00000021991	Cacna2d3	-0.55166	3.71456	6.31309	0.011985	0.707123
ENSMUST00000128072	ENSMUSG00000002147	Stat6	-1.7089	1.60756	6.31147	0.0119959	0.707123
ENSMUST00000177458	ENSMUSG00000045658	Pid1	-0.571852	3.26327	6.3061	0.0120323	0.707123
ENSMUST00000028995	ENSMUSG00000027495	Fam210b	-0.551896	2.68902	6.29709	0.0120937	0.707123
ENSMUST00000120893	ENSMUSG00000081896	Gm5389	-1.36489	1.96006	6.29647	0.0120979	0.707123
ENSMUST00000041374	ENSMUSG00000040520	Manea	-0.50642	3.51339	6.2964	0.0120984	0.707123
ENSMUST00000143319	ENSMUSG00000059602	Syn3	-1.67225	1.74047	6.2935	0.0121182	0.707123
ENSMUST00000201674	ENSMUSG00000023104	Rfc2	-1.03685	1.8095	6.28777	0.0121574	0.707123
ENSMUST00000194235	ENSMUSG00000104252	Pcdha4	-1.64639	2.93367	6.28339	0.0121875	0.707123
ENSMUST00000017783	ENSMUSG00000017639	Rab11fip4	-0.424188	5.52785	6.26963	0.0122825	0.707123
ENSMUST00000125646	ENSMUSG00000031446	Cul4a	0.422645	4.81386	6.26664	0.0123033	0.707123
ENSMUST00000020649	ENSMUSG00000020380	Rad50	-0.871889	2.84682	6.25683	0.0123716	0.707123
ENSMUST00000161537	ENSMUSG00000032115	Hyou1	0.604516	4.23144	6.24733	0.0124381	0.707123
ENSMUST00000053392	ENSMUSG00000048921	Zfp689	-0.470436	4.31456	6.24641	0.0124445	0.707123
ENSMUST00000224256	ENSMUSG00000114593	Gm19716	-0.578182	6.74304	6.22393	0.0126035	0.707123
ENSMUST00000074575	ENSMUSG00000063511	Snrnp70	-0.563363	4.10501	6.22214	0.0126163	0.707123
ENSMUST00000125260	ENSMUSG00000022537	Tmem44	-0.907195	2.96685	6.22074	0.0126262	0.707123
ENSMUST00000216361	ENSMUSG00000035443	Thyn1	-0.516303	5.69616	6.22014	0.0126305	0.707123
ENSMUST00000173078	ENSMUSG00000036990	Otud4	-1.32626	4.0183	6.21548	0.0126638	0.707123
ENSMUST00000021773	ENSMUSG00000021340	Gpld1	-0.388301	9.179	6.21326	0.0126797	0.707123
ENSMUST00000138930	ENSMUSG00000004633	Chn2	-0.795856	4.7183	6.21311	0.0126808	0.707123
ENSMUST00000143350	ENSMUSG00000026490	Cdc42bpa	0.907122	2.44013	6.21143	0.0126928	0.707123
ENSMUST00000099091	ENSMUSG00000074591	Ankub1	0.485572	3.68494	6.20742	0.0127216	0.707123
ENSMUST00000025908	ENSMUSG00000024957	Kcnk4	-1.15385	3.11175	6.2067	0.0127267	0.707123
ENSMUST00000206575	ENSMUSG00000075701	Selenos	1.7055	2.43926	6.2066	0.0127275	0.707123
ENSMUST00000020444	ENSMUSG00000020224	Llph	-0.451755	5.36269	6.20651	0.0127281	0.707123
ENSMUST00000140051	ENSMUSG00000029247	Paics	-1.33082	2.23607	6.19368	0.0128207	0.707511
ENSMUST00000099486	ENSMUSG00000074890	Lcmt2	-1.58631	1.98188	6.19308	0.0128251	0.707511
ENSMUST00000075453	ENSMUSG00000041453	Rpl21	0.344394	6.39773	6.1918	0.0128344	0.707511
ENSMUST00000140592	ENSMUSG00000026810	Dpm2	-1.31147	2.43428	6.17816	0.0129337	0.710243
ENSMUST00000160737	ENSMUSG00000004894	Hapln2	-0.418748	5.01077	6.16783	0.0130094	0.710243
ENSMUST00000149604	ENSMUSG00000085957	Syna	-0.485064	4.95846	6.16351	0.0130412	0.710243
ENSMUST00000154706	ENSMUSG00000009207	Lnpk	0.694668	3.642	6.15992	0.0130677	0.710243
ENSMUST00000237169	ENSMUSG00000117740	Gm4242	1.24104	1.58743	6.15904	0.0130742	0.710243
ENSMUST00000152294	ENSMUSG00000061759	Armt1	-1.33069	2.12159	6.14218	0.0131995	0.710243
ENSMUST00000030896	ENSMUSG00000029030	Tprgl	0.295772	5.99988	6.13563	0.0132484	0.710243
ENSMUST00000032413	ENSMUSG00000030275	Etnk1	-0.451869	6.7465	6.1354	0.0132502	0.710243
ENSMUST00000050511	ENSMUSG00000026866	Kynu	0.659674	2.90716	6.13312	0.0132673	0.710243
ENSMUST00000077243	ENSMUSG00000031371	Haus7	1.40779	1.57426	6.1326	0.0132712	0.710243
ENSMUST00000172911	ENSMUSG00000038943	Prc1	0.424908	3.93023	6.13158	0.0132788	0.710243
ENSMUST00000127543	ENSMUSG00000024339	Tap2	0.819272	3.1954	6.1311	0.0132824	0.710243
ENSMUST00000058534	ENSMUSG00000045248	Med26	-0.636374	2.85525	6.12088	0.0133594	0.712018
ENSMUST00000021356	ENSMUSG00000020973	Dnaaf2	-0.351447	7.71221	6.11787	0.0133822	0.712018
ENSMUST00000159055	ENSMUSG00000032503	Arpp21	-1.51411	3.1334	6.09817	0.0135322	0.712884
ENSMUST00000219624	ENSMUSG00000019943	Atp2b1	0.764718	4.68443	6.09719	0.0135397	0.712884
ENSMUST00000211254	ENSMUSG00000040231	Syngr4	-1.13684	1.58606	6.08662	0.0136209	0.712884
ENSMUST00000218575	ENSMUSG00000050545	Fam228b	-0.8756	3.20835	6.08204	0.0136563	0.712884
ENSMUST00000091130	ENSMUSG00000069014	Gm5641	-3.18578	4.49148	6.08152	0.0136603	0.712884
ENSMUST00000029770	ENSMUSG00000028127	Abcd3	-0.485301	5.5125	6.08052	0.0136681	0.712884
ENSMUST00000190870	ENSMUSG00000042581	Thsd7b	-0.35053	5.61235	6.07228	0.013732	0.712884
ENSMUST00000119652	ENSMUSG00000082095	Gm11991	-0.306501	9.03372	6.0635	0.0138004	0.712884
ENSMUST00000229258	ENSMUSG00000116034		-0.739381	3.13453	6.06286	0.0138054	0.712884
ENSMUST00000235399	ENSMUSG00000001383	Zmat2	1.08871	2.83402	6.06197	0.0138123	0.712884
ENSMUST00000023610	ENSMUSG00000022893	Adamts1	-0.361712	4.99138	6.05693	0.0138519	0.712884
ENSMUST00000170573	ENSMUSG00000090863	A530084C06Rik	-0.451811	5.37616	6.05384	0.0138761	0.712884
ENSMUST00000101313	ENSMUSG00000044712	Slc38a6	0.478027	10.862	6.05201	0.0138905	0.712884
ENSMUST00000192419	ENSMUSG00000063273	Naa15	-1.43646	1.40708	6.04577	0.0139397	0.712884
ENSMUST00000144152	ENSMUSG00000026849	Tor1a	0.727309	3.47491	6.03877	0.013995	0.712884
ENSMUST00000038343	ENSMUSG00000013418	B4galnt2	-0.467587	4.20735	6.03668	0.0140116	0.712884
ENSMUST00000112685	ENSMUSG00000025265	Fgd1	-0.439706	7.80396	6.03569	0.0140195	0.712884
ENSMUST00000082088	ENSMUSG00000059401	Mamld1	0.58716	3.36	6.02698	0.0140888	0.712884
ENSMUST00000168352	ENSMUSG00000028184	Adgrl2	0.79155	2.98528	6.0199	0.0141455	0.712884
ENSMUST00000021631	ENSMUSG00000021209	Ppp4r4	-0.7161	2.90148	6.01807	0.0141601	0.712884
ENSMUST00000044053	ENSMUSG00000090112	Shprh	-0.319735	5.84088	6.0132	0.0141993	0.712884
ENSMUST00000239092	ENSMUSG00000118543		0.986406	2.29918	6.00937	0.0142301	0.712884
ENSMUST00000147226	ENSMUSG00000037605	Adgrl3	-0.736919	3.01959	6.00097	0.014298	0.712884
ENSMUST00000225366	ENSMUSG00000021484	Lman2	-0.836048	2.96612	5.99727	0.014328	0.712884
ENSMUST00000152107	ENSMUSG00000024188	Luc7l	-1.4281	1.48668	5.98614	0.0144187	0.712884
ENSMUST00000152702	ENSMUSG00000050663	Trhde	-0.68824	6.08508	5.98525	0.014426	0.712884
ENSMUST00000100043	ENSMUSG00000075304	Sp5	-0.464816	4.02852	5.98416	0.0144349	0.712884
ENSMUST00000143998	ENSMUSG00000034269	Setd5	0.705298	3.17287	5.98267	0.0144471	0.712884
ENSMUST00000034074	ENSMUSG00000031652	N4bp1	-0.514356	3.58917	5.97493	0.0145107	0.712884
ENSMUST00000033178	ENSMUSG00000030887	Pdzd9	0.21334	10.2785	5.97297	0.0145268	0.712884
ENSMUST00000129758	ENSMUSG00000028407	Smim27	0.450104	5.99858	5.97104	0.0145427	0.712884
ENSMUST00000023812	ENSMUSG00000023050	Map3k12	0.251676	11.9672	5.97046	0.0145474	0.712884
ENSMUST00000214005	ENSMUSG00000032239	Rp9	-0.998242	2.51847	5.96825	0.0145658	0.712884
ENSMUST00000041638	ENSMUSG00000041303	Gtf3c3	0.364628	4.47679	5.96494	0.0145931	0.712884
ENSMUST00000037056	ENSMUSG00000038690	Atp5j2	0.398841	4.41509	5.95252	0.0146963	0.712884
ENSMUST00000193355	ENSMUSG00000026637	Traf5	-0.425289	4.47631	5.95178	0.0147025	0.712884
ENSMUST00000215130	ENSMUSG00000111385	Traf5	-0.425289	4.47631	5.95178	0.0147025	0.712884
ENSMUST00000151154	ENSMUSG00000067276	Capn6	0.610983	5.0259	5.94674	0.0147445	0.712884
ENSMUST00000140712	ENSMUSG00000018442	Derl2	0.467615	4.61399	5.94618	0.0147492	0.712884
ENSMUST00000125796	ENSMUSG00000015970	Chdh	1.28123	1.72953	5.93951	0.0148052	0.712884
ENSMUST00000191368	ENSMUSG00000034343	Ube2f	-1.04396	3.0398	5.93876	0.0148115	0.712884
ENSMUST00000133769	ENSMUSG00000026277	Stk25	-1.882	3.12072	5.93818	0.0148163	0.712884
ENSMUST00000015994	ENSMUSG00000015850	Adamtsl4	-1.08447	2.61316	5.93636	0.0148316	0.712884
ENSMUST00000183662	ENSMUSG00000028226	Mmp16	0.676874	2.59554	5.92368	0.0149387	0.715401
ENSMUST00000148768	ENSMUSG00000046679	C87436	-1.49416	1.55763	5.91997	0.0149702	0.715401
ENSMUST00000130676	ENSMUSG00000028483	Snapc3	0.298297	7.74304	5.91643	0.0150003	0.715401
ENSMUST00000210792	ENSMUSG00000074129	Rpl13a	2.39746	3.28586	5.91438	0.0150178	0.715401
ENSMUST00000033283	ENSMUSG00000030978	Rrm1	-1.14342	2.95195	5.90188	0.0151247	0.716942
ENSMUST00000021324	ENSMUSG00000020941	Map3k14	-0.76949	4.05431	5.90046	0.0151369	0.716942
ENSMUST00000022849	ENSMUSG00000022241	Tars	-0.895769	3.31184	5.88571	0.0152642	0.716942
ENSMUST00000122026	ENSMUSG00000029199	Lias	0.474928	3.50432	5.88414	0.0152779	0.716942
ENSMUST00000099366	ENSMUSG00000058589	Anks1b	-1.66758	3.41709	5.87874	0.0153248	0.716942
ENSMUST00000031654	ENSMUSG00000029649	Pomp	0.401251	4.26172	5.87326	0.0153726	0.716942
ENSMUST00000201422	ENSMUSG00000029128	Rab28	0.826599	3.38362	5.87151	0.0153879	0.716942
ENSMUST00000170209	ENSMUSG00000025159	Mms19	0.714051	2.52336	5.87144	0.0153885	0.716942
ENSMUST00000122389	ENSMUSG00000043051	Disc1	0.483384	4.42982	5.86747	0.0154232	0.716942
ENSMUST00000143035	ENSMUSG00000038178	Slc43a2	-0.485757	5.60108	5.86705	0.0154269	0.716942
ENSMUST00000037141	ENSMUSG00000037111	Setd7	-0.361742	6.33655	5.86646	0.0154321	0.716942
ENSMUST00000163694	ENSMUSG00000032294	Pkm	-0.53451	7.12269	5.86415	0.0154523	0.716942
ENSMUST00000212586	ENSMUSG00000052488	Cherp	1.18893	2.02038	5.85817	0.0155049	0.717639
ENSMUST00000181995	ENSMUSG00000038510	Rpf2	-1.01365	3.03447	5.85482	0.0155345	0.717639
ENSMUST00000021698	ENSMUSG00000021270	Hsp90aa1	0.217932	10.3251	5.84483	0.0156228	0.717681
ENSMUST00000172804	ENSMUSG00000020534	Shmt1	-0.688388	3.92208	5.84443	0.0156265	0.717681
ENSMUST00000114684	ENSMUSG00000029862	Clcn1	0.164402	10.0109	5.84317	0.0156377	0.717681
ENSMUST00000059155	ENSMUSG00000045294	Insig1	-0.239699	6.3161	5.83958	0.0156696	0.717681
ENSMUST00000099678	ENSMUSG00000075012	Fjx1	-0.448217	4.20045	5.81832	0.0158601	0.723244
ENSMUST00000091459	ENSMUSG00000064138	Fam172a	-0.527401	4.22818	5.81435	0.0158959	0.723244
ENSMUST00000224108	ENSMUSG00000021965	Ska3	0.658271	3.99627	5.80669	0.0159653	0.723244
ENSMUST00000231021	ENSMUSG00000116522		-1.62242	1.68999	5.80388	0.0159909	0.723244
ENSMUST00000128511	ENSMUSG00000029310	Nudt9	-1.43295	2.48254	5.80362	0.0159933	0.723244
ENSMUST00000136579	ENSMUSG00000024914	Drap1	0.533332	4.93379	5.80155	0.016012	0.723244
ENSMUST00000170327	ENSMUSG00000029687	Ezh2	-1.12639	1.92534	5.79472	0.0160744	0.723244
ENSMUST00000154581	ENSMUSG00000028759	Hp1bp3	0.401437	4.46697	5.79007	0.016117	0.723244
ENSMUST00000165536	ENSMUSG00000029178	Klf3	-0.414348	4.41988	5.78911	0.0161258	0.723244
ENSMUST00000135771	ENSMUSG00000057286	St6galnac2	-1.16352	1.91298	5.78651	0.0161496	0.723244
ENSMUST00000221303	ENSMUSG00000074865	Zfp934	-0.804059	3.23709	5.78505	0.016163	0.723244
ENSMUST00000161592	ENSMUSG00000054302	Eapp	0.234744	7.23799	5.77287	0.0162754	0.723722
ENSMUST00000195563	ENSMUSG00000006673	Qrich1	-0.459297	4.42286	5.7728	0.0162761	0.723722
ENSMUST00000143950	ENSMUSG00000020486	Septin4	1.30446	3.26419	5.77144	0.0162887	0.723722
ENSMUST00000028536	ENSMUSG00000027122	Arl14ep	-0.478983	3.69266	5.76408	0.016357	0.723722
ENSMUST00000078756	ENSMUSG00000064220	H2ac18	-0.970407	4.42034	5.75731	0.0164202	0.723722
ENSMUST00000114492	ENSMUSG00000043629	1700019D03Rik	-0.29438	5.47678	5.75638	0.0164289	0.723722
ENSMUST00000115237	ENSMUSG00000059974	Ntm	-1.65314	2.23902	5.75479	0.0164438	0.723722
ENSMUST00000208605	ENSMUSG00000055407	Map6	1.12227	2.39509	5.75472	0.0164444	0.723722
ENSMUST00000220153	ENSMUSG00000109521	Olfr1285	0.787377	2.37174	5.73802	0.0166015	0.727902
ENSMUST00000140665	ENSMUSG00000008690	Ncaph2	-1.51682	1.88122	5.73739	0.0166074	0.727902
ENSMUST00000212504	ENSMUSG00000034212	Ankmy1	0.291513	9.06988	5.72012	0.0167715	0.729608
ENSMUST00000159901	ENSMUSG00000015748	Prpf3	0.78029	2.52921	5.71929	0.0167795	0.729608
ENSMUST00000078976	ENSMUSG00000062397	Zfp706	0.23107	6.31425	5.71386	0.0168315	0.729608
ENSMUST00000156727	ENSMUSG00000020566	Atp6v1c2	0.676105	3.20911	5.70301	0.0169358	0.729608
ENSMUST00000019226	ENSMUSG00000019082	Slc25a22	0.757003	2.97804	5.70183	0.0169472	0.729608
ENSMUST00000048977	ENSMUSG00000042942	Greb1l	-0.544722	3.49167	5.7014	0.0169514	0.729608
ENSMUST00000109444	ENSMUSG00000021669	Col4a3bp	-0.346008	5.51304	5.70069	0.0169582	0.729608
ENSMUST00000114777	ENSMUSG00000025423	Pias2	-0.762831	3.79034	5.69934	0.0169713	0.729608
ENSMUST00000047013	ENSMUSG00000041012	Cmtm8	-1.15892	1.71928	5.69664	0.0169975	0.729608
ENSMUST00000073612	ENSMUSG00000059460	Olfr286	-0.77342	2.72863	5.69209	0.0170416	0.729608
ENSMUST00000094639	ENSMUSG00000027254	Map1a	0.263299	6.66717	5.68766	0.0170846	0.729608
ENSMUST00000060398	ENSMUSG00000047511	Olfr1396	-0.834675	2.69998	5.68588	0.0171019	0.729608
ENSMUST00000109703	ENSMUSG00000000876	Pxmp4	-0.76238	2.36805	5.68307	0.0171294	0.729608
ENSMUST00000229168	ENSMUSG00000000489	Pdgfb	-1.50679	2.51917	5.68195	0.0171403	0.729608
ENSMUST00000172457	ENSMUSG00000008683	Rps15a	-0.796186	4.76057	5.67593	0.0171992	0.729608
ENSMUST00000112676	ENSMUSG00000049672	Zbtb14	0.4566	4.0363	5.67279	0.0172301	0.729608
ENSMUST00000192561	ENSMUSG00000058729	Lin9	-0.905595	3.01602	5.67208	0.017237	0.729608
ENSMUST00000058370	ENSMUSG00000049957	Ccdc137	0.300728	5.20484	5.66735	0.0172836	0.729608
ENSMUST00000163584	ENSMUSG00000051579	Tceal8	0.902191	2.75606	5.66624	0.0172945	0.729608
ENSMUST00000023836	ENSMUSG00000023074	Mospd1	-1.20883	2.08017	5.66113	0.0173449	0.730297
ENSMUST00000146281	ENSMUSG00000022974	Paxbp1	-0.64382	2.49172	5.65504	0.0174053	0.731397
ENSMUST00000182221	ENSMUSG00000024073	Birc6	1.00916	1.61075	5.64763	0.0174789	0.733053
ENSMUST00000041769	ENSMUSG00000035770	Dync1li2	-0.224246	7.5312	5.64226	0.0175326	0.733865
ENSMUST00000186889	ENSMUSG00000051331	Cacna1c	0.38313	4.38491	5.63289	0.0176265	0.736105
ENSMUST00000023677	ENSMUSG00000022956	Atp5o	0.943764	3.22064	5.62426	0.0177136	0.736105
ENSMUST00000094294	ENSMUSG00000044950	Pwwp2a	-0.897215	3.67885	5.62398	0.0177163	0.736105
ENSMUST00000111089	ENSMUSG00000022054	Nefm	-0.413945	11.1222	5.61799	0.0177771	0.736105
ENSMUST00000219944	ENSMUSG00000034974	Dapk3	-1.10067	2.26116	5.61727	0.0177843	0.736105
ENSMUST00000004554	ENSMUSG00000012848	Rps5	1.24347	2.64727	5.61039	0.0178543	0.736105
ENSMUST00000000314	ENSMUSG00000000305	Cdh4	-0.508884	3.27936	5.61032	0.017855	0.736105
ENSMUST00000225816	ENSMUSG00000021428	Riok1	-0.851906	2.36091	5.60969	0.0178614	0.736105
ENSMUST00000205063	ENSMUSG00000029191	Rfc1	1.18733	2.2666	5.60274	0.0179324	0.737609
ENSMUST00000147782	ENSMUSG00000020460	Rps27a	2.36316	3.20573	5.59595	0.0180021	0.738741
ENSMUST00000027931	ENSMUSG00000026622	Nek2	-0.645365	2.93675	5.58997	0.0180636	0.738741
ENSMUST00000213394	ENSMUSG00000110797	Nek2	-0.645365	2.93675	5.58997	0.0180636	0.738741
ENSMUST00000087723	ENSMUSG00000038146	Notch3	-0.311778	5.4496	5.57201	0.0182498	0.742717
ENSMUST00000035090	ENSMUSG00000032507	Fbxl2	0.21624	8.5859	5.56919	0.0182792	0.742717
ENSMUST00000050542	ENSMUSG00000024240	Epc1	-0.421789	5.69479	5.56601	0.0183124	0.742717
ENSMUST00000127703	ENSMUSG00000029458	Brap	-1.01627	2.78756	5.56324	0.0183414	0.742717
ENSMUST00000201393	ENSMUSG00000029149	Krtcap3	-0.874972	3.46435	5.55774	0.0183992	0.742717
ENSMUST00000153838	ENSMUSG00000044791	Setd2	-0.842858	3.82982	5.55735	0.0184033	0.742717
ENSMUST00000022538	ENSMUSG00000021967	Mrpl57	0.51311	3.42453	5.55729	0.0184039	0.742717
ENSMUST00000031725	ENSMUSG00000029712	Actl6b	-1.26055	2.12916	5.54825	0.0184992	0.745067
ENSMUST00000066295	ENSMUSG00000049265	Kcnk3	-0.45493	4.93993	5.54397	0.0185445	0.745067
ENSMUST00000035113	ENSMUSG00000032526	Ss18l2	1.14306	1.8478	5.54188	0.0185666	0.745067
ENSMUST00000069718	ENSMUSG00000055932	Fto	0.263802	5.75028	5.53585	0.0186307	0.745259
ENSMUST00000062387	ENSMUSG00000038026	Kcnj9	-0.476105	4.77287	5.52698	0.0187254	0.745259
ENSMUST00000110805	ENSMUSG00000072980	Oip5	-0.945276	3.23877	5.51876	0.0188136	0.745259
ENSMUST00000227582	ENSMUSG00000037617	Spag1	-0.621255	4.05955	5.51791	0.0188228	0.745259
ENSMUST00000203665	ENSMUSG00000042873	Lhfpl4	-0.651694	3.87355	5.51339	0.0188715	0.745259
ENSMUST00000069503	ENSMUSG00000020513	Tubd1	-1.15912	1.76775	5.51091	0.0188982	0.745259
ENSMUST00000185936	ENSMUSG00000030213	Atf7ip	0.43405	4.45311	5.50468	0.0189656	0.745259
ENSMUST00000041213	ENSMUSG00000033159	Cnppd1	-1.31912	2.55629	5.50001	0.0190163	0.745259
ENSMUST00000177710	ENSMUSG00000031105	Slc25a14	0.585683	3.29803	5.49837	0.0190342	0.745259
ENSMUST00000117494	ENSMUSG00000082517	Gm5757	1.10122	1.79602	5.4937	0.0190851	0.745259
ENSMUST00000026879	ENSMUSG00000025777	Gdap1	-0.285483	6.52693	5.49018	0.0191235	0.745259
ENSMUST00000209304	ENSMUSG00000041488	Stx3	1.0541	1.98004	5.48485	0.019182	0.745259
ENSMUST00000222229	ENSMUSG00000113993	Gm47659	0.445463	4.43714	5.48347	0.0191971	0.745259
ENSMUST00000143161	ENSMUSG00000026490	Cdc42bpa	0.812797	2.93327	5.47077	0.0193371	0.745259
ENSMUST00000125066	ENSMUSG00000031826	Usp10	-1.41911	1.88743	5.47004	0.0193452	0.745259
ENSMUST00000125209	ENSMUSG00000021596	Mctp1	-0.524524	7.23901	5.46813	0.0193664	0.745259
ENSMUST00000068700	ENSMUSG00000066357	Wdr6	0.282569	6.26703	5.46003	0.0194563	0.745259
ENSMUST00000155638	ENSMUSG00000014313	Cox6c	-0.704215	3.5708	5.4595	0.0194622	0.745259
ENSMUST00000099139	ENSMUSG00000040043	Rbms2	0.653617	2.93644	5.45767	0.0194826	0.745259
ENSMUST00000035055	ENSMUSG00000032479	Map4	1.63205	4.17	5.45431	0.0195201	0.745259
ENSMUST00000233465	ENSMUSG00000117284	Gm7072	0.360007	3.75626	5.44866	0.0195834	0.745259
ENSMUST00000207930	ENSMUSG00000044433	Camsap3	-0.993602	3.63094	5.44372	0.0196388	0.745259
ENSMUST00000201484	ENSMUSG00000023033	Scn8a	-0.777901	4.22242	5.43241	0.0197664	0.745259
ENSMUST00000234838	ENSMUSG00000024013	Fgd2	0.537495	3.2579	5.42932	0.0198014	0.745259
ENSMUST00000092123	ENSMUSG00000069495	Epc2	0.299015	5.87108	5.42767	0.0198201	0.745259
ENSMUST00000197216	ENSMUSG00000105867	Gm42517	-0.646612	4.70178	5.42158	0.0198894	0.745259
ENSMUST00000131528	ENSMUSG00000087350	Gm16254	-1.29988	1.27172	5.42122	0.0198934	0.745259
ENSMUST00000230297	ENSMUSG00000115895	Gm16254	-1.29988	1.27172	5.42122	0.0198934	0.745259
ENSMUST00000115733	ENSMUSG00000041624	Gucy1a2	-0.783294	2.70335	5.41948	0.0199133	0.745259
ENSMUST00000031106	ENSMUSG00000029204	Rhoh	0.577295	4.12908	5.41769	0.0199337	0.745259
ENSMUST00000070735	ENSMUSG00000020436	Gabrg2	-1.38196	4.12631	5.41706	0.0199409	0.745259
ENSMUST00000145643	ENSMUSG00000032652	Crebl2	-0.840183	2.66748	5.41616	0.0199512	0.745259
ENSMUST00000198113	ENSMUSG00000054199	Gon4l	-0.229546	8.26969	5.41455	0.0199696	0.745259
ENSMUST00000027528	ENSMUSG00000026303	Mlph	-0.557022	3.49393	5.41173	0.0200019	0.745259
ENSMUST00000145749	ENSMUSG00000006058	Snf8	-0.255531	6.65954	5.4111	0.0200091	0.745259
ENSMUST00000132807	ENSMUSG00000036435	Exoc1	-1.05485	2.25053	5.41042	0.0200169	0.745259
ENSMUST00000162972	ENSMUSG00000021024	Psma6	0.821344	2.36788	5.40911	0.0200319	0.745259
ENSMUST00000159759	ENSMUSG00000047423	AI837181	-0.925118	2.74119	5.40821	0.0200423	0.745259
ENSMUST00000114991	ENSMUSG00000026121	Sema4c	-0.981569	3.67329	5.40612	0.0200663	0.745259
ENSMUST00000183131	ENSMUSG00000024998	Plce1	0.892428	2.72075	5.40563	0.0200719	0.745259
ENSMUST00000143822	ENSMUSG00000049396	Gemin4	-1.68508	1.95449	5.39392	0.0202071	0.745259
ENSMUST00000000058	ENSMUSG00000000058	Cav2	0.499853	3.73793	5.39307	0.0202169	0.745259
ENSMUST00000221511	ENSMUSG00000051166	Eml5	0.832257	3.0454	5.39221	0.0202269	0.745259
ENSMUST00000174745	ENSMUSG00000008668	Rps18	0.925858	3.89619	5.38551	0.0203046	0.745259
ENSMUST00000118964	ENSMUSG00000064068	Mtx1	-1.03747	3.1868	5.37383	0.0204411	0.745259
ENSMUST00000238016	ENSMUSG00000013662	Atad1	-0.720011	3.63628	5.37258	0.0204557	0.745259
ENSMUST00000149291	ENSMUSG00000035506	Slc12a8	1.18356	2.01123	5.37229	0.0204591	0.745259
ENSMUST00000126178	ENSMUSG00000024190	Dusp1	-0.971543	3.24176	5.35589	0.0206523	0.745259
ENSMUST00000086274	ENSMUSG00000073290	Gm10490	-1.68363	2.00949	5.35433	0.0206709	0.745259
ENSMUST00000187963	ENSMUSG00000041498	Kif14	0.646253	3.06131	5.35413	0.0206732	0.745259
ENSMUST00000106781	ENSMUSG00000043572	Pars2	0.886838	2.30282	5.3456	0.0207746	0.745259
ENSMUST00000034834	ENSMUSG00000032294	Pkm	0.252094	7.49178	5.33912	0.020852	0.745259
ENSMUST00000134789	ENSMUSG00000027091	Zc3h15	0.370485	6.00823	5.33902	0.0208531	0.745259
ENSMUST00000174006	ENSMUSG00000028114	Mettl14	-0.887067	3.0821	5.33408	0.0209123	0.745259
ENSMUST00000040802	ENSMUSG00000071262	Zfp957	-0.783458	3.60496	5.32792	0.0209864	0.745259
ENSMUST00000121358	ENSMUSG00000080709	Gm14324	-1.00504	2.93353	5.32607	0.0210088	0.745259
ENSMUST00000111817	ENSMUSG00000062014	Gmfb	-0.554366	5.87356	5.32345	0.0210403	0.745259
ENSMUST00000102997	ENSMUSG00000028252	Ccnc	-1.79544	3.73879	5.32275	0.0210488	0.745259
ENSMUST00000027494	ENSMUSG00000026275	Ppp1r7	0.354529	6.75755	5.32	0.021082	0.745259
ENSMUST00000149384	ENSMUSG00000029328	Hnrnpdl	-0.556472	6.41028	5.31781	0.0211085	0.745259
ENSMUST00000234552	ENSMUSG00000091076	Vmn2r115	0.247521	7.9927	5.31607	0.0211296	0.745259
ENSMUST00000191135	ENSMUSG00000072774	Zfp951	-0.670694	3.96981	5.31376	0.0211577	0.745259
ENSMUST00000160151	ENSMUSG00000021461	Fancc	-0.588741	3.38804	5.31252	0.0211728	0.745259
ENSMUST00000205247	ENSMUSG00000070604	Vsig10l	-1.25171	1.71296	5.3103	0.0211998	0.745259
ENSMUST00000230640	ENSMUSG00000027303	Ptpra	-0.560455	4.58941	5.31006	0.0212026	0.745259
ENSMUST00000037499	ENSMUSG00000042670	Immp1l	0.218823	6.37964	5.30801	0.0212276	0.745259
ENSMUST00000095925	ENSMUSG00000068417	Pnp2	-0.305755	6.23316	5.30529	0.0212608	0.745259
ENSMUST00000045923	ENSMUSG00000040699	Limd2	0.188784	8.10709	5.30428	0.0212731	0.745259
ENSMUST00000027027	ENSMUSG00000025898	Cwf19l2	0.334413	4.62629	5.30121	0.0213106	0.745259
ENSMUST00000063672	ENSMUSG00000039137	Whrn	-1.52967	2.71695	5.29701	0.0213621	0.745259
ENSMUST00000210710	ENSMUSG00000025484	Bet1l	-1.01691	2.17357	5.29687	0.0213638	0.745259
ENSMUST00000236424	ENSMUSG00000002280	Ciao3	-0.909947	2.23248	5.29621	0.0213719	0.745259
ENSMUST00000148571	ENSMUSG00000038312	Edem2	1.11165	2.08664	5.29615	0.0213726	0.745259
ENSMUST00000039049	ENSMUSG00000040231	Syngr4	-0.632258	3.12564	5.29079	0.0214385	0.745259
ENSMUST00000021802	ENSMUSG00000021373	Cap2	0.353578	5.30988	5.28628	0.0214941	0.745259
ENSMUST00000072155	ENSMUSG00000057176	Ccdc189	0.186641	9.54122	5.28369	0.0215261	0.745259
ENSMUST00000042261	ENSMUSG00000037490	Slc2a12	0.213604	8.57678	5.28034	0.0215676	0.745259
ENSMUST00000124593	ENSMUSG00000032306	Mpi	1.09494	2.1305	5.27626	0.0216182	0.745259
ENSMUST00000180430	ENSMUSG00000061578	Ksr2	-0.512428	6.20455	5.27493	0.0216346	0.745259
ENSMUST00000131671	ENSMUSG00000066037	Hnrnpr	-0.861724	3.76234	5.2719	0.0216724	0.745259
ENSMUST00000036825	ENSMUSG00000034891	Sncb	0.313051	5.07857	5.27014	0.0216943	0.745259
ENSMUST00000139464	ENSMUSG00000028568	Btf3l4	-1.34635	2.12564	5.26794	0.0217218	0.745259
ENSMUST00000034508	ENSMUSG00000032010	Usp2	0.403978	4.28744	5.26787	0.0217226	0.745259
ENSMUST00000143073	ENSMUSG00000028461	Ccdc107	-1.16586	6.70262	5.26673	0.0217368	0.745259
ENSMUST00000172332	ENSMUSG00000090946	Ccdc71l	-0.560481	4.98065	5.26461	0.0217633	0.745259
ENSMUST00000136020	ENSMUSG00000001054	Rmnd5b	-1.22888	3.29208	5.26232	0.0217919	0.745259
ENSMUST00000144894	ENSMUSG00000026208	Des	-0.636709	2.79942	5.26049	0.0218148	0.745259
ENSMUST00000195511	ENSMUSG00000103178	Fgfr3-ps	-0.381164	5.93402	5.25937	0.0218289	0.745259
ENSMUST00000021227	ENSMUSG00000020864	Ankrd40	-1.56686	2.83087	5.25916	0.0218315	0.745259
ENSMUST00000100206	ENSMUSG00000023025	Larp4	-0.301561	5.55468	5.25847	0.0218402	0.745259
ENSMUST00000203524	ENSMUSG00000030276	Ttll3	-1.40759	3.44409	5.25512	0.0218822	0.745259
ENSMUST00000224093	ENSMUSG00000043190	Rfesd	-0.728022	2.8451	5.25498	0.021884	0.745259
ENSMUST00000165311	ENSMUSG00000025189	Cnnm1	-0.349188	5.95163	5.25148	0.0219281	0.745259
ENSMUST00000234370	ENSMUSG00000024287	Thoc1	-0.559196	3.60221	5.24751	0.0219781	0.745259
ENSMUST00000130762	ENSMUSG00000020234	4930404N11Rik	-0.345541	7.35134	5.2467	0.0219884	0.745259
ENSMUST00000030950	ENSMUSG00000029073	Cptp	-0.752085	2.904	5.24591	0.0219984	0.745259
ENSMUST00000146001	ENSMUSG00000018387	Shroom1	-0.455592	4.38804	5.23717	0.0221092	0.745259
ENSMUST00000203412	ENSMUSG00000040328	Olfr56	0.593731	3.15692	5.23682	0.0221136	0.745259
ENSMUST00000084614	ENSMUSG00000070343	Gm10288	0.39091	6.29363	5.23609	0.0221229	0.745259
ENSMUST00000028225	ENSMUSG00000026869	Psmd5	-0.454858	4.1921	5.22463	0.0222692	0.745259
ENSMUST00000209087	ENSMUSG00000109352	Gm18256	-0.818034	3.8847	5.2216	0.022308	0.745259
ENSMUST00000140206	ENSMUSG00000022721	Trmt2a	0.205723	7.77252	5.22022	0.0223257	0.745259
ENSMUST00000183589	ENSMUSG00000098930	Trmt2a	0.205723	7.77252	5.22022	0.0223257	0.745259
ENSMUST00000164834	ENSMUSG00000091735	Gpr62	-0.292724	6.77196	5.21946	0.0223354	0.745259
ENSMUST00000141274	ENSMUSG00000023089	Ndufa5	0.296144	5.50749	5.21824	0.0223511	0.745259
ENSMUST00000026886	ENSMUSG00000025780	Itih5	-0.278631	5.06196	5.21393	0.0224066	0.745259
ENSMUST00000215453	ENSMUSG00000042801	Olfr769	0.286802	7.84212	5.20963	0.0224621	0.745259
ENSMUST00000044441	ENSMUSG00000034310	Tmem132d	-0.635331	4.90254	5.20901	0.0224701	0.745259
ENSMUST00000159335	ENSMUSG00000089862	Umad1	0.60457	2.32801	5.20753	0.0224892	0.745259
ENSMUST00000222020	ENSMUSG00000113889	Gm48501	-0.519991	4.44598	5.20728	0.0224925	0.745259
ENSMUST00000217611	ENSMUSG00000095809	Olfr1290	-0.742821	2.70727	5.20439	0.0225299	0.745259
ENSMUST00000031779	ENSMUSG00000029767	Calu	-0.347655	5.18353	5.20201	0.0225608	0.745259
ENSMUST00000205666	ENSMUSG00000035390	Brsk1	1.25133	2.18334	5.20191	0.0225621	0.745259
ENSMUST00000165265	ENSMUSG00000057092	Fxyd3	0.260644	8.97224	5.20015	0.022585	0.745259
ENSMUST00000146824	ENSMUSG00000031683	Lsm6	1.01489	2.51647	5.199	0.0225999	0.745259
ENSMUST00000182040	ENSMUSG00000033147	Slc22a15	-0.602606	5.37875	5.19079	0.0227069	0.745259
ENSMUST00000205710	ENSMUSG00000104463	Mat2a	-0.451777	6.91647	5.18515	0.0227807	0.745259
ENSMUST00000206783	ENSMUSG00000053907	Mat2a	-0.451777	6.91647	5.18515	0.0227807	0.745259
ENSMUST00000030145	ENSMUSG00000028436	Dcaf12	-0.372032	4.67532	5.17725	0.0228845	0.745259
ENSMUST00000135913	ENSMUSG00000078684	5830417I10Rik	-0.272032	8.69702	5.17667	0.0228921	0.745259
ENSMUST00000162316	ENSMUSG00000037787	Apopt1	-0.431732	4.36152	5.17205	0.0229531	0.745259
ENSMUST00000018337	ENSMUSG00000026361	Cdc73	-0.515141	4.69722	5.16283	0.0230753	0.745259
ENSMUST00000227917	ENSMUSG00000063410	Stk24	-0.949104	1.86509	5.1615	0.023093	0.745259
ENSMUST00000227236	ENSMUSG00000061829	Vmn1r214	-0.795214	3.02498	5.16135	0.0230949	0.745259
ENSMUST00000156348	ENSMUSG00000073557	Ppp1r12b	-0.500855	5.97048	5.16091	0.0231007	0.745259
ENSMUST00000208299	ENSMUSG00000054083	Capn12	0.315488	7.37864	5.16077	0.0231027	0.745259
ENSMUST00000218043	ENSMUSG00000019857	Asf1a	-1.54212	1.74125	5.16057	0.0231054	0.745259
ENSMUST00000166172	ENSMUSG00000026596	Abl2	-0.441337	4.02858	5.16033	0.0231085	0.745259
ENSMUST00000191387	ENSMUSG00000022521	Crebbp	0.386704	4.32968	5.16025	0.0231096	0.745259
ENSMUST00000107938	ENSMUSG00000038738	Shank1	0.25482	8.30312	5.15807	0.0231386	0.745259
ENSMUST00000225048	ENSMUSG00000021420	Fars2	0.173272	10.4679	5.15576	0.0231694	0.745259
ENSMUST00000134045	ENSMUSG00000006362	Cbfa2t3	-0.719214	3.19582	5.15374	0.0231964	0.745259
ENSMUST00000016143	ENSMUSG00000029636	Wasf3	-0.226734	6.8343	5.15226	0.0232161	0.745259
ENSMUST00000234023	ENSMUSG00000024132	Eci1	-0.999698	2.97831	5.15045	0.0232403	0.745259
ENSMUST00000096430	ENSMUSG00000071757	Zhx2	0.370384	4.11381	5.1478	0.0232758	0.74528
ENSMUST00000150680	ENSMUSG00000031750	Il34	-1.82355	2.66691	5.14285	0.0233423	0.745992
ENSMUST00000195640	ENSMUSG00000033900	Map9	0.456322	5.38074	5.13757	0.0234133	0.745992
ENSMUST00000231781	ENSMUSG00000035258	Abi3bp	-0.245233	6.17042	5.13706	0.0234203	0.745992
ENSMUST00000223015	ENSMUSG00000113921	Gm48054	-1.25984	3.46301	5.13437	0.0234566	0.745992
ENSMUST00000170620	ENSMUSG00000060147	Serpinb6a	-0.246951	6.99538	5.1332	0.0234725	0.745992
ENSMUST00000112810	ENSMUSG00000036890	Gtdc1	-1.27744	2.86745	5.12647	0.0235636	0.74774
ENSMUST00000198205	ENSMUSG00000058897	Col25a1	0.551502	5.37421	5.12398	0.0235974	0.74774
ENSMUST00000130900	ENSMUSG00000038764	Ptpn3	1.02417	2.05026	5.12121	0.0236351	0.747828
ENSMUST00000235865	ENSMUSG00000025220	Oga	0.218023	7.43445	5.11188	0.0237626	0.748739
ENSMUST00000191920	ENSMUSG00000026626	Ppp2r5a	-0.554306	3.31639	5.10989	0.0237899	0.748739
ENSMUST00000160488	ENSMUSG00000021040	Slirp	0.764115	2.36959	5.10593	0.0238442	0.748739
ENSMUST00000101237	ENSMUSG00000029082	Bst1	0.592954	4.59148	5.10567	0.0238478	0.748739
ENSMUST00000091932	ENSMUSG00000044024	Rell2	-0.281258	6.10565	5.10397	0.0238712	0.748739
ENSMUST00000126734	ENSMUSG00000030417	Pdcd5	0.422993	4.54062	5.10139	0.0239067	0.748739
ENSMUST00000108293	ENSMUSG00000049488	Tmem67	-0.726296	4.32604	5.10122	0.023909	0.748739
ENSMUST00000026188	ENSMUSG00000025184	R3hcc1l	-0.786256	2.64261	5.09746	0.023961	0.749271
ENSMUST00000175930	ENSMUSG00000090266	Mettl23	0.219608	10.0482	5.08819	0.0240893	0.751325
ENSMUST00000001834	ENSMUSG00000001783	Rtcb	-0.349088	4.55499	5.08764	0.0240969	0.751325
ENSMUST00000128975	ENSMUSG00000058240	Cryzl1	-1.694	1.93062	5.07221	0.0243123	0.755582
ENSMUST00000220329	ENSMUSG00000035027	Map2k2	0.890724	2.49968	5.07166	0.02432	0.755582
ENSMUST00000183101	ENSMUSG00000041617	Ccdc74a	-1.06112	1.66611	5.06489	0.0244153	0.755582
ENSMUST00000099371	ENSMUSG00000074800	Gm4149	1.07018	1.50026	5.06175	0.0244596	0.755582
ENSMUST00000126539	ENSMUSG00000027176	Cstf3	-0.382038	5.93994	5.05887	0.0245002	0.755582
ENSMUST00000028815	ENSMUSG00000027340	Slc23a2	-0.326902	5.64147	5.05493	0.024556	0.755582
ENSMUST00000226547	ENSMUSG00000006522	Itih3	-1.23281	1.57526	5.05174	0.0246012	0.755582
ENSMUST00000153487	ENSMUSG00000018733	Pex12	-0.885645	2.18872	5.05001	0.0246258	0.755582
ENSMUST00000164717	ENSMUSG00000051786	Tubgcp6	0.18372	9.27335	5.04564	0.024688	0.755582
ENSMUST00000110718	ENSMUSG00000029607	Ankrd61	-0.941562	2.36365	5.04529	0.0246929	0.755582
ENSMUST00000113482	ENSMUSG00000026843	Fubp3	-0.96351	2.7648	5.04457	0.0247033	0.755582
ENSMUST00000213240	ENSMUSG00000075113	Olfr1209	0.74913	3.86267	5.04141	0.0247483	0.755582
ENSMUST00000209538	ENSMUSG00000014402	Tsg101	-0.451547	4.27504	5.04055	0.0247606	0.755582
ENSMUST00000045887	ENSMUSG00000037710	Cisd1	0.408481	3.76127	5.04041	0.0247626	0.755582
ENSMUST00000159567	ENSMUSG00000035142	Nubpl	-0.688102	3.24027	5.04036	0.0247634	0.755582
ENSMUST00000031099	ENSMUSG00000029198	Grpel1	0.257327	7.62706	5.03393	0.0248554	0.755862
ENSMUST00000140596	ENSMUSG00000028649	Macf1	-0.916176	2.43115	5.03175	0.0248868	0.755862
ENSMUST00000217760	ENSMUSG00000112447	Gm47935	1.1558	1.70131	5.03066	0.0249025	0.755862
ENSMUST00000031080	ENSMUSG00000029185	Fam114a1	-0.831218	2.54186	5.02749	0.024948	0.755862
ENSMUST00000080030	ENSMUSG00000062203	Gspt1	-0.624515	4.48103	5.02741	0.0249492	0.755862
ENSMUST00000154219	ENSMUSG00000027810	Eif2a	-0.577842	3.4323	5.0182	0.0250823	0.758262
ENSMUST00000207805	ENSMUSG00000060508	Nlrp9b	-0.847336	2.63306	5.01652	0.0251065	0.758262
ENSMUST00000128870	ENSMUSG00000018286	Psmb6	0.428817	4.94164	5.01458	0.0251348	0.758262
ENSMUST00000071487	ENSMUSG00000037331	Larp1	1.95034	4.12148	5.00748	0.025238	0.758603
ENSMUST00000108453	ENSMUSG00000011267	Zfp296	-0.604518	3.72759	5.00685	0.0252473	0.758603
ENSMUST00000124979	ENSMUSG00000002068	Ccne1	0.946013	1.97824	5.00356	0.0252953	0.758603
ENSMUST00000148196	ENSMUSG00000054808	Actn4	-1.37173	2.6049	5.00341	0.0252975	0.758603
ENSMUST00000094977	ENSMUSG00000070908	Gm13288	-0.627731	3.54421	5.00074	0.0253366	0.758603
ENSMUST00000128583	ENSMUSG00000027016	Zfp385b	-1.24846	2.16751	4.99402	0.0254351	0.758603
ENSMUST00000112476	ENSMUSG00000004267	Eno2	0.402857	8.11028	4.99286	0.0254522	0.758603
ENSMUST00000212922	ENSMUSG00000014837	4931428F04Rik	1.78196	5.50492	4.99248	0.0254577	0.758603
ENSMUST00000160914	ENSMUSG00000022553	Maf1	-0.838574	3.07351	4.99196	0.0254653	0.758603
ENSMUST00000023829	ENSMUSG00000023067	Cdkn1a	0.94859	2.71458	4.98692	0.0255397	0.759761
ENSMUST00000133456	ENSMUSG00000000134	Tfe3	-0.438645	3.68954	4.98242	0.0256062	0.760681
ENSMUST00000235957	ENSMUSG00000024978	Gpam	0.552795	3.19747	4.9698	0.0257936	0.763901
ENSMUST00000025563	ENSMUSG00000024661	Fth1	0.302212	8.13817	4.96695	0.0258361	0.763901
ENSMUST00000107651	ENSMUSG00000028412	Slc44a1	-0.583789	3.60108	4.9641	0.0258787	0.763901
ENSMUST00000223999	ENSMUSG00000025290	Rps24	1.17038	3.40871	4.96394	0.0258812	0.763901
ENSMUST00000062944	ENSMUSG00000049908	Gja8	0.420286	3.91776	4.96021	0.0259371	0.763901
ENSMUST00000085651	ENSMUSG00000032336	Nptn	-1.27492	2.79192	4.94937	0.0261003	0.763901
ENSMUST00000193175	ENSMUSG00000027763	Mbnl1	0.564528	2.70604	4.94879	0.0261089	0.763901
ENSMUST00000133053	ENSMUSG00000017307	Acot8	-0.233164	7.52383	4.94847	0.0261137	0.763901
ENSMUST00000156269	ENSMUSG00000078870	Gm14410	1.32595	2.05214	4.94082	0.0262296	0.763901
ENSMUST00000130408	ENSMUSG00000044221	Grsf1	-0.742084	3.9614	4.94007	0.026241	0.763901
ENSMUST00000075242	ENSMUSG00000073676	Hspe1	0.248836	7.42955	4.93848	0.0262651	0.763901
ENSMUST00000068407	ENSMUSG00000055041	Commd5	0.978896	1.78983	4.93822	0.026269	0.763901
ENSMUST00000159723	ENSMUSG00000022635	Zcrb1	0.748983	3.65722	4.93816	0.02627	0.763901
ENSMUST00000151406	ENSMUSG00000027323	Rad51	-0.969719	2.01035	4.93392	0.0263345	0.763901
ENSMUST00000237749	ENSMUSG00000038733	Wdr26	-2.07473	4.9697	4.93226	0.0263599	0.763901
ENSMUST00000215575	ENSMUSG00000073924	Olfr656	0.573795	3.99888	4.93196	0.0263643	0.763901
ENSMUST00000027401	ENSMUSG00000026201	Stk16	0.194446	12.4225	4.93165	0.0263691	0.763901
ENSMUST00000182212	ENSMUSG00000032826	Ank2	0.420726	4.14265	4.93107	0.0263781	0.763901
ENSMUST00000177500	ENSMUSG00000035067	Xkr6	-1.28884	1.88307	4.92679	0.0264433	0.763901
ENSMUST00000236914	ENSMUSG00000024581	Napg	0.589382	3.32649	4.92479	0.026474	0.763901
ENSMUST00000124209	ENSMUSG00000028555	Ttc39a	-1.09876	2.18829	4.92332	0.0264965	0.763901
ENSMUST00000166646	ENSMUSG00000032849	Abcc4	-0.566872	4.75262	4.92052	0.0265395	0.763901
ENSMUST00000197992	ENSMUSG00000106379	Lhfpl3	-0.886596	3.21982	4.91834	0.026573	0.763901
ENSMUST00000231917	ENSMUSG00000041720	Pi4ka	0.704589	3.6526	4.91699	0.0265937	0.763901
ENSMUST00000097974	ENSMUSG00000041309	Nkx6-2	0.313097	8.48246	4.91	0.0267017	0.763901
ENSMUST00000125416	ENSMUSG00000022371	Col14a1	1.27831	2.56407	4.89338	0.0269599	0.763901
ENSMUST00000058688	ENSMUSG00000047496	Rnf152	-1.00197	3.81219	4.89325	0.0269618	0.763901
ENSMUST00000117263	ENSMUSG00000038569	Rad9b	0.216197	11.1822	4.89269	0.0269707	0.763901
ENSMUST00000119286	ENSMUSG00000082149	Gm13002	-0.591493	3.7141	4.89186	0.0269837	0.763901
ENSMUST00000201810	ENSMUSG00000029106	Add1	-0.605466	2.50095	4.88933	0.0270231	0.763901
ENSMUST00000233096	ENSMUSG00000094396	Vmn2r124	-0.441673	4.92703	4.88356	0.0271137	0.763901
ENSMUST00000144561	ENSMUSG00000058546	Rpl23a	-0.465288	3.79724	4.88195	0.0271389	0.763901
ENSMUST00000228069	ENSMUSG00000110018	5430437J10Rik	0.695587	3.41077	4.88139	0.0271478	0.763901
ENSMUST00000212805	ENSMUSG00000035824	Tk2	0.448715	3.47784	4.87987	0.0271717	0.763901
ENSMUST00000229827	ENSMUSG00000037525	Bcdin3d	0.283912	5.7637	4.87897	0.0271858	0.763901
ENSMUST00000106497	ENSMUSG00000059923	Grb2	-1.19043	5.76932	4.87865	0.0271909	0.763901
ENSMUST00000225916	ENSMUSG00000114827	Gm46432	-0.541976	3.91217	4.87493	0.0272496	0.763901
ENSMUST00000117836	ENSMUSG00000022971	Ifnar2	0.908049	1.83167	4.87342	0.0272734	0.763901
ENSMUST00000033290	ENSMUSG00000030986	Dhx32	0.439699	4.76591	4.87047	0.02732	0.763901
ENSMUST00000178791	ENSMUSG00000074903	Gm2058	-1.58915	2.32918	4.86668	0.0273801	0.763901
ENSMUST00000232238	ENSMUSG00000116847	Gm30251	-1.40833	1.68381	4.86663	0.0273809	0.763901
ENSMUST00000237841	ENSMUSG00000024800	Rpp30	-0.455916	4.67352	4.86617	0.0273882	0.763901
ENSMUST00000124086	ENSMUSG00000064068	Mtx1	-0.356717	5.80944	4.86521	0.0274035	0.763901
ENSMUST00000052204	ENSMUSG00000047037	Nipa1	-0.280809	6.36375	4.86168	0.0274596	0.763901
ENSMUST00000123622	ENSMUSG00000030614	Tmem126b	-0.34561	4.65757	4.86076	0.0274743	0.763901
ENSMUST00000129092	ENSMUSG00000029651	Mtus2	-1.12724	2.15497	4.86021	0.0274829	0.763901
ENSMUST00000147586	ENSMUSG00000021892	Sh3bp5	0.771039	2.9137	4.85769	0.0275231	0.763901
ENSMUST00000148488	ENSMUSG00000053398	Phgdh	1.46647	1.65776	4.85759	0.0275248	0.763901
ENSMUST00000120580	ENSMUSG00000035597	Prpf39	0.27867	9.12859	4.85353	0.0275897	0.763901
ENSMUST00000209598	ENSMUSG00000031502	Col4a1	-0.67836	2.47421	4.84781	0.0276812	0.763901
ENSMUST00000177567	ENSMUSG00000010064	Slc38a3	-1.33241	2.61724	4.84732	0.027689	0.763901
ENSMUST00000088552	ENSMUSG00000067818	Myl9	1.0479	1.57438	4.84369	0.0277475	0.763901
ENSMUST00000160853	ENSMUSG00000022553	Maf1	1.29424	2.8178	4.84161	0.027781	0.763901
ENSMUST00000107485	ENSMUSG00000052915	Msl1	-0.724971	2.49467	4.84064	0.0277966	0.763901
ENSMUST00000024783	ENSMUSG00000023988	Bysl	0.257771	8.11325	4.83989	0.0278086	0.763901
ENSMUST00000199892	ENSMUSG00000037400	Atp11b	-0.908579	2.34081	4.83578	0.027875	0.763901
ENSMUST00000005016	ENSMUSG00000004896	Rrnad1	0.471067	6.71929	4.83553	0.027879	0.763901
ENSMUST00000215371	ENSMUSG00000047594	Olfr1122	-0.679693	3.76286	4.83186	0.0279384	0.763901
ENSMUST00000025850	ENSMUSG00000024912	Fosl1	-0.537479	7.04704	4.83107	0.0279513	0.763901
ENSMUST00000230495	ENSMUSG00000022677	Fopnl	1.4687	2.58275	4.8294	0.0279784	0.763901
ENSMUST00000124470	ENSMUSG00000005268	Prlr	-0.484243	4.19559	4.82809	0.0279996	0.763901
ENSMUST00000066166	ENSMUSG00000053626	Tll1	-0.525128	3.42417	4.82727	0.028013	0.763901
ENSMUST00000138514	ENSMUSG00000022940	Pigp	1.08024	1.97305	4.82696	0.0280181	0.763901
ENSMUST00000112471	ENSMUSG00000041020	Map7d2	-0.602846	5.07867	4.82017	0.0281286	0.763901
ENSMUST00000182230	ENSMUSG00000091515	Zfp422-ps	-0.332941	6.75253	4.81516	0.0282104	0.763901
ENSMUST00000210314	ENSMUSG00000038650	Rnh1	1.13908	1.77552	4.80939	0.0283051	0.763901
ENSMUST00000189730	ENSMUSG00000026313	Hdac4	-0.798507	2.71128	4.80585	0.0283633	0.763901
ENSMUST00000051094	ENSMUSG00000015341	Golga7	0.532943	4.1718	4.80466	0.0283828	0.763901
ENSMUST00000218001	ENSMUSG00000025354	Dnajc14	-0.708356	3.04465	4.8034	0.0284037	0.763901
ENSMUST00000222752	ENSMUSG00000113850	Gm47191	0.438431	4.59929	4.80043	0.0284527	0.763901
ENSMUST00000040151	ENSMUSG00000036185	Sapcd1	0.199408	6.41647	4.79898	0.0284767	0.763901
ENSMUST00000175844	ENSMUSG00000012609	Ttll5	0.478286	3.18581	4.7967	0.0285143	0.763901
ENSMUST00000124838	ENSMUSG00000040006	Ginm1	1.10122	2.17666	4.79604	0.0285251	0.763901
ENSMUST00000230855	ENSMUSG00000115999	Ginm1	1.10122	2.17666	4.79604	0.0285251	0.763901
ENSMUST00000019975	ENSMUSG00000019831	Wasf1	0.794178	4.30122	4.79518	0.0285395	0.763901
ENSMUST00000163183	ENSMUSG00000066306	Numa1	-0.314808	5.58578	4.79213	0.02859	0.763901
ENSMUST00000106135	ENSMUSG00000025155	Dus1l	0.892605	2.95165	4.79168	0.0285975	0.763901
ENSMUST00000104955	ENSMUSG00000044352	Sowaha	-0.184136	7.95315	4.79121	0.0286053	0.763901
ENSMUST00000031651	ENSMUSG00000029647	Pan3	-0.89469	4.93062	4.79022	0.0286217	0.763901
ENSMUST00000099272	ENSMUSG00000041453	Rpl21	-1.01623	3.67631	4.78933	0.0286365	0.763901
ENSMUST00000166666	ENSMUSG00000090941	Gm17212	1.14775	2.05676	4.78906	0.0286411	0.763901
ENSMUST00000040917	ENSMUSG00000036781	Rps27l	0.397215	5.27072	4.78659	0.0286822	0.763901
ENSMUST00000196997	ENSMUSG00000029580	Actb	1.55846	1.76504	4.78647	0.0286842	0.763901
ENSMUST00000123888	ENSMUSG00000035027	Map2k2	-0.759814	2.66338	4.78272	0.0287467	0.763901
ENSMUST00000099793	ENSMUSG00000075099	Olfr1224-ps1	-1.07764	2.3573	4.7825	0.0287503	0.763901
ENSMUST00000203578	ENSMUSG00000079426	Arpc4	0.486548	4.01215	4.77778	0.0288292	0.765047
ENSMUST00000221831	ENSMUSG00000020590	Snx13	-0.758195	3.51141	4.77112	0.0289411	0.767064
ENSMUST00000135559	ENSMUSG00000038271	Iffo1	-0.779071	3.20924	4.76688	0.0290124	0.768003
ENSMUST00000209474	ENSMUSG00000056608	Chd9	0.23909	7.80283	4.7601	0.0291268	0.770078
ENSMUST00000172781	ENSMUSG00000038943	Prc1	-0.385218	4.55223	4.75527	0.0292087	0.770637
ENSMUST00000053177	ENSMUSG00000043940	Wdfy3	-0.337564	6.19238	4.7546	0.02922	0.770637
ENSMUST00000167304	ENSMUSG00000024909	Efemp2	-0.92011	1.77264	4.75073	0.0292858	0.771421
ENSMUST00000123853	ENSMUSG00000022016	Akap11	-0.454413	4.6025	4.74242	0.0294277	0.771829
ENSMUST00000086887	ENSMUSG00000067085	Gm10197	-0.630818	3.11762	4.73525	0.0295505	0.771829
ENSMUST00000140322	ENSMUSG00000029038	Ssu72	-1.20812	1.83966	4.73334	0.0295834	0.771829
ENSMUST00000106132	ENSMUSG00000028849	Map7d1	-1.44135	2.87509	4.73192	0.0296079	0.771829
ENSMUST00000181319	ENSMUSG00000090659	Zfp493	-0.753186	2.26663	4.72988	0.029643	0.771829
ENSMUST00000009219	ENSMUSG00000009075	Cabp7	0.213779	6.59211	4.71883	0.0298341	0.771829
ENSMUST00000042975	ENSMUSG00000034435	Tmem30b	-1.06431	2.6426	4.71585	0.0298858	0.771829
ENSMUST00000102758	ENSMUSG00000020402	Vdac1	0.285664	6.74709	4.71584	0.029886	0.771829
ENSMUST00000028795	ENSMUSG00000027323	Rad51	0.283161	7.7937	4.71486	0.029903	0.771829
ENSMUST00000032683	ENSMUSG00000030484	Lypd5	-0.969332	2.08629	4.71484	0.0299033	0.771829
ENSMUST00000066489	ENSMUSG00000006931	P3h4	0.817989	2.38416	4.71154	0.0299608	0.771829
ENSMUST00000224701	ENSMUSG00000002833	Hdgfl2	0.536111	4.13594	4.71052	0.0299786	0.771829
ENSMUST00000234834	ENSMUSG00000034295	Fhod3	-0.689609	3.36042	4.70909	0.0300036	0.771829
ENSMUST00000179191	ENSMUSG00000010721	Lmbr1	-0.719865	3.01255	4.70809	0.030021	0.771829
ENSMUST00000141460	ENSMUSG00000044991	Shld1	-0.608402	3.42879	4.69801	0.0301975	0.771829
ENSMUST00000170662	ENSMUSG00000061517	Sox21	-0.495294	4.68276	4.69781	0.0302011	0.771829
ENSMUST00000025081	ENSMUSG00000024238	Zeb1	-0.600176	2.90866	4.69747	0.0302071	0.771829
ENSMUST00000238743	ENSMUSG00000118400	Gm6336	0.879102	2.17042	4.69572	0.0302378	0.771829
ENSMUST00000211016	ENSMUSG00000038005	Hpf1	-0.582037	2.72041	4.69481	0.0302538	0.771829
ENSMUST00000177891	ENSMUSG00000094719	Gm5108	0.535589	3.33693	4.69462	0.0302571	0.771829
ENSMUST00000202730	ENSMUSG00000094719	Gm5108	0.535589	3.33693	4.69462	0.0302571	0.771829
ENSMUST00000081591	ENSMUSG00000027091	Zc3h15	-0.663646	5.21683	4.69389	0.03027	0.771829
ENSMUST00000203261	ENSMUSG00000058351	Smim4	0.525299	4.35185	4.68956	0.0303463	0.771829
ENSMUST00000034239	ENSMUSG00000031787	Katnb1	0.261661	6.8555	4.68794	0.030375	0.771829
ENSMUST00000143267	ENSMUSG00000034235	Usp54	0.953241	2.44306	4.68741	0.0303844	0.771829
ENSMUST00000049956	ENSMUSG00000033707	Lrrc24	-0.478636	4.48771	4.68656	0.0303995	0.771829
ENSMUST00000143029	ENSMUSG00000004642	Slbp	0.4917	3.52049	4.68575	0.0304138	0.771829
ENSMUST00000219160	ENSMUSG00000112689	Gm47476	-0.49126	3.62211	4.68561	0.0304163	0.771829
ENSMUST00000160652	ENSMUSG00000032425	Zfp949	-1.28998	2.06915	4.68463	0.0304336	0.771829
ENSMUST00000055334	ENSMUSG00000048763	Hoxb3	-1.04423	3.5957	4.67907	0.0305322	0.771829
ENSMUST00000029502	ENSMUSG00000027896	Slc16a4	-0.670991	3.75089	4.67223	0.0306541	0.771829
ENSMUST00000117934	ENSMUSG00000084088	Gm12941	-0.841095	2.71729	4.67161	0.0306652	0.771829
ENSMUST00000079545	ENSMUSG00000057286	St6galnac2	0.215559	6.67415	4.6716	0.0306654	0.771829
ENSMUST00000043843	ENSMUSG00000038366	Lasp1	0.37739	4.3707	4.66847	0.0307214	0.771829
ENSMUST00000223816	ENSMUSG00000024044	Epb41l3	0.827965	2.55734	4.66766	0.0307358	0.771829
ENSMUST00000162208	ENSMUSG00000029449	Rhof	0.817294	2.2069	4.66427	0.0307964	0.771829
ENSMUST00000072602	ENSMUSG00000064267	Hvcn1	-0.231829	7.29795	4.66317	0.0308163	0.771829
ENSMUST00000133669	ENSMUSG00000025504	Eps8l2	-0.796959	2.86619	4.65843	0.0309014	0.771829
ENSMUST00000129352	ENSMUSG00000021377	Dek	-1.54123	3.22832	4.65297	0.031	0.771829
ENSMUST00000219685	ENSMUSG00000112328	Gm47325	1.18694	1.95578	4.65233	0.0310115	0.771829
ENSMUST00000163083	ENSMUSG00000024646	Cyb5a	1.43549	2.86602	4.65114	0.0310329	0.771829
ENSMUST00000153393	ENSMUSG00000030615	Tmem126a	0.421898	3.9902	4.64999	0.0310538	0.771829
ENSMUST00000224907	ENSMUSG00000024561	Mbd1	-0.928383	2.82439	4.64684	0.0311108	0.771829
ENSMUST00000060762	ENSMUSG00000024276	Zfp397	-0.331988	5.63984	4.64641	0.0311186	0.771829
ENSMUST00000115859	ENSMUSG00000005983	1700037C18Rik	0.184938	8.8827	4.64586	0.0311286	0.771829
ENSMUST00000201751	ENSMUSG00000029916	Agk	0.802406	2.08792	4.64554	0.0311344	0.771829
ENSMUST00000235412	ENSMUSG00000013662	Atad1	0.432056	4.63881	4.64306	0.0311794	0.771829
ENSMUST00000235822	ENSMUSG00000042439	Zfp532	-0.435635	5.18185	4.6417	0.031204	0.771829
ENSMUST00000048937	ENSMUSG00000042487	Leo1	-0.371533	4.58629	4.64167	0.0312047	0.771829
ENSMUST00000204578	ENSMUSG00000040187	Arntl2	-0.599938	3.7252	4.64024	0.0312306	0.771829
ENSMUST00000142812	ENSMUSG00000017405	Nek8	0.67561	2.97733	4.6391	0.0312514	0.771829
ENSMUST00000115231	ENSMUSG00000079641	Rpl39	0.402247	3.81048	4.6389	0.031255	0.771829
ENSMUST00000126904	ENSMUSG00000037221	Mospd3	1.1049	1.80635	4.63759	0.031279	0.771829
ENSMUST00000166102	ENSMUSG00000004347	Pde1c	0.375528	4.84847	4.63645	0.0312997	0.771829
ENSMUST00000031513	ENSMUSG00000029538	Srsf9	0.4888	6.38213	4.63522	0.0313221	0.771829
ENSMUST00000212033	ENSMUSG00000014791	Elmo3	-0.55312	5.03499	4.63438	0.0313375	0.771829
ENSMUST00000167379	ENSMUSG00000005442	Cic	0.629101	2.89648	4.63325	0.0313582	0.771829
ENSMUST00000041882	ENSMUSG00000035595	Fam174c	0.42447	4.24055	4.62649	0.0314819	0.773256
ENSMUST00000161185	ENSMUSG00000045962	Wnk1	-1.33965	1.81943	4.62613	0.0314884	0.773256
ENSMUST00000113885	ENSMUSG00000025656	Arhgef9	1.07976	5.18354	4.62036	0.0315946	0.774973
ENSMUST00000023100	ENSMUSG00000022463	Srebf2	-0.509162	5.91554	4.61569	0.0316808	0.775123
ENSMUST00000019517	ENSMUSG00000019373	Cops3	0.422618	4.21807	4.61505	0.0316927	0.775123
ENSMUST00000225313	ENSMUSG00000053279	Aldh1a1	-0.533998	4.86837	4.61354	0.0317206	0.775123
ENSMUST00000134016	ENSMUSG00000000384	Tbrg4	0.478834	3.84133	4.61154	0.0317576	0.775123
ENSMUST00000025430	ENSMUSG00000024548	Setbp1	-0.463219	3.81256	4.61022	0.0317819	0.775123
ENSMUST00000142470	ENSMUSG00000031715	Smarca5	0.627814	2.54604	4.60743	0.0318336	0.775501
ENSMUST00000029515	ENSMUSG00000027907	S100a11	0.513268	3.50049	4.60195	0.0319356	0.776204
ENSMUST00000093100	ENSMUSG00000031831	Dnaaf1	0.326337	6.14507	4.60036	0.0319653	0.776204
ENSMUST00000192937	ENSMUSG00000103906	Tigd5	-0.533268	5.58216	4.59944	0.0319824	0.776204
ENSMUST00000169628	ENSMUSG00000021910	Nisch	1.01194	1.67463	4.59583	0.0320499	0.776204
ENSMUST00000128480	ENSMUSG00000086040	Wipf3	-1.37166	1.58924	4.59292	0.0321044	0.776204
ENSMUST00000207679	ENSMUSG00000108889	Olfr1555-ps1	-0.905118	2.47688	4.58818	0.0321932	0.776204
ENSMUST00000108661	ENSMUSG00000018474	Chd3	-0.39026	4.62374	4.58538	0.0322457	0.776204
ENSMUST00000150282	ENSMUSG00000015202	Cnksr3	1.19909	3.07683	4.58339	0.0322833	0.776204
ENSMUST00000203082	ENSMUSG00000004988	Fxyd4	-1.17195	2.29083	4.58027	0.0323421	0.776204
ENSMUST00000145402	ENSMUSG00000023861	Mpc1	0.660246	2.55825	4.57686	0.0324065	0.776204
ENSMUST00000039887	ENSMUSG00000034607	Pof1b	-0.406138	5.19959	4.57683	0.0324072	0.776204
ENSMUST00000182827	ENSMUSG00000061544	Zfp229	0.556112	3.32618	4.57172	0.0325039	0.776204
ENSMUST00000000574	ENSMUSG00000000562	Adora3	-0.941903	2.57384	4.57121	0.0325136	0.776204
ENSMUST00000156429	ENSMUSG00000024213	Nudt3	-1.1596	3.03564	4.5698	0.0325405	0.776204
ENSMUST00000204417	ENSMUSG00000029821	Gsdme	-0.484841	4.17582	4.56824	0.0325701	0.776204
ENSMUST00000120938	ENSMUSG00000083380	Ndufb4c	1.27398	1.8006	4.56823	0.0325702	0.776204
ENSMUST00000201887	ENSMUSG00000013622	Atraid	1.21458	2.05912	4.56787	0.0325771	0.776204
ENSMUST00000193273	ENSMUSG00000026608	Kctd3	0.273182	5.58101	4.5677	0.0325803	0.776204
ENSMUST00000122001	ENSMUSG00000041954	Tnfrsf18	-0.342527	5.3107	4.56597	0.0326133	0.776204
ENSMUST00000098500	ENSMUSG00000035274	Tpbg	-1.21806	2.71357	4.56533	0.0326255	0.776204
ENSMUST00000098143	ENSMUSG00000028423	Nfx1	-0.872163	2.80725	4.56501	0.0326316	0.776204
ENSMUST00000093943	ENSMUSG00000018666	Cbx1	-0.603686	3.14828	4.56347	0.0326609	0.776204
ENSMUST00000186853	ENSMUSG00000040710	St8sia4	0.736062	5.69741	4.56124	0.0327033	0.776348
ENSMUST00000214990	ENSMUSG00000056564	Olfr324	-0.700386	2.84122	4.55762	0.0327725	0.776348
ENSMUST00000117441	ENSMUSG00000018341	Il12rb2	-0.237229	7.88776	4.55745	0.0327758	0.776348
ENSMUST00000123806	ENSMUSG00000025199	Chuk	0.501138	3.38055	4.55018	0.0329152	0.776846
ENSMUST00000104998	ENSMUSG00000078201	Tmem203	-0.375912	4.97131	4.54795	0.0329582	0.776846
ENSMUST00000026196	ENSMUSG00000025190	Got1	0.310555	5.38366	4.54463	0.0330221	0.776846
ENSMUST00000129560	ENSMUSG00000051169	Rpusd3	1.0314	1.8686	4.54344	0.033045	0.776846
ENSMUST00000183161	ENSMUSG00000001424	Snd1	0.515853	3.4138	4.54295	0.0330546	0.776846
ENSMUST00000201505	ENSMUSG00000029152	Ociad1	0.757993	2.40261	4.54078	0.0330966	0.776846
ENSMUST00000186524	ENSMUSG00000032409	Atr	0.96858	2.30743	4.53887	0.0331336	0.776846
ENSMUST00000146923	ENSMUSG00000024163	Mapk8ip3	0.178664	10.2161	4.53788	0.0331526	0.776846
ENSMUST00000144623	ENSMUSG00000029314	Gpat3	-0.557931	3.36373	4.52998	0.033306	0.776846
ENSMUST00000034280	ENSMUSG00000031823	Zdhhc7	-0.621436	3.94174	4.52795	0.0333456	0.776846
ENSMUST00000028882	ENSMUSG00000027399	Il1a	-0.625093	3.19876	4.52662	0.0333714	0.776846
ENSMUST00000163132	ENSMUSG00000024158	Hagh	1.16236	2.291	4.52636	0.0333765	0.776846
ENSMUST00000152236	ENSMUSG00000035293	G2e3	0.258809	6.89177	4.52628	0.0333781	0.776846
ENSMUST00000239073	ENSMUSG00000020321	Mdh1	0.284607	6.11056	4.52618	0.0333801	0.776846
ENSMUST00000239123	ENSMUSG00000041757	Plekha6	-0.399492	6.94189	4.52562	0.0333909	0.776846
ENSMUST00000137994	ENSMUSG00000032116	Stt3a	0.575442	3.40464	4.52556	0.0333922	0.776846
ENSMUST00000135254	ENSMUSG00000021852	Slc35f4	-0.737767	2.48654	4.52443	0.0334143	0.776846
ENSMUST00000192021	ENSMUSG00000037531	Mrpl47	0.339293	4.44283	4.52026	0.0334957	0.776995
ENSMUST00000021286	ENSMUSG00000020903	Stx8	0.578323	3.47076	4.51863	0.0335277	0.776995
ENSMUST00000156007	ENSMUSG00000027642	Rpn2	0.32851	4.90939	4.51701	0.0335595	0.776995
ENSMUST00000175974	ENSMUSG00000057068	Fam47e	0.83742	2.20436	4.51667	0.033566	0.776995
ENSMUST00000225094	ENSMUSG00000041685	Fcho2	0.710574	2.78504	4.50721	0.0337522	0.778419
ENSMUST00000118149	ENSMUSG00000083359	Gm12656	-1.23342	1.72339	4.50248	0.0338457	0.778419
ENSMUST00000184801	ENSMUSG00000099034	2810039B14Rik	-0.236996	6.99588	4.50246	0.0338461	0.778419
ENSMUST00000068595	ENSMUSG00000060988	Galnt13	-0.827997	4.32444	4.50206	0.0338541	0.778419
ENSMUST00000222419	ENSMUSG00000113684	Gm48418	-0.713687	3.31314	4.50139	0.0338672	0.778419
ENSMUST00000162594	ENSMUSG00000038722	Bud31	0.768084	3.7785	4.50096	0.0338758	0.778419
ENSMUST00000145840	ENSMUSG00000054256	Msi1	-1.28587	2.39291	4.5	0.0338949	0.778419
ENSMUST00000062370	ENSMUSG00000045690	Wdr89	-0.830006	2.74914	4.49839	0.0339268	0.778419
ENSMUST00000151982	ENSMUSG00000000632	Sez6	0.911253	3.28864	4.49429	0.0340082	0.778419
ENSMUST00000071739	ENSMUSG00000057177	Gsk3a	-0.35843	7.2166	4.48963	0.0341011	0.778419
ENSMUST00000034945	ENSMUSG00000032381	Ciao2a	0.319744	4.4202	4.48817	0.0341302	0.778419
ENSMUST00000047864	ENSMUSG00000034994	Eef2	-0.231687	5.79049	4.48726	0.0341484	0.778419
ENSMUST00000237700	ENSMUSG00000079614	Seh1l	-1.52402	2.40274	4.48713	0.0341509	0.778419
ENSMUST00000174618	ENSMUSG00000022217	Emc9	0.355859	4.20668	4.48605	0.0341726	0.778419
ENSMUST00000018571	ENSMUSG00000018427	Ypel2	-0.499603	3.20156	4.48352	0.0342233	0.778419
ENSMUST00000002655	ENSMUSG00000002580	Mien1	0.416912	4.78726	4.48041	0.0342854	0.778419
ENSMUST00000126807	ENSMUSG00000078880	Gm14308	-1.16173	2.76211	4.47799	0.0343341	0.778419
ENSMUST00000205827	ENSMUSG00000032777	Gtf3c1	-0.744825	2.99046	4.47704	0.0343531	0.778419
ENSMUST00000023259	ENSMUSG00000022594	Lynx1	-0.296755	6.12704	4.47695	0.034355	0.778419
ENSMUST00000100162	ENSMUSG00000060992	Copz1	-0.61617	2.77582	4.47474	0.0343994	0.778419
ENSMUST00000183181	ENSMUSG00000010608	Rbm25	0.705246	2.8358	4.4741	0.0344124	0.778419
ENSMUST00000226261	ENSMUSG00000091119	Ccdc152	0.241894	11.4932	4.47331	0.0344282	0.778419
ENSMUST00000219038	ENSMUSG00000000732	Icosl	-0.693124	3.5311	4.46832	0.0345289	0.779231
ENSMUST00000101560	ENSMUSG00000073176	Zfp449	-0.678042	2.62898	4.46792	0.0345369	0.779231
ENSMUST00000028619	ENSMUSG00000027195	Hsd17b12	-0.369831	5.49539	4.46454	0.0346055	0.779954
ENSMUST00000166543	ENSMUSG00000024096	Ralbp1	-0.643079	4.51638	4.4605	0.0346873	0.780977
ENSMUST00000044355	ENSMUSG00000041571	Selenow	0.289642	5.11698	4.45736	0.0347512	0.78159
ENSMUST00000087210	ENSMUSG00000039220	Ppp1r10	-1.27655	2.61669	4.45186	0.0348633	0.781762
ENSMUST00000125701	ENSMUSG00000056342	Usp34	-1.20677	2.51194	4.44607	0.0349816	0.781762
ENSMUST00000101367	ENSMUSG00000029780	Nt5c3	0.736136	3.98807	4.44572	0.0349889	0.781762
ENSMUST00000112210	ENSMUSG00000021948	Prkcd	-1.40407	3.06012	4.44431	0.0350177	0.781762
ENSMUST00000045846	ENSMUSG00000033720	Sfxn5	-0.317861	5.89014	4.4438	0.0350281	0.781762
ENSMUST00000190061	ENSMUSG00000070738	Dgkd	1.19106	3.34244	4.44372	0.0350299	0.781762
ENSMUST00000176008	ENSMUSG00000012609	Ttll5	-0.457241	4.10761	4.43938	0.0351189	0.781762
ENSMUST00000035295	ENSMUSG00000038633	Degs1	0.370741	4.61281	4.43925	0.0351217	0.781762
ENSMUST00000192283	ENSMUSG00000033767	Tmem131l	-0.958215	2.02652	4.43875	0.035132	0.781762
ENSMUST00000011896	ENSMUSG00000011752	Pgam1	0.227542	7.11513	4.43736	0.0351605	0.781762
ENSMUST00000064285	ENSMUSG00000029638	Glcci1	-0.513249	4.56884	4.43583	0.0351922	0.781762
ENSMUST00000002412	ENSMUSG00000002341	Ncan	0.325157	4.76984	4.43325	0.0352454	0.781762
ENSMUST00000129892	ENSMUSG00000029054	Gabrd	-0.355152	6.63033	4.4332	0.0352463	0.781762
ENSMUST00000122088	ENSMUSG00000045087	S1pr5	-0.266289	5.00773	4.43094	0.0352931	0.781762
ENSMUST00000136346	ENSMUSG00000085787	Gm13092	1.14803	1.40036	4.43026	0.035307	0.781762
ENSMUST00000163016	ENSMUSG00000059149	Mfsd4a	-0.376562	6.06469	4.42822	0.0353493	0.781889
ENSMUST00000093837	ENSMUSG00000070298	Trcg1	-0.551674	3.25988	4.42547	0.0354063	0.782339
ENSMUST00000153390	ENSMUSG00000062995	Ica1	1.26335	1.91998	4.417	0.0355826	0.783902
ENSMUST00000203925	ENSMUSG00000030276	Ttll3	-0.774394	4.23984	4.41574	0.0356089	0.783902
ENSMUST00000214132	ENSMUSG00000043880	Olfr323	-0.694389	2.73135	4.41326	0.0356605	0.783902
ENSMUST00000238128	ENSMUSG00000024958	Gpr137	-1.03132	2.84792	4.40783	0.0357744	0.783902
ENSMUST00000156656	ENSMUSG00000028399	Ptprd	0.614871	4.11441	4.4056	0.0358212	0.783902
ENSMUST00000115264	ENSMUSG00000031093	Dock11	-0.852206	2.34462	4.40502	0.0358332	0.783902
ENSMUST00000138213	ENSMUSG00000022770	Dlg1	-1.32879	3.17022	4.40264	0.0358834	0.783902
ENSMUST00000030747	ENSMUSG00000028914	Casp9	0.650995	2.80465	4.4023	0.0358906	0.783902
ENSMUST00000031351	ENSMUSG00000029404	Arl6ip4	-1.76488	2.18043	4.40113	0.0359152	0.783902
ENSMUST00000173244	ENSMUSG00000092571	Gm4134	-0.761545	3.31435	4.40035	0.0359316	0.783902
ENSMUST00000092891	ENSMUSG00000069806	Cacng7	-0.591729	2.86861	4.3982	0.0359768	0.783902
ENSMUST00000181686	ENSMUSG00000096998	Cacng7	-0.591729	2.86861	4.3982	0.0359768	0.783902
ENSMUST00000101150	ENSMUSG00000020472	Zkscan17	-0.299545	6.06953	4.39597	0.036024	0.783902
ENSMUST00000160220	ENSMUSG00000042605	Atxn2	0.549013	2.7252	4.39432	0.0360588	0.783902
ENSMUST00000128387	ENSMUSG00000026860	Sh3glb2	-1.3062	1.75466	4.39002	0.0361499	0.783902
ENSMUST00000137067	ENSMUSG00000027624	Epb41l1	-0.982309	1.70941	4.38849	0.0361823	0.783902
ENSMUST00000215008	ENSMUSG00000066235	Pomgnt2	-1.03572	1.4617	4.38585	0.0362384	0.783902
ENSMUST00000192639	ENSMUSG00000026701	Prdx6	0.362623	5.23092	4.38423	0.0362729	0.783902
ENSMUST00000026617	ENSMUSG00000025537	Phkg1	-0.212312	6.32145	4.38422	0.0362732	0.783902
ENSMUST00000032500	ENSMUSG00000030350	Prmt8	0.232694	6.54854	4.38315	0.0362958	0.783902
ENSMUST00000197284	ENSMUSG00000000560	Gabra2	0.365239	5.77933	4.38266	0.0363063	0.783902
ENSMUST00000145955	ENSMUSG00000029014	Dnajc2	-1.30273	2.0852	4.38216	0.036317	0.783902
ENSMUST00000060077	ENSMUSG00000022742	Cpox	-0.358802	4.61526	4.37685	0.0364303	0.783902
ENSMUST00000227371	ENSMUSG00000039828	Wdr70	-0.952307	1.90096	4.37567	0.0364555	0.783902
ENSMUST00000180781	ENSMUSG00000097739	Gm2539	0.587256	3.01596	4.3746	0.0364784	0.783902
ENSMUST00000051087	ENSMUSG00000042834	Nrep	-1.38093	1.74589	4.37222	0.0365294	0.783902
ENSMUST00000152447	ENSMUSG00000029780	Nt5c3	-1.40251	2.33932	4.372	0.0365341	0.783902
ENSMUST00000135641	ENSMUSG00000038523	1700003F12Rik	-1.09903	1.62254	4.36849	0.0366094	0.783902
ENSMUST00000150571	ENSMUSG00000017999	Ddx27	-0.888597	2.98295	4.36592	0.0366647	0.783902
ENSMUST00000127966	ENSMUSG00000006423	C330007P06Rik	-0.21931	5.93781	4.36536	0.0366768	0.783902
ENSMUST00000031866	ENSMUSG00000029840	Mtpn	-0.344151	6.70148	4.36072	0.0367768	0.783902
ENSMUST00000075281	ENSMUSG00000007411	Mark3	-1.0362	3.02966	4.36	0.0367924	0.783902
ENSMUST00000118492	ENSMUSG00000081115	Gm15913	1.00304	1.95296	4.3577	0.036842	0.783902
ENSMUST00000180786	ENSMUSG00000020829	Slc46a1	-0.178479	9.12819	4.35679	0.0368617	0.783902
ENSMUST00000131648	ENSMUSG00000021196	Pfkp	0.240719	6.63728	4.35591	0.0368806	0.783902
ENSMUST00000109561	ENSMUSG00000027636	Sla2	0.192502	10.9293	4.35243	0.0369562	0.783902
ENSMUST00000167920	ENSMUSG00000024909	Efemp2	-0.739759	2.40296	4.35138	0.0369791	0.783902
ENSMUST00000102594	ENSMUSG00000040591	1110051M20Rik	-0.483427	5.08277	4.3506	0.036996	0.783902
ENSMUST00000021082	ENSMUSG00000020736	Nt5c	0.760613	2.67136	4.35019	0.0370047	0.783902
ENSMUST00000026479	ENSMUSG00000025410	Dctn2	0.324056	4.25923	4.34861	0.0370392	0.783902
ENSMUST00000204619	ENSMUSG00000107504	Gm35549	-0.322545	5.23492	4.34813	0.0370495	0.783902
ENSMUST00000080806	ENSMUSG00000063698	Sfxn4	0.334467	4.75181	4.34767	0.0370597	0.783902
ENSMUST00000106783	ENSMUSG00000089847	Timm10b	0.353762	5.59842	4.34689	0.0370766	0.783902
ENSMUST00000116317	ENSMUSG00000028523	Tctex1d1	-0.395374	4.9239	4.34629	0.0370896	0.783902
ENSMUST00000142436	ENSMUSG00000026867	Gapvd1	-1.11958	1.57115	4.34432	0.0371326	0.784036
ENSMUST00000039571	ENSMUSG00000036873	2410004B18Rik	0.547535	3.66444	4.33903	0.0372482	0.785702
ENSMUST00000162088	ENSMUSG00000006463	Zdhhc24	1.0754	2.44819	4.33639	0.0373059	0.786145
ENSMUST00000110549	ENSMUSG00000042817	Flt3	0.677021	2.97515	4.3345	0.0373474	0.786243
ENSMUST00000230418	ENSMUSG00000022456	Septin3	-1.66998	2.17117	4.33174	0.037408	0.786254
ENSMUST00000142918	ENSMUSG00000056718	Gm13199	-1.01721	2.10288	4.32159	0.0376317	0.786254
ENSMUST00000149010	ENSMUSG00000026924	Sec16a	-1.11256	2.00893	4.32085	0.0376482	0.786254
ENSMUST00000225968	ENSMUSG00000025157	Zdhhc16	0.962497	2.96542	4.31926	0.0376834	0.786254
ENSMUST00000120878	ENSMUSG00000018398	Septin8	-1.08427	2.46865	4.31889	0.0376914	0.786254
ENSMUST00000144683	ENSMUSG00000005510	Ndufs3	-0.497469	3.3351	4.31829	0.0377049	0.786254
ENSMUST00000214450	ENSMUSG00000111727	Ndufs3	-0.497469	3.3351	4.31829	0.0377049	0.786254
ENSMUST00000011877	ENSMUSG00000020315	Sptbn1	-0.468014	5.65388	4.31792	0.037713	0.786254
ENSMUST00000072113	ENSMUSG00000062373	Tmem65	-0.236359	6.46306	4.31439	0.0377914	0.786254
ENSMUST00000165117	ENSMUSG00000040274	Cdk6	0.440873	3.81384	4.31174	0.0378503	0.786254
ENSMUST00000031788	ENSMUSG00000029776	Hibadh	-0.564961	3.39552	4.31018	0.037885	0.786254
ENSMUST00000145596	ENSMUSG00000063142	Kcnma1	-0.252494	6.52497	4.3099	0.0378912	0.786254
ENSMUST00000213886	ENSMUSG00000075201	Olfr1043	-0.747054	2.16196	4.30919	0.037907	0.786254
ENSMUST00000094469	ENSMUSG00000075702	Selenom	0.235467	6.71035	4.30899	0.0379114	0.786254
ENSMUST00000140517	ENSMUSG00000041650	Pcca	0.27042	6.40471	4.30751	0.0379444	0.786254
ENSMUST00000190387	ENSMUSG00000040563	Plppr2	0.620747	3.01556	4.30739	0.0379471	0.786254
ENSMUST00000164667	ENSMUSG00000092124	B930094E09Rik	-0.64375	5.98709	4.30576	0.0379836	0.786254
ENSMUST00000056149	ENSMUSG00000032046	Abhd12	-0.525939	4.58604	4.30263	0.0380534	0.786254
ENSMUST00000238830	ENSMUSG00000118495		-0.759098	2.13968	4.30165	0.0380755	0.786254
ENSMUST00000108353	ENSMUSG00000040424	Hipk4	-0.596423	4.46853	4.30131	0.0380831	0.786254
ENSMUST00000034541	ENSMUSG00000032042	Srpr	-0.565208	3.64719	4.29822	0.0381523	0.786872
ENSMUST00000143349	ENSMUSG00000027184	Caprin1	-0.337536	4.45979	4.2963	0.0381953	0.786872
ENSMUST00000033136	ENSMUSG00000030847	Bag3	0.403757	4.18238	4.29082	0.0383187	0.786872
ENSMUST00000086461	ENSMUSG00000029363	Rfc5	0.205669	10.5734	4.28901	0.0383594	0.786872
ENSMUST00000132174	ENSMUSG00000034949	Zfr2	0.412697	3.6813	4.28616	0.0384238	0.786872
ENSMUST00000045473	ENSMUSG00000042066	Tmcc2	-0.834551	2.85343	4.28515	0.0384467	0.786872
ENSMUST00000042852	ENSMUSG00000038121	Fam210a	0.200264	9.44314	4.28322	0.0384904	0.786872
ENSMUST00000130955	ENSMUSG00000050132	Sarm1	0.839592	1.42156	4.27369	0.0387068	0.786872
ENSMUST00000223161	ENSMUSG00000041846	Ppp4r3a	-1.01327	2.89897	4.27063	0.0387766	0.786872
ENSMUST00000227071	ENSMUSG00000115688	Gm49209	-0.988949	2.20075	4.26717	0.0388556	0.786872
ENSMUST00000134607	ENSMUSG00000075302	Erich2	0.584015	2.33587	4.26103	0.0389962	0.786872
ENSMUST00000222163	ENSMUSG00000113497	Gm18030	-0.841885	2.10597	4.25437	0.0391495	0.786872
ENSMUST00000216317	ENSMUSG00000032324	Tspan3	0.652217	3.02654	4.25337	0.0391724	0.786872
ENSMUST00000197395	ENSMUSG00000027799	Nbea	-0.438627	4.61865	4.25259	0.0391906	0.786872
ENSMUST00000189181	ENSMUSG00000031870	Pgr	-0.265947	6.94493	4.25205	0.039203	0.786872
ENSMUST00000235958	ENSMUSG00000024912	Fosl1	-0.705811	3.21986	4.25025	0.0392446	0.786872
ENSMUST00000233647	ENSMUSG00000090315	Vmn2r104	0.431688	4.54553	4.24629	0.0393362	0.786872
ENSMUST00000022531	ENSMUSG00000021959	Lats2	-0.328452	4.26231	4.24327	0.0394062	0.786872
ENSMUST00000128909	ENSMUSG00000028132	Tlcd4	-1.45297	3.66481	4.24284	0.0394161	0.786872
ENSMUST00000161308	ENSMUSG00000060743	H3f3a	0.263007	7.42743	4.24008	0.0394803	0.786872
ENSMUST00000193923	ENSMUSG00000064145	Arih2	0.509542	4.11066	4.23969	0.0394895	0.786872
ENSMUST00000040261	ENSMUSG00000036278	Macrod1	-0.549011	4.07841	4.23729	0.0395453	0.786872
ENSMUST00000234081	ENSMUSG00000024256	Adcyap1	0.327246	5.18605	4.23626	0.0395693	0.786872
ENSMUST00000164386	ENSMUSG00000021139	Gm20498	0.840728	2.50099	4.23582	0.0395795	0.786872
ENSMUST00000120592	ENSMUSG00000005716	Pvalb	0.283969	8.42899	4.23239	0.0396597	0.786872
ENSMUST00000185306	ENSMUSG00000060036	Rpl3	-1.19154	2.24857	4.23077	0.0396975	0.786872
ENSMUST00000022185	ENSMUSG00000021678	F2rl1	-0.541388	3.14406	4.23014	0.0397121	0.786872
ENSMUST00000045971	ENSMUSG00000041189	Chrnb1	-0.305793	5.71349	4.22983	0.0397195	0.786872
ENSMUST00000057773	ENSMUSG00000049285	Mblac1	-1.11623	2.02756	4.22885	0.0397423	0.786872
ENSMUST00000141060	ENSMUSG00000024424	Ttc39c	-0.864102	2.66079	4.22806	0.0397609	0.786872
ENSMUST00000004684	ENSMUSG00000004568	Arhgef18	-0.568779	2.98619	4.22578	0.0398142	0.786872
ENSMUST00000232479	ENSMUSG00000041774	Ydjc	-0.429319	4.05738	4.22477	0.0398381	0.786872
ENSMUST00000172539	ENSMUSG00000021952	Xpo4	-1.23661	1.76641	4.22175	0.039909	0.786872
ENSMUST00000154262	ENSMUSG00000031732	Phlpp2	-1.06033	2.65134	4.22053	0.0399377	0.786872
ENSMUST00000021048	ENSMUSG00000020706	Ftsj3	0.430266	3.27726	4.21793	0.039999	0.786872
ENSMUST00000215595	ENSMUSG00000019792	Trmt11	0.874135	2.04367	4.21785	0.0400009	0.786872
ENSMUST00000046399	ENSMUSG00000033096	Apmap	0.314402	4.80771	4.21644	0.0400342	0.786872
ENSMUST00000219889	ENSMUSG00000019971	Cep290	-0.169543	8.33906	4.21627	0.0400381	0.786872
ENSMUST00000165649	ENSMUSG00000041028	Ghitm	0.314268	5.93087	4.21496	0.040069	0.786872
ENSMUST00000035991	ENSMUSG00000041684	Bivm	-0.72866	3.01219	4.21455	0.0400786	0.786872
ENSMUST00000211737	ENSMUSG00000038143	Stox2	-0.373282	5.98978	4.21185	0.0401425	0.786872
ENSMUST00000079213	ENSMUSG00000063800	Prpf38a	0.370272	4.35425	4.20987	0.0401894	0.786872
ENSMUST00000159319	ENSMUSG00000071424	Grid2	-0.552434	4.80427	4.20973	0.0401926	0.786872
ENSMUST00000112113	ENSMUSG00000029544	Cabp1	-0.751303	4.90586	4.20933	0.0402021	0.786872
ENSMUST00000226522	ENSMUSG00000049295	Zfp219	0.935347	3.50586	4.20726	0.0402514	0.786872
ENSMUST00000225337	ENSMUSG00000053279	Aldh1a1	-0.562725	7.42691	4.20689	0.0402601	0.786872
ENSMUST00000173491	ENSMUSG00000024392	Bag6	-0.559292	3.35639	4.206	0.0402812	0.786872
ENSMUST00000044734	ENSMUSG00000035226	Rims4	-0.340427	4.91408	4.20493	0.0403066	0.786872
ENSMUST00000228850	ENSMUSG00000115302	Gm49394	-0.462969	4.52909	4.20467	0.0403127	0.786872
ENSMUST00000154520	ENSMUSG00000086361	Gm6569	-0.710273	3.19384	4.2037	0.0403359	0.786872
ENSMUST00000167352	ENSMUSG00000015575	Atp6v0e	0.357923	4.70484	4.20205	0.0403752	0.786872
ENSMUST00000026208	ENSMUSG00000025194	Abcc2	-0.854493	3.28237	4.19848	0.0404601	0.786872
ENSMUST00000028938	ENSMUSG00000027447	Cst3	0.261419	6.76183	4.19789	0.0404744	0.786872
ENSMUST00000136832	ENSMUSG00000036764	Dnajc12	0.646395	2.6913	4.19688	0.0404984	0.786872
ENSMUST00000195827	ENSMUSG00000039221	Rpl22l1	0.282772	5.50264	4.19425	0.0405614	0.786872
ENSMUST00000145619	ENSMUSG00000040044	Orc3	-0.380431	6.42503	4.19405	0.0405661	0.786872
ENSMUST00000100640	ENSMUSG00000022351	Sqle	-0.311644	6.04015	4.19358	0.0405774	0.786872
ENSMUST00000193367	ENSMUSG00000026576	Atp1b1	-1.80751	3.118	4.19253	0.0406025	0.786872
ENSMUST00000167797	ENSMUSG00000020359	Phykpl	-0.618695	3.06225	4.19031	0.0406558	0.786872
ENSMUST00000203370	ENSMUSG00000107810	Gm18609	-0.713283	5.91172	4.1878	0.0407159	0.786872
ENSMUST00000216205	ENSMUSG00000067522	Olfr76	-0.728141	2.48204	4.18779	0.0407162	0.786872
ENSMUST00000161008	ENSMUSG00000033004	Mycbp2	0.22815	5.8059	4.18707	0.0407333	0.786872
ENSMUST00000146243	ENSMUSG00000050619	Zscan29	-0.723734	2.66086	4.18144	0.0408689	0.786872
ENSMUST00000165234	ENSMUSG00000038383	Pigu	0.753971	2.25909	4.18016	0.0408999	0.786872
ENSMUST00000093183	ENSMUSG00000046345	Smco1	0.431922	4.64142	4.17839	0.0409425	0.786872
ENSMUST00000036734	ENSMUSG00000033751	Gadd45gip1	0.148662	10.4828	4.17628	0.0409936	0.786872
ENSMUST00000020113	ENSMUSG00000019952	Poc1b	-0.681989	2.8994	4.17624	0.0409946	0.786872
ENSMUST00000135292	ENSMUSG00000020022	Ndufa12	0.373742	3.99246	4.17423	0.0410433	0.786872
ENSMUST00000073868	ENSMUSG00000061315	Naca	0.208448	7.06803	4.17371	0.0410558	0.786872
ENSMUST00000107405	ENSMUSG00000027951	Adar	-0.609961	3.74268	4.17225	0.0410913	0.786872
ENSMUST00000219483	ENSMUSG00000020170	Frs2	1.01259	2.33737	4.17137	0.0411126	0.786872
ENSMUST00000118316	ENSMUSG00000029655	N4bp2l2	-0.382638	4.24073	4.17099	0.0411217	0.786872
ENSMUST00000125369	ENSMUSG00000059810	Rgs3	1.04228	2.07653	4.17026	0.0411396	0.786872
ENSMUST00000003360	ENSMUSG00000003273	Car11	-0.786684	2.91692	4.16848	0.0411828	0.786872
ENSMUST00000076968	ENSMUSG00000024743	Syt7	0.21435	6.01996	4.16767	0.0412024	0.786872
ENSMUST00000155139	ENSMUSG00000032040	Dcps	0.551331	3.89849	4.16549	0.0412555	0.786872
ENSMUST00000180521	ENSMUSG00000097221	1810049J17Rik	-0.482356	6.88234	4.16434	0.0412834	0.786872
ENSMUST00000086975	ENSMUSG00000049608	Gpr55	-0.688062	3.84399	4.16354	0.0413031	0.786872
ENSMUST00000222749	ENSMUSG00000057649	Brd9	0.402477	3.7746	4.16137	0.0413559	0.786872
ENSMUST00000227738	ENSMUSG00000022309	Angpt1	-0.571333	3.05468	4.16113	0.0413617	0.786872
ENSMUST00000056147	ENSMUSG00000062101	Zfp119b	-1.21815	2.1735	4.1604	0.0413796	0.786872
ENSMUST00000045218	ENSMUSG00000031592	Pcm1	-0.302115	5.38387	4.15913	0.0414106	0.786872
ENSMUST00000208114	ENSMUSG00000025103	Btbd1	-1.50452	2.8924	4.15858	0.0414241	0.786872
ENSMUST00000110319	ENSMUSG00000042851	Zc3h6	-0.41631	4.91106	4.15805	0.041437	0.786872
ENSMUST00000238543	ENSMUSG00000118467	Gm50481	0.83445	1.82062	4.15777	0.0414439	0.786872
ENSMUST00000116231	ENSMUSG00000080115	Eef1akmt3	0.373415	4.78568	4.15705	0.0414616	0.786872
ENSMUST00000028617	ENSMUSG00000027193	Api5	-0.318032	6.99319	4.15394	0.0415378	0.786872
ENSMUST00000199905	ENSMUSG00000055204	Ankrd17	0.628406	3.16365	4.15302	0.0415604	0.786872
ENSMUST00000099714	ENSMUSG00000075040	Zfp408	0.575364	2.80965	4.15249	0.0415735	0.786872
ENSMUST00000141116	ENSMUSG00000043866	Taf10	0.14774	9.91344	4.15184	0.0415892	0.786872
ENSMUST00000033929	ENSMUSG00000031529	Tnks	-0.297543	5.34054	4.15158	0.0415957	0.786872
ENSMUST00000155433	ENSMUSG00000047866	Lonp2	-0.490722	5.16454	4.15054	0.0416214	0.786872
ENSMUST00000215137	ENSMUSG00000075383	Olfr351	0.438125	4.86294	4.15012	0.0416315	0.786872
ENSMUST00000214640	ENSMUSG00000032299	Commd4	-1.20031	1.61072	4.14918	0.0416546	0.786872
ENSMUST00000111220	ENSMUSG00000005338	Cadm3	-0.302683	6.88131	4.14893	0.041661	0.786872
ENSMUST00000219533	ENSMUSG00000019857	Asf1a	0.531917	3.31769	4.14804	0.0416829	0.786872
ENSMUST00000081121	ENSMUSG00000063873	Slc24a3	-1.23617	3.04495	4.14727	0.0417017	0.786872
ENSMUST00000216380	ENSMUSG00000038717	Atp5l	1.07048	2.19387	4.14302	0.0418066	0.786872
ENSMUST00000176100	ENSMUSG00000069678	Pcgf1	-0.313431	4.92816	4.14184	0.0418356	0.786872
ENSMUST00000152360	ENSMUSG00000041298	Katnal1	0.365315	4.8546	4.13276	0.0420607	0.786872
ENSMUST00000210449	ENSMUSG00000030824	Nucb1	-0.446972	3.71377	4.13244	0.0420687	0.786872
ENSMUST00000025729	ENSMUSG00000024811	Tnks2	-0.253157	6.82071	4.13219	0.0420748	0.786872
ENSMUST00000065496	ENSMUSG00000053199	Arhgap20	-0.36824	4.19873	4.12998	0.0421299	0.786872
ENSMUST00000109418	ENSMUSG00000048486	Fitm2	0.292573	4.90275	4.12909	0.042152	0.786872
ENSMUST00000176855	ENSMUSG00000033697	Arhgap39	-1.19331	1.5533	4.12877	0.04216	0.786872
ENSMUST00000164167	ENSMUSG00000090957	Gm7535	-0.776465	2.75431	4.1287	0.0421618	0.786872
ENSMUST00000046525	ENSMUSG00000040680	Kremen2	-0.722774	2.34426	4.12826	0.0421726	0.786872
ENSMUST00000040576	ENSMUSG00000034981	Parm1	-0.442656	3.91642	4.12782	0.0421836	0.786872
ENSMUST00000024957	ENSMUSG00000024145	Pigf	-0.45166	4.61272	4.12778	0.0421846	0.786872
ENSMUST00000109099	ENSMUSG00000047388	Atmin	-0.338138	4.56733	4.12762	0.0421888	0.786872
ENSMUST00000125782	ENSMUSG00000008373	Prpf31	-0.526625	3.80324	4.1273	0.0421966	0.786872
ENSMUST00000160840	ENSMUSG00000038722	Bud31	-0.388466	5.78752	4.12226	0.0423226	0.788534
ENSMUST00000148451	ENSMUSG00000005299	Letm1	0.564691	3.54112	4.11826	0.0424228	0.788719
ENSMUST00000037375	ENSMUSG00000040600	Eps8l3	-0.252059	9.83958	4.11799	0.0424295	0.788719
ENSMUST00000054607	ENSMUSG00000027597	Ahcy	0.31817	4.43055	4.11731	0.0424464	0.788719
ENSMUST00000151518	ENSMUSG00000017686	Rhot1	0.775989	2.20465	4.11598	0.04248	0.788719
ENSMUST00000033513	ENSMUSG00000031171	Ftsj1	0.57985	3.16082	4.11433	0.0425213	0.788801
ENSMUST00000144660	ENSMUSG00000099913	Gm28551	0.330013	5.448	4.10897	0.0426564	0.789011
ENSMUST00000223201	ENSMUSG00000049115	Agtr1a	-0.836875	2.41429	4.10888	0.0426586	0.789011
ENSMUST00000237728	ENSMUSG00000024683	Mrpl16	0.460437	3.71387	4.10832	0.0426727	0.789011
ENSMUST00000179802	ENSMUSG00000096188	Cmtm4	-0.282798	5.11716	4.10668	0.0427142	0.789011
ENSMUST00000027056	ENSMUSG00000048960	Prex2	-0.344779	4.86539	4.10657	0.042717	0.789011
ENSMUST00000190422	ENSMUSG00000101523	Csnk2a3	0.686111	3.00337	4.1046	0.0427667	0.789246
ENSMUST00000135794	ENSMUSG00000020225	Tmbim4	-1.0965	1.54281	4.10206	0.042831	0.789505
ENSMUST00000234062	ENSMUSG00000048602	Morc2b	-0.418832	4.51315	4.10113	0.0428545	0.789505
ENSMUST00000047875	ENSMUSG00000035064	Eef2k	-0.492018	4.18467	4.09331	0.0430532	0.792127
ENSMUST00000004494	ENSMUSG00000031622	Sin3b	0.538464	3.02566	4.09118	0.0431075	0.792127
ENSMUST00000204620	ENSMUSG00000029920	Smarcad1	-1.19073	3.55937	4.09116	0.0431079	0.792127
ENSMUST00000022595	ENSMUSG00000022018	Rgcc	1.06181	1.59525	4.08709	0.0432121	0.793359
ENSMUST00000105249	ENSMUSG00000025404	R3hdm2	-1.12651	3.83722	4.08267	0.043325	0.793833
ENSMUST00000193008	ENSMUSG00000026082	Rev1	0.269781	6.25284	4.08168	0.0433505	0.793833
ENSMUST00000143074	ENSMUSG00000106631	Gm42669	-0.395363	5.51008	4.07925	0.0434129	0.793833
ENSMUST00000202693	ENSMUSG00000041147	Brca2	-0.421004	4.25014	4.07622	0.0434908	0.793833
ENSMUST00000188844	ENSMUSG00000034088	Hdlbp	0.574351	2.8183	4.07564	0.0435059	0.793833
ENSMUST00000202627	ENSMUSG00000029161	Cgref1	0.397191	4.91873	4.07465	0.0435313	0.793833
ENSMUST00000233799	ENSMUSG00000024069	Slc30a6	-0.925579	1.97819	4.07145	0.0436139	0.793833
ENSMUST00000038075	ENSMUSG00000041625	Ggact	0.289995	6.20903	4.06877	0.043683	0.793833
ENSMUST00000090192	ENSMUSG00000038965	Ube2l3	-0.917354	3.80491	4.06818	0.0436982	0.793833
ENSMUST00000229822	ENSMUSG00000056851	Pcbp2	0.157313	11.0532	4.06805	0.0437017	0.793833
ENSMUST00000094216	ENSMUSG00000070462	Tlnrd1	-0.353452	5.52274	4.06616	0.0437506	0.793833
ENSMUST00000111114	ENSMUSG00000045106	Ccdc73	-0.172576	8.67271	4.0658	0.04376	0.793833
ENSMUST00000029722	ENSMUSG00000028081	Rps3a1	0.220097	6.62177	4.062	0.0438586	0.793833
ENSMUST00000123673	ENSMUSG00000036208	Nepro	-0.583549	3.23386	4.0616	0.0438689	0.793833
ENSMUST00000091879	ENSMUSG00000071267	Zfp942	0.45774	3.73966	4.06012	0.0439073	0.793833
ENSMUST00000174140	ENSMUSG00000030688	Stard10	-1.3961	3.43468	4.05828	0.0439552	0.793833
ENSMUST00000218984	ENSMUSG00000019888	Mgat4c	-0.603686	3.46476	4.05691	0.0439909	0.793833
ENSMUST00000086112	ENSMUSG00000008036	Ap2s1	0.391156	4.13948	4.05373	0.044074	0.793833
ENSMUST00000123504	ENSMUSG00000051557	Pusl1	0.627972	2.55675	4.05129	0.0441376	0.793833
ENSMUST00000231415	ENSMUSG00000020886	Dlg4	0.268274	6.07864	4.04649	0.0442632	0.793833
ENSMUST00000082402	ENSMUSG00000064351	mt-Co1	0.164679	12.4541	4.04646	0.0442641	0.793833
ENSMUST00000191699	ENSMUSG00000102824	Pdcd5-ps	0.964141	2.04628	4.04453	0.0443146	0.793833
ENSMUST00000237330	ENSMUSG00000025225	Nfkb2	0.221433	7.75699	4.04075	0.044414	0.793833
ENSMUST00000227017	ENSMUSG00000069294	Vmn1r197	-0.38846	4.26258	4.0395	0.0444469	0.793833
ENSMUST00000020986	ENSMUSG00000020657	Dnajc27	0.321506	4.96456	4.03879	0.0444658	0.793833
ENSMUST00000018549	ENSMUSG00000018405	Mrm1	-0.481471	3.87369	4.03804	0.0444856	0.793833
ENSMUST00000186528	ENSMUSG00000025917	Cops5	-1.23614	2.39914	4.03803	0.0444858	0.793833
ENSMUST00000224320	ENSMUSG00000035248	Tut7	0.472697	4.05874	4.03792	0.0444886	0.793833
ENSMUST00000136810	ENSMUSG00000020182	Ddc	1.10431	1.57364	4.03757	0.0444979	0.793833
ENSMUST00000220041	ENSMUSG00000019998	Stx7	-0.528995	4.96404	4.03733	0.0445043	0.793833
ENSMUST00000234782	ENSMUSG00000024011	Pi16	0.47937	3.49967	4.03612	0.0445362	0.793833
ENSMUST00000128788	ENSMUSG00000001105	Ift20	0.39169	5.21932	4.03563	0.0445489	0.793833
ENSMUST00000123034	ENSMUSG00000079593	Gm14597	0.237145	5.61141	4.03341	0.0446076	0.793833
ENSMUST00000229306	ENSMUSG00000116189	Gm14597	0.237145	5.61141	4.03341	0.0446076	0.793833
ENSMUST00000042889	ENSMUSG00000034269	Setd5	-1.16784	4.1862	4.03034	0.0446888	0.793833
ENSMUST00000235771	ENSMUSG00000071528	Atp5md	0.326736	4.79193	4.02986	0.0447017	0.793833
ENSMUST00000183695	ENSMUSG00000093954	Gm16867	0.232019	10.8931	4.02972	0.0447054	0.793833
ENSMUST00000215104	ENSMUSG00000032526	Ss18l2	1.37105	1.52993	4.02784	0.0447553	0.793833
ENSMUST00000204507	ENSMUSG00000107584	Gm18716	-0.366248	4.30246	4.02589	0.044807	0.793833
ENSMUST00000201442	ENSMUSG00000041890	Git2	0.430597	3.54394	4.02415	0.0448531	0.793833
ENSMUST00000026568	ENSMUSG00000025495	Ptdss2	0.475533	3.22178	4.02198	0.0449109	0.793833
ENSMUST00000166531	ENSMUSG00000044024	Rell2	0.871435	2.52913	4.01866	0.0449994	0.793833
ENSMUST00000220076	ENSMUSG00000034974	Dapk3	-1.21209	2.67061	4.01623	0.0450644	0.793833
ENSMUST00000221305	ENSMUSG00000033854	Kcnk10	-0.782273	2.52362	4.01607	0.0450687	0.793833
ENSMUST00000169902	ENSMUSG00000029862	Clcn1	-0.275757	5.55956	4.01234	0.0451683	0.793833
ENSMUST00000102844	ENSMUSG00000020460	Rps27a	0.315725	5.56954	4.00961	0.0452416	0.793833
ENSMUST00000037324	ENSMUSG00000036309	Skp1a	0.228683	6.596	4.00831	0.0452764	0.793833
ENSMUST00000111518	ENSMUSG00000040181	Fmo1	0.350023	8.27251	4.00589	0.0453416	0.793833
ENSMUST00000124494	ENSMUSG00000057738	Sptan1	1.272	1.73681	4.00466	0.0453746	0.793833
ENSMUST00000221605	ENSMUSG00000021275	Tecpr2	0.568243	3.04753	4.00465	0.0453749	0.793833
ENSMUST00000028592	ENSMUSG00000027170	Eif3m	-0.624938	3.19105	4.0045	0.0453791	0.793833
ENSMUST00000155945	ENSMUSG00000019842	Traf3ip2	-0.62403	5.01538	4.00103	0.0454726	0.793833
ENSMUST00000191035	ENSMUSG00000030556	Lrrc28	0.466499	3.5022	4.00067	0.0454821	0.793833
ENSMUST00000162726	ENSMUSG00000075227	Znhit2	-0.531784	3.37906	4.00067	0.0454822	0.793833
ENSMUST00000173737	ENSMUSG00000024436	Mrps18b	-1.1456	1.93195	3.99647	0.0455956	0.793833
ENSMUST00000112658	ENSMUSG00000054423	Cadps	-1.49251	5.86782	3.99644	0.0455966	0.793833
ENSMUST00000052060	ENSMUSG00000028979	Masp2	-0.293612	9.80636	3.99519	0.0456303	0.793833
ENSMUST00000036682	ENSMUSG00000033885	Pxk	0.222861	5.71484	3.99327	0.0456822	0.793833
ENSMUST00000061545	ENSMUSG00000049630	C1ql3	-0.515209	3.20437	3.99313	0.045686	0.793833
ENSMUST00000032824	ENSMUSG00000030603	Psmc4	0.506808	3.60034	3.99252	0.0457026	0.793833
ENSMUST00000175849	ENSMUSG00000009585	Apobec3	0.154274	8.31076	3.98969	0.0457796	0.793833
ENSMUST00000211979	ENSMUSG00000041949	Tango6	0.54329	3.17303	3.98687	0.0458562	0.793833
ENSMUST00000142029	ENSMUSG00000042380	Smim12	0.881596	2.23621	3.98646	0.0458673	0.793833
ENSMUST00000110421	ENSMUSG00000021055	Esr2	-0.698516	2.95329	3.9853	0.0458989	0.793833
ENSMUST00000036229	ENSMUSG00000033323	Ctdp1	-0.683441	2.44934	3.98297	0.0459625	0.793833
ENSMUST00000232468	ENSMUSG00000005899	Smpd4	0.610971	3.0579	3.98059	0.0460274	0.793833
ENSMUST00000082407	ENSMUSG00000064356	mt-Atp8	0.261195	6.27524	3.97679	0.0461315	0.793833
ENSMUST00000106491	ENSMUSG00000033502	Cdc14a	0.696788	2.65875	3.97514	0.0461767	0.793833
ENSMUST00000052458	ENSMUSG00000028584	Lrrc38	-0.652008	4.12982	3.9747	0.0461887	0.793833
ENSMUST00000181564	ENSMUSG00000097351	Lrrc38	-0.652008	4.12982	3.9747	0.0461887	0.793833
ENSMUST00000132183	ENSMUSG00000047284	Neurl4	0.851607	1.45362	3.97279	0.046241	0.793833
ENSMUST00000148990	ENSMUSG00000058440	Nrf1	-0.857376	2.23306	3.97017	0.0463132	0.793833
ENSMUST00000187032	ENSMUSG00000049643	2310022A10Rik	-0.927702	1.91653	3.96782	0.0463779	0.793833
ENSMUST00000059472	ENSMUSG00000053907	Mat2a	-0.240079	6.62752	3.9675	0.0463867	0.793833
ENSMUST00000193334	ENSMUSG00000104463	Mat2a	-0.240079	6.62752	3.9675	0.0463867	0.793833
ENSMUST00000145905	ENSMUSG00000027506	Tpd52	-0.890081	2.01307	3.96725	0.0463936	0.793833
ENSMUST00000193925	ENSMUSG00000102644	Thap6	-0.520025	3.43459	3.96651	0.046414	0.793833
ENSMUST00000181560	ENSMUSG00000074088	Snrnp40	0.595086	2.69506	3.9654	0.0464445	0.793833
ENSMUST00000201646	ENSMUSG00000106911	Snrnp40	0.595086	2.69506	3.9654	0.0464445	0.793833
ENSMUST00000132918	ENSMUSG00000040044	Orc3	0.277156	6.58652	3.96491	0.0464579	0.793833
ENSMUST00000222942	ENSMUSG00000021240	Abcd4	0.621366	3.21861	3.96473	0.046463	0.793833
ENSMUST00000147133	ENSMUSG00000068859	Sp9	0.292218	5.41408	3.96316	0.0465062	0.793833
ENSMUST00000186207	ENSMUSG00000030811	Fbxl19	-0.569062	2.59765	3.96251	0.0465244	0.793833
ENSMUST00000154302	ENSMUSG00000027168	Pax6	0.366669	5.59942	3.96015	0.0465895	0.793833
ENSMUST00000197561	ENSMUSG00000033554	Dph5	0.479732	3.22204	3.96002	0.0465931	0.793833
ENSMUST00000196409	ENSMUSG00000037400	Atp11b	0.549869	3.87328	3.95891	0.0466238	0.793833
ENSMUST00000034522	ENSMUSG00000032024	Clmp	0.275803	4.68093	3.95874	0.0466285	0.793833
ENSMUST00000121360	ENSMUSG00000029911	Ssbp1	-1.88461	2.62502	3.95727	0.0466692	0.793833
ENSMUST00000139428	ENSMUSG00000054484	Tmem62	-0.663999	4.49652	3.95618	0.0466995	0.793833
ENSMUST00000237108	ENSMUSG00000118105	Gm17814	0.73588	2.12173	3.95367	0.0467692	0.793833
ENSMUST00000203499	ENSMUSG00000047515	BC049715	-1.00172	4.39726	3.95054	0.0468563	0.793833
ENSMUST00000071207	ENSMUSG00000011658	Fuz	0.29508	7.10651	3.95003	0.0468706	0.793833
ENSMUST00000124868	ENSMUSG00000027406	Idh3b	-0.93194	2.35193	3.94941	0.0468878	0.793833
ENSMUST00000107253	ENSMUSG00000005774	Rfx5	1.47415	2.62952	3.94606	0.0469812	0.793833
ENSMUST00000114680	ENSMUSG00000026743	Mllt10	1.08505	3.30041	3.94337	0.0470564	0.793833
ENSMUST00000136651	ENSMUSG00000027993	Trim2	-0.8686	2.21152	3.94227	0.0470871	0.793833
ENSMUST00000112295	ENSMUSG00000070284	Gmppb	0.200243	7.71376	3.93758	0.0472187	0.793833
ENSMUST00000001304	ENSMUSG00000001270	Ckb	0.215682	8.12309	3.93596	0.0472642	0.793833
ENSMUST00000189201	ENSMUSG00000094484	Gm21244	-0.240768	6.77562	3.93417	0.0473144	0.793833
ENSMUST00000032220	ENSMUSG00000030127	Cops7a	0.624952	2.73648	3.93398	0.0473197	0.793833
ENSMUST00000054095	ENSMUSG00000037653	Kctd8	-0.391153	4.65736	3.93371	0.0473274	0.793833
ENSMUST00000232035	ENSMUSG00000038965	Ube2l3	-0.970245	2.36029	3.9337	0.0473276	0.793833
ENSMUST00000208646	ENSMUSG00000086477	Gm15506	0.372987	4.80062	3.93209	0.0473731	0.793833
ENSMUST00000164325	ENSMUSG00000012535	Tnpo3	0.442698	5.96711	3.9311	0.0474009	0.793833
ENSMUST00000096014	ENSMUSG00000071528	Atp5md	0.260831	6.4442	3.92899	0.0474606	0.793833
ENSMUST00000020679	ENSMUSG00000020411	Nipal4	-0.687937	2.64762	3.92898	0.0474608	0.793833
ENSMUST00000135470	ENSMUSG00000030534	Vps33b	0.713933	3.51156	3.92697	0.0475174	0.793833
ENSMUST00000213559	ENSMUSG00000108827	Olfr1310	0.355069	7.32199	3.92693	0.0475186	0.793833
ENSMUST00000193809	ENSMUSG00000056579	Tug1	-0.847288	3.72754	3.9252	0.0475675	0.793833
ENSMUST00000233388	ENSMUSG00000091805	Vmn2r108	0.475227	4.12276	3.92514	0.0475693	0.793833
ENSMUST00000140837	ENSMUSG00000040183	Ankrd6	0.462508	3.50831	3.92466	0.0475827	0.793833
ENSMUST00000206412	ENSMUSG00000030677	Kif22	-0.208749	7.03885	3.92258	0.0476416	0.793833
ENSMUST00000189670	ENSMUSG00000026219	Trip12	-0.558749	4.53492	3.92207	0.0476561	0.793833
ENSMUST00000110936	ENSMUSG00000036980	Taf6	-0.376724	3.06208	3.92035	0.0477048	0.793833
ENSMUST00000059021	ENSMUSG00000040374	Pex2	-1.38282	3.29379	3.91886	0.0477473	0.793833
ENSMUST00000131943	ENSMUSG00000023967	Mrps18a	-0.923747	2.05807	3.91878	0.0477496	0.793833
ENSMUST00000023452	ENSMUSG00000022768	Ccdc116	0.391731	7.48094	3.91559	0.0478402	0.793833
ENSMUST00000033036	ENSMUSG00000030772	Dkk3	-0.554727	2.31205	3.91541	0.0478453	0.793833
ENSMUST00000147852	ENSMUSG00000041000	Trim62	-0.662333	5.0191	3.91349	0.0479001	0.793833
ENSMUST00000179265	ENSMUSG00000035247	Hectd1	0.634907	4.6004	3.91286	0.0479179	0.793833
ENSMUST00000106054	ENSMUSG00000028811	Yars	-0.621226	3.22544	3.91281	0.0479195	0.793833
ENSMUST00000177587	ENSMUSG00000034271	Jdp2	-0.598934	3.18553	3.91247	0.0479291	0.793833
ENSMUST00000061280	ENSMUSG00000051285	Pcmtd1	-0.377669	6.73528	3.9103	0.0479911	0.793833
ENSMUST00000139026	ENSMUSG00000066894	Vsig10	-1.24897	2.36197	3.90981	0.0480051	0.793833
ENSMUST00000071852	ENSMUSG00000056941	Commd7	0.307994	4.33834	3.90858	0.0480402	0.793833
ENSMUST00000208772	ENSMUSG00000044881	Coa4	0.342198	4.40514	3.90805	0.0480554	0.793833
ENSMUST00000171181	ENSMUSG00000040666	Sh3bgr	-1.22074	2.48913	3.90765	0.0480667	0.793833
ENSMUST00000166469	ENSMUSG00000023944	Hsp90ab1	-0.315932	8.06067	3.90648	0.0481003	0.793833
ENSMUST00000221059	ENSMUSG00000033799	Tasor2	0.505019	3.63138	3.90638	0.0481032	0.793833
ENSMUST00000233894	ENSMUSG00000091450	Vmn2r11	0.314839	5.83753	3.90506	0.0481409	0.793833
ENSMUST00000051395	ENSMUSG00000020493	Prr11	0.541714	3.72915	3.90466	0.0481525	0.793833
ENSMUST00000179171	ENSMUSG00000064202	4430402I18Rik	-0.326799	7.61357	3.90461	0.0481538	0.793833
ENSMUST00000149985	ENSMUSG00000031207	Msn	1.09487	2.19724	3.9039	0.0481741	0.793833
ENSMUST00000146235	ENSMUSG00000043036	Ccdc63	-0.958276	2.13386	3.89971	0.0482943	0.794255
ENSMUST00000221806	ENSMUSG00000020974	Pole2	-1.41987	2.10335	3.89916	0.0483101	0.794255
ENSMUST00000214493	ENSMUSG00000019845	Tube1	-0.539943	3.7417	3.8988	0.0483206	0.794255
ENSMUST00000148262	ENSMUSG00000090213	Tmem189	0.424637	3.27972	3.89675	0.0483796	0.794255
ENSMUST00000212401	ENSMUSG00000031858	Mau2	-0.865553	3.64704	3.89655	0.0483854	0.794255
ENSMUST00000085374	ENSMUSG00000070570	Slc17a7	-1.1816	4.07986	3.89345	0.0484748	0.795113
ENSMUST00000175816	ENSMUSG00000032010	Usp2	-1.04296	2.58622	3.8914	0.048534	0.795473
ENSMUST00000151691	ENSMUSG00000020758	Itgb4	-1.04137	3.49763	3.88675	0.0486685	0.795705
ENSMUST00000008024	ENSMUSG00000007880	Arid1a	-0.324205	4.93342	3.88524	0.0487122	0.795705
ENSMUST00000015893	ENSMUSG00000015749	Anp32e	-1.48168	2.81854	3.88503	0.0487185	0.795705
ENSMUST00000053729	ENSMUSG00000026784	Pdss1	0.76736	2.37163	3.88176	0.0488132	0.795705
ENSMUST00000079754	ENSMUSG00000039652	Cpeb3	-0.391299	3.35677	3.88145	0.0488223	0.795705
ENSMUST00000217142	ENSMUSG00000111861	Cpeb3	-0.391299	3.35677	3.88145	0.0488223	0.795705
ENSMUST00000045931	ENSMUSG00000042472	Zfp410	-0.845307	2.95931	3.88118	0.0488302	0.795705
ENSMUST00000143965	ENSMUSG00000036438	Calm2	-1.23236	1.74137	3.88063	0.0488462	0.795705
ENSMUST00000022064	ENSMUSG00000021579	Lrrc14b	-0.271365	8.02891	3.87852	0.0489075	0.795705
ENSMUST00000215929	ENSMUSG00000057447	Olfr1205	0.535792	3.84217	3.87774	0.0489303	0.795705
ENSMUST00000027131	ENSMUSG00000025986	Slc39a10	-0.41958	4.39956	3.87682	0.0489573	0.795705
ENSMUST00000163012	ENSMUSG00000029823	Luc7l2	0.718006	2.75187	3.87448	0.0490256	0.79621
ENSMUST00000115248	ENSMUSG00000006423	C330007P06Rik	-0.337923	4.54592	3.87302	0.049068	0.796294
ENSMUST00000109523	ENSMUSG00000037843	Vstm2l	-0.651079	2.68666	3.87075	0.0491344	0.796768
ENSMUST00000021063	ENSMUSG00000020720	Psmd12	0.475888	4.3465	3.86713	0.0492407	0.797598
ENSMUST00000110020	ENSMUSG00000021190	Lgmn	0.45407	4.13086	3.86335	0.0493516	0.797598
ENSMUST00000100943	ENSMUSG00000072768	Gm10418	-1.3963	1.64242	3.86315	0.0493575	0.797598
ENSMUST00000044923	ENSMUSG00000041645	Ddx24	0.41122	4.4912	3.86216	0.0493867	0.797598
ENSMUST00000024817	ENSMUSG00000090083	Rnf8	-0.564073	3.9222	3.86207	0.0493894	0.797598
ENSMUST00000133325	ENSMUSG00000025190	Got1	-1.1415	3.66649	3.85888	0.0494835	0.797598
ENSMUST00000205752	ENSMUSG00000056216	Cebpg	-0.83785	3.31071	3.85563	0.0495793	0.797598
ENSMUST00000132981	ENSMUSG00000026853	Crat	0.654213	2.16012	3.85437	0.0496165	0.797598
ENSMUST00000079443	ENSMUSG00000035299	Mid1	-0.198599	9.14213	3.85424	0.0496203	0.797598
ENSMUST00000149737	ENSMUSG00000026155	Smap1	0.416954	4.12763	3.85387	0.0496312	0.797598
ENSMUST00000121964	ENSMUSG00000029442	Wdr66	0.592946	2.92715	3.85346	0.0496436	0.797598
ENSMUST00000206132	ENSMUSG00000003378	Grik5	-0.662481	2.15097	3.8525	0.0496719	0.797598
ENSMUST00000126919	ENSMUSG00000003166	Dgcr2	-0.84984	2.58158	3.85218	0.0496814	0.797598
ENSMUST00000081933	ENSMUSG00000049502	Dtx3l	0.367571	3.46964	3.84995	0.0497474	0.797598
ENSMUST00000020886	ENSMUSG00000020572	Nampt	-0.236188	6.29075	3.84832	0.0497959	0.797598
ENSMUST00000121659	ENSMUSG00000083789	Gm6092	0.511205	5.60245	3.84805	0.0498038	0.797598
ENSMUST00000136269	ENSMUSG00000062647	Rpl7a	-1.14253	2.83443	3.84638	0.0498536	0.797598
ENSMUST00000107884	ENSMUSG00000078719	Msmp	-0.505135	3.78334	3.84416	0.0499195	0.797598
ENSMUST00000193292	ENSMUSG00000010054	Tusc2	-0.987558	2.33345	3.84262	0.0499655	0.797598
ENSMUST00000142592	ENSMUSG00000015733	Capza2	-0.846309	3.07409	3.83969	0.0500529	0.797598
ENSMUST00000122435	ENSMUSG00000083663	Gm14903	-0.920517	1.73936	3.83915	0.0500689	0.797598
ENSMUST00000034097	ENSMUSG00000031672	Got2	0.322363	4.97179	3.83915	0.050069	0.797598
ENSMUST00000222978	ENSMUSG00000113924	Gm48493	-1.2214	6.35343	3.8374	0.0501212	0.797598
ENSMUST00000210845	ENSMUSG00000056228	Cars2	0.455723	4.01034	3.83664	0.0501441	0.797598
ENSMUST00000219641	ENSMUSG00000035181	Heatr5a	0.523498	3.92223	3.83273	0.050261	0.797598
ENSMUST00000156572	ENSMUSG00000051853	Arf3	0.937831	1.84712	3.83197	0.0502839	0.797598
ENSMUST00000169707	ENSMUSG00000011960	Ccnt1	0.201224	6.79298	3.83196	0.0502841	0.797598
ENSMUST00000149852	ENSMUSG00000053093	Myh7	0.607519	2.75084	3.82938	0.0503616	0.797598
ENSMUST00000235689	ENSMUSG00000107104	Nrxn2	-0.709408	2.62137	3.82765	0.0504137	0.797598
ENSMUST00000236610	ENSMUSG00000033768	Nrxn2	-0.709408	2.62137	3.82765	0.0504137	0.797598
ENSMUST00000111288	ENSMUSG00000060371	Caln1	-0.270648	6.66747	3.82646	0.0504494	0.797598
ENSMUST00000061706	ENSMUSG00000048581	E130311K13Rik	-1.06664	2.2912	3.82633	0.0504533	0.797598
ENSMUST00000135019	ENSMUSG00000022820	Ndufb4	0.516342	3.12036	3.82592	0.0504656	0.797598
ENSMUST00000110509	ENSMUSG00000041298	Katnal1	0.503075	3.05045	3.82521	0.050487	0.797598
ENSMUST00000113904	ENSMUSG00000029179	Zcchc4	-0.872737	2.17646	3.82508	0.0504908	0.797598
ENSMUST00000202622	ENSMUSG00000040731	Eif4h	-0.856061	3.45224	3.82247	0.0505695	0.798252
ENSMUST00000102898	ENSMUSG00000062647	Rpl7a	0.638479	3.29981	3.81795	0.0507064	0.79946
ENSMUST00000094361	ENSMUSG00000021270	Hsp90aa1	-0.774615	4.14555	3.81747	0.0507208	0.79946
ENSMUST00000107040	ENSMUSG00000056938	Acbd4	-1.53581	2.42459	3.81357	0.0508389	0.800732
ENSMUST00000041551	ENSMUSG00000037257	Aagab	0.470937	3.3271	3.80842	0.0509957	0.800973
ENSMUST00000199573	ENSMUSG00000086815	3110082J24Rik	0.936815	2.31581	3.80669	0.0510481	0.800973
ENSMUST00000120194	ENSMUSG00000041629	Fam104a	0.194198	7.3416	3.80625	0.0510618	0.800973
ENSMUST00000154211	ENSMUSG00000006920	Ezh1	-0.997506	1.98437	3.80446	0.0511162	0.800973
ENSMUST00000212173	ENSMUSG00000004677	Myo9b	-0.919062	1.90664	3.80406	0.0511286	0.800973
ENSMUST00000111332	ENSMUSG00000038370	Pcp4l1	0.337095	5.54692	3.80348	0.0511463	0.800973
ENSMUST00000102817	ENSMUSG00000047261	Gap43	-0.348886	5.35978	3.80347	0.0511466	0.800973
ENSMUST00000236781	ENSMUSG00000024335	Brd2	-1.31796	7.71334	3.80323	0.0511538	0.800973
ENSMUST00000061158	ENSMUSG00000051154	Commd3	0.470117	3.93599	3.79851	0.0512983	0.801041
ENSMUST00000217820	ENSMUSG00000035133	Arhgap5	-0.354585	5.78402	3.79775	0.0513214	0.801041
ENSMUST00000099207	ENSMUSG00000074682	Zcchc3	-0.47561	5.82091	3.79717	0.0513392	0.801041
ENSMUST00000226776	ENSMUSG00000040820	Hlcs	0.315779	5.26161	3.79715	0.0513399	0.801041
ENSMUST00000142842	ENSMUSG00000024052	Lpin2	-0.700043	2.2875	3.79668	0.0513543	0.801041
ENSMUST00000203000	ENSMUSG00000056602	Fry	-0.620617	3.46439	3.79317	0.0514622	0.801041
ENSMUST00000169415	ENSMUSG00000092074	Dynlt1a	0.170778	8.22055	3.79081	0.0515346	0.801041
ENSMUST00000072777	ENSMUSG00000056758	Hmga2	-0.379372	4.98303	3.79022	0.051553	0.801041
ENSMUST00000110557	ENSMUSG00000029642	Polr1d	0.335147	3.90474	3.78962	0.0515715	0.801041
ENSMUST00000234044	ENSMUSG00000024413	Npc1	0.408616	5.18251	3.78905	0.0515888	0.801041
ENSMUST00000206733	ENSMUSG00000045252	Zfp574	-0.348031	4.72843	3.786	0.0516829	0.801041
ENSMUST00000035351	ENSMUSG00000041479	Syt15	0.394695	4.03485	3.78429	0.051736	0.801041
ENSMUST00000167978	ENSMUSG00000021263	Degs2	0.246454	7.36301	3.78219	0.0518008	0.801041
ENSMUST00000234716	ENSMUSG00000024019	Cmtr1	-0.395493	6.26033	3.78099	0.0518381	0.801041
ENSMUST00000207664	ENSMUSG00000031024	Denn2b	1.08731	1.62193	3.78032	0.0518588	0.801041
ENSMUST00000204571	ENSMUSG00000062937	Mtap	-1.18484	1.65924	3.77834	0.0519201	0.801041
ENSMUST00000129294	ENSMUSG00000028049	Scamp3	-0.83723	1.7493	3.77759	0.0519434	0.801041
ENSMUST00000230039	ENSMUSG00000009733	Tfcp2	-0.541711	3.89112	3.77661	0.0519739	0.801041
ENSMUST00000152603	ENSMUSG00000006301	Tmbim1	0.275843	4.62659	3.77617	0.0519877	0.801041
ENSMUST00000106805	ENSMUSG00000078611	Gm5901	-0.603926	4.50976	3.77577	0.0519999	0.801041
ENSMUST00000226284	ENSMUSG00000002496	Tsc2	0.177861	9.85513	3.77557	0.0520062	0.801041
ENSMUST00000056355	ENSMUSG00000048142	Nat8l	-0.234073	6.64989	3.77415	0.0520505	0.801041
ENSMUST00000018315	ENSMUSG00000018171	Vmp1	0.258061	4.60697	3.77331	0.0520765	0.801041
ENSMUST00000043235	ENSMUSG00000040843	Tiprl	0.376349	4.31584	3.77171	0.0521262	0.801041
ENSMUST00000124410	ENSMUSG00000015850	Adamtsl4	0.41858	3.79566	3.76961	0.0521917	0.801041
ENSMUST00000030381	ENSMUSG00000028633	Ctps	-0.665853	3.14234	3.76603	0.0523036	0.801041
ENSMUST00000220992	ENSMUSG00000021483	Cdk20	-1.10573	2.78858	3.76513	0.0523318	0.801041
ENSMUST00000142677	ENSMUSG00000013539	Tango2	-0.690495	3.02092	3.76365	0.0523782	0.801041
ENSMUST00000184548	ENSMUSG00000098377	Tango2	-0.690495	3.02092	3.76365	0.0523782	0.801041
ENSMUST00000037708	ENSMUSG00000033007	Asic4	-0.571733	2.86669	3.76138	0.0524493	0.801041
ENSMUST00000130763	ENSMUSG00000006301	Tmbim1	-0.980755	2.00953	3.76121	0.0524547	0.801041
ENSMUST00000133505	ENSMUSG00000040195	Nemp1	-1.09455	1.38833	3.76052	0.0524762	0.801041
ENSMUST00000203533	ENSMUSG00000107499	Ccdc142	-0.58001	2.91377	3.75903	0.052523	0.801041
ENSMUST00000045593	ENSMUSG00000039206	Daglb	0.195044	11.7826	3.75816	0.0525503	0.801041
ENSMUST00000132387	ENSMUSG00000028838	Extl1	-0.673322	3.73169	3.75771	0.0525646	0.801041
ENSMUST00000022197	ENSMUSG00000021687	Scamp1	-0.187691	6.48553	3.75535	0.0526388	0.801041
ENSMUST00000138774	ENSMUSG00000037143	Cfap61	-0.988682	2.78045	3.75525	0.0526421	0.801041
ENSMUST00000209626	ENSMUSG00000074129	Rpl13a	0.653382	3.02154	3.75471	0.052659	0.801041
ENSMUST00000235264	ENSMUSG00000083282	Ctsf	0.472643	3.65104	3.75432	0.0526713	0.801041
ENSMUST00000066330	ENSMUSG00000005417	Mprip	-0.510851	4.86765	3.75364	0.0526926	0.801041
ENSMUST00000073783	ENSMUSG00000060002	Chpt1	-0.573462	3.24964	3.75298	0.0527134	0.801041
ENSMUST00000111936	ENSMUSG00000025217	Btrc	0.514152	3.01712	3.75012	0.0528036	0.801041
ENSMUST00000097808	ENSMUSG00000041670	Rims1	-0.826151	2.36224	3.74776	0.0528783	0.801041
ENSMUST00000217477	ENSMUSG00000111628	Rims1	-0.826151	2.36224	3.74776	0.0528783	0.801041
ENSMUST00000025759	ENSMUSG00000024841	Eif1ad	0.53774	3.24149	3.74458	0.052979	0.801041
ENSMUST00000188923	ENSMUSG00000026276	Septin2	-0.664287	2.66941	3.74409	0.0529946	0.801041
ENSMUST00000119570	ENSMUSG00000027940	Tpm3	1.0635	1.88232	3.74405	0.0529959	0.801041
ENSMUST00000219230	ENSMUSG00000020064	Herc4	-0.568408	3.2684	3.74397	0.0529985	0.801041
ENSMUST00000099747	ENSMUSG00000039242	B3galnt2	0.251951	5.96827	3.74277	0.0530365	0.801041
ENSMUST00000062148	ENSMUSG00000042814	Mcts2	0.927089	1.40555	3.74187	0.0530649	0.801041
ENSMUST00000078222	ENSMUSG00000000308	Ckmt1	0.232689	6.48122	3.74177	0.0530682	0.801041
ENSMUST00000192409	ENSMUSG00000073591	Pcdhb22	-0.427874	3.97752	3.73957	0.0531382	0.801498
ENSMUST00000030665	ENSMUSG00000028851	Nudc	-0.294999	4.86668	3.73756	0.0532021	0.801498
ENSMUST00000135890	ENSMUSG00000043909	Trp53bp1	-0.772501	2.68223	3.73729	0.0532108	0.801498
ENSMUST00000132777	ENSMUSG00000014778	Fhod1	-0.50806	6.02085	3.73458	0.0532972	0.802219
ENSMUST00000178992	ENSMUSG00000094958	3110021N24Rik	-0.64257	5.02431	3.73343	0.0533337	0.802219
ENSMUST00000235462	ENSMUSG00000118116	Gm3720	-0.965559	2.13769	3.73159	0.0533926	0.80254
ENSMUST00000194808	ENSMUSG00000041570	Camsap2	-0.183177	6.413	3.72979	0.0534501	0.80284
ENSMUST00000056623	ENSMUSG00000048108	Tmem72	-0.199891	11.1271	3.72746	0.0535247	0.802992
ENSMUST00000182911	ENSMUSG00000030583	Sipa1l3	0.527275	3.0698	3.72628	0.0535625	0.802992
ENSMUST00000005964	ENSMUSG00000028138	Adh5	0.329015	4.63681	3.72487	0.0536079	0.802992
ENSMUST00000186715	ENSMUSG00000034973	Dop1a	-0.34037	5.03661	3.72479	0.0536104	0.802992
ENSMUST00000154746	ENSMUSG00000025576	Rbfox3	-1.25223	2.24639	3.72121	0.0537256	0.804154
ENSMUST00000150789	ENSMUSG00000027652	Ralgapb	0.5044	3.15734	3.7172	0.0538545	0.804749
ENSMUST00000225608	ENSMUSG00000021510	Zfp729a	0.790041	2.52986	3.71711	0.0538576	0.804749
ENSMUST00000169357	ENSMUSG00000092118	Fancf	-0.703963	2.3962	3.71395	0.0539595	0.804749
ENSMUST00000215474	ENSMUSG00000001942	Siae	0.241846	7.0645	3.7136	0.0539709	0.804749
ENSMUST00000163990	ENSMUSG00000059323	Tonsl	-0.642587	2.89222	3.71313	0.0539859	0.804749
ENSMUST00000021772	ENSMUSG00000021339	Mrs2	0.152472	10.1224	3.71298	0.0539911	0.804749
ENSMUST00000102724	ENSMUSG00000010517	Faf1	0.450422	3.47798	3.70579	0.0542239	0.806629
ENSMUST00000204714	ENSMUSG00000029632	Ndufa4	0.613749	4.45209	3.7057	0.0542269	0.806629
ENSMUST00000227470	ENSMUSG00000115728	Gm49190	-0.275915	6.80126	3.70429	0.0542726	0.806629
ENSMUST00000095873	ENSMUSG00000043301	Kcnj6	-1.01989	2.51899	3.70264	0.0543266	0.806629
ENSMUST00000179797	ENSMUSG00000096887	Gm20594	0.248093	7.5433	3.70076	0.0543876	0.806629
ENSMUST00000234809	ENSMUSG00000058159	T2	1.09447	2.65259	3.69922	0.054438	0.806629
ENSMUST00000157074	ENSMUSG00000029179	Zcchc4	-0.503	3.56544	3.6983	0.0544679	0.806629
ENSMUST00000027748	ENSMUSG00000026475	Rgs16	-0.705294	2.41279	3.69769	0.054488	0.806629
ENSMUST00000196482	ENSMUSG00000039234	Sec24d	0.990553	1.96345	3.69676	0.0545183	0.806629
ENSMUST00000022638	ENSMUSG00000022054	Nefm	-0.275222	7.72592	3.69646	0.0545281	0.806629
ENSMUST00000130910	ENSMUSG00000038335	Tsr1	-0.277144	6.04897	3.69634	0.054532	0.806629
ENSMUST00000150042	ENSMUSG00000030706	Mrpl48	0.679586	2.80933	3.69384	0.0546137	0.807278
ENSMUST00000138635	ENSMUSG00000031433	Rbm41	0.619799	4.30743	3.69134	0.0546957	0.807933
ENSMUST00000176713	ENSMUSG00000022361	Zhx1	-0.791295	1.84512	3.6818	0.0550094	0.808329
ENSMUST00000229151	ENSMUSG00000116334	Zhx1	-0.791295	1.84512	3.6818	0.0550094	0.808329
ENSMUST00000183277	ENSMUSG00000034801	Sos2	-1.19137	3.14834	3.67905	0.0551002	0.808329
ENSMUST00000210684	ENSMUSG00000025147	Mob2	1.03915	1.98075	3.67691	0.0551709	0.808329
ENSMUST00000132868	ENSMUSG00000028678	Kif2c	-0.549282	2.88331	3.67636	0.0551891	0.808329
ENSMUST00000034552	ENSMUSG00000032051	Fdx1	0.832503	1.94732	3.67602	0.0552004	0.808329
ENSMUST00000235836	ENSMUSG00000024957	Kcnk4	-0.901054	1.93511	3.67592	0.0552037	0.808329
ENSMUST00000205406	ENSMUSG00000118642		-0.375743	13.3079	3.67532	0.0552237	0.808329
ENSMUST00000120854	ENSMUSG00000090150	Acad11	-0.687714	3.03526	3.67424	0.0552594	0.808329
ENSMUST00000204813	ENSMUSG00000107724	Gm16042	-0.181922	9.54482	3.67357	0.0552815	0.808329
ENSMUST00000114251	ENSMUSG00000015090	Ptgds	0.837618	3.26072	3.67343	0.0552863	0.808329
ENSMUST00000212327	ENSMUSG00000031959	Wdr59	0.214272	6.83027	3.67302	0.0553	0.808329
ENSMUST00000216686	ENSMUSG00000090693	Trim43a	-1.0291	2.08396	3.6728	0.0553073	0.808329
ENSMUST00000109854	ENSMUSG00000021262	Evl	1.01098	2.47765	3.67259	0.0553142	0.808329
ENSMUST00000174462	ENSMUSG00000060510	Zfp266	0.248056	6.05207	3.67096	0.0553681	0.808329
ENSMUST00000039388	ENSMUSG00000034936	Arl4d	0.420468	4.15822	3.67077	0.0553746	0.808329
ENSMUST00000148679	ENSMUSG00000003234	Abcf3	0.51195	3.37542	3.66703	0.0554989	0.808329
ENSMUST00000198141	ENSMUSG00000106268	Gm18492	0.534762	3.08436	3.6642	0.0555934	0.808329
ENSMUST00000038096	ENSMUSG00000039253	Fn3krp	-0.261072	5.64893	3.66298	0.055634	0.808329
ENSMUST00000183690	ENSMUSG00000026915	Strbp	-1.11868	2.76003	3.66034	0.0557223	0.808329
ENSMUST00000019982	ENSMUSG00000019837	Gtf3c6	-0.678563	2.82842	3.6576	0.0558139	0.808329
ENSMUST00000151364	ENSMUSG00000027312	Atrn	0.282359	5.27093	3.65572	0.055877	0.808329
ENSMUST00000129156	ENSMUSG00000026825	Dnm1	0.316806	5.34837	3.65433	0.0559236	0.808329
ENSMUST00000035673	ENSMUSG00000033933	Vhl	0.328787	3.99035	3.65304	0.0559668	0.808329
ENSMUST00000207748	ENSMUSG00000033685	Ucp2	0.523369	3.80265	3.65253	0.0559842	0.808329
ENSMUST00000111154	ENSMUSG00000079177	Fam228a	0.446372	3.78127	3.65219	0.0559954	0.808329
ENSMUST00000056635	ENSMUSG00000049878	Rlf	-0.488329	3.08183	3.65207	0.0559997	0.808329
ENSMUST00000235674	ENSMUSG00000034820	Cpsf7	-1.4005	2.08226	3.6515	0.0560186	0.808329
ENSMUST00000141481	ENSMUSG00000000202	Btbd17	-0.681343	4.07493	3.65004	0.0560679	0.808329
ENSMUST00000159896	ENSMUSG00000025955	Akr1cl	-0.667226	2.96855	3.64888	0.0561069	0.808329
ENSMUST00000219070	ENSMUSG00000044937	Ttc41	-0.789673	2.38692	3.64777	0.0561443	0.808329
ENSMUST00000195663	ENSMUSG00000104126	Gm37486	0.934458	1.81561	3.64504	0.0562364	0.808329
ENSMUST00000214439	ENSMUSG00000111634	Gm37486	0.934458	1.81561	3.64504	0.0562364	0.808329
ENSMUST00000170122	ENSMUSG00000090733	Rps27	0.767355	2.16825	3.64502	0.0562371	0.808329
ENSMUST00000165305	ENSMUSG00000021898	Asb14	-0.509859	3.05608	3.64237	0.0563267	0.808329
ENSMUST00000229917	ENSMUSG00000116208	Asb14	-0.509859	3.05608	3.64237	0.0563267	0.808329
ENSMUST00000146015	ENSMUSG00000062110	Scfd2	0.666255	2.08137	3.64121	0.056366	0.808329
ENSMUST00000007797	ENSMUSG00000007653	Gabrb2	-0.675672	4.71703	3.63953	0.056423	0.808329
ENSMUST00000057631	ENSMUSG00000038351	Sgsm2	-0.481753	3.52413	3.63808	0.0564719	0.808329
ENSMUST00000143460	ENSMUSG00000014773	Dll1	-0.651981	3.69609	3.63583	0.0565484	0.808329
ENSMUST00000190723	ENSMUSG00000014602	Kif1a	-0.682267	3.26304	3.63562	0.0565555	0.808329
ENSMUST00000015620	ENSMUSG00000015476	Prrt1	-0.412048	3.47638	3.63524	0.0565683	0.808329
ENSMUST00000132558	ENSMUSG00000040359	Ufl1	-1.21123	1.74441	3.63515	0.0565714	0.808329
ENSMUST00000189812	ENSMUSG00000053877	Srcap	-0.386767	4.57188	3.63376	0.0566189	0.808329
ENSMUST00000199969	ENSMUSG00000068798	Rap1a	-0.902091	3.55189	3.63117	0.056707	0.808329
ENSMUST00000128724	ENSMUSG00000041115	Iqsec2	0.862112	1.64829	3.6311	0.0567094	0.808329
ENSMUST00000123035	ENSMUSG00000058070	Eml1	0.623453	4.25767	3.62929	0.0567712	0.808329
ENSMUST00000021039	ENSMUSG00000020697	Lig3	0.262791	6.44898	3.62893	0.0567835	0.808329
ENSMUST00000238135	ENSMUSG00000024425	Ndfip1	0.330727	4.7049	3.62636	0.056871	0.808329
ENSMUST00000067880	ENSMUSG00000054693	Adam10	-0.33673	5.15518	3.62561	0.0568968	0.808329
ENSMUST00000238885	ENSMUSG00000118516		-0.504927	2.95132	3.62555	0.0568987	0.808329
ENSMUST00000134727	ENSMUSG00000066149	Cdc26	0.320057	4.3942	3.62454	0.0569333	0.808329
ENSMUST00000124144	ENSMUSG00000020061	Mybpc1	1.04652	1.65931	3.62435	0.0569396	0.808329
ENSMUST00000151903	ENSMUSG00000028331	Trmo	0.544879	2.96745	3.62282	0.0569921	0.808329
ENSMUST00000060917	ENSMUSG00000032204	Aqp9	0.578085	3.96065	3.62273	0.0569952	0.808329
ENSMUST00000022256	ENSMUSG00000021737	Psmd6	-0.30372	4.05619	3.62223	0.0570125	0.808329
ENSMUST00000095349	ENSMUSG00000052906	Ubxn8	0.189023	9.77283	3.62213	0.0570159	0.808329
ENSMUST00000036759	ENSMUSG00000024104	Washc2	-0.320374	6.3419	3.62169	0.0570309	0.808329
ENSMUST00000200469	ENSMUSG00000047696	Ccdc144b	-0.445614	4.20758	3.6209	0.057058	0.808329
ENSMUST00000057208	ENSMUSG00000060679	Mrps9	0.485665	3.6692	3.6207	0.0570649	0.808329
ENSMUST00000188239	ENSMUSG00000041460	Cacna2d4	0.564033	3.20191	3.61957	0.0571036	0.808329
ENSMUST00000115645	ENSMUSG00000005732	Ranbp1	0.515952	2.72097	3.6186	0.0571371	0.808329
ENSMUST00000183528	ENSMUSG00000099164	Ranbp1	0.515952	2.72097	3.6186	0.0571371	0.808329
ENSMUST00000087157	ENSMUSG00000047485	Klhl34	-0.508928	9.11266	3.61813	0.0571533	0.808329
ENSMUST00000173497	ENSMUSG00000030447	Cyfip1	-0.46368	3.83529	3.61725	0.0571833	0.808329
ENSMUST00000134837	ENSMUSG00000014778	Fhod1	-0.684258	4.01275	3.61628	0.0572168	0.808329
ENSMUST00000198957	ENSMUSG00000040213	Kyat3	-0.547024	3.38198	3.61369	0.0573058	0.808604
ENSMUST00000032728	ENSMUSG00000030515	Tarsl2	-0.422541	3.4177	3.61352	0.0573119	0.808604
ENSMUST00000169612	ENSMUSG00000091811	Inafm1	0.623359	1.92567	3.61082	0.0574049	0.80885
ENSMUST00000169172	ENSMUSG00000028030	Tbck	0.299609	5.23476	3.61063	0.0574115	0.80885
ENSMUST00000034611	ENSMUSG00000048537	Phldb1	-0.73984	3.11259	3.60972	0.0574428	0.80885
ENSMUST00000025830	ENSMUSG00000024897	Apba1	0.249093	6.04506	3.60765	0.0575143	0.809325
ENSMUST00000162052	ENSMUSG00000004637	Wwox	-0.552105	5.03084	3.60281	0.0576819	0.810088
ENSMUST00000108049	ENSMUSG00000028439	Fam219a	-0.552051	4.43633	3.6021	0.0577068	0.810088
ENSMUST00000180269	ENSMUSG00000031505	Naxd	-0.603293	2.50266	3.60196	0.0577113	0.810088
ENSMUST00000215749	ENSMUSG00000031939	Taf1d	-0.763318	3.07418	3.60032	0.0577684	0.810088
ENSMUST00000129204	ENSMUSG00000028410	Dnaja1	0.410472	5.12856	3.59854	0.0578305	0.810088
ENSMUST00000097014	ENSMUSG00000072235	Tuba1a	0.192538	8.2414	3.59718	0.0578777	0.810088
ENSMUST00000102604	ENSMUSG00000028792	Ak2	0.961698	1.86375	3.59698	0.0578846	0.810088
ENSMUST00000131332	ENSMUSG00000025287	Acot9	-0.535833	2.67007	3.5969	0.0578874	0.810088
ENSMUST00000033610	ENSMUSG00000031257	Nox1	0.183886	8.48035	3.59625	0.0579101	0.810088
ENSMUST00000174218	ENSMUSG00000064068	Mtx1	-0.848896	3.69132	3.59518	0.0579473	0.810088
ENSMUST00000079125	ENSMUSG00000046229	Scand1	-0.402689	4.78668	3.59133	0.0580819	0.810661
ENSMUST00000107756	ENSMUSG00000028337	Coro2a	-0.323623	4.42504	3.59123	0.0580852	0.810661
ENSMUST00000161286	ENSMUSG00000022858	Tra2b	0.384667	3.84073	3.59075	0.058102	0.810661
ENSMUST00000125160	ENSMUSG00000042408	Zmym6	0.420311	5.78446	3.58537	0.0582905	0.811391
ENSMUST00000076265	ENSMUSG00000036572	Upf3b	0.267007	5.19346	3.58308	0.0583709	0.811391
ENSMUST00000145094	ENSMUSG00000061533	Cep128	0.554119	2.48357	3.583	0.0583736	0.811391
ENSMUST00000131863	ENSMUSG00000000916	Nsun5	0.208087	9.9051	3.5823	0.0583981	0.811391
ENSMUST00000141902	ENSMUSG00000039753	Fbxl5	0.813195	5.09152	3.58049	0.058462	0.811391
ENSMUST00000129954	ENSMUSG00000000766	Oprm1	-0.813725	2.05674	3.58019	0.0584723	0.811391
ENSMUST00000050916	ENSMUSG00000032733	Snx33	0.565968	3.3154	3.58	0.0584791	0.811391
ENSMUST00000170741	ENSMUSG00000020530	Ggnbp2	0.303278	5.12573	3.57958	0.058494	0.811391
ENSMUST00000189790	ENSMUSG00000041040	Fam117b	-0.242166	5.99596	3.57823	0.0585414	0.811391
ENSMUST00000229562	ENSMUSG00000003355	Fkbp11	0.285806	4.46577	3.57249	0.0587443	0.811391
ENSMUST00000058755	ENSMUSG00000049791	Fzd4	0.440638	3.44489	3.57214	0.0587565	0.811391
ENSMUST00000146423	ENSMUSG00000039195	1110008P14Rik	0.220882	6.92483	3.57174	0.0587709	0.811391
ENSMUST00000102875	ENSMUSG00000001891	Ugp2	0.463008	3.91351	3.56871	0.058878	0.811391
ENSMUST00000102678	ENSMUSG00000067212	H2-T23	-0.811193	3.21861	3.56727	0.0589292	0.811391
ENSMUST00000097666	ENSMUSG00000036707	Cab39	-1.11014	3.19618	3.56682	0.058945	0.811391
ENSMUST00000172215	ENSMUSG00000048200	Cracr2b	0.859839	2.01754	3.56661	0.0589524	0.811391
ENSMUST00000191147	ENSMUSG00000020257	Wdr82	-0.405879	4.46406	3.56606	0.0589722	0.811391
ENSMUST00000112132	ENSMUSG00000030359	Pzp	-0.561631	3.0678	3.56578	0.0589819	0.811391
ENSMUST00000133852	ENSMUSG00000041245	Wnk3	0.643108	3.35244	3.56549	0.0589922	0.811391
ENSMUST00000088785	ENSMUSG00000078768	Zfp566	-1.07186	2.33115	3.56455	0.0590256	0.811391
ENSMUST00000017430	ENSMUSG00000017286	Glod4	-0.599517	3.44537	3.56217	0.0591104	0.811391
ENSMUST00000120276	ENSMUSG00000024002	Brd4	0.421018	3.83771	3.56147	0.0591352	0.811391
ENSMUST00000225946	ENSMUSG00000069089	Cdk7	0.630005	2.11906	3.56085	0.0591576	0.811391
ENSMUST00000230141	ENSMUSG00000022505	Emp2	0.504597	3.83061	3.55833	0.0592475	0.811391
ENSMUST00000233649	ENSMUSG00000044469	Tnfaip8l1	-0.615801	2.50417	3.55831	0.059248	0.811391
ENSMUST00000078371	ENSMUSG00000062546	V1ra8	0.494645	4.36059	3.55802	0.0592586	0.811391
ENSMUST00000070681	ENSMUSG00000018415	Gid4	-0.419558	3.99596	3.5555	0.0593483	0.811391
ENSMUST00000049385	ENSMUSG00000035530	Eif1	0.290573	5.63925	3.55477	0.0593746	0.811391
ENSMUST00000190595	ENSMUSG00000038608	Dock10	-0.696528	3.27565	3.55215	0.0594684	0.811391
ENSMUST00000097617	ENSMUSG00000073598	1700066B19Rik	0.428889	4.27796	3.55072	0.0595197	0.811391
ENSMUST00000211215	ENSMUSG00000056608	Chd9	-0.713223	2.46655	3.55037	0.0595321	0.811391
ENSMUST00000203291	ENSMUSG00000047228	A2ml1	-1.08563	4.84417	3.55026	0.0595361	0.811391
ENSMUST00000051857	ENSMUSG00000045440	Insm2	0.382106	4.01928	3.54993	0.059548	0.811391
ENSMUST00000131355	ENSMUSG00000029482	Aacs	-1.16997	1.48941	3.54712	0.0596491	0.811391
ENSMUST00000227167	ENSMUSG00000095125	Vmn1r198	-0.511799	3.66399	3.54527	0.0597154	0.811391
ENSMUST00000093969	ENSMUSG00000020527	Myo19	0.291861	5.66489	3.54472	0.0597353	0.811391
ENSMUST00000125340	ENSMUSG00000049550	Clip1	0.972182	3.3134	3.5442	0.059754	0.811391
ENSMUST00000132120	ENSMUSG00000037443	Cep85	0.278838	5.5274	3.54353	0.059778	0.811391
ENSMUST00000234826	ENSMUSG00000094921	Vmn2r112	0.582691	2.9906	3.54336	0.0597842	0.811391
ENSMUST00000185553	ENSMUSG00000101892	9130401M01Rik	-0.991864	1.35973	3.54268	0.0598089	0.811391
ENSMUST00000229699	ENSMUSG00000116094	9130401M01Rik	-0.991864	1.35973	3.54268	0.0598089	0.811391
ENSMUST00000166429	ENSMUSG00000042700	Sipa1l1	-0.623665	3.47957	3.54246	0.0598165	0.811391
ENSMUST00000125797	ENSMUSG00000036622	Atp13a2	0.36625	3.98678	3.54101	0.0598689	0.811391
ENSMUST00000134676	ENSMUSG00000056220	Pla2g4a	-1.18029	1.59443	3.54004	0.0599041	0.811391
ENSMUST00000003561	ENSMUSG00000003469	Phyhip	0.18809	8.38473	3.53932	0.05993	0.811391
ENSMUST00000144792	ENSMUSG00000005980	Dnase1	-0.211526	6.76591	3.53711	0.0600098	0.811391
ENSMUST00000159865	ENSMUSG00000068037	Mas1	-1.16952	1.75638	3.53652	0.0600314	0.811391
ENSMUST00000210103	ENSMUSG00000037316	Bag4	-0.77756	2.27882	3.53556	0.0600662	0.811391
ENSMUST00000110679	ENSMUSG00000041625	Ggact	0.97606	1.7102	3.53545	0.0600699	0.811391
ENSMUST00000166397	ENSMUSG00000066900	Suds3	-0.582132	4.2972	3.53525	0.0600773	0.811391
ENSMUST00000108468	ENSMUSG00000030401	Rtn2	0.784577	2.27149	3.53444	0.0601066	0.811391
ENSMUST00000036387	ENSMUSG00000033208	S100b	0.208123	7.65521	3.53364	0.0601357	0.811391
ENSMUST00000044673	ENSMUSG00000035601	Trmt10b	-0.280413	6.45085	3.53284	0.0601648	0.811391
ENSMUST00000154981	ENSMUSG00000051736	Fam229b	0.421974	3.54636	3.52978	0.0602757	0.811425
ENSMUST00000211318	ENSMUSG00000110347	Gm45657	-0.584421	3.43741	3.52937	0.0602907	0.811425
ENSMUST00000119780	ENSMUSG00000055093	Gm8430	-1.22357	3.67571	3.52908	0.0603012	0.811425
ENSMUST00000124937	ENSMUSG00000025586	Cpeb1	-0.967755	2.2259	3.52859	0.0603191	0.811425
ENSMUST00000022901	ENSMUSG00000022292	Rrm2b	-0.265995	5.29142	3.52354	0.060503	0.812421
ENSMUST00000120679	ENSMUSG00000028252	Ccnc	-0.524561	2.67206	3.52215	0.0605537	0.812421
ENSMUST00000137289	ENSMUSG00000068039	Tcp1	-0.505726	3.48595	3.52208	0.0605564	0.812421
ENSMUST00000055636	ENSMUSG00000043850	Clrn1	-0.512581	4.05264	3.52077	0.0606042	0.812421
ENSMUST00000082405	ENSMUSG00000064354	mt-Co2	0.162274	11.2403	3.52068	0.0606077	0.812421
ENSMUST00000153590	ENSMUSG00000058558	Rpl5	-0.726408	2.62543	3.51944	0.0606529	0.812421
ENSMUST00000179990	ENSMUSG00000020022	Ndufa12	0.255949	6.05357	3.51923	0.0606607	0.812421
ENSMUST00000115832	ENSMUSG00000024302	Dtna	-0.345342	4.31369	3.51824	0.0606971	0.812421
ENSMUST00000160656	ENSMUSG00000059149	Mfsd4a	-0.347353	6.23011	3.51531	0.0608042	0.812924
ENSMUST00000040131	ENSMUSG00000036461	Elf1	-0.375121	4.54426	3.51414	0.0608472	0.812924
ENSMUST00000093955	ENSMUSG00000020485	Supt4a	0.542524	2.80852	3.51362	0.0608662	0.812924
ENSMUST00000111664	ENSMUSG00000050043	Tmx2	1.11051	5.07599	3.51307	0.0608867	0.812924
ENSMUST00000129860	ENSMUSG00000031358	Msl3	-0.559117	3.50131	3.50998	0.0610003	0.813933
ENSMUST00000230996	ENSMUSG00000116415		-0.66637	3.8664	3.50688	0.0611146	0.814334
ENSMUST00000233414	ENSMUSG00000091620	Vmn2r23	0.36023	4.25143	3.50573	0.0611568	0.814334
ENSMUST00000002733	ENSMUSG00000002658	Gtf2f1	-0.359287	4.28109	3.5052	0.0611765	0.814334
ENSMUST00000066545	ENSMUSG00000022623	Shank3	-0.278976	5.34074	3.50408	0.0612178	0.814334
ENSMUST00000152756	ENSMUSG00000044244	Il20rb	0.760728	2.21601	3.504	0.0612207	0.814334
ENSMUST00000145452	ENSMUSG00000034932	Mrpl54	-0.437035	3.29613	3.49916	0.0614	0.815772
ENSMUST00000117986	ENSMUSG00000081348	Gm13878	0.677112	2.27143	3.49902	0.0614051	0.815772
ENSMUST00000142967	ENSMUSG00000015790	Surf1	0.66997	2.83305	3.49658	0.0614958	0.81647
ENSMUST00000097651	ENSMUSG00000041923	Nol4	-0.516495	4.47595	3.49524	0.0615456	0.816625
ENSMUST00000044911	ENSMUSG00000039615	Stub1	-0.194868	7.1221	3.48953	0.0617579	0.816914
ENSMUST00000101122	ENSMUSG00000072875	Gpr27	-0.513187	3.00364	3.48847	0.0617977	0.816914
ENSMUST00000064853	ENSMUSG00000052794	1700030K09Rik	0.206906	8.55143	3.48761	0.0618298	0.816914
ENSMUST00000144748	ENSMUSG00000042289	Hsd3b7	-0.373763	5.92213	3.48516	0.0619214	0.816914
ENSMUST00000205057	ENSMUSG00000029814	Igf2bp3	-0.621405	3.61956	3.48478	0.0619357	0.816914
ENSMUST00000041048	ENSMUSG00000039747	Orai2	0.45598	3.68856	3.48291	0.0620057	0.816914
ENSMUST00000206307	ENSMUSG00000108571	Gm6855	-1.08983	1.90215	3.48213	0.0620349	0.816914
ENSMUST00000070132	ENSMUSG00000056174	Col8a2	0.462149	2.94405	3.48196	0.0620412	0.816914
ENSMUST00000150850	ENSMUSG00000032342	Mto1	0.364701	4.07528	3.479	0.0621522	0.816914
ENSMUST00000214958	ENSMUSG00000075210	Olfr1012	-0.252492	5.54264	3.47879	0.0621603	0.816914
ENSMUST00000045247	ENSMUSG00000035754	Wdr18	-0.475534	3.22305	3.47841	0.0621744	0.816914
ENSMUST00000210616	ENSMUSG00000037363	Letm2	-0.624186	2.53366	3.4784	0.0621747	0.816914
ENSMUST00000180459	ENSMUSG00000030738	Eif3c	-0.515109	3.64767	3.47708	0.0622246	0.816914
ENSMUST00000222485	ENSMUSG00000021193	Pitrm1	0.181758	7.64677	3.47553	0.0622829	0.816914
ENSMUST00000146141	ENSMUSG00000069170	Adgrv1	0.434461	5.984	3.47503	0.0623017	0.816914
ENSMUST00000021494	ENSMUSG00000021086	Ccdc175	-0.548932	2.95968	3.47381	0.0623475	0.816914
ENSMUST00000221527	ENSMUSG00000021313	Ryr2	-0.895377	2.9419	3.47366	0.0623534	0.816914
ENSMUST00000116247	ENSMUSG00000048200	Cracr2b	-0.415386	3.70614	3.47287	0.0623829	0.816914
ENSMUST00000058162	ENSMUSG00000051510	Mafg	0.437877	3.68351	3.47285	0.0623838	0.816914
ENSMUST00000154087	ENSMUSG00000004043	Stat5a	-0.921492	3.44901	3.47123	0.062445	0.816914
ENSMUST00000036561	ENSMUSG00000032512	Wdr48	-2.00608	5.71764	3.47117	0.0624472	0.816914
ENSMUST00000136481	ENSMUSG00000002455	Prpf6	-0.326789	4.00443	3.47058	0.0624693	0.816914
ENSMUST00000122255	ENSMUSG00000030527	Crtc3	0.442869	3.06272	3.47048	0.0624733	0.816914
ENSMUST00000153836	ENSMUSG00000045215	Asxl3	1.39819	2.51752	3.47019	0.0624841	0.816914
ENSMUST00000072910	ENSMUSG00000063765	Chadl	-0.878371	2.87308	3.46917	0.0625228	0.816921
ENSMUST00000109455	ENSMUSG00000027412	Lpin3	-0.515222	3.3635	3.4578	0.0629541	0.820779
ENSMUST00000204128	ENSMUSG00000096914	Galntl6	-0.277153	4.73635	3.45702	0.0629838	0.820779
ENSMUST00000215741	ENSMUSG00000031938	4931406C07Rik	0.513732	3.56084	3.45694	0.0629868	0.820779
ENSMUST00000140302	ENSMUSG00000025909	Sntg1	-0.562295	3.56659	3.45454	0.0630784	0.820779
ENSMUST00000218304	ENSMUSG00000020076	Ddx50	0.212641	5.32621	3.452	0.0631751	0.820779
ENSMUST00000206245	ENSMUSG00000066571	4931406P16Rik	-0.79283	2.02911	3.45088	0.063218	0.820779
ENSMUST00000202504	ENSMUSG00000018263	Tbx5	0.22	6.43702	3.45066	0.0632264	0.820779
ENSMUST00000094337	ENSMUSG00000070524	Fcrlb	-0.603254	3.04889	3.4492	0.0632824	0.820779
ENSMUST00000121057	ENSMUSG00000084210	Gm15168	-0.912057	1.23497	3.44544	0.0634267	0.820779
ENSMUST00000216304	ENSMUSG00000094588	Olfr898	0.349189	5.58052	3.44533	0.0634307	0.820779
ENSMUST00000162851	ENSMUSG00000060073	Psma3	0.596037	3.99255	3.4441	0.063478	0.820779
ENSMUST00000220951	ENSMUSG00000071342	Lsmem1	0.653893	2.05978	3.44251	0.0635393	0.820779
ENSMUST00000094017	ENSMUSG00000030850	Ate1	-0.444628	3.80399	3.44158	0.063575	0.820779
ENSMUST00000036153	ENSMUSG00000034432	Cops8	0.344659	4.53527	3.44131	0.0635851	0.820779
ENSMUST00000189259	ENSMUSG00000036104	Rab3gap1	0.510595	3.30892	3.43922	0.0636657	0.820779
ENSMUST00000041776	ENSMUSG00000042671	Rgs8	-0.512325	4.39717	3.43837	0.0636986	0.820779
ENSMUST00000216751	ENSMUSG00000019982	Myb	0.610491	2.40424	3.43835	0.0636991	0.820779
ENSMUST00000225139	ENSMUSG00000040651	Tasor	0.220074	7.73017	3.43766	0.0637261	0.820779
ENSMUST00000148573	ENSMUSG00000003812	Dnase2a	-1.0742	1.94417	3.43646	0.0637722	0.820779
ENSMUST00000137170	ENSMUSG00000085793	Lin52	0.300718	4.12425	3.43542	0.0638123	0.820779
ENSMUST00000038671	ENSMUSG00000035047	Kri1	0.181724	7.98351	3.43372	0.0638782	0.820779
ENSMUST00000181172	ENSMUSG00000031818	Cox4i1	0.584987	5.12593	3.43164	0.0639587	0.820779
ENSMUST00000037029	ENSMUSG00000033960	Jcad	0.390794	3.84534	3.43099	0.0639838	0.820779
ENSMUST00000032800	ENSMUSG00000030579	Tyrobp	0.640221	1.92289	3.43038	0.0640075	0.820779
ENSMUST00000202200	ENSMUSG00000061755	Bod1l	0.95341	3.41363	3.4296	0.0640374	0.820779
ENSMUST00000219302	ENSMUSG00000005656	Snx6	-0.56476	8.91074	3.42839	0.0640845	0.820779
ENSMUST00000043317	ENSMUSG00000036764	Dnajc12	0.37493	4.3398	3.42737	0.0641242	0.820779
ENSMUST00000146777	ENSMUSG00000034035	Ccdc17	-0.375223	5.48735	3.42602	0.0641767	0.820779
ENSMUST00000212655	ENSMUSG00000014791	Elmo3	-0.395809	4.90846	3.42576	0.0641866	0.820779
ENSMUST00000120509	ENSMUSG00000019970	Sgk1	-0.587669	3.63275	3.42545	0.0641988	0.820779
ENSMUST00000120222	ENSMUSG00000071266	Zfp946	-0.448379	4.31569	3.42524	0.0642069	0.820779
ENSMUST00000181601	ENSMUSG00000097078	Gm26566	-0.607862	7.48149	3.42509	0.0642128	0.820779
ENSMUST00000159939	ENSMUSG00000016624	Phf21b	-0.559343	3.60354	3.42416	0.0642487	0.820779
ENSMUST00000042052	ENSMUSG00000035247	Hectd1	-0.317333	5.94577	3.42271	0.0643052	0.820779
ENSMUST00000075774	ENSMUSG00000045136	Tubb2b	-0.316295	5.2099	3.42249	0.0643138	0.820779
ENSMUST00000199377	ENSMUSG00000056076	Eif3b	0.984241	1.23833	3.42067	0.0643848	0.820779
ENSMUST00000182454	ENSMUSG00000071054	Safb	-0.851302	3.03746	3.4205	0.0643916	0.820779
ENSMUST00000177346	ENSMUSG00000037112	Sik2	0.390554	3.97077	3.4198	0.0644189	0.820779
ENSMUST00000021692	ENSMUSG00000021264	Yy1	-0.236335	7.89376	3.41836	0.0644749	0.820779
ENSMUST00000125734	ENSMUSG00000039795	Zfand1	0.694043	2.69708	3.41779	0.0644972	0.820779
ENSMUST00000185780	ENSMUSG00000016918	Sulf1	0.696778	2.70074	3.41518	0.0645993	0.820779
ENSMUST00000126917	ENSMUSG00000020156	Pwwp3a	-0.554777	2.71678	3.4143	0.0646337	0.820779
ENSMUST00000207676	ENSMUSG00000028943	Espn	-0.679886	2.87713	3.41372	0.0646564	0.820779
ENSMUST00000066298	ENSMUSG00000053706	B430305J03Rik	-0.375181	7.21579	3.4133	0.0646729	0.820779
ENSMUST00000202365	ENSMUSG00000107011	Gm42906	-0.925338	1.58562	3.41292	0.0646878	0.820779
ENSMUST00000206348	ENSMUSG00000002603	Tgfb1	0.328354	3.96778	3.4113	0.0647515	0.820779
ENSMUST00000111859	ENSMUSG00000026482	Rgl1	0.808121	3.1043	3.41124	0.0647537	0.820779
ENSMUST00000171300	ENSMUSG00000025538	Sumf2	0.209997	8.40516	3.41046	0.0647846	0.820779
ENSMUST00000181987	ENSMUSG00000025656	Arhgef9	0.465438	5.42584	3.4103	0.0647907	0.820779
ENSMUST00000192664	ENSMUSG00000057335	Cep170	0.351291	5.56891	3.40917	0.064835	0.820779
ENSMUST00000207740	ENSMUSG00000047767	Atg16l2	0.626258	2.89819	3.40899	0.0648422	0.820779
ENSMUST00000123495	ENSMUSG00000035439	Haus8	-0.384207	4.58396	3.40826	0.0648708	0.820779
ENSMUST00000153941	ENSMUSG00000044712	Slc38a6	-0.228878	12.7023	3.40748	0.0649015	0.820779
ENSMUST00000130133	ENSMUSG00000015023	Ddx19a	-0.714211	3.47991	3.40691	0.0649238	0.820779
ENSMUST00000033877	ENSMUSG00000031487	Brf2	-0.756633	1.88583	3.40634	0.0649465	0.820779
ENSMUST00000100443	ENSMUSG00000000631	Myo18a	-0.590894	2.94013	3.40515	0.0649932	0.820779
ENSMUST00000071329	ENSMUSG00000060376	Bckdha	-1.20418	2.00667	3.40484	0.0650054	0.820779
ENSMUST00000211360	ENSMUSG00000109586	Gm6853	-0.533191	3.98463	3.40193	0.06512	0.820852
ENSMUST00000153843	ENSMUSG00000048794	Cfap100	-0.518792	4.23242	3.40186	0.065123	0.820852
ENSMUST00000198026	ENSMUSG00000032480	Dhx30	-0.441142	4.0117	3.40178	0.0651263	0.820852
ENSMUST00000170653	ENSMUSG00000028059	Arhgef2	-1.62141	4.7418	3.39983	0.0652031	0.821017
ENSMUST00000025740	ENSMUSG00000024824	Rad9a	0.240115	6.36357	3.39853	0.0652545	0.821017
ENSMUST00000181329	ENSMUSG00000097909	Rad9a	0.240115	6.36357	3.39853	0.0652545	0.821017
ENSMUST00000082419	ENSMUSG00000064368	mt-Nd6	0.174897	15.2648	3.39476	0.0654039	0.822066
ENSMUST00000118136	ENSMUSG00000031822	Gse1	-0.720803	2.81941	3.39449	0.0654147	0.822066
ENSMUST00000054836	ENSMUSG00000046607	Hrk	-0.504292	2.88735	3.39303	0.0654726	0.822203
ENSMUST00000002289	ENSMUSG00000022111	Uchl3	0.362666	3.11455	3.3915	0.0655334	0.822203
ENSMUST00000034136	ENSMUSG00000031700	Gpt2	0.395446	4.23342	3.39131	0.065541	0.822203
ENSMUST00000221170	ENSMUSG00000048368	Omd	0.226105	7.06429	3.38803	0.0656713	0.82235
ENSMUST00000147537	ENSMUSG00000028063	Lmna	0.429921	5.6803	3.38754	0.0656908	0.82235
ENSMUST00000038770	ENSMUSG00000039646	Vasn	-0.93281	2.57896	3.38739	0.0656969	0.82235
ENSMUST00000229067	ENSMUSG00000022456	Septin3	0.716462	2.91396	3.38715	0.0657065	0.82235
ENSMUST00000206339	ENSMUSG00000053470	Kdm3a	-1.36075	1.6808	3.38185	0.0659178	0.822975
ENSMUST00000040336	ENSMUSG00000038267	Slc22a23	-0.359545	5.0321	3.38148	0.0659327	0.822975
ENSMUST00000070725	ENSMUSG00000020436	Gabrg2	0.247952	5.29454	3.38141	0.0659355	0.822975
ENSMUST00000052174	ENSMUSG00000045625	Pigz	-0.416679	4.88461	3.38064	0.0659663	0.822975
ENSMUST00000138448	ENSMUSG00000030706	Mrpl48	-0.438511	6.18808	3.38031	0.0659796	0.822975
ENSMUST00000100487	ENSMUSG00000029613	Eif2ak1	0.190494	8.89939	3.37986	0.0659978	0.822975
ENSMUST00000100572	ENSMUSG00000022372	Sla	-0.45104	3.42158	3.37862	0.0660472	0.822975
ENSMUST00000210748	ENSMUSG00000001988	Npas1	-0.404754	5.68082	3.37797	0.0660734	0.822975
ENSMUST00000149523	ENSMUSG00000083674	Zfp133-ps	1.18365	1.77122	3.37724	0.0661027	0.822975
ENSMUST00000021550	ENSMUSG00000021125	Arg2	-0.269361	5.29226	3.37572	0.0661638	0.823256
ENSMUST00000025679	ENSMUSG00000024767	Otub1	0.302573	5.64048	3.37176	0.0663228	0.823793
ENSMUST00000207599	ENSMUSG00000021730	Hcn1	-0.885315	2.41622	3.3699	0.066398	0.823793
ENSMUST00000156408	ENSMUSG00000046750	Selenov	1.1558	1.68348	3.36889	0.0664385	0.823793
ENSMUST00000030578	ENSMUSG00000028788	Ptp4a2	-1.19907	4.03579	3.36654	0.0665333	0.823793
ENSMUST00000108747	ENSMUSG00000025808	Ccdc7a	0.861177	1.92524	3.36498	0.0665963	0.823793
ENSMUST00000178124	ENSMUSG00000096606	Tpbgl	-0.633668	3.57119	3.36377	0.0666455	0.823793
ENSMUST00000210608	ENSMUSG00000031634	Ufsp2	0.772308	2.74282	3.36368	0.066649	0.823793
ENSMUST00000130422	ENSMUSG00000037012	Hk1	-0.416714	6.73689	3.36323	0.0666672	0.823793
ENSMUST00000137868	ENSMUSG00000026207	Speg	-0.404835	6.57948	3.36239	0.0667011	0.823793
ENSMUST00000123704	ENSMUSG00000030884	Uqcrc2	-0.832959	3.14845	3.3621	0.0667129	0.823793
ENSMUST00000147666	ENSMUSG00000025261	Huwe1	0.571857	3.42967	3.36125	0.0667476	0.823793
ENSMUST00000213235	ENSMUSG00000031939	Taf1d	-0.524664	3.5721	3.35971	0.0668099	0.823793
ENSMUST00000237337	ENSMUSG00000024740	Ddb1	0.770936	2.74309	3.35968	0.0668109	0.823793
ENSMUST00000145142	ENSMUSG00000041020	Map7d2	0.693696	4.16711	3.35809	0.0668756	0.823793
ENSMUST00000166033	ENSMUSG00000078578	Ube2d3	-0.497369	5.8532	3.35708	0.0669168	0.823793
ENSMUST00000024627	ENSMUSG00000023852	Chd1	-0.539324	3.2397	3.35506	0.0669988	0.823793
ENSMUST00000232450	ENSMUSG00000021639	Gtf2h2	0.567041	2.77347	3.35429	0.06703	0.823793
ENSMUST00000206500	ENSMUSG00000059146	Ntrk3	0.744667	2.85336	3.35357	0.0670594	0.823793
ENSMUST00000190679	ENSMUSG00000033159	Cnppd1	1.07961	2.37761	3.35323	0.0670732	0.823793
ENSMUST00000154483	ENSMUSG00000025162	Csnk1d	-0.977928	2.07058	3.35253	0.0671019	0.823793
ENSMUST00000223051	ENSMUSG00000055884	Fancm	-0.397882	4.28645	3.35222	0.0671143	0.823793
ENSMUST00000154002	ENSMUSG00000035901	Dennd5a	0.289715	4.81774	3.35065	0.0671786	0.823793
ENSMUST00000209374	ENSMUSG00000059273	Zc3h4	0.421251	4.01486	3.34881	0.0672538	0.823793
ENSMUST00000036453	ENSMUSG00000040390	Map3k10	-0.767222	3.86756	3.34864	0.0672604	0.823793
ENSMUST00000001042	ENSMUSG00000001016	Ilf2	0.225648	6.51143	3.34832	0.0672738	0.823793
ENSMUST00000120264	ENSMUSG00000082645	Gm15481	-0.409784	3.74897	3.34775	0.067297	0.823793
ENSMUST00000123849	ENSMUSG00000022681	Ntan1	-0.429346	4.48134	3.34683	0.0673347	0.823793
ENSMUST00000202316	ENSMUSG00000106948	Gm42785	-0.350128	5.25372	3.3467	0.06734	0.823793
ENSMUST00000036977	ENSMUSG00000039018	Mtg1	-0.597302	2.44006	3.34664	0.0673424	0.823793
ENSMUST00000175981	ENSMUSG00000030788	Rnf141	-1.13294	3.08024	3.34488	0.0674144	0.823793
ENSMUST00000003207	ENSMUSG00000003123	Lipe	-0.718706	3.41489	3.34436	0.0674359	0.823793
ENSMUST00000071592	ENSMUSG00000060098	Prmt7	0.26373	4.25643	3.34427	0.0674394	0.823793
ENSMUST00000099128	ENSMUSG00000058174	Gm5148	0.172343	12.9701	3.33874	0.0676664	0.823876
ENSMUST00000162920	ENSMUSG00000026584	Scyl3	-0.288798	5.04665	3.338	0.0676969	0.823876
ENSMUST00000214281	ENSMUSG00000111611	Olfr157	0.430727	5.03724	3.33776	0.0677068	0.823876
ENSMUST00000119048	ENSMUSG00000081349	Gm15041	0.748904	2.63677	3.33506	0.0678181	0.823876
ENSMUST00000117396	ENSMUSG00000015880	Ncapg	-0.298082	4.79839	3.33489	0.0678247	0.823876
ENSMUST00000169555	ENSMUSG00000091227	Gm3755	0.433424	7.24218	3.33433	0.0678481	0.823876
ENSMUST00000034756	ENSMUSG00000032231	Anxa2	-1.20275	2.13057	3.3337	0.0678742	0.823876
ENSMUST00000047835	ENSMUSG00000033228	Scaf11	-1.14302	3.47934	3.33262	0.0679187	0.823876
ENSMUST00000112112	ENSMUSG00000029544	Cabp1	1.17351	3.10008	3.33239	0.0679281	0.823876
ENSMUST00000214193	ENSMUSG00000049038	Mterf2	-0.775723	2.42766	3.33235	0.0679298	0.823876
ENSMUST00000119206	ENSMUSG00000070509	Rgma	-0.760509	3.56483	3.33194	0.0679467	0.823876
ENSMUST00000222591	ENSMUSG00000072949	Acot1	-0.616147	2.61671	3.33015	0.0680208	0.823876
ENSMUST00000170217	ENSMUSG00000026245	Farsb	-0.430336	4.29163	3.32972	0.0680385	0.823876
ENSMUST00000186619	ENSMUSG00000071302	2610044O15Rik8	-0.480826	3.34087	3.32839	0.0680935	0.823876
ENSMUST00000195183	ENSMUSG00000027742	Cog6	-1.08768	1.35251	3.32801	0.0681093	0.823876
ENSMUST00000206530	ENSMUSG00000045252	Zfp574	-0.533713	3.3694	3.32798	0.0681106	0.823876
ENSMUST00000163344	ENSMUSG00000040147	Maob	-1.34085	1.85173	3.32762	0.0681255	0.823876
ENSMUST00000102960	ENSMUSG00000026718	Stam	0.408182	3.91095	3.32728	0.0681396	0.823876
ENSMUST00000161046	ENSMUSG00000022710	Usp7	-0.928282	4.27374	3.31957	0.0684599	0.826883
ENSMUST00000146285	ENSMUSG00000028820	Sfpq	0.406608	4.39946	3.31803	0.068524	0.826883
ENSMUST00000210070	ENSMUSG00000030788	Rnf141	-0.458715	3.43347	3.31762	0.0685408	0.826883
ENSMUST00000009727	ENSMUSG00000022415	Syngr1	-0.331866	5.70382	3.31757	0.0685429	0.826883
ENSMUST00000160597	ENSMUSG00000038084	Opa1	-0.272689	4.96713	3.315	0.0686503	0.827284
ENSMUST00000030723	ENSMUSG00000028890	Mtf1	0.187693	8.49336	3.31492	0.0686535	0.827284
ENSMUST00000219791	ENSMUSG00000020307	Cdc34	-1.21653	2.12373	3.31355	0.0687108	0.827508
ENSMUST00000130560	ENSMUSG00000022548	Apod	-0.799838	3.18588	3.31105	0.0688155	0.828207
ENSMUST00000192193	ENSMUSG00000025766	D3Ertd751e	-0.738137	3.11445	3.31032	0.0688462	0.828207
ENSMUST00000034537	ENSMUSG00000032038	St3gal4	0.285266	4.05304	3.30893	0.0689042	0.828438
ENSMUST00000099858	ENSMUSG00000019849	Prep	-0.241028	5.83977	3.30354	0.0691306	0.829528
ENSMUST00000194447	ENSMUSG00000102918	Pcdhgc3	-0.25953	6.7406	3.30315	0.0691474	0.829528
ENSMUST00000201895	ENSMUSG00000029403	Cdkl2	-0.366828	3.7823	3.30303	0.0691522	0.829528
ENSMUST00000196612	ENSMUSG00000027799	Nbea	-0.353814	9.18441	3.30294	0.0691558	0.829528
ENSMUST00000212943	ENSMUSG00000066896	Olfr18	0.599387	3.47381	3.30179	0.0692044	0.829528
ENSMUST00000077737	ENSMUSG00000026918	Brd3	0.391406	3.63945	3.30124	0.0692275	0.829528
ENSMUST00000214364	ENSMUSG00000075204	Olfr1039	0.25091	6.75446	3.29968	0.0692932	0.82985
ENSMUST00000111315	ENSMUSG00000006403	Adamts4	-0.561083	5.11342	3.29718	0.069399	0.830081
ENSMUST00000179919	ENSMUSG00000096351	Samd11	0.172139	8.75312	3.29655	0.0694257	0.830081
ENSMUST00000109905	ENSMUSG00000058569	Tmed9	0.694531	2.53588	3.29516	0.0694844	0.830081
ENSMUST00000068408	ENSMUSG00000063457	Rps15	0.327508	4.75463	3.29502	0.0694904	0.830081
ENSMUST00000223089	ENSMUSG00000021241	Isca2	0.963539	1.85734	3.29464	0.0695065	0.830081
ENSMUST00000213731	ENSMUSG00000093884	Olfr239	-0.461627	3.00526	3.29314	0.06957	0.830375
ENSMUST00000111325	ENSMUSG00000022223	Sdr39u1	-0.215958	7.65782	3.29198	0.0696192	0.830499
ENSMUST00000062181	ENSMUSG00000037029	Zfp146	-0.495539	2.84147	3.2902	0.0696944	0.830762
ENSMUST00000196887	ENSMUSG00000028048	Gba	1.04466	1.93287	3.28963	0.0697189	0.830762
ENSMUST00000024944	ENSMUSG00000024131	Slc3a1	-0.219044	10.6607	3.28624	0.0698628	0.832013
ENSMUST00000195970	ENSMUSG00000000958	Slc7a7	-0.229999	6.32262	3.28484	0.0699226	0.832262
ENSMUST00000200097	ENSMUSG00000028134	Ptbp2	-0.759736	4.18953	3.28203	0.0700421	0.832814
ENSMUST00000185641	ENSMUSG00000062683	Atp5g2	-0.644072	2.95645	3.28152	0.070064	0.832814
ENSMUST00000181026	ENSMUSG00000031818	Cox4i1	1.44277	3.25181	3.28101	0.0700858	0.832814
ENSMUST00000099307	ENSMUSG00000074766	Ism1	-0.557522	5.20112	3.27718	0.0702496	0.833883
ENSMUST00000095427	ENSMUSG00000024012	Mtch1	-0.994129	3.32751	3.27641	0.0702824	0.833883
ENSMUST00000118993	ENSMUSG00000034118	Tpst1	-0.40877	3.23496	3.27382	0.0703934	0.833883
ENSMUST00000209569	ENSMUSG00000030826	Bcat2	-0.34661	3.54185	3.2733	0.0704158	0.833883
ENSMUST00000129388	ENSMUSG00000005698	Ctcf	0.224963	6.84448	3.27115	0.0705081	0.833883
ENSMUST00000142926	ENSMUSG00000020451	Limk2	-0.640523	2.49678	3.27087	0.0705204	0.833883
ENSMUST00000169888	ENSMUSG00000025404	R3hdm2	1.10347	3.2599	3.26966	0.0705724	0.833883
ENSMUST00000114018	ENSMUSG00000015222	Map2	-0.995041	5.85573	3.26851	0.0706218	0.833883
ENSMUST00000081619	ENSMUSG00000053617	Sh3pxd2a	-0.168943	9.52704	3.26746	0.070667	0.833883
ENSMUST00000182157	ENSMUSG00000024073	Birc6	0.373872	4.41056	3.26549	0.0707517	0.833883
ENSMUST00000097742	ENSMUSG00000073680	Tmem88b	0.241083	5.03517	3.26467	0.0707871	0.833883
ENSMUST00000135063	ENSMUSG00000063524	Eno1	-1.09612	2.54623	3.26422	0.0708068	0.833883
ENSMUST00000206995	ENSMUSG00000042289	Hsd3b7	-0.266289	5.52046	3.26416	0.0708093	0.833883
ENSMUST00000227670	ENSMUSG00000023017	Asic1	-0.216015	6.40102	3.26324	0.0708489	0.833883
ENSMUST00000022701	ENSMUSG00000022105	Rb1	-0.391013	3.79012	3.26315	0.0708529	0.833883
ENSMUST00000131193	ENSMUSG00000020873	Slc35b1	-0.828726	2.08892	3.26247	0.0708825	0.833883
ENSMUST00000166526	ENSMUSG00000061613	U2af1	0.94305	1.96547	3.26245	0.0708833	0.833883
ENSMUST00000126864	ENSMUSG00000002059	Rab34	-0.692454	2.42246	3.25967	0.0710033	0.833883
ENSMUST00000037181	ENSMUSG00000034912	Mdga2	-0.470618	3.90566	3.25929	0.0710197	0.833883
ENSMUST00000162207	ENSMUSG00000022529	Zfp263	0.478293	3.16763	3.25737	0.0711032	0.833883
ENSMUST00000042509	ENSMUSG00000040648	Ppip5k2	0.485496	3.29795	3.25651	0.0711403	0.833883
ENSMUST00000019878	ENSMUSG00000078813	Leng1	0.223616	7.5852	3.2561	0.071158	0.833883
ENSMUST00000197150	ENSMUSG00000042476	Abcb4	-0.848025	2.04305	3.25589	0.0711674	0.833883
ENSMUST00000137473	ENSMUSG00000073792	Alg6	-0.272764	5.1597	3.25485	0.0712125	0.833883
ENSMUST00000230655	ENSMUSG00000116382	Alg6	-0.272764	5.1597	3.25485	0.0712125	0.833883
ENSMUST00000163754	ENSMUSG00000022401	Xpnpep3	-0.671717	2.9968	3.25483	0.0712132	0.833883
ENSMUST00000215713	ENSMUSG00000062987	Olfr715b	-0.502403	3.42704	3.25448	0.0712284	0.833883
ENSMUST00000139151	ENSMUSG00000024410	Rmc1	0.272163	5.22991	3.25254	0.0713128	0.834414
ENSMUST00000113827	ENSMUSG00000022914	Brwd1	-0.467089	3.44836	3.25119	0.0713717	0.834647
ENSMUST00000193696	ENSMUSG00000033767	Tmem131l	-1.11521	1.87277	3.24861	0.0714841	0.834773
ENSMUST00000173558	ENSMUSG00000024393	Prrc2a	0.791146	1.67607	3.24847	0.0714903	0.834773
ENSMUST00000152101	ENSMUSG00000039130	Zc3hc1	0.322828	3.24932	3.24825	0.0714996	0.834773
ENSMUST00000038498	ENSMUSG00000037316	Bag4	-0.243813	6.71822	3.24599	0.0715983	0.83547
ENSMUST00000010201	ENSMUSG00000010057	Nprl2	-0.806657	1.88434	3.24446	0.0716652	0.835795
ENSMUST00000128243	ENSMUSG00000027620	Rbm39	0.78864	2.0728	3.24152	0.0717938	0.836521
ENSMUST00000155343	ENSMUSG00000037965	Zc3h7a	-0.508387	2.294	3.24125	0.0718057	0.836521
ENSMUST00000112599	ENSMUSG00000026836	Acvr1	0.923146	2.3446	3.23928	0.0718922	0.837073
ENSMUST00000034264	ENSMUSG00000031807	Pgls	-0.548002	3.65458	3.23806	0.0719457	0.83724
ENSMUST00000182907	ENSMUSG00000058589	Anks1b	-1.12218	2.67489	3.23602	0.0720355	0.837556
ENSMUST00000156123	ENSMUSG00000020042	Btbd11	-0.582214	2.82439	3.23566	0.0720512	0.837556
ENSMUST00000214856	ENSMUSG00000045812	Olfr984	-0.648352	3.217	3.231	0.0722568	0.83849
ENSMUST00000037023	ENSMUSG00000034892	Rps29	-0.785988	1.88233	3.23097	0.072258	0.83849
ENSMUST00000127340	ENSMUSG00000069808	Fam57a	-0.26989	7.97983	3.22959	0.0723189	0.83849
ENSMUST00000060125	ENSMUSG00000046480	Scn4b	-0.509541	3.50066	3.22952	0.072322	0.83849
ENSMUST00000126651	ENSMUSG00000024516	Sec11c	0.774531	3.93996	3.2293	0.0723315	0.83849
ENSMUST00000198504	ENSMUSG00000072845	Tmprss11a	-0.75001	2.72987	3.2277	0.0724022	0.83849
ENSMUST00000118463	ENSMUSG00000061984	Olfr392	0.51269	4.41036	3.22762	0.072406	0.83849
ENSMUST00000192657	ENSMUSG00000026620	Mark1	-0.883418	1.95065	3.22553	0.0724983	0.838692
ENSMUST00000173121	ENSMUSG00000032368	Zic1	-1.05027	2.03616	3.22515	0.072515	0.838692
ENSMUST00000080208	ENSMUSG00000024044	Epb41l3	-1.06786	4.42412	3.22391	0.07257	0.838692
ENSMUST00000147545	ENSMUSG00000048701	Ccdc6	-0.449161	3.18927	3.22368	0.0725803	0.838692
ENSMUST00000198413	ENSMUSG00000029401	Rilpl2	0.283027	6.35795	3.22175	0.0726658	0.838776
ENSMUST00000235169	ENSMUSG00000046668	Cxxc5	-0.719711	2.37708	3.22038	0.0727269	0.838776
ENSMUST00000202934	ENSMUSG00000037795	N4bp2	-0.483252	4.70136	3.22023	0.0727334	0.838776
ENSMUST00000033905	ENSMUSG00000031508	Ankrd10	1.03678	2.33939	3.21998	0.0727444	0.838776
ENSMUST00000096495	ENSMUSG00000064127	Med14	-0.78268	2.88302	3.21776	0.0728433	0.838945
ENSMUST00000027267	ENSMUSG00000026098	Pms1	-0.665443	2.84903	3.21716	0.07287	0.838945
ENSMUST00000196945	ENSMUSG00000062296	Trank1	0.481083	4.70501	3.21643	0.0729024	0.838945
ENSMUST00000159534	ENSMUSG00000036948	Map11	-1.04736	2.76491	3.21538	0.0729493	0.838945
ENSMUST00000068457	ENSMUSG00000036167	Pphln1	0.382507	7.19196	3.21393	0.073014	0.838945
ENSMUST00000207686	ENSMUSG00000025326	Ube3a	0.349597	7.10235	3.2106	0.0731629	0.838945
ENSMUST00000200366	ENSMUSG00000025647	Shisa5	0.662984	2.15006	3.21011	0.0731844	0.838945
ENSMUST00000185291	ENSMUSG00000047361	Gm973	0.854804	1.40827	3.20985	0.073196	0.838945
ENSMUST00000227428	ENSMUSG00000042548	Asxl1	-0.602252	4.67199	3.20947	0.0732133	0.838945
ENSMUST00000201169	ENSMUSG00000029163	Emilin1	-0.611701	2.6467	3.20855	0.0732543	0.838945
ENSMUST00000025511	ENSMUSG00000024608	Rps14	0.270512	7.22066	3.20853	0.0732553	0.838945
ENSMUST00000219587	ENSMUSG00000019467	Arhgef25	-0.94239	1.92874	3.20768	0.0732933	0.838945
ENSMUST00000208084	ENSMUSG00000063179	Pstk	-0.169909	10.3668	3.20764	0.0732953	0.838945
ENSMUST00000031977	ENSMUSG00000029916	Agk	0.364676	3.27155	3.20735	0.0733082	0.838945
ENSMUST00000035983	ENSMUSG00000041453	Rpl21	0.736225	3.12906	3.20495	0.0734158	0.839727
ENSMUST00000149550	ENSMUSG00000031575	Ash2l	1.18162	1.80516	3.20208	0.0735448	0.840753
ENSMUST00000063605	ENSMUSG00000046962	Zbtb21	0.544964	4.3245	3.19858	0.0737023	0.841749
ENSMUST00000114356	ENSMUSG00000036731	Cysrt1	-0.317936	8.58751	3.1981	0.0737238	0.841749
ENSMUST00000135709	ENSMUSG00000048118	Arid4a	0.385745	4.46349	3.19752	0.07375	0.841749
ENSMUST00000096240	ENSMUSG00000071646	Mta2	-0.368498	4.67254	3.19574	0.0738304	0.842218
ENSMUST00000211283	ENSMUSG00000025468	Caly	-0.840737	1.51172	3.19177	0.0740097	0.843134
ENSMUST00000225855	ENSMUSG00000114339	Gm47974	-0.740315	2.81826	3.19047	0.0740687	0.843134
ENSMUST00000207728	ENSMUSG00000002059	Rab34	-0.951564	3.39047	3.18886	0.0741419	0.843134
ENSMUST00000151137	ENSMUSG00000030695	Aldoa	-0.863899	5.25695	3.18749	0.0742039	0.843134
ENSMUST00000139406	ENSMUSG00000028410	Dnaja1	-0.911119	2.56293	3.18586	0.074278	0.843134
ENSMUST00000045748	ENSMUSG00000035232	Pdk3	-0.396793	3.18572	3.1858	0.0742806	0.843134
ENSMUST00000023535	ENSMUSG00000022837	Iqcb1	-0.69636	3.15316	3.18554	0.0742926	0.843134
ENSMUST00000195014	ENSMUSG00000041355	Ssr2	0.963692	2.27441	3.18476	0.074328	0.843134
ENSMUST00000047817	ENSMUSG00000041498	Kif14	0.414973	3.6039	3.18276	0.0744187	0.843134
ENSMUST00000182583	ENSMUSG00000029110	Rnf4	-1.40702	1.93552	3.18216	0.0744462	0.843134
ENSMUST00000210887	ENSMUSG00000056608	Chd9	0.538342	3.48283	3.18143	0.0744793	0.843134
ENSMUST00000076737	ENSMUSG00000061928	Dsg1b	0.461461	4.02694	3.17582	0.0747356	0.843134
ENSMUST00000220944	ENSMUSG00000002808	Epdr1	-0.486161	4.07713	3.17464	0.0747899	0.843134
ENSMUST00000219491	ENSMUSG00000038583	Pln	0.528411	2.87655	3.17285	0.0748717	0.843134
ENSMUST00000065364	ENSMUSG00000053119	Chmp3	1.42489	2.33317	3.17215	0.0749039	0.843134
ENSMUST00000119862	ENSMUSG00000083473	Gm13207	-1.43433	1.7571	3.17146	0.0749356	0.843134
ENSMUST00000098578	ENSMUSG00000004994	Ccdc130	-0.795354	2.26376	3.17099	0.0749569	0.843134
ENSMUST00000225341	ENSMUSG00000033991	Ttc37	-0.531692	2.8833	3.17081	0.0749652	0.843134
ENSMUST00000120532	ENSMUSG00000022702	Hira	-0.457887	3.75025	3.16981	0.075011	0.843134
ENSMUST00000029780	ENSMUSG00000028134	Ptbp2	0.379925	5.0116	3.16943	0.0750288	0.843134
ENSMUST00000153238	ENSMUSG00000004815	Dgkq	0.214383	7.41716	3.16935	0.0750322	0.843134
ENSMUST00000109104	ENSMUSG00000055435	Maf	-0.279284	5.94917	3.16932	0.0750339	0.843134
ENSMUST00000048572	ENSMUSG00000039377	Hlx	0.542002	2.98757	3.1672	0.0751311	0.843134
ENSMUST00000048184	ENSMUSG00000041837	Pdcd7	0.418855	2.95563	3.1665	0.0751632	0.843134
ENSMUST00000021447	ENSMUSG00000021051	Ppp2r5e	-0.382811	3.8408	3.16627	0.0751741	0.843134
ENSMUST00000059562	ENSMUSG00000048332	Lhfp	-1.16208	3.0303	3.16622	0.0751761	0.843134
ENSMUST00000125391	ENSMUSG00000016262	Sertad4	-1.12706	1.75448	3.16621	0.0751769	0.843134
ENSMUST00000210638	ENSMUSG00000109695	Gm31166	-0.901993	1.71172	3.16577	0.0751969	0.843134
ENSMUST00000125900	ENSMUSG00000041594	Tmtc4	-0.306009	4.92836	3.16487	0.0752386	0.843134
ENSMUST00000033717	ENSMUSG00000031352	Hccs	-0.317794	4.4718	3.16433	0.0752633	0.843134
ENSMUST00000238519	ENSMUSG00000103409	Lsmem2	1.05675	4.85395	3.16393	0.0752816	0.843134
ENSMUST00000207015	ENSMUSG00000052337	Immt	0.47833	4.24071	3.16365	0.0752949	0.843134
ENSMUST00000125098	ENSMUSG00000027411	Vps16	0.670274	2.09302	3.1632	0.0753154	0.843134
ENSMUST00000055322	ENSMUSG00000056708	Ier5	-0.482137	2.86732	3.16259	0.0753436	0.843134
ENSMUST00000073364	ENSMUSG00000025262	Fam120c	-0.343628	5.10056	3.15984	0.0754704	0.843134
ENSMUST00000110505	ENSMUSG00000066551	Hmgb1	0.232213	7.29533	3.15948	0.0754872	0.843134
ENSMUST00000112505	ENSMUSG00000029500	Pgam5	-1.39573	3.72123	3.15886	0.0755157	0.843134
ENSMUST00000042990	ENSMUSG00000036371	Serbp1	-0.158005	7.61195	3.15811	0.0755507	0.843134
ENSMUST00000235326	ENSMUSG00000006435	Neurl1a	-0.5826	3.06449	3.1581	0.075551	0.843134
ENSMUST00000198625	ENSMUSG00000000560	Gabra2	-0.545818	5.04021	3.15801	0.0755551	0.843134
ENSMUST00000172492	ENSMUSG00000041961	Znrf3	0.434395	3.09427	3.15751	0.0755782	0.843134
ENSMUST00000139814	ENSMUSG00000025371	Chmp6	-1.20411	1.77758	3.15596	0.0756502	0.843134
ENSMUST00000064635	ENSMUSG00000022544	Eef2kmt	0.169166	7.80038	3.15558	0.0756678	0.843134
ENSMUST00000020317	ENSMUSG00000020116	Pno1	0.559784	2.66538	3.15513	0.0756886	0.843134
ENSMUST00000233266	ENSMUSG00000090619	Vmn2r60	-0.167447	8.39797	3.15459	0.0757137	0.843134
ENSMUST00000107119	ENSMUSG00000020923	Ubtf	-0.429969	5.31219	3.1533	0.0757738	0.843134
ENSMUST00000050918	ENSMUSG00000046447	Camk2n1	0.205621	6.50812	3.15286	0.0757942	0.843134
ENSMUST00000193235	ENSMUSG00000061518	Cox5b	0.457815	3.53091	3.15267	0.0758028	0.843134
ENSMUST00000133133	ENSMUSG00000005893	Nr2c2	0.484542	4.216	3.15134	0.0758649	0.843385
ENSMUST00000005406	ENSMUSG00000022892	App	-0.748785	6.43992	3.14874	0.0759856	0.844289
ENSMUST00000152639	ENSMUSG00000026987	Baz2b	0.380891	3.85871	3.14688	0.0760725	0.844599
ENSMUST00000101295	ENSMUSG00000069892	9930111J21Rik2	-0.304995	4.6966	3.14645	0.0760925	0.844599
ENSMUST00000144601	ENSMUSG00000020328	Nudcd2	0.479189	3.11071	3.14472	0.0761731	0.844641
ENSMUST00000155134	ENSMUSG00000018858	Mrpl58	1.18129	1.98991	3.143	0.0762534	0.844641
ENSMUST00000233588	ENSMUSG00000023949	Tcte1	0.151576	11.7379	3.1418	0.0763098	0.844641
ENSMUST00000022727	ENSMUSG00000022130	Tgds	-0.719646	2.33885	3.14175	0.0763118	0.844641
ENSMUST00000111755	ENSMUSG00000091900	Gm4353	0.792083	2.49842	3.14119	0.0763382	0.844641
ENSMUST00000113940	ENSMUSG00000053153	Spag16	0.557074	3.55566	3.13665	0.0765511	0.844641
ENSMUST00000136312	ENSMUSG00000008348	Ubc	-0.69466	2.84879	3.13614	0.0765751	0.844641
ENSMUST00000164753	ENSMUSG00000090728	Gm17420	-0.419109	4.12733	3.13608	0.0765775	0.844641
ENSMUST00000160196	ENSMUSG00000027835	Pdcd10	0.854866	1.63368	3.1354	0.0766094	0.844641
ENSMUST00000172792	ENSMUSG00000024462	Gabbr1	0.813718	5.17673	3.1352	0.0766189	0.844641
ENSMUST00000238233	ENSMUSG00000038453	Srcin1	0.243276	5.56412	3.13423	0.0766648	0.844641
ENSMUST00000196906	ENSMUSG00000032497	Lrrfip2	0.844025	1.61053	3.13378	0.0766857	0.844641
ENSMUST00000146003	ENSMUSG00000030706	Mrpl48	-0.338107	7.59336	3.13366	0.0766915	0.844641
ENSMUST00000027432	ENSMUSG00000026229	Psmd1	0.226187	5.4743	3.13196	0.0767712	0.844641
ENSMUST00000110375	ENSMUSG00000027367	Stard7	-0.839148	3.89939	3.13035	0.0768472	0.844641
ENSMUST00000192159	ENSMUSG00000037470	Uggt1	-0.977488	1.50167	3.12852	0.0769336	0.844641
ENSMUST00000186558	ENSMUSG00000099685	Gm29617	-0.654876	2.98489	3.12738	0.0769872	0.844641
ENSMUST00000137496	ENSMUSG00000048280	Zfp738	0.200147	8.32269	3.12682	0.0770136	0.844641
ENSMUST00000149704	ENSMUSG00000034064	Poglut1	-0.973346	1.49875	3.12667	0.0770207	0.844641
ENSMUST00000155109	ENSMUSG00000013698	Pea15a	-0.869144	1.58133	3.12644	0.0770316	0.844641
ENSMUST00000128783	ENSMUSG00000028369	Svep1	-0.374746	5.75941	3.12284	0.077202	0.844641
ENSMUST00000119311	ENSMUSG00000021460	Auh	0.354913	4.31987	3.12239	0.0772235	0.844641
ENSMUST00000225920	ENSMUSG00000024805	Pcgf5	-0.418839	3.89097	3.12235	0.0772254	0.844641
ENSMUST00000099506	ENSMUSG00000069227	Gprin1	-0.261638	6.48148	3.12167	0.0772573	0.844641
ENSMUST00000138097	ENSMUSG00000038544	Inip	0.457263	3.90088	3.12157	0.0772625	0.844641
ENSMUST00000126334	ENSMUSG00000038623	Tm6sf1	-0.175436	8.56355	3.12155	0.077263	0.844641
ENSMUST00000001479	ENSMUSG00000001440	Kpnb1	-0.236265	7.06134	3.12138	0.0772711	0.844641
ENSMUST00000095944	ENSMUSG00000071477	Zfp777	-0.417193	4.07221	3.12115	0.0772824	0.844641
ENSMUST00000122447	ENSMUSG00000080152	H3f4	-0.696463	2.57323	3.1195	0.0773603	0.844641
ENSMUST00000235194	ENSMUSG00000115884	Haus1	0.274362	5.46101	3.11885	0.0773916	0.844641
ENSMUST00000236575	ENSMUSG00000041840	Haus1	0.274362	5.46101	3.11885	0.0773916	0.844641
ENSMUST00000179238	ENSMUSG00000004207	Psap	-0.281595	6.41805	3.11739	0.077461	0.844641
ENSMUST00000222198	ENSMUSG00000020646	Mboat2	-0.359568	3.48758	3.11652	0.0775023	0.844641
ENSMUST00000120705	ENSMUSG00000042492	Tbc1d10b	-0.459919	3.55144	3.11344	0.0776488	0.844641
ENSMUST00000230711	ENSMUSG00000016554	Eif3d	-0.627599	2.89912	3.11188	0.0777231	0.844641
ENSMUST00000187290	ENSMUSG00000085998	AW822252	-0.653656	6.58343	3.11104	0.0777633	0.844641
ENSMUST00000167504	ENSMUSG00000091537	Tma7	0.243375	5.92548	3.11029	0.077799	0.844641
ENSMUST00000214225	ENSMUSG00000025235	Bbs4	0.366992	4.65171	3.10978	0.0778233	0.844641
ENSMUST00000123830	ENSMUSG00000028549	Itgb3bp	-0.364112	5.46051	3.10947	0.0778384	0.844641
ENSMUST00000230967	ENSMUSG00000115904	Itgb3bp	-0.364112	5.46051	3.10947	0.0778384	0.844641
ENSMUST00000100063	ENSMUSG00000075316	Scn9a	0.189559	8.08439	3.10896	0.0778626	0.844641
ENSMUST00000087927	ENSMUSG00000071064	Zfp827	0.408704	3.29814	3.1081	0.0779037	0.844641
ENSMUST00000030051	ENSMUSG00000028367	Txn1	0.313564	4.29736	3.10701	0.077956	0.844641
ENSMUST00000130310	ENSMUSG00000025586	Cpeb1	1.13232	3.52223	3.10632	0.077989	0.844641
ENSMUST00000113453	ENSMUSG00000059325	Hopx	0.436688	4.64838	3.10588	0.0780102	0.844641
ENSMUST00000021719	ENSMUSG00000021290	Atp5mpl	0.493225	3.42237	3.10548	0.078029	0.844641
ENSMUST00000034392	ENSMUSG00000031917	Nip7	0.281444	4.54074	3.10438	0.0780821	0.844641
ENSMUST00000147645	ENSMUSG00000022474	Pmm1	0.962093	3.55354	3.10171	0.0782099	0.844641
ENSMUST00000135688	ENSMUSG00000024575	Pde6a	-0.569837	3.03478	3.1006	0.0782637	0.844641
ENSMUST00000215706	ENSMUSG00000032264	Zw10	0.852551	2.58086	3.1	0.0782923	0.844641
ENSMUST00000154707	ENSMUSG00000054708	Ankrd24	-0.393729	5.19039	3.09991	0.0782965	0.844641
ENSMUST00000020624	ENSMUSG00000020362	Cnot6	-1.17179	3.3403	3.09961	0.0783112	0.844641
ENSMUST00000032927	ENSMUSG00000030688	Stard10	-0.805333	3.66686	3.09927	0.0783274	0.844641
ENSMUST00000032265	ENSMUSG00000030162	Olr1	0.405964	2.6262	3.0991	0.0783357	0.844641
ENSMUST00000145371	ENSMUSG00000071074	Yipf3	0.574033	3.07073	3.09873	0.0783535	0.844641
ENSMUST00000143044	ENSMUSG00000036781	Rps27l	-1.16392	3.04724	3.09763	0.0784063	0.844641
ENSMUST00000117410	ENSMUSG00000046027	Stard5	-0.263318	9.94433	3.09623	0.0784739	0.844641
ENSMUST00000058746	ENSMUSG00000025510	Cd151	1.01379	2.2908	3.09613	0.0784788	0.844641
ENSMUST00000165007	ENSMUSG00000063576	Klhdc3	0.517986	3.36362	3.09564	0.0785022	0.844641
ENSMUST00000107894	ENSMUSG00000000276	Dgke	-0.238621	6.17172	3.09466	0.0785496	0.844641
ENSMUST00000024761	ENSMUSG00000023965	Fbxl17	-0.578696	5.22242	3.0945	0.0785572	0.844641
ENSMUST00000034466	ENSMUSG00000031985	Gnpat	-0.337753	4.12571	3.09191	0.0786823	0.844641
ENSMUST00000006254	ENSMUSG00000006095	Tbcb	0.28047	5.60159	3.09002	0.0787739	0.844641
ENSMUST00000171127	ENSMUSG00000069270	H2ac6	-0.797887	2.13423	3.08959	0.0787947	0.844641
ENSMUST00000146454	ENSMUSG00000027405	Nop56	0.697313	2.99042	3.0889	0.078828	0.844641
ENSMUST00000111455	ENSMUSG00000005506	Celf1	0.677085	3.09863	3.08736	0.0789025	0.844641
ENSMUST00000213174	ENSMUSG00000110883	Celf1	0.677085	3.09863	3.08736	0.0789025	0.844641
ENSMUST00000133309	ENSMUSG00000005360	Slc1a3	-0.752294	2.36663	3.08721	0.0789099	0.844641
ENSMUST00000166117	ENSMUSG00000051235	Gen1	-0.529896	3.35559	3.08599	0.0789691	0.844641
ENSMUST00000148937	ENSMUSG00000009535	Rnmt	0.613189	3.91645	3.08522	0.0790065	0.844641
ENSMUST00000019447	ENSMUSG00000019303	Psmc3ip	0.184714	6.55652	3.08502	0.0790163	0.844641
ENSMUST00000052068	ENSMUSG00000046402	Rbp1	0.450561	3.15984	3.08486	0.0790241	0.844641
ENSMUST00000044977	ENSMUSG00000071253	Slc25a16	-0.509177	2.58912	3.08461	0.0790363	0.844641
ENSMUST00000100955	ENSMUSG00000034345	Gtf2h5	0.407446	3.70173	3.08176	0.079175	0.844641
ENSMUST00000200526	ENSMUSG00000027799	Nbea	0.503016	3.8444	3.08126	0.0791994	0.844641
ENSMUST00000135045	ENSMUSG00000000631	Myo18a	-0.848251	3.04126	3.08067	0.0792279	0.844641
ENSMUST00000122363	ENSMUSG00000001062	Vps9d1	1.15926	2.42815	3.08064	0.0792296	0.844641
ENSMUST00000193835	ENSMUSG00000032562	Gnai2	0.838004	1.75855	3.08046	0.079238	0.844641
ENSMUST00000135471	ENSMUSG00000031660	Brd7	-0.514344	2.62801	3.07983	0.0792689	0.844641
ENSMUST00000148002	ENSMUSG00000025855	Prkar1b	-1.28581	2.40603	3.07927	0.0792963	0.844641
ENSMUST00000142069	ENSMUSG00000018661	Cog1	-1.32273	2.25213	3.07894	0.0793123	0.844641
ENSMUST00000019908	ENSMUSG00000019774	Mtrf1l	-0.463867	2.52281	3.07747	0.0793841	0.844641
ENSMUST00000149600	ENSMUSG00000038569	Rad9b	-0.706743	2.11716	3.07631	0.0794406	0.844641
ENSMUST00000033497	ENSMUSG00000031157	Pqbp1	0.698541	2.96488	3.07593	0.0794593	0.844641
ENSMUST00000150986	ENSMUSG00000022841	Ap2m1	-1.12587	1.58868	3.07566	0.0794722	0.844641
ENSMUST00000029106	ENSMUSG00000027583	Zbtb46	0.317584	4.54012	3.07452	0.0795279	0.844641
ENSMUST00000020334	ENSMUSG00000020124	Usp15	-0.888655	3.21364	3.07427	0.0795405	0.844641
ENSMUST00000107725	ENSMUSG00000007613	Tgfbr1	-0.873652	2.19073	3.07223	0.0796403	0.844641
ENSMUST00000115365	ENSMUSG00000079659	Tmem243	0.547984	3.4557	3.07175	0.0796639	0.844641
ENSMUST00000094953	ENSMUSG00000028528	Dnajc6	-0.287176	5.25009	3.07093	0.079704	0.844641
ENSMUST00000111795	ENSMUSG00000029452	Tmem116	-0.262108	5.29837	3.07086	0.0797074	0.844641
ENSMUST00000215902	ENSMUSG00000057982	Zfp809	-0.735806	2.13549	3.07041	0.0797293	0.844641
ENSMUST00000197769	ENSMUSG00000048109	Rbm15	-0.511056	2.80038	3.06697	0.079898	0.846009
ENSMUST00000156724	ENSMUSG00000015468	Notch4	-0.883413	1.72638	3.06392	0.0800481	0.847179
ENSMUST00000099441	ENSMUSG00000033114	Slc35d2	0.200859	5.90207	3.06279	0.0801041	0.847352
ENSMUST00000205264	ENSMUSG00000066571	4931406P16Rik	1.11319	2.40957	3.0613	0.0801774	0.847368
ENSMUST00000059462	ENSMUSG00000053119	Chmp3	-0.265008	6.12037	3.05934	0.0802741	0.847368
ENSMUST00000172817	ENSMUSG00000092349	Smim40	-0.776878	2.44998	3.05865	0.0803085	0.847368
ENSMUST00000036328	ENSMUSG00000040721	Zfhx2	-0.392204	7.455	3.05662	0.0804086	0.847368
ENSMUST00000198270	ENSMUSG00000051391	Ywhag	0.396811	5.64714	3.05598	0.0804406	0.847368
ENSMUST00000163071	ENSMUSG00000020181	Nav3	0.880158	1.47122	3.05558	0.0804601	0.847368
ENSMUST00000148615	ENSMUSG00000020150	Gamt	-0.558285	2.72429	3.05489	0.0804943	0.847368
ENSMUST00000195832	ENSMUSG00000027763	Mbnl1	0.467806	3.84712	3.05345	0.0805658	0.847368
ENSMUST00000002808	ENSMUSG00000002731	Prkra	-0.986231	2.47017	3.0528	0.0805982	0.847368
ENSMUST00000115007	ENSMUSG00000046806	Cyren	0.201369	6.77139	3.05218	0.0806286	0.847368
ENSMUST00000234626	ENSMUSG00000073639	Rab18	-1.11922	2.99657	3.04823	0.080825	0.847368
ENSMUST00000210676	ENSMUSG00000031714	Gab1	-0.580961	5.29694	3.04698	0.0808874	0.847368
ENSMUST00000110017	ENSMUSG00000027427	Polr3f	0.297639	4.08385	3.04548	0.0809622	0.847368
ENSMUST00000131717	ENSMUSG00000013033	Adgrl1	-1.18106	4.35437	3.04424	0.0810242	0.847368
ENSMUST00000174205	ENSMUSG00000039431	Mtmr7	0.409981	4.37631	3.04351	0.0810604	0.847368
ENSMUST00000160868	ENSMUSG00000042790	Rnf214	-0.93257	2.407	3.04336	0.0810682	0.847368
ENSMUST00000162922	ENSMUSG00000033487	Fndc3a	0.439446	3.09112	3.04321	0.0810755	0.847368
ENSMUST00000141029	ENSMUSG00000058979	Hdhd5	-0.888747	2.2171	3.04156	0.0811578	0.847368
ENSMUST00000160146	ENSMUSG00000039065	Atpsckmt	0.432827	3.27258	3.04016	0.081228	0.847368
ENSMUST00000113915	ENSMUSG00000043929	Klhl15	0.382958	5.32066	3.03928	0.0812721	0.847368
ENSMUST00000037865	ENSMUSG00000038023	Atp6v0a2	0.325829	3.21228	3.0392	0.0812758	0.847368
ENSMUST00000130888	ENSMUSG00000038930	Rccd1	-0.59819	2.72924	3.03869	0.0813015	0.847368
ENSMUST00000210661	ENSMUSG00000063511	Snrnp70	0.948744	1.36771	3.03818	0.0813272	0.847368
ENSMUST00000226006	ENSMUSG00000021428	Riok1	-0.652824	3.78565	3.03767	0.0813528	0.847368
ENSMUST00000172468	ENSMUSG00000041354	Rgl2	-0.604414	3.34338	3.03656	0.0814085	0.847368
ENSMUST00000097631	ENSMUSG00000073607	Gm10548	-0.628103	2.35747	3.0347	0.0815014	0.847368
ENSMUST00000149071	ENSMUSG00000028010	Gar1	-0.72659	1.92377	3.03342	0.0815662	0.847368
ENSMUST00000057783	ENSMUSG00000044067	Gpr22	-0.411265	3.38029	3.03304	0.0815851	0.847368
ENSMUST00000023722	ENSMUSG00000022987	Zfp641	0.525751	2.87826	3.03235	0.0816197	0.847368
ENSMUST00000235375	ENSMUSG00000042345	Ubash3a	-0.433511	3.17379	3.03196	0.0816392	0.847368
ENSMUST00000062125	ENSMUSG00000048429	Timm29	-0.255223	4.72231	3.03173	0.0816508	0.847368
ENSMUST00000202982	ENSMUSG00000029148	Nrbp1	0.563896	3.34294	3.0311	0.0816825	0.847368
ENSMUST00000205086	ENSMUSG00000029776	Hibadh	0.489806	3.22875	3.03058	0.0817089	0.847368
ENSMUST00000216977	ENSMUSG00000075120	Olfr1196	0.325262	4.84213	3.03022	0.0817267	0.847368
ENSMUST00000025864	ENSMUSG00000024925	Rnaseh2c	0.161879	9.0062	3.02847	0.0818152	0.847368
ENSMUST00000229206	ENSMUSG00000055447	Cd47	-0.781626	4.09855	3.02685	0.081897	0.847368
ENSMUST00000088392	ENSMUSG00000062604	Srpk2	0.146305	10.0976	3.02669	0.0819048	0.847368
ENSMUST00000188371	ENSMUSG00000025925	Terf1	-0.492652	3.8713	3.02666	0.0819066	0.847368
ENSMUST00000034560	ENSMUSG00000032058	Ppp2r1b	-0.23592	8.26474	3.02652	0.0819133	0.847368
ENSMUST00000163442	ENSMUSG00000046329	Slc25a23	-0.985161	1.50807	3.02602	0.0819387	0.847368
ENSMUST00000117148	ENSMUSG00000039617	Gm7488	-1.1625	1.89881	3.02517	0.0819818	0.847368
ENSMUST00000203668	ENSMUSG00000030281	Il17rc	0.565603	2.79071	3.02364	0.0820591	0.847368
ENSMUST00000103035	ENSMUSG00000016940	Kctd2	-0.215063	6.59607	3.02254	0.0821148	0.847368
ENSMUST00000155255	ENSMUSG00000037965	Zc3h7a	0.442897	5.08962	3.02144	0.0821703	0.847368
ENSMUST00000171433	ENSMUSG00000035299	Mid1	-0.219817	9.4081	3.02106	0.0821898	0.847368
ENSMUST00000165740	ENSMUSG00000031708	Tecr	0.503495	3.73518	3.02086	0.0822001	0.847368
ENSMUST00000111127	ENSMUSG00000039771	Polr2j	-0.711301	3.01105	3.02066	0.0822102	0.847368
ENSMUST00000052472	ENSMUSG00000047454	Gphn	-0.328125	5.56317	3.02013	0.0822367	0.847368
ENSMUST00000161628	ENSMUSG00000031985	Gnpat	0.261014	5.09556	3.01971	0.0822581	0.847368
ENSMUST00000153387	ENSMUSG00000028013	Ppa2	-0.626904	3.30591	3.01631	0.0824308	0.847368
ENSMUST00000152103	ENSMUSG00000040797	Iqsec3	-1.36709	3.55306	3.01522	0.0824862	0.847368
ENSMUST00000028098	ENSMUSG00000026761	Orc4	0.171349	7.08971	3.01427	0.0825344	0.847368
ENSMUST00000167435	ENSMUSG00000004056	Akt2	-1.38698	2.64625	3.01342	0.082578	0.847368
ENSMUST00000201225	ENSMUSG00000029165	Agbl5	-0.786112	3.11603	3.01282	0.0826086	0.847368
ENSMUST00000159056	ENSMUSG00000021461	Fancc	-1.25468	1.62592	3.01227	0.0826364	0.847368
ENSMUST00000113294	ENSMUSG00000031255	Sytl4	0.538842	3.73835	3.01223	0.0826385	0.847368
ENSMUST00000097718	ENSMUSG00000040865	Ino80d	-0.297858	4.977	3.01213	0.0826435	0.847368
ENSMUST00000191339	ENSMUSG00000022197	Pdzd2	0.667615	3.07399	3.01163	0.082669	0.847368
ENSMUST00000095606	ENSMUSG00000071256	Zfp213	-0.354238	3.97562	3.01079	0.0827119	0.847368
ENSMUST00000105827	ENSMUSG00000028759	Hp1bp3	-0.299914	5.72978	3.01078	0.0827123	0.847368
ENSMUST00000118283	ENSMUSG00000047407	Tgif1	0.689838	2.16884	3.00985	0.08276	0.847368
ENSMUST00000100486	ENSMUSG00000005354	Txn2	-1.33604	1.63974	3.00966	0.0827698	0.847368
ENSMUST00000216244	ENSMUSG00000038895	Zfp653	0.547785	3.28035	3.00921	0.0827924	0.847368
ENSMUST00000216353	ENSMUSG00000111483	Gm18997	-0.814966	1.9406	3.00778	0.0828655	0.847368
ENSMUST00000110843	ENSMUSG00000040035	Disp2	0.600091	3.71934	3.00748	0.082881	0.847368
ENSMUST00000190196	ENSMUSG00000073600	Prob1	-0.659524	3.03728	3.00699	0.0829064	0.847368
ENSMUST00000150390	ENSMUSG00000022663	Atg3	1.49116	4.23682	3.00656	0.082928	0.847368
ENSMUST00000087655	ENSMUSG00000062210	Tnfaip8	-0.237787	5.58088	3.00585	0.0829643	0.847368
ENSMUST00000042163	ENSMUSG00000042719	Naa25	-0.225506	5.5584	3.00547	0.0829838	0.847368
ENSMUST00000078079	ENSMUSG00000057561	Eif1a	1.01491	2.96128	3.0046	0.0830286	0.847368
ENSMUST00000198891	ENSMUSG00000048163	Selplg	0.43359	3.72447	3.00435	0.0830411	0.847368
ENSMUST00000004920	ENSMUSG00000004798	Ulk2	-0.272885	5.10637	3.00343	0.0830882	0.847368
ENSMUST00000113487	ENSMUSG00000024949	Sf1	0.369639	4.4371	3.00244	0.0831394	0.847368
ENSMUST00000201388	ENSMUSG00000106722	Sf1	0.369639	4.4371	3.00244	0.0831394	0.847368
ENSMUST00000007559	ENSMUSG00000007415	Gatad1	0.298092	5.06283	3.00229	0.0831468	0.847368
ENSMUST00000144675	ENSMUSG00000003813	Rad23a	0.208364	6.74538	3.00206	0.0831588	0.847368
ENSMUST00000118310	ENSMUSG00000044442	N6amt1	0.742204	3.5515	3.00089	0.0832187	0.847368
ENSMUST00000029564	ENSMUSG00000027952	Pmvk	-1.19923	2.35369	3.00045	0.0832413	0.847368
ENSMUST00000100848	ENSMUSG00000072693	Gm10401	0.153558	9.29435	3	0.0832646	0.847368
ENSMUST00000230271	ENSMUSG00000033020	Polr2f	0.780579	3.30538	2.99814	0.0833604	0.847368
ENSMUST00000111527	ENSMUSG00000075078	Olfr1250	0.289651	4.76115	2.99797	0.083369	0.847368
ENSMUST00000192710	ENSMUSG00000026575	Nme7	0.279142	7.68641	2.9978	0.0833777	0.847368
ENSMUST00000212477	ENSMUSG00000015013	Trappc2l	0.684308	2.6384	2.99749	0.0833938	0.847368
ENSMUST00000039317	ENSMUSG00000038540	Tmc3	-0.150122	8.78551	2.9947	0.0835374	0.847985
ENSMUST00000114355	ENSMUSG00000044628	Rnf208	-1.42207	2.32899	2.99372	0.0835878	0.847985
ENSMUST00000162933	ENSMUSG00000018909	Arrb1	0.320659	3.78323	2.99159	0.083698	0.847985
ENSMUST00000032194	ENSMUSG00000030103	Bhlhe40	-0.902365	2.41338	2.9914	0.0837079	0.847985
ENSMUST00000027863	ENSMUSG00000026576	Atp1b1	-0.231711	9.24584	2.99009	0.0837755	0.847985
ENSMUST00000106110	ENSMUSG00000025173	Wdr45b	-0.885148	2.25347	2.98901	0.0838314	0.847985
ENSMUST00000067496	ENSMUSG00000054428	Atpif1	0.308283	4.8493	2.98805	0.0838812	0.847985
ENSMUST00000015903	ENSMUSG00000015759	Cnih1	0.297833	4.87825	2.98796	0.0838859	0.847985
ENSMUST00000055843	ENSMUSG00000074102	Rbm15b	-0.49119	3.03014	2.98766	0.0839013	0.847985
ENSMUST00000105378	ENSMUSG00000013833	Med16	-0.737286	2.45551	2.98592	0.0839916	0.847985
ENSMUST00000058659	ENSMUSG00000044986	Tst	0.608414	2.09005	2.98453	0.0840635	0.847985
ENSMUST00000048731	ENSMUSG00000039043	Arpin	-0.228256	5.09559	2.9844	0.0840706	0.847985
ENSMUST00000032726	ENSMUSG00000078681	Tm2d3	1.13538	2.06626	2.98204	0.0841928	0.847985
ENSMUST00000216757	ENSMUSG00000038916	Soga3	-0.663267	2.43732	2.98084	0.0842557	0.847985
ENSMUST00000103102	ENSMUSG00000097487	Ptges3l	-0.628859	4.1021	2.97853	0.084376	0.847985
ENSMUST00000101445	ENSMUSG00000045466	Zfp956	0.549616	2.24385	2.97845	0.0843799	0.847985
ENSMUST00000237480	ENSMUSG00000025025	Mxi1	-1.30942	3.00373	2.97793	0.0844072	0.847985
ENSMUST00000197622	ENSMUSG00000062604	Srpk2	0.823175	2.42661	2.97744	0.084433	0.847985
ENSMUST00000137132	ENSMUSG00000051736	Fam229b	-1.24682	1.7913	2.97622	0.0844965	0.847985
ENSMUST00000141660	ENSMUSG00000042425	Frmpd3	-1.16395	3.8071	2.97496	0.0845624	0.847985
ENSMUST00000178353	ENSMUSG00000096370	Gm21992	-0.355332	5.19335	2.97479	0.084571	0.847985
ENSMUST00000232192	ENSMUSG00000013539	Tango2	-0.592964	2.39803	2.97444	0.0845893	0.847985
ENSMUST00000232672	ENSMUSG00000098377	Tango2	-0.592964	2.39803	2.97444	0.0845893	0.847985
ENSMUST00000156175	ENSMUSG00000032782	Cntrob	0.706586	2.90065	2.9742	0.0846021	0.847985
ENSMUST00000148846	ENSMUSG00000079487	Med12	0.744228	2.38674	2.97313	0.0846577	0.847985
ENSMUST00000224884	ENSMUSG00000021592	Arsk	-0.399868	4.15336	2.97307	0.0846608	0.847985
ENSMUST00000090749	ENSMUSG00000071866	Ppia	0.28605	5.7562	2.97266	0.0846827	0.847985
ENSMUST00000019069	ENSMUSG00000018925	Heatr9	0.875254	2.21099	2.97266	0.0846827	0.847985
ENSMUST00000069449	ENSMUSG00000055723	Rras2	0.521099	2.87689	2.97091	0.084774	0.847985
ENSMUST00000124388	ENSMUSG00000040195	Nemp1	-0.720708	2.42754	2.96921	0.0848635	0.847985
ENSMUST00000146886	ENSMUSG00000003437	Paf1	-0.557296	3.32778	2.96851	0.0849002	0.847985
ENSMUST00000034766	ENSMUSG00000032238	Rora	-0.199822	6.98043	2.9674	0.0849585	0.847985
ENSMUST00000213984	ENSMUSG00000073925	Olfr654	0.481548	3.11002	2.96715	0.0849714	0.847985
ENSMUST00000027849	ENSMUSG00000005763	Cd247	-0.347704	5.92865	2.96672	0.0849939	0.847985
ENSMUST00000154580	ENSMUSG00000033768	Nrxn2	-0.277633	4.24001	2.96662	0.0849995	0.847985
ENSMUST00000202198	ENSMUSG00000107104	Nrxn2	-0.277633	4.24001	2.96662	0.0849995	0.847985
ENSMUST00000156900	ENSMUSG00000036273	Lrrk2	-0.731968	2.80733	2.96539	0.085064	0.847985
ENSMUST00000186538	ENSMUSG00000033272	Slc35a4	-0.680176	3.39747	2.96435	0.0851185	0.847985
ENSMUST00000014499	ENSMUSG00000014355	Anapc1	0.411086	3.3253	2.96346	0.0851656	0.847985
ENSMUST00000073942	ENSMUSG00000038085	Cnbd2	0.15302	10.8598	2.96274	0.0852035	0.847985
ENSMUST00000216692	ENSMUSG00000111410	Gm49337	-0.889904	4.57017	2.96203	0.0852411	0.847985
ENSMUST00000001713	ENSMUSG00000001663	Gstt1	-0.752501	1.76879	2.96109	0.0852902	0.847985
ENSMUST00000186911	ENSMUSG00000096330	Gm21976	-0.543237	2.70815	2.96052	0.0853204	0.847985
ENSMUST00000197123	ENSMUSG00000067242	Lgi1	0.822675	2.00411	2.96048	0.0853225	0.847985
ENSMUST00000055947	ENSMUSG00000047181	Samd14	-0.167069	6.93021	2.96027	0.0853337	0.847985
ENSMUST00000197319	ENSMUSG00000105370	Gm42718	-0.622485	2.59674	2.95858	0.0854229	0.847985
ENSMUST00000221629	ENSMUSG00000033799	Tasor2	0.271296	6.31669	2.95825	0.0854406	0.847985
ENSMUST00000141881	ENSMUSG00000057113	Npm1	0.725591	4.31196	2.95677	0.0855186	0.847985
ENSMUST00000137768	ENSMUSG00000064330	Pde6h	0.304808	4.36346	2.9562	0.0855487	0.847985
ENSMUST00000052652	ENSMUSG00000056148	Rdh9	-0.808519	2.2837	2.95599	0.08556	0.847985
ENSMUST00000027366	ENSMUSG00000026175	Vil1	-0.740073	2.64288	2.95535	0.0855939	0.847985
ENSMUST00000101613	ENSMUSG00000009090	Ap1b1	-0.668534	2.93769	2.95457	0.0856352	0.847985
ENSMUST00000131615	ENSMUSG00000075324	Fign	0.458111	4.27921	2.95423	0.0856531	0.847985
ENSMUST00000151496	ENSMUSG00000034449	Dhrs11	0.779194	1.46109	2.95413	0.0856586	0.847985
ENSMUST00000034206	ENSMUSG00000031755	Bbs2	-0.323303	4.42875	2.95315	0.0857103	0.847985
ENSMUST00000211901	ENSMUSG00000007783	Cpt1c	0.406966	3.4225	2.95242	0.0857491	0.847985
ENSMUST00000195094	ENSMUSG00000027692	Tnik	-0.734795	3.13295	2.95235	0.0857528	0.847985
ENSMUST00000044009	ENSMUSG00000039145	Camk1d	0.261707	4.47975	2.95233	0.085754	0.847985
ENSMUST00000041272	ENSMUSG00000034247	Plekhm1	0.450006	3.34952	2.95082	0.085834	0.848384
ENSMUST00000138942	ENSMUSG00000017167	Cntnap1	-0.625001	2.41508	2.9491	0.0859256	0.848561
ENSMUST00000209822	ENSMUSG00000070817	Vmn1r85	-0.271339	4.17476	2.94876	0.0859434	0.848561
ENSMUST00000067327	ENSMUSG00000003031	Cdkn1b	-0.287669	4.982	2.94824	0.0859709	0.848561
ENSMUST00000113627	ENSMUSG00000079480	Pin4	-0.855527	2.22936	2.94621	0.0860791	0.849178
ENSMUST00000231274	ENSMUSG00000014763	Fam120b	0.674319	3.38051	2.94525	0.0861304	0.849178
ENSMUST00000234294	ENSMUSG00000024014	Pim1	-1.53392	2.5061	2.94233	0.0862864	0.849178
ENSMUST00000214648	ENSMUSG00000049098	Olfr147	-0.331952	3.96366	2.94159	0.0863259	0.849178
ENSMUST00000106867	ENSMUSG00000069631	Strada	-0.698944	2.58987	2.93814	0.0865101	0.849178
ENSMUST00000206464	ENSMUSG00000022521	Crebbp	0.979443	1.8663	2.93712	0.0865651	0.849178
ENSMUST00000238413	ENSMUSG00000093916	Gm379	-0.518748	3.28717	2.93668	0.0865883	0.849178
ENSMUST00000031843	ENSMUSG00000029819	Npy	-0.887221	1.41837	2.93626	0.0866111	0.849178
ENSMUST00000238390	ENSMUSG00000031600	Vps37a	0.34118	4.45188	2.93582	0.0866345	0.849178
ENSMUST00000048792	ENSMUSG00000039195	1110008P14Rik	-0.741288	2.03452	2.93406	0.086729	0.849178
ENSMUST00000022656	ENSMUSG00000022070	Bora	-0.199926	6.95741	2.93393	0.086736	0.849178
ENSMUST00000049784	ENSMUSG00000061911	Myt1l	0.300033	4.86666	2.9328	0.0867971	0.849178
ENSMUST00000120573	ENSMUSG00000021592	Arsk	-0.26846	4.5244	2.93278	0.0867981	0.849178
ENSMUST00000239063	ENSMUSG00000021592	Arsk	-0.26846	4.5244	2.93278	0.0867981	0.849178
ENSMUST00000102567	ENSMUSG00000066042	Med18	0.457837	3.82002	2.93147	0.0868684	0.849178
ENSMUST00000152411	ENSMUSG00000040761	Spen	0.383588	3.20313	2.93079	0.086905	0.849178
ENSMUST00000136631	ENSMUSG00000001520	Nrip2	-0.240836	6.21473	2.93079	0.0869052	0.849178
ENSMUST00000221306	ENSMUSG00000021071	Trim9	0.655532	1.74482	2.93076	0.0869068	0.849178
ENSMUST00000027467	ENSMUSG00000026249	Serpine2	0.24425	4.84525	2.92967	0.0869655	0.849178
ENSMUST00000201894	ENSMUSG00000002748	Baz1b	0.2347	5.51844	2.92934	0.0869828	0.849178
ENSMUST00000206014	ENSMUSG00000052707	Tnrc6a	-0.869828	1.63653	2.92926	0.0869872	0.849178
ENSMUST00000140785	ENSMUSG00000015087	Rabl6	-0.336375	4.54335	2.92793	0.0870592	0.849178
ENSMUST00000204249	ENSMUSG00000108249	Gm43960	-0.379914	4.50081	2.92778	0.087067	0.849178
ENSMUST00000222038	ENSMUSG00000021156	Zmynd11	-0.824776	3.26337	2.92739	0.0870881	0.849178
ENSMUST00000168129	ENSMUSG00000020628	Trappc12	-0.605013	3.12156	2.92723	0.0870966	0.849178
ENSMUST00000114246	ENSMUSG00000041075	Fzd7	-0.247833	6.3462	2.92504	0.0872152	0.849178
ENSMUST00000154745	ENSMUSG00000031584	Gsr	-1.01439	1.54367	2.92314	0.087318	0.849178
ENSMUST00000034692	ENSMUSG00000032172	Olfm2	0.386656	3.59001	2.92285	0.0873334	0.849178
ENSMUST00000035824	ENSMUSG00000038042	Ptpdc1	0.463976	2.96994	2.92262	0.0873458	0.849178
ENSMUST00000134132	ENSMUSG00000014551	Mrps25	-0.91157	1.26146	2.92136	0.087414	0.849178
ENSMUST00000068865	ENSMUSG00000055541	Lair1	0.328476	4.23587	2.92105	0.0874307	0.849178
ENSMUST00000049057	ENSMUSG00000034685	Fam171a2	-0.308592	5.52523	2.92054	0.0874586	0.849178
ENSMUST00000027498	ENSMUSG00000026277	Stk25	0.170756	6.74605	2.92012	0.0874812	0.849178
ENSMUST00000166241	ENSMUSG00000036790	Slitrk2	-0.297202	4.6343	2.91813	0.0875894	0.849178
ENSMUST00000132091	ENSMUSG00000039187	Fanci	0.177848	7.24469	2.91597	0.0877069	0.849178
ENSMUST00000096358	ENSMUSG00000071716	Apol7e	-0.385587	3.7272	2.91548	0.0877335	0.849178
ENSMUST00000167290	ENSMUSG00000044600	Smim7	0.331275	4.09103	2.91544	0.0877355	0.849178
ENSMUST00000208650	ENSMUSG00000030397	Mark4	0.516507	2.73213	2.91482	0.0877692	0.849178
ENSMUST00000034365	ENSMUSG00000031893	Tsnaxip1	-0.954655	2.28292	2.91425	0.0878002	0.849178
ENSMUST00000227316	ENSMUSG00000002524	Puf60	0.683358	2.11252	2.91397	0.0878155	0.849178
ENSMUST00000172239	ENSMUSG00000025041	Nt5c2	-0.413594	8.38194	2.91202	0.0879219	0.849178
ENSMUST00000024702	ENSMUSG00000023909	Paqr4	0.28469	4.98789	2.91176	0.087936	0.849178
ENSMUST00000122314	ENSMUSG00000035506	Slc12a8	0.597801	2.60379	2.91155	0.0879475	0.849178
ENSMUST00000110130	ENSMUSG00000066392	Nrxn3	0.780267	4.43309	2.91148	0.0879511	0.849178
ENSMUST00000135969	ENSMUSG00000020883	Fbxl20	-0.393965	4.33471	2.91118	0.0879674	0.849178
ENSMUST00000208193	ENSMUSG00000070348	Ccnd1	-0.760542	2.51474	2.90826	0.0881269	0.849178
ENSMUST00000048545	ENSMUSG00000040459	Arglu1	0.308727	4.62132	2.90825	0.0881274	0.849178
ENSMUST00000143222	ENSMUSG00000030672	Mylpf	0.985285	1.75177	2.90809	0.0881362	0.849178
ENSMUST00000147883	ENSMUSG00000017760	Ctsa	-0.933145	1.37933	2.90795	0.0881436	0.849178
ENSMUST00000183309	ENSMUSG00000038510	Rpf2	0.766194	2.5743	2.90692	0.0882001	0.849178
ENSMUST00000139744	ENSMUSG00000031169	Porcn	0.252749	4.63004	2.90573	0.0882654	0.849178
ENSMUST00000099274	ENSMUSG00000074746	Pdzd8	-0.330607	4.62457	2.90561	0.0882721	0.849178
ENSMUST00000089185	ENSMUSG00000034265	Zdhhc14	-0.332038	4.30947	2.90454	0.0883306	0.849178
ENSMUST00000149978	ENSMUSG00000074918	Inafm2	0.205659	5.84366	2.90333	0.0883966	0.849178
ENSMUST00000146339	ENSMUSG00000034341	Wbp2	-0.283396	4.42667	2.90248	0.0884433	0.849178
ENSMUST00000098334	ENSMUSG00000035569	Ankrd11	-0.467206	4.92881	2.90065	0.0885437	0.849178
ENSMUST00000216135	ENSMUSG00000004099	Dnmt1	0.290698	4.47426	2.90043	0.0885558	0.849178
ENSMUST00000030949	ENSMUSG00000029072	Tas1r3	-0.425788	3.23918	2.89963	0.0886001	0.849178
ENSMUST00000004173	ENSMUSG00000004071	Cdip1	0.129944	9.29017	2.89777	0.088702	0.849178
ENSMUST00000036862	ENSMUSG00000035933	Cog5	-0.553633	2.25572	2.89685	0.0887528	0.849178
ENSMUST00000189661	ENSMUSG00000026600	Soat1	0.498298	3.6817	2.89485	0.0888632	0.849178
ENSMUST00000127608	ENSMUSG00000029464	Gpn3	-0.280553	9.00623	2.89459	0.0888771	0.849178
ENSMUST00000029047	ENSMUSG00000027534	Snx16	-0.567621	4.38076	2.8939	0.0889153	0.849178
ENSMUST00000179332	ENSMUSG00000057181	5730455P16Rik	-0.28876	4.96112	2.89385	0.0889181	0.849178
ENSMUST00000210682	ENSMUSG00000063550	Nup98	0.373109	5.32445	2.89378	0.0889223	0.849178
ENSMUST00000181349	ENSMUSG00000033075	Senp1	0.508519	4.12685	2.89343	0.0889414	0.849178
ENSMUST00000174512	ENSMUSG00000055240	Zfp101	-0.386068	5.96317	2.89337	0.0889444	0.849178
ENSMUST00000134038	ENSMUSG00000028693	Nasp	0.219672	5.22003	2.89336	0.0889454	0.849178
ENSMUST00000202801	ENSMUSG00000029148	Nrbp1	-0.514498	3.22595	2.89318	0.0889551	0.849178
ENSMUST00000163284	ENSMUSG00000021557	Agtpbp1	-0.504906	3.48999	2.89286	0.0889731	0.849178
ENSMUST00000110504	ENSMUSG00000022205	Sub1	0.555604	3.46088	2.89285	0.0889733	0.849178
ENSMUST00000103023	ENSMUSG00000025576	Rbfox3	0.738221	5.37397	2.89222	0.0890082	0.849178
ENSMUST00000006911	ENSMUSG00000006728	Cdk4	0.14871	10.2279	2.891	0.0890759	0.849178
ENSMUST00000120777	ENSMUSG00000083587	Gm14741	0.932183	2.60869	2.88876	0.0891993	0.849178
ENSMUST00000025444	ENSMUSG00000024560	Cxxc1	-0.880452	2.3843	2.88758	0.0892648	0.849178
ENSMUST00000198915	ENSMUSG00000028180	Zranb2	-0.29966	5.58324	2.88647	0.0893264	0.849178
ENSMUST00000109122	ENSMUSG00000020364	Zfp354a	0.724657	3.16822	2.88601	0.0893519	0.849178
ENSMUST00000094569	ENSMUSG00000026442	Nfasc	-0.339999	4.71553	2.88585	0.0893608	0.849178
ENSMUST00000185375	ENSMUSG00000055024	Ep300	-0.470439	4.49741	2.88577	0.0893651	0.849178
ENSMUST00000201880	ENSMUSG00000014956	Ppp1cb	0.162645	9.3184	2.88557	0.0893766	0.849178
ENSMUST00000196799	ENSMUSG00000028141	Oaz3	0.302948	5.10069	2.88432	0.089446	0.849178
ENSMUST00000000608	ENSMUSG00000000594	Gm2a	0.259147	4.69226	2.8843	0.0894468	0.849178
ENSMUST00000127710	ENSMUSG00000030672	Mylpf	0.757817	1.67596	2.88346	0.0894933	0.849178
ENSMUST00000004172	ENSMUSG00000004070	Hmox2	-0.203923	7.99789	2.88317	0.0895096	0.849178
ENSMUST00000151108	ENSMUSG00000030890	Ilk	-0.541401	4.97266	2.88281	0.0895294	0.849178
ENSMUST00000067695	ENSMUSG00000054568	Usp17la	0.401723	5.61004	2.88264	0.0895391	0.849178
ENSMUST00000161843	ENSMUSG00000021666	Gfm2	-0.296469	5.0166	2.88054	0.0896559	0.849178
ENSMUST00000029259	ENSMUSG00000027709	Mccc1	-0.491326	3.63285	2.87948	0.089715	0.849178
ENSMUST00000216318	ENSMUSG00000049561	Olfr95	-0.220193	6.75403	2.87842	0.0897742	0.849178
ENSMUST00000164372	ENSMUSG00000092036	Gm2244	1.13305	2.557	2.8775	0.0898253	0.849178
ENSMUST00000112995	ENSMUSG00000031431	Tsc22d3	0.530681	4.12016	2.8769	0.089859	0.849178
ENSMUST00000053098	ENSMUSG00000066798	Zbtb6	0.432683	4.64158	2.87676	0.0898668	0.849178
ENSMUST00000200116	ENSMUSG00000028986	Klhl7	-0.632429	5.42774	2.87526	0.0899506	0.849178
ENSMUST00000160298	ENSMUSG00000089901	Gm8113	-0.697717	2.35099	2.87495	0.0899678	0.849178
ENSMUST00000172132	ENSMUSG00000023456	Tpi1	-0.995092	2.75738	2.87475	0.0899788	0.849178
ENSMUST00000140485	ENSMUSG00000026014	Raph1	-0.270722	4.36383	2.87389	0.0900269	0.849178
ENSMUST00000209424	ENSMUSG00000003863	Ppfia3	-0.267149	4.72738	2.87255	0.0901019	0.849178
ENSMUST00000109042	ENSMUSG00000078896	Zfp965	-0.619533	2.08419	2.87202	0.0901317	0.849178
ENSMUST00000121956	ENSMUSG00000078879	Zfp973	-0.619533	2.08419	2.87202	0.0901317	0.849178
ENSMUST00000199891	ENSMUSG00000066319	Rtp3	-0.687407	2.97476	2.87128	0.090173	0.849178
ENSMUST00000023477	ENSMUSG00000022789	Dnm1l	-0.48004	6.12648	2.87117	0.090179	0.849178
ENSMUST00000164343	ENSMUSG00000023050	Map3k12	0.361438	4.67263	2.8706	0.0902112	0.849178
ENSMUST00000153446	ENSMUSG00000030530	Furin	-0.454595	3.64724	2.86928	0.0902851	0.849178
ENSMUST00000209479	ENSMUSG00000036902	Neto2	-1.44205	3.41116	2.86894	0.0903041	0.849178
ENSMUST00000093140	ENSMUSG00000025135	Anapc11	0.812274	1.70029	2.86836	0.0903371	0.849178
ENSMUST00000199083	ENSMUSG00000056966	Gjc3	-0.855138	1.73049	2.86821	0.0903452	0.849178
ENSMUST00000188034	ENSMUSG00000036873	2410004B18Rik	-0.878732	2.32072	2.86803	0.0903553	0.849178
ENSMUST00000200392	ENSMUSG00000027680	Fxr1	0.242568	5.98879	2.86764	0.0903774	0.849178
ENSMUST00000048578	ENSMUSG00000041278	Ttc1	-0.263315	4.92991	2.86736	0.090393	0.849178
ENSMUST00000002099	ENSMUSG00000002031	Ift46	-1.31086	3.10881	2.86723	0.0904006	0.849178
ENSMUST00000060792	ENSMUSG00000004044	Cavin1	-0.382924	4.01209	2.86642	0.0904457	0.849229
ENSMUST00000094807	ENSMUSG00000070802	Pnmal2	-0.354207	5.9372	2.86485	0.0905339	0.849515
ENSMUST00000183329	ENSMUSG00000098224	Gm7985	0.863826	1.58975	2.86447	0.0905556	0.849515
ENSMUST00000097642	ENSMUSG00000073616	Cops9	0.359455	3.77369	2.86009	0.0908022	0.849577
ENSMUST00000019843	ENSMUSG00000019699	Akt3	-1.12136	2.51776	2.85984	0.0908165	0.849577
ENSMUST00000189837	ENSMUSG00000032712	Resf1	0.693651	3.8326	2.85977	0.0908203	0.849577
ENSMUST00000152466	ENSMUSG00000021549	Rasa1	0.711869	2.97143	2.8592	0.0908527	0.849577
ENSMUST00000143214	ENSMUSG00000015757	Ppil4	0.226456	5.45397	2.85832	0.0909024	0.849577
ENSMUST00000209481	ENSMUSG00000032737	Inppl1	-0.279714	4.43708	2.85761	0.0909428	0.849577
ENSMUST00000094348	ENSMUSG00000070532	Ccdc190	-1.13585	2.38957	2.8574	0.0909544	0.849577
ENSMUST00000130602	ENSMUSG00000032531	Amotl2	0.682992	2.47921	2.85577	0.0910468	0.849577
ENSMUST00000014981	ENSMUSG00000014837	4931428F04Rik	-0.468662	7.20477	2.85562	0.0910549	0.849577
ENSMUST00000134079	ENSMUSG00000020774	Aspa	-0.603281	2.94316	2.85542	0.0910663	0.849577
ENSMUST00000214819	ENSMUSG00000073896	Olfr716	-0.664467	2.59271	2.85519	0.0910793	0.849577
ENSMUST00000233238	ENSMUSG00000023908	Pkmyt1	-0.522679	5.5725	2.8546	0.091113	0.849577
ENSMUST00000138939	ENSMUSG00000024019	Cmtr1	-0.695961	4.62741	2.85411	0.0911407	0.849577
ENSMUST00000151537	ENSMUSG00000007850	Hnrnph1	0.208848	6.55145	2.85362	0.0911684	0.849577
ENSMUST00000195247	ENSMUSG00000058407	Txndc9	-1.40722	3.41223	2.85334	0.0911843	0.849577
ENSMUST00000029256	ENSMUSG00000027706	Sec62	0.141881	9.12315	2.85213	0.0912527	0.849577
ENSMUST00000107376	ENSMUSG00000017837	Nkiras2	-0.752667	2.75281	2.85212	0.0912533	0.849577
ENSMUST00000144973	ENSMUSG00000063455	D630045J12Rik	-0.311841	4.29956	2.85124	0.0913036	0.849577
ENSMUST00000139223	ENSMUSG00000029730	Mcm7	-0.620849	3.17633	2.851	0.0913169	0.849577
ENSMUST00000029355	ENSMUSG00000027784	Ppm1l	-0.18454	6.51727	2.84721	0.0915327	0.851051
ENSMUST00000185733	ENSMUSG00000006304	Arpc2	0.692118	2.43081	2.84682	0.091555	0.851051
ENSMUST00000057151	ENSMUSG00000043061	Tmem18	-0.417849	3.13605	2.84608	0.091597	0.851072
ENSMUST00000151920	ENSMUSG00000048731	Ggnbp1	-0.526899	3.38574	2.8451	0.091653	0.851223
ENSMUST00000212920	ENSMUSG00000031924	Cyb5b	-0.926905	2.80379	2.84011	0.0919379	0.85338
ENSMUST00000008131	ENSMUSG00000007987	Ift22	-0.782754	1.77932	2.83778	0.0920716	0.85338
ENSMUST00000230839	ENSMUSG00000049076	Acap2	-0.834469	2.35157	2.83746	0.0920896	0.85338
ENSMUST00000132509	ENSMUSG00000033917	Gde1	1.07945	2.16348	2.83667	0.0921349	0.85338
ENSMUST00000033000	ENSMUSG00000030745	Il21r	-0.476472	3.00929	2.83639	0.0921513	0.85338
ENSMUST00000237646	ENSMUSG00000024498	Tcerg1	-0.822856	2.62616	2.83627	0.0921582	0.85338
ENSMUST00000235152	ENSMUSG00000117850	Gm50443	-0.694621	2.60903	2.83615	0.0921646	0.85338
ENSMUST00000038600	ENSMUSG00000035772	Mrps2	0.35849	3.43403	2.83464	0.0922512	0.853813
ENSMUST00000172776	ENSMUSG00000048000	Gigyf2	-0.444595	3.139	2.83335	0.0923253	0.854129
ENSMUST00000202781	ENSMUSG00000029376	Mthfd2l	-0.629579	2.5489	2.83045	0.0924923	0.855304
ENSMUST00000004985	ENSMUSG00000063952	Brpf3	-0.347166	4.34816	2.829	0.0925762	0.85571
ENSMUST00000156772	ENSMUSG00000032372	Plscr2	-1.13278	1.82932	2.82662	0.092713	0.856154
ENSMUST00000196386	ENSMUSG00000041912	Tdrkh	-1.15204	2.1357	2.8262	0.0927378	0.856154
ENSMUST00000039659	ENSMUSG00000051483	Cbr1	0.44204	3.18835	2.82531	0.0927888	0.856154
ENSMUST00000041106	ENSMUSG00000036913	Trim67	-1.00975	4.4628	2.825	0.0928067	0.856154
ENSMUST00000215051	ENSMUSG00000038446	Cdc40	0.283587	4.80938	2.8247	0.0928245	0.856154
ENSMUST00000146838	ENSMUSG00000020871	Dlx4	-0.451375	4.49659	2.82375	0.092879	0.856288
ENSMUST00000033486	ENSMUSG00000031146	Plp2	0.735993	2.16106	2.82168	0.0929992	0.856928
ENSMUST00000100933	ENSMUSG00000040712	Camta2	-0.937832	4.28458	2.82067	0.0930573	0.856928
ENSMUST00000057251	ENSMUSG00000090631	Olfr456	0.191404	8.26249	2.82048	0.0930686	0.856928
ENSMUST00000200357	ENSMUSG00000041263	Rusc1	0.518718	2.67312	2.81905	0.0931513	0.857321
ENSMUST00000162364	ENSMUSG00000025979	Mob4	-0.273938	5.38093	2.81828	0.0931962	0.857359
ENSMUST00000123037	ENSMUSG00000026872	Zeb2	-0.407403	3.41192	2.81726	0.0932556	0.857359
ENSMUST00000208063	ENSMUSG00000030691	Fchsd2	-0.669096	2.29706	2.81635	0.0933081	0.857359
ENSMUST00000100136	ENSMUSG00000075370	Igll1	0.588937	4.22281	2.81561	0.0933517	0.857359
ENSMUST00000085040	ENSMUSG00000050075	Gpr171	0.493391	5.30158	2.81553	0.0933559	0.857359
ENSMUST00000226012	ENSMUSG00000071691	Gm960	0.75173	1.9008	2.8123	0.0935443	0.858251
ENSMUST00000193374	ENSMUSG00000079283	2310009B15Rik	0.686462	1.85785	2.81205	0.0935586	0.858251
ENSMUST00000139622	ENSMUSG00000056812	St8sia3	-0.848162	2.14096	2.81117	0.09361	0.858251
ENSMUST00000153442	ENSMUSG00000029328	Hnrnpdl	0.695823	3.63227	2.81099	0.0936205	0.858251
ENSMUST00000028132	ENSMUSG00000026792	Lrsam1	0.440768	3.322	2.81042	0.0936537	0.858251
ENSMUST00000078070	ENSMUSG00000064065	Ipcef1	0.319768	3.76693	2.80914	0.0937285	0.858491
ENSMUST00000036951	ENSMUSG00000032959	Pebp1	0.182808	7.33354	2.8086	0.0937601	0.858491
ENSMUST00000050248	ENSMUSG00000022601	Zbtb11	-0.1691	6.94594	2.80769	0.0938132	0.858571
ENSMUST00000069538	ENSMUSG00000056004	9330182L06Rik	-0.461704	5.15571	2.80708	0.0938491	0.858571
ENSMUST00000220258	ENSMUSG00000021047	Nova1	0.938637	2.2205	2.80546	0.0939437	0.858932
ENSMUST00000046963	ENSMUSG00000033352	Map2k4	0.195547	5.7536	2.80475	0.0939854	0.858932
ENSMUST00000049705	ENSMUSG00000055341	Zfp457	0.340855	7.27097	2.80366	0.0940493	0.858932
ENSMUST00000193658	ENSMUSG00000103922	Gm6123	-0.853032	1.92939	2.803	0.094088	0.858932
ENSMUST00000107562	ENSMUSG00000020882	Cacnb1	0.588646	2.45335	2.80248	0.0941186	0.858932
ENSMUST00000009143	ENSMUSG00000008999	Bmp7	0.45293	3.36154	2.80229	0.0941296	0.858932
ENSMUST00000074846	ENSMUSG00000029657	Hsph1	1.17138	3.62463	2.79773	0.0943976	0.859863
ENSMUST00000153409	ENSMUSG00000020288	Ahsa2	-0.858073	1.48726	2.79716	0.0944315	0.859863
ENSMUST00000036437	ENSMUSG00000029486	Mrpl1	0.394346	3.4021	2.79631	0.0944817	0.859863
ENSMUST00000174355	ENSMUSG00000002985	Apoe	0.201362	6.31802	2.79614	0.0944913	0.859863
ENSMUST00000093819	ENSMUSG00000079469	Pigb	-0.135566	9.68414	2.7961	0.0944936	0.859863
ENSMUST00000215024	ENSMUSG00000035443	Thyn1	-0.187491	6.31161	2.79552	0.0945283	0.859863
ENSMUST00000156987	ENSMUSG00000040044	Orc3	-0.291457	6.26507	2.79485	0.0945676	0.859863
ENSMUST00000108660	ENSMUSG00000044795	Cyb5d1	-0.506308	2.55	2.79407	0.0946138	0.859863
ENSMUST00000156518	ENSMUSG00000030726	Pold3	0.532298	3.30514	2.79334	0.0946568	0.859863
ENSMUST00000028509	ENSMUSG00000014959	Gorasp2	-1.08575	4.20645	2.79317	0.0946666	0.859863
ENSMUST00000092305	ENSMUSG00000069565	Dazap1	0.610345	2.36593	2.79305	0.0946738	0.859863
ENSMUST00000108491	ENSMUSG00000053228	Ceacam3	0.396689	2.83657	2.79219	0.094725	0.859933
ENSMUST00000156089	ENSMUSG00000023088	Abcc1	0.264915	4.84943	2.79134	0.094775	0.859933
ENSMUST00000057177	ENSMUSG00000045996	Polr2k	-1.13232	2.36604	2.79026	0.0948391	0.859933
ENSMUST00000020573	ENSMUSG00000020323	Prss57	0.250829	4.61736	2.78977	0.0948678	0.859933
ENSMUST00000220994	ENSMUSG00000113795	Gm48119	-0.397325	4.44602	2.78885	0.0949221	0.859933
ENSMUST00000160655	ENSMUSG00000022311	Csmd3	0.455756	3.94178	2.78879	0.0949258	0.859933
ENSMUST00000188151	ENSMUSG00000028936	Rpl22	0.471811	3.00831	2.78774	0.0949879	0.859933
ENSMUST00000179730	ENSMUSG00000025936	Gm4956	-0.869406	3.21899	2.78681	0.0950431	0.859933
ENSMUST00000154638	ENSMUSG00000031352	Hccs	0.552455	2.59618	2.78607	0.0950869	0.859933
ENSMUST00000217620	ENSMUSG00000009927	Rps25	0.550698	3.22127	2.78539	0.0951277	0.859933
ENSMUST00000000925	ENSMUSG00000000902	Smarcb1	-0.224012	5.50282	2.78471	0.0951676	0.859933
ENSMUST00000204390	ENSMUSG00000058979	Hdhd5	-0.487282	3.29472	2.78462	0.0951732	0.859933
ENSMUST00000121820	ENSMUSG00000058297	Spock2	-0.207217	7.48318	2.7841	0.0952042	0.859933
ENSMUST00000227909	ENSMUSG00000115253	Vmn1r20	0.371369	4.21335	2.7798	0.0954601	0.860249
ENSMUST00000093801	ENSMUSG00000032369	Plscr1	0.620175	2.61234	2.77961	0.0954716	0.860249
ENSMUST00000110896	ENSMUSG00000025856	Pdgfa	-0.444724	4.85812	2.77738	0.0956047	0.860249
ENSMUST00000171109	ENSMUSG00000040957	Cables1	-0.239971	8.794	2.77594	0.0956902	0.860249
ENSMUST00000173945	ENSMUSG00000050373	Snx21	-0.236298	6.1392	2.77529	0.0957294	0.860249
ENSMUST00000117110	ENSMUSG00000051037	Zfp455	-0.360647	3.67873	2.77523	0.0957327	0.860249
ENSMUST00000166278	ENSMUSG00000037661	Gpr160	0.366442	4.48867	2.7735	0.0958361	0.860249
ENSMUST00000128751	ENSMUSG00000024018	Ccdc167	-0.236427	7.2123	2.77307	0.095862	0.860249
ENSMUST00000125070	ENSMUSG00000024006	Stk38	-0.890523	1.77355	2.773	0.0958661	0.860249
ENSMUST00000165561	ENSMUSG00000091264	Smim13	-0.248362	6.28764	2.77294	0.0958702	0.860249
ENSMUST00000084852	ENSMUSG00000066306	Numa1	-1.38055	3.67691	2.77275	0.0958814	0.860249
ENSMUST00000175987	ENSMUSG00000031910	Has3	0.164722	7.52934	2.77171	0.0959438	0.860249
ENSMUST00000192538	ENSMUSG00000042165	Gm9774	-1.05992	2.18809	2.77167	0.0959463	0.860249
ENSMUST00000234243	ENSMUSG00000047879	Usp14	-0.896567	2.14996	2.77131	0.0959673	0.860249
ENSMUST00000081840	ENSMUSG00000057841	Rpl32	0.25933	4.67516	2.77105	0.0959831	0.860249
ENSMUST00000206651	ENSMUSG00000052997	Uba2	0.341606	4.55527	2.77034	0.0960256	0.860249
ENSMUST00000230033	ENSMUSG00000023022	Lima1	-0.410548	4.06413	2.77001	0.0960458	0.860249
ENSMUST00000170348	ENSMUSG00000028780	Sema3c	0.67191	2.53819	2.76995	0.0960489	0.860249
ENSMUST00000031621	ENSMUSG00000029617	Ccz1	-0.329244	4.07124	2.76931	0.0960879	0.860249
ENSMUST00000150650	ENSMUSG00000095362	Gm14325	0.682329	2.17362	2.76874	0.0961218	0.860249
ENSMUST00000096386	ENSMUSG00000025373	Rnf41	0.464885	2.84007	2.7685	0.0961362	0.860249
ENSMUST00000148561	ENSMUSG00000028248	Pnisr	-0.884164	1.54771	2.76826	0.0961508	0.860249
ENSMUST00000149720	ENSMUSG00000009563	Tor2a	0.392152	5.56436	2.76629	0.0962692	0.860249
ENSMUST00000152410	ENSMUSG00000030960	Eef1akmt2	-0.840719	2.05637	2.76339	0.0964439	0.860249
ENSMUST00000113115	ENSMUSG00000042712	Tceal9	0.18316	6.10665	2.76294	0.0964705	0.860249
ENSMUST00000162412	ENSMUSG00000021684	Pde8b	-0.373293	5.04309	2.76271	0.0964849	0.860249
ENSMUST00000094769	ENSMUSG00000044730	9930104L06Rik	0.553253	2.58073	2.76213	0.0965194	0.860249
ENSMUST00000110039	ENSMUSG00000021451	Sema4d	-0.490374	2.87966	2.76167	0.0965474	0.860249
ENSMUST00000005185	ENSMUSG00000005054	Cstb	0.410588	2.94502	2.76164	0.096549	0.860249
ENSMUST00000092404	ENSMUSG00000034120	Srsf2	-0.252533	5.003	2.75828	0.0967523	0.860249
ENSMUST00000101619	ENSMUSG00000005696	Sh2d1a	0.135995	11.4454	2.75771	0.0967865	0.860249
ENSMUST00000160107	ENSMUSG00000025184	R3hcc1l	0.739392	1.85984	2.75708	0.0968246	0.860249
ENSMUST00000204641	ENSMUSG00000046041	Olfr803	0.521437	2.75182	2.75707	0.0968256	0.860249
ENSMUST00000224702	ENSMUSG00000052727	Map1b	0.896225	5.85555	2.757	0.0968298	0.860249
ENSMUST00000123614	ENSMUSG00000072946	Ptgr2	-0.157034	6.95413	2.75616	0.0968808	0.860249
ENSMUST00000074792	ENSMUSG00000059183	Mtfmt	-0.320839	4.00731	2.75576	0.096905	0.860249
ENSMUST00000132490	ENSMUSG00000032135	Mcam	-0.959739	1.94978	2.75486	0.0969596	0.860249
ENSMUST00000135671	ENSMUSG00000002416	Ndufb2	0.167841	6.01356	2.75452	0.0969798	0.860249
ENSMUST00000238518	ENSMUSG00000057060	Slc35f3	-1.12717	3.29806	2.75341	0.0970475	0.860249
ENSMUST00000215163	ENSMUSG00000081234	Olfr1120	0.183846	7.57318	2.7534	0.0970479	0.860249
ENSMUST00000150067	ENSMUSG00000027573	Gid8	-0.981891	1.86289	2.75246	0.097105	0.860249
ENSMUST00000073339	ENSMUSG00000006373	Pgrmc1	-0.191627	6.99247	2.7519	0.0971386	0.860249
ENSMUST00000198988	ENSMUSG00000050074	Spink8	-0.946813	1.56313	2.75084	0.0972032	0.860249
ENSMUST00000202371	ENSMUSG00000026872	Zeb2	0.487706	3.29786	2.75077	0.0972077	0.860249
ENSMUST00000196885	ENSMUSG00000106433	Gm32102	-0.244552	5.54416	2.75038	0.0972314	0.860249
ENSMUST00000183608	ENSMUSG00000038535	Zfp280d	-1.11949	1.60009	2.75034	0.0972339	0.860249
ENSMUST00000185837	ENSMUSG00000068457	Uty	0.273848	7.49395	2.74937	0.0972925	0.860249
ENSMUST00000155138	ENSMUSG00000030683	Sez6l2	0.442569	3.20151	2.74795	0.097379	0.860249
ENSMUST00000107212	ENSMUSG00000017119	Nbr1	-0.786237	4.63274	2.74779	0.0973889	0.860249
ENSMUST00000081333	ENSMUSG00000059363	Fxn	-0.70087	2.63388	2.74716	0.0974274	0.860249
ENSMUST00000182209	ENSMUSG00000034165	Ccnd3	0.812951	2.66072	2.74638	0.0974747	0.860249
ENSMUST00000225057	ENSMUSG00000024589	Nedd4l	-0.56493	3.55945	2.74522	0.0975459	0.860249
ENSMUST00000145126	ENSMUSG00000034187	Nsf	0.172877	8.38311	2.74455	0.0975864	0.860249
ENSMUST00000228179	ENSMUSG00000046034	Otulin	0.666938	3.00127	2.74438	0.0975968	0.860249
ENSMUST00000100050	ENSMUSG00000075307	Klhl41	0.346642	5.81126	2.74429	0.0976024	0.860249
ENSMUST00000156986	ENSMUSG00000017978	Cadps2	0.323739	5.21562	2.74428	0.0976032	0.860249
ENSMUST00000188317	ENSMUSG00000100622	Gm20379	0.355506	4.10343	2.74423	0.0976059	0.860249
ENSMUST00000000284	ENSMUSG00000000275	Trim25	-0.451171	2.9047	2.74375	0.0976353	0.860249
ENSMUST00000162342	ENSMUSG00000054702	Ap1s3	0.245882	9.05187	2.74297	0.0976831	0.860249
ENSMUST00000096433	ENSMUSG00000022419	Deptor	0.284387	5.14954	2.74257	0.0977075	0.860249
ENSMUST00000027846	ENSMUSG00000026563	Tada1	-0.220854	6.22337	2.74236	0.0977201	0.860249
ENSMUST00000225955	ENSMUSG00000021969	Zdhhc20	-0.40037	3.53692	2.74216	0.0977327	0.860249
ENSMUST00000154432	ENSMUSG00000049550	Clip1	0.676803	2.20943	2.74119	0.0977919	0.860416
ENSMUST00000199703	ENSMUSG00000079451	Tmprss11g	0.412934	3.89106	2.73937	0.0979034	0.860556
ENSMUST00000146499	ENSMUSG00000021190	Lgmn	-0.336039	3.94665	2.73933	0.0979057	0.860556
ENSMUST00000233488	ENSMUSG00000117037	Gm50433	-0.476884	3.19164	2.73896	0.0979286	0.860556
ENSMUST00000035458	ENSMUSG00000030850	Ate1	-0.232892	5.20299	2.73766	0.0980083	0.86061
ENSMUST00000153920	ENSMUSG00000000538	Tom1l2	0.820995	3.62885	2.73755	0.0980152	0.86061
ENSMUST00000110998	ENSMUSG00000002948	Map2k7	-0.464429	3.22164	2.7356	0.0981347	0.861306
ENSMUST00000112993	ENSMUSG00000000266	Mid2	-0.430453	4.31502	2.73364	0.0982553	0.861448
ENSMUST00000121907	ENSMUSG00000034035	Ccdc17	-0.259393	5.46014	2.73286	0.0983028	0.861448
ENSMUST00000148484	ENSMUSG00000075410	Prcd	-0.906598	2.93316	2.73257	0.0983211	0.861448
ENSMUST00000067530	ENSMUSG00000054455	Vapb	0.240782	4.83465	2.73125	0.0984024	0.861448
ENSMUST00000084125	ENSMUSG00000041459	Tardbp	-1.40593	4.76699	2.72981	0.0984911	0.861448
ENSMUST00000213168	ENSMUSG00000035284	Vps13c	-0.390113	3.33712	2.72824	0.0985881	0.861448
ENSMUST00000176999	ENSMUSG00000005803	Sqor	0.42476	4.90154	2.72781	0.0986142	0.861448
ENSMUST00000237808	ENSMUSG00000024960	Plcb3	-0.948962	1.99422	2.72709	0.0986591	0.861448
ENSMUST00000140438	ENSMUSG00000014551	Mrps25	-0.126629	11.9848	2.72703	0.0986629	0.861448
ENSMUST00000186475	ENSMUSG00000099689	Zfp383	0.771731	2.45294	2.72651	0.0986948	0.861448
ENSMUST00000142327	ENSMUSG00000003660	Snrnp200	0.503187	2.93085	2.72643	0.0986999	0.861448
ENSMUST00000141192	ENSMUSG00000040785	Ttc3	-1.02343	2.45141	2.72589	0.0987334	0.861448
ENSMUST00000129449	ENSMUSG00000087370	Tmem170b	-0.211634	5.30556	2.72564	0.0987488	0.861448
ENSMUST00000232051	ENSMUSG00000036983	Tfb1m	0.306848	4.81422	2.72521	0.0987749	0.861448
ENSMUST00000138827	ENSMUSG00000027810	Eif2a	0.38352	6.95716	2.72476	0.0988032	0.861448
ENSMUST00000165720	ENSMUSG00000033813	Tcea1	-1.04739	3.85876	2.72187	0.0989821	0.861448
ENSMUST00000127862	ENSMUSG00000074793	Hspa12b	1.32719	3.46746	2.72168	0.0989935	0.861448
ENSMUST00000169104	ENSMUSG00000037669	Ldah	1.10961	2.53171	2.72158	0.0990002	0.861448
ENSMUST00000227611	ENSMUSG00000043308	Vmn1r75	0.583836	4.28551	2.71924	0.099145	0.861448
ENSMUST00000181439	ENSMUSG00000067156	Gm7337	0.330373	3.85619	2.71864	0.0991824	0.861448
ENSMUST00000071016	ENSMUSG00000056718	Gm13199	-0.998939	1.69075	2.71842	0.0991964	0.861448
ENSMUST00000023357	ENSMUSG00000022677	Fopnl	-0.921188	3.0661	2.7182	0.0992097	0.861448
ENSMUST00000172785	ENSMUSG00000073411	H2-D1	-0.297235	4.56655	2.71795	0.0992254	0.861448
ENSMUST00000183109	ENSMUSG00000058589	Anks1b	0.431422	2.39005	2.71714	0.0992757	0.861448
ENSMUST00000130489	ENSMUSG00000047021	Cfap65	0.421459	3.91514	2.71553	0.0993759	0.861448
ENSMUST00000070246	ENSMUSG00000012126	Ubxn11	0.382545	3.99605	2.71509	0.0994035	0.861448
ENSMUST00000055261	ENSMUSG00000043131	Mob1a	-1.10521	3.09717	2.71457	0.099436	0.861448
ENSMUST00000216556	ENSMUSG00000049456	Olfr1404	0.505363	3.12976	2.71446	0.0994424	0.861448
ENSMUST00000235871	ENSMUSG00000025047	Pdcd11	-0.684187	2.51601	2.71243	0.099569	0.861448
ENSMUST00000089056	ENSMUSG00000036502	Tmem255a	0.199919	7.40655	2.71224	0.0995808	0.861448
ENSMUST00000224694	ENSMUSG00000060176	Kif27	-0.727077	2.46373	2.71118	0.0996472	0.861448
ENSMUST00000117892	ENSMUSG00000081534	Slc48a1	0.285782	4.65172	2.71094	0.0996625	0.861448
ENSMUST00000225098	ENSMUSG00000021552	Gkap1	0.571547	3.49339	2.71082	0.09967	0.861448
ENSMUST00000231819	ENSMUSG00000000028	Cdc45	0.304607	8.82567	2.71038	0.0996971	0.861448
ENSMUST00000220601	ENSMUSG00000038546	Ranbp9	0.154018	7.43563	2.70971	0.0997391	0.861448
ENSMUST00000065211	ENSMUSG00000001323	Srr	-1.05101	3.417	2.70943	0.0997564	0.861448
ENSMUST00000115451	ENSMUSG00000028926	Cdk14	0.377869	4.50065	2.70843	0.0998189	0.861448
ENSMUST00000180544	ENSMUSG00000074733	Zfp950	0.477056	3.18136	2.70829	0.0998279	0.861448
ENSMUST00000137305	ENSMUSG00000027610	Gss	-0.393801	3.25266	2.70772	0.0998639	0.861448
ENSMUST00000139923	ENSMUSG00000044700	Tmem201	0.293601	4.39288	2.70703	0.0999068	0.861448
ENSMUST00000144707	ENSMUSG00000005881	Ergic3	-0.42131	4.1212	2.7067	0.0999276	0.861448
ENSMUST00000233610	ENSMUSG00000022914	Brwd1	0.375048	3.85685	2.70581	0.0999831	0.861448
ENSMUST00000027214	ENSMUSG00000026048	Ercc5	0.40121	2.93567	2.70568	0.0999916	0.861448
ENSMUST00000235762	ENSMUSG00000024442	Dele1	0.446109	3.60602	2.70559	0.099997	0.861448
ENSMUST00000176796	ENSMUSG00000036138	Acaa1a	0.505807	3.17708	2.70492	0.100039	0.861448
ENSMUST00000207448	ENSMUSG00000037706	Cd81	-0.250291	5.88493	2.70455	0.100062	0.861448
ENSMUST00000046110	ENSMUSG00000026587	Astn1	-0.245768	4.47905	2.70397	0.100099	0.861448
ENSMUST00000126931	ENSMUSG00000020695	Mrc2	-0.782587	1.73067	2.70361	0.100121	0.861448
ENSMUST00000136999	ENSMUSG00000027427	Polr3f	0.832563	1.9291	2.70356	0.100124	0.861448
ENSMUST00000008907	ENSMUSG00000008763	Man1a2	-0.389864	3.73012	2.70198	0.100224	0.861958
ENSMUST00000208068	ENSMUSG00000061028	Clasrp	0.584903	2.24474	2.70049	0.100317	0.862151
ENSMUST00000161017	ENSMUSG00000026494	Kif26b	-0.270584	4.62064	2.70034	0.100327	0.862151
ENSMUST00000049324	ENSMUSG00000042817	Flt3	-0.502344	3.39895	2.69951	0.100379	0.862253
ENSMUST00000181890	ENSMUSG00000036306	Lzts1	-0.514731	2.39058	2.69767	0.100495	0.862539
ENSMUST00000131053	ENSMUSG00000027601	Mtfr1	-0.363945	4.09238	2.69696	0.10054	0.862539
ENSMUST00000149196	ENSMUSG00000075415	Fnbp1	-0.931292	2.88153	2.69548	0.100633	0.862539
ENSMUST00000104983	ENSMUSG00000078184	Rbm8a2	-0.352009	4.49025	2.69546	0.100634	0.862539
ENSMUST00000116229	ENSMUSG00000040415	Dtx3	0.720338	3.2925	2.69494	0.100668	0.862539
ENSMUST00000027966	ENSMUSG00000026656	Fcgr2b	0.213329	7.02472	2.69402	0.100725	0.862539
ENSMUST00000077577	ENSMUSG00000023004	Tuba1b	0.221833	5.78294	2.69397	0.100729	0.862539
ENSMUST00000057781	ENSMUSG00000044938	Klhl31	0.396508	4.12298	2.69139	0.100892	0.862539
ENSMUST00000018184	ENSMUSG00000018040	Rrp7a	0.221933	5.81733	2.69138	0.100892	0.862539
ENSMUST00000109642	ENSMUSG00000078974	Sec61g	-1.03306	2.01632	2.69123	0.100902	0.862539
ENSMUST00000174043	ENSMUSG00000032872	Cyb5r4	-0.26268	5.40616	2.69051	0.100947	0.862539
ENSMUST00000020243	ENSMUSG00000020052	Ascl1	-0.632731	2.58567	2.69003	0.100978	0.862539
ENSMUST00000124594	ENSMUSG00000034793	G6pc3	0.899808	1.77362	2.6893	0.101024	0.862539
ENSMUST00000030636	ENSMUSG00000028832	Stmn1	0.204205	6.83481	2.68907	0.101039	0.862539
ENSMUST00000165027	ENSMUSG00000001627	Ifrd1	-1.15891	2.29952	2.68816	0.101096	0.862539
ENSMUST00000135091	ENSMUSG00000051319	Mtln	0.854309	1.57389	2.68757	0.101134	0.862539
ENSMUST00000155372	ENSMUSG00000005505	Kbtbd4	-0.410479	2.31947	2.6875	0.101138	0.862539
ENSMUST00000216829	ENSMUSG00000111688	Kbtbd4	-0.410479	2.31947	2.6875	0.101138	0.862539
ENSMUST00000206483	ENSMUSG00000074272	Ceacam1	0.800616	2.60588	2.68633	0.101213	0.862829
ENSMUST00000202692	ENSMUSG00000058748	Zfp958	0.597063	2.38088	2.68451	0.101328	0.863096
ENSMUST00000205681	ENSMUSG00000034744	Nagk	0.733849	2.11678	2.68282	0.101436	0.863096
ENSMUST00000152333	ENSMUSG00000008958	Vps72	0.414555	4.69052	2.68258	0.101451	0.863096
ENSMUST00000196343	ENSMUSG00000028134	Ptbp2	0.407538	5.5342	2.68249	0.101457	0.863096
ENSMUST00000028128	ENSMUSG00000026790	Odf2	-1.00214	3.21279	2.68197	0.10149	0.863096
ENSMUST00000193093	ENSMUSG00000032612	Usp4	0.290593	7.16121	2.67907	0.101675	0.863096
ENSMUST00000197843	ENSMUSG00000054892	Txk	-0.435618	3.42138	2.6786	0.101705	0.863096
ENSMUST00000193098	ENSMUSG00000057335	Cep170	-0.415982	3.37106	2.67716	0.101797	0.863096
ENSMUST00000049618	ENSMUSG00000038860	Garnl3	0.34103	4.70411	2.67715	0.101798	0.863096
ENSMUST00000230931	ENSMUSG00000022516	Nudt16l1	0.507837	3.30726	2.67681	0.101819	0.863096
ENSMUST00000134364	ENSMUSG00000054766	Set	-1.39572	3.25481	2.67655	0.101836	0.863096
ENSMUST00000141474	ENSMUSG00000034566	Atp5h	0.391207	5.09525	2.67571	0.10189	0.863096
ENSMUST00000058104	ENSMUSG00000030469	Zfp719	-0.449974	3.43269	2.6757	0.10189	0.863096
ENSMUST00000204090	ENSMUSG00000004980	Hnrnpa2b1	0.590804	4.46263	2.67557	0.101899	0.863096
ENSMUST00000015227	ENSMUSG00000015083	C8g	-0.439521	4.46262	2.675	0.101935	0.863096
ENSMUST00000044660	ENSMUSG00000042178	Armc5	-0.442746	4.16404	2.67452	0.101966	0.863096
ENSMUST00000160827	ENSMUSG00000047557	Lxn	0.611096	2.65113	2.67413	0.101991	0.863096
ENSMUST00000211214	ENSMUSG00000003868	Ruvbl2	-0.721492	2.47507	2.67384	0.10201	0.863096
ENSMUST00000198518	ENSMUSG00000067242	Lgi1	-0.222108	5.94142	2.67382	0.102011	0.863096
ENSMUST00000132486	ENSMUSG00000025745	Hadha	-0.495522	2.92598	2.67246	0.102098	0.863497
ENSMUST00000110480	ENSMUSG00000035109	Shc4	-0.226885	9.98411	2.67128	0.102174	0.863793
ENSMUST00000117337	ENSMUSG00000024130	Abca3	-0.306016	4.752	2.67039	0.102231	0.863936
ENSMUST00000004072	ENSMUSG00000003970	Rpl8	0.231224	5.6206	2.66802	0.102384	0.864668
ENSMUST00000145730	ENSMUSG00000004865	Srpk1	0.357567	5.98682	2.66732	0.102428	0.864668
ENSMUST00000228351	ENSMUSG00000040632	Nrl	0.492046	3.60613	2.66715	0.102439	0.864668
ENSMUST00000121864	ENSMUSG00000080989	Gm14048	-0.44572	3.73059	2.6661	0.102507	0.864766
ENSMUST00000163242	ENSMUSG00000016541	Atxn10	0.147009	7.16281	2.66504	0.102575	0.864766
ENSMUST00000208089	ENSMUSG00000039361	Picalm	0.412152	5.41952	2.66499	0.102578	0.864766
ENSMUST00000065917	ENSMUSG00000058799	Nap1l1	-1.1488	2.98809	2.66329	0.102688	0.864766
ENSMUST00000022721	ENSMUSG00000022125	Cln5	-0.263245	4.35791	2.66288	0.102715	0.864766
ENSMUST00000112890	ENSMUSG00000026281	Dtymk	-0.784203	2.0828	2.66232	0.102751	0.864766
ENSMUST00000152704	ENSMUSG00000021660	Btf3	0.309062	5.36729	2.66173	0.102789	0.864766
ENSMUST00000133432	ENSMUSG00000014959	Gorasp2	0.302472	4.60732	2.66122	0.102822	0.864766
ENSMUST00000109542	ENSMUSG00000061331	Gm17132	-0.299086	6.17953	2.65926	0.102948	0.864766
ENSMUST00000065562	ENSMUSG00000048379	Socs4	0.207601	5.64159	2.65913	0.102957	0.864766
ENSMUST00000053949	ENSMUSG00000044461	Shisa2	0.44383	2.60605	2.65892	0.10297	0.864766
ENSMUST00000144826	ENSMUSG00000023087	Noct	-0.137808	8.28183	2.65691	0.103101	0.864766
ENSMUST00000224416	ENSMUSG00000041685	Fcho2	0.438911	2.86846	2.65663	0.103119	0.864766
ENSMUST00000092883	ENSMUSG00000069804	Gm10277	0.346019	5.05866	2.65594	0.103164	0.864766
ENSMUST00000148848	ENSMUSG00000022680	Pdxdc1	0.430281	2.76186	2.6557	0.103179	0.864766
ENSMUST00000022057	ENSMUSG00000021573	Tppp	-0.196398	7.03826	2.65509	0.103219	0.864766
ENSMUST00000206949	ENSMUSG00000059146	Ntrk3	-0.260283	4.69975	2.65504	0.103222	0.864766
ENSMUST00000232346	ENSMUSG00000116673	A630089N07Rik	-1.13511	1.7194	2.6542	0.103277	0.864766
ENSMUST00000128582	ENSMUSG00000039768	Dnajc11	-0.355991	4.2097	2.65398	0.103291	0.864766
ENSMUST00000166495	ENSMUSG00000026740	Dnajc1	0.333686	3.37116	2.65308	0.10335	0.864766
ENSMUST00000187997	ENSMUSG00000030494	Rhpn2	0.243267	6.09023	2.65178	0.103434	0.864766
ENSMUST00000234315	ENSMUSG00000024007	Ppil1	0.537503	2.73691	2.65168	0.103441	0.864766
ENSMUST00000043359	ENSMUSG00000031715	Smarca5	-0.268941	5.91626	2.65121	0.103471	0.864766
ENSMUST00000113113	ENSMUSG00000046432	Bex3	0.26239	5.18177	2.65107	0.10348	0.864766
ENSMUST00000015894	ENSMUSG00000015750	Aph1a	0.227802	6.98622	2.65103	0.103483	0.864766
ENSMUST00000050899	ENSMUSG00000051703	Tmem198	-1.06598	2.88747	2.64934	0.103593	0.864766
ENSMUST00000113760	ENSMUSG00000053835	H2-T24	-0.427848	4.97235	2.6491	0.103608	0.864766
ENSMUST00000125119	ENSMUSG00000002733	Plekha3	0.298447	4.98008	2.64905	0.103612	0.864766
ENSMUST00000118374	ENSMUSG00000034194	R3hcc1	-0.576253	2.83856	2.64888	0.103623	0.864766
ENSMUST00000181173	ENSMUSG00000097148	Gm3839	-0.50614	2.62806	2.64734	0.103723	0.865198
ENSMUST00000038398	ENSMUSG00000038507	Parp12	-0.495181	3.0018	2.64684	0.103756	0.865198
ENSMUST00000184234	ENSMUSG00000095463	Entpd4	0.5237	5.23142	2.64477	0.103891	0.865212
ENSMUST00000184506	ENSMUSG00000022066	Entpd4b	0.5237	5.23142	2.64477	0.103891	0.865212
ENSMUST00000049207	ENSMUSG00000039427	Alg1	0.345235	4.58247	2.64362	0.103967	0.865212
ENSMUST00000215585	ENSMUSG00000073926	Olfr653	-0.534929	2.64734	2.6427	0.104027	0.865212
ENSMUST00000008004	ENSMUSG00000057788	Ddx49	-0.180205	11.5042	2.64266	0.104029	0.865212
ENSMUST00000228736	ENSMUSG00000021917	Spcs1	0.4206	3.91069	2.64186	0.104081	0.865212
ENSMUST00000153687	ENSMUSG00000025261	Huwe1	0.309062	6.66573	2.6411	0.104132	0.865212
ENSMUST00000234859	ENSMUSG00000040888	Gfer	-0.672361	3.53367	2.64055	0.104168	0.865212
ENSMUST00000217957	ENSMUSG00000025357	Dgka	0.204344	5.8632	2.6405	0.104171	0.865212
ENSMUST00000210336	ENSMUSG00000110353	Gm33543	0.533131	2.44556	2.64004	0.104201	0.865212
ENSMUST00000139375	ENSMUSG00000025151	Maged1	0.969376	2.32467	2.63964	0.104227	0.865212
ENSMUST00000145148	ENSMUSG00000024208	Uqcc2	0.954656	1.696	2.6394	0.104243	0.865212
ENSMUST00000173803	ENSMUSG00000092233	Gm20403	-0.356753	3.85228	2.63721	0.104387	0.865738
ENSMUST00000060435	ENSMUSG00000050989	Selenon	0.537415	2.84633	2.6372	0.104387	0.865738
ENSMUST00000044581	ENSMUSG00000032666	1700025G04Rik	-0.28155	4.60845	2.63625	0.10445	0.86592
ENSMUST00000119559	ENSMUSG00000026000	Lancl1	0.848511	2.19616	2.63454	0.104563	0.86652
ENSMUST00000131982	ENSMUSG00000045410	Akr1e1	-1.0016	1.42871	2.63269	0.104684	0.866937
ENSMUST00000119865	ENSMUSG00000027601	Mtfr1	1.15516	2.96996	2.6325	0.104697	0.866937
ENSMUST00000025048	ENSMUSG00000024209	Acsbg3	-0.322967	3.87669	2.63161	0.104756	0.866937
ENSMUST00000145073	ENSMUSG00000037754	Ppp1r16b	0.183461	5.94163	2.62927	0.10491	0.866937
ENSMUST00000073572	ENSMUSG00000064068	Mtx1	-0.426925	4.17266	2.62896	0.10493	0.866937
ENSMUST00000189452	ENSMUSG00000062101	Zfp119b	0.923287	2.43089	2.62873	0.104946	0.866937
ENSMUST00000219080	ENSMUSG00000112149	Gm47611	-0.898385	3.42755	2.62744	0.105031	0.866937
ENSMUST00000190750	ENSMUSG00000100636	Gm3551	-1.17122	1.59194	2.6271	0.105054	0.866937
ENSMUST00000116398	ENSMUSG00000037143	Cfap61	0.353586	3.90893	2.62679	0.105074	0.866937
ENSMUST00000045738	ENSMUSG00000037771	Slc32a1	-0.313841	3.83383	2.62532	0.105171	0.866937
ENSMUST00000016144	ENSMUSG00000021759	Plpp1	0.358883	3.32598	2.62511	0.105185	0.866937
ENSMUST00000127536	ENSMUSG00000037214	Thap1	0.28347	4.92943	2.62378	0.105273	0.866937
ENSMUST00000123671	ENSMUSG00000014444	Piezo1	0.442588	3.24216	2.62258	0.105353	0.866937
ENSMUST00000076431	ENSMUSG00000026926	Pmpca	0.139351	8.2222	2.62155	0.105422	0.866937
ENSMUST00000028580	ENSMUSG00000027160	Ccdc34	0.271114	4.06473	2.62149	0.105425	0.866937
ENSMUST00000026009	ENSMUSG00000025035	Arl3	0.615668	2.89559	2.62115	0.105448	0.866937
ENSMUST00000202406	ENSMUSG00000029608	Rph3a	-0.86248	5.38756	2.62101	0.105457	0.866937
ENSMUST00000136766	ENSMUSG00000048775	Serpinb13	-0.865733	1.92309	2.62078	0.105472	0.866937
ENSMUST00000027232	ENSMUSG00000117310	Ptp4a1	-0.275726	5.16166	2.62072	0.105476	0.866937
ENSMUST00000145736	ENSMUSG00000026705	Klhl20	0.541151	2.57975	2.6206	0.105485	0.866937
ENSMUST00000001456	ENSMUSG00000001420	Tmem79	-0.256728	5.27326	2.62034	0.105502	0.866937
ENSMUST00000034991	ENSMUSG00000032419	Tbx18	0.469681	3.24109	2.61967	0.105546	0.866937
ENSMUST00000186552	ENSMUSG00000026034	Clk1	-1.16688	2.34908	2.61951	0.105557	0.866937
ENSMUST00000003705	ENSMUSG00000003604	Aven	0.135018	7.58262	2.61735	0.105701	0.866937
ENSMUST00000215071	ENSMUSG00000107677	Olfr316	-0.634974	2.86902	2.61708	0.105719	0.866937
ENSMUST00000155990	ENSMUSG00000028906	Epb41	0.16966	10.3548	2.61632	0.10577	0.866937
ENSMUST00000102736	ENSMUSG00000053510	Nrd1	0.652308	5.53695	2.61617	0.10578	0.866937
ENSMUST00000040437	ENSMUSG00000037167	Spaca5	-0.802095	2.00208	2.61612	0.105783	0.866937
ENSMUST00000049744	ENSMUSG00000012429	Mplkip	0.355784	5.55475	2.61601	0.10579	0.866937
ENSMUST00000176714	ENSMUSG00000041420	Meis3	0.990365	1.94778	2.61542	0.10583	0.866937
ENSMUST00000217377	ENSMUSG00000063137	Olfr177	0.549832	2.81443	2.61482	0.105869	0.866937
ENSMUST00000051558	ENSMUSG00000041235	Chd7	0.214127	5.95202	2.61239	0.106032	0.867694
ENSMUST00000165559	ENSMUSG00000052928	Ctif	-0.328339	3.93264	2.61207	0.106053	0.867694
ENSMUST00000044220	ENSMUSG00000039163	Cmc1	-0.157802	6.97432	2.61147	0.106093	0.867694
ENSMUST00000173269	ENSMUSG00000007038	Neu1	0.41971	3.34577	2.61101	0.106124	0.867694
ENSMUST00000042042	ENSMUSG00000035699	Slc51a	0.136519	8.58314	2.60929	0.106239	0.868034
ENSMUST00000030074	ENSMUSG00000028381	Ugcg	-0.262106	6.20055	2.60918	0.106247	0.868034
ENSMUST00000223490	ENSMUSG00000041297	Cdk13	-0.205861	5.90555	2.60824	0.10631	0.868217
ENSMUST00000131598	ENSMUSG00000042719	Naa25	-0.460258	3.81883	2.60755	0.106356	0.868261
ENSMUST00000113248	ENSMUSG00000013736	Trnt1	-0.124741	10.1841	2.60501	0.106527	0.868797
ENSMUST00000222579	ENSMUSG00000021039	Snw1	0.169731	7.09964	2.605	0.106527	0.868797
ENSMUST00000113312	ENSMUSG00000035378	Shq1	-0.349467	3.73668	2.60466	0.10655	0.868797
ENSMUST00000032398	ENSMUSG00000030264	Thumpd3	-0.559843	3.05601	2.60382	0.106607	0.868797
ENSMUST00000211241	ENSMUSG00000039530	Tusc3	0.879247	2.12813	2.60333	0.106639	0.868797
ENSMUST00000199571	ENSMUSG00000068823	Csde1	-1.13202	5.40076	2.60295	0.106665	0.868797
ENSMUST00000135831	ENSMUSG00000047459	Dynlrb1	-0.412368	5.85323	2.60134	0.106774	0.869349
ENSMUST00000022816	ENSMUSG00000022205	Sub1	-0.177285	6.00851	2.59972	0.106883	0.869501
ENSMUST00000031429	ENSMUSG00000029470	P2rx4	1.06261	2.43052	2.59926	0.106914	0.869501
ENSMUST00000140986	ENSMUSG00000020739	Nup85	0.813383	1.7725	2.59925	0.106914	0.869501
ENSMUST00000216016	ENSMUSG00000111133	Gm5831	-0.203216	10.1277	2.59726	0.107049	0.869906
ENSMUST00000207877	ENSMUSG00000070699	Sars2	-1.02038	1.78002	2.59622	0.107119	0.869906
ENSMUST00000143951	ENSMUSG00000042308	Setd1a	-1.00767	1.68193	2.59619	0.107121	0.869906
ENSMUST00000044405	ENSMUSG00000033446	Lpar6	0.341823	4.34435	2.59579	0.107148	0.869906
ENSMUST00000212923	ENSMUSG00000040220	Gas8	-0.531222	3.54678	2.59515	0.107191	0.869906
ENSMUST00000044451	ENSMUSG00000054999	Naaladl1	-0.329415	4.58023	2.59435	0.107245	0.869906
ENSMUST00000138473	ENSMUSG00000007880	Arid1a	0.307649	4.48566	2.5943	0.107249	0.869906
ENSMUST00000027338	ENSMUSG00000026154	Sdhaf4	0.788453	1.72059	2.59291	0.107343	0.870062
ENSMUST00000151314	ENSMUSG00000040701	Ap1g2	0.167177	7.19901	2.59195	0.107408	0.870062
ENSMUST00000213882	ENSMUSG00000070319	Eif3g	0.644495	2.88178	2.59186	0.107414	0.870062
ENSMUST00000176300	ENSMUSG00000009739	Pou6f1	-0.270951	3.8777	2.5911	0.107466	0.870062
ENSMUST00000165201	ENSMUSG00000038679	Trps1	-0.309725	3.70262	2.59102	0.107471	0.870062
ENSMUST00000221176	ENSMUSG00000036095	Dgkb	0.887326	2.03742	2.59032	0.107518	0.870113
ENSMUST00000210923	ENSMUSG00000046881	Olfr374	-0.503199	4.05158	2.58878	0.107623	0.87012
ENSMUST00000169905	ENSMUSG00000022255	Mtdh	1.10172	3.18524	2.58791	0.107682	0.87012
ENSMUST00000039608	ENSMUSG00000035765	Dym	-0.541859	3.06201	2.58786	0.107686	0.87012
ENSMUST00000220106	ENSMUSG00000112855	Gm47842	-0.553077	2.93511	2.58749	0.107711	0.87012
ENSMUST00000164859	ENSMUSG00000034252	Senp6	-1.19362	2.90196	2.58728	0.107725	0.87012
ENSMUST00000236987	ENSMUSG00000024544	Ldlrad4	-0.14366	8.83022	2.58672	0.107763	0.87012
ENSMUST00000197082	ENSMUSG00000058503	Fam133b	0.593624	3.01999	2.58598	0.107813	0.870197
ENSMUST00000080217	ENSMUSG00000061130	Ppm1b	-0.377855	4.0518	2.58317	0.108005	0.871415
ENSMUST00000033810	ENSMUSG00000031433	Rbm41	0.559645	3.15859	2.58254	0.108048	0.871433
ENSMUST00000136498	ENSMUSG00000039354	Smarcal1	-0.865749	2.50152	2.58191	0.108091	0.871454
ENSMUST00000148899	ENSMUSG00000060002	Chpt1	-0.913969	1.74677	2.57824	0.108342	0.871684
ENSMUST00000145152	ENSMUSG00000029433	Diablo	-0.754738	2.59682	2.57671	0.108447	0.871684
ENSMUST00000052838	ENSMUSG00000024294	Mib1	-0.354698	4.8501	2.57567	0.108518	0.871684
ENSMUST00000038422	ENSMUSG00000034168	Irf2bpl	-0.291536	6.51214	2.57563	0.108521	0.871684
ENSMUST00000067425	ENSMUSG00000054381	Zfp747	-0.375444	3.98587	2.57258	0.10873	0.871684
ENSMUST00000125454	ENSMUSG00000062580	Timm17a	-0.766583	2.2977	2.57207	0.108765	0.871684
ENSMUST00000023444	ENSMUSG00000022761	Lztr1	-0.577628	4.69676	2.57201	0.108769	0.871684
ENSMUST00000103006	ENSMUSG00000073293	Nudt10	0.407189	3.33856	2.57111	0.108831	0.871684
ENSMUST00000182093	ENSMUSG00000029422	Rsrc2	-0.956028	2.31827	2.5707	0.108859	0.871684
ENSMUST00000136384	ENSMUSG00000041119	Pde9a	-1.56755	3.00533	2.56959	0.108936	0.871684
ENSMUST00000223831	ENSMUSG00000021327	Zkscan3	0.467618	2.95838	2.56917	0.108965	0.871684
ENSMUST00000035612	ENSMUSG00000033712	Ccar2	-0.297587	4.48257	2.56912	0.108968	0.871684
ENSMUST00000123641	ENSMUSG00000006191	Cdkal1	-0.807576	1.70311	2.5688	0.108991	0.871684
ENSMUST00000160601	ENSMUSG00000024558	Mapk4	-0.421512	3.10171	2.56758	0.109075	0.871684
ENSMUST00000182017	ENSMUSG00000069972	Rps13-ps2	0.629518	2.95622	2.5675	0.10908	0.871684
ENSMUST00000057428	ENSMUSG00000044951	Mylk4	0.315521	6.45772	2.56716	0.109103	0.871684
ENSMUST00000122994	ENSMUSG00000025534	Gusb	0.662349	2.14531	2.56676	0.109131	0.871684
ENSMUST00000055738	ENSMUSG00000031431	Tsc22d3	-1.40112	3.10986	2.56649	0.10915	0.871684
ENSMUST00000236798	ENSMUSG00000024942	Capn1	-0.697966	2.5086	2.56589	0.109191	0.871684
ENSMUST00000015712	ENSMUSG00000015568	Lpl	-0.447773	3.54315	2.56579	0.109198	0.871684
ENSMUST00000155247	ENSMUSG00000028249	Sdcbp	-0.825823	2.57241	2.5646	0.10928	0.871684
ENSMUST00000150969	ENSMUSG00000007610	Gtpbp3	-0.319711	4.31974	2.56437	0.109296	0.871684
ENSMUST00000187058	ENSMUSG00000026203	Dnajb2	1.49152	3.86732	2.56346	0.109359	0.871684
ENSMUST00000189055	ENSMUSG00000056018	Ccdc7b	-0.770839	2.82587	2.56218	0.109447	0.871684
ENSMUST00000112172	ENSMUSG00000049775	Tmsb4x	0.272443	5.5715	2.56189	0.109468	0.871684
ENSMUST00000134113	ENSMUSG00000036864	Proser3	0.337217	3.3285	2.5608	0.109543	0.871684
ENSMUST00000094280	ENSMUSG00000070493	Chchd2	0.386793	3.93098	2.56074	0.109547	0.871684
ENSMUST00000160401	ENSMUSG00000041625	Ggact	-1.08178	1.7926	2.56074	0.109548	0.871684
ENSMUST00000234043	ENSMUSG00000059208	Hnrnpm	0.983344	1.55853	2.56053	0.109562	0.871684
ENSMUST00000147443	ENSMUSG00000031302	Nlgn3	-0.789319	1.8147	2.5604	0.109571	0.871684
ENSMUST00000131599	ENSMUSG00000023153	Tmem52	0.653528	2.10003	2.56002	0.109597	0.871684
ENSMUST00000206452	ENSMUSG00000030522	Mtmr10	-0.404812	4.25696	2.55992	0.109604	0.871684
ENSMUST00000056508	ENSMUSG00000004319	Clcn3	-1.06317	5.10676	2.55969	0.10962	0.871684
ENSMUST00000003152	ENSMUSG00000003068	Stk11	-0.387509	3.62407	2.55782	0.10975	0.871684
ENSMUST00000000641	ENSMUSG00000000627	Sema4f	-0.287791	3.62962	2.55707	0.109802	0.871684
ENSMUST00000025930	ENSMUSG00000024974	Smc3	0.222165	4.8955	2.55686	0.109817	0.871684
ENSMUST00000207992	ENSMUSG00000061119	Prcp	-0.764399	2.18636	2.55674	0.109825	0.871684
ENSMUST00000154760	ENSMUSG00000053519	Kcnip1	0.545283	2.56054	2.55661	0.109834	0.871684
ENSMUST00000156793	ENSMUSG00000022283	Pabpc1	-0.859504	2.5799	2.55632	0.109854	0.871684
ENSMUST00000202089	ENSMUSG00000029657	Hsph1	-0.978961	4.07368	2.5562	0.109863	0.871684
ENSMUST00000141750	ENSMUSG00000027184	Caprin1	-0.95572	3.20823	2.55464	0.109971	0.871684
ENSMUST00000106545	ENSMUSG00000047155	Cyp4x1	-0.239434	5.26269	2.55422	0.11	0.871684
ENSMUST00000166778	ENSMUSG00000046688	Tifa	-0.800469	1.99348	2.55373	0.110035	0.871684
ENSMUST00000231978	ENSMUSG00000080797	Gm15760	-0.209749	5.85903	2.5533	0.110064	0.871684
ENSMUST00000050140	ENSMUSG00000045377	Tmem88	0.351949	4.3186	2.55155	0.110186	0.871684
ENSMUST00000236883	ENSMUSG00000024926	Kat5	-0.373361	5.4906	2.55082	0.110237	0.871684
ENSMUST00000124858	ENSMUSG00000022538	Lsg1	-0.482287	3.06647	2.55077	0.110241	0.871684
ENSMUST00000085724	ENSMUSG00000038576	Susd4	0.37494	3.38265	2.55003	0.110292	0.871684
ENSMUST00000026846	ENSMUSG00000025747	Tyms	0.243044	6.39091	2.54956	0.110325	0.871684
ENSMUST00000019470	ENSMUSG00000078652	Psme3	-0.567656	4.03676	2.5492	0.11035	0.871684
ENSMUST00000164539	ENSMUSG00000027867	Spag17	0.265116	4.52939	2.54904	0.110361	0.871684
ENSMUST00000152826	ENSMUSG00000046873	Mbtps2	-0.657478	2.40247	2.5478	0.110448	0.871684
ENSMUST00000030207	ENSMUSG00000028484	Psip1	-0.180127	6.62697	2.54579	0.110589	0.871684
ENSMUST00000172028	ENSMUSG00000091367	Gm17711	0.918919	2.43191	2.5453	0.110623	0.871684
ENSMUST00000209130	ENSMUSG00000074336	Apoc4	0.271994	4.67299	2.54518	0.110631	0.871684
ENSMUST00000106004	ENSMUSG00000025508	Rplp2	1.10362	1.92477	2.54473	0.110663	0.871684
ENSMUST00000124339	ENSMUSG00000041954	Tnfrsf18	-0.683767	2.66284	2.54407	0.110709	0.871684
ENSMUST00000126082	ENSMUSG00000027332	Ivd	-0.932491	1.72793	2.54145	0.110893	0.871684
ENSMUST00000149493	ENSMUSG00000020788	Atp2a3	-0.816545	2.23692	2.54105	0.110921	0.871684
ENSMUST00000160328	ENSMUSG00000073514	Dok6	0.415478	5.27623	2.54076	0.110941	0.871684
ENSMUST00000133876	ENSMUSG00000048330	Ric3	-0.391575	3.3674	2.54062	0.110951	0.871684
ENSMUST00000188570	ENSMUSG00000056211	R3hdm1	0.256115	4.20784	2.53992	0.111001	0.871684
ENSMUST00000219702	ENSMUSG00000112226	Gm48786	-0.494974	3.24831	2.53947	0.111032	0.871684
ENSMUST00000214894	ENSMUSG00000115890		0.838195	2.28642	2.53935	0.111041	0.871684
ENSMUST00000034277	ENSMUSG00000031819	Emc8	-0.277619	5.12617	2.53924	0.111048	0.871684
ENSMUST00000151843	ENSMUSG00000029060	Mib2	-0.895946	2.90003	2.53914	0.111055	0.871684
ENSMUST00000099276	ENSMUSG00000074748	Atxn7l3b	0.179663	5.48422	2.53888	0.111073	0.871684
ENSMUST00000094452	ENSMUSG00000063430	Wscd2	-0.67493	3.36366	2.53793	0.111141	0.871684
ENSMUST00000165123	ENSMUSG00000024576	Csnk1a1	-0.212677	5.80104	2.53783	0.111147	0.871684
ENSMUST00000205822	ENSMUSG00000030539	Sema4b	0.812926	2.505	2.53726	0.111188	0.871684
ENSMUST00000031097	ENSMUSG00000029196	Tada2b	0.224008	5.16148	2.53711	0.111198	0.871684
ENSMUST00000026760	ENSMUSG00000025666	Tmem47	-0.232342	5.73925	2.53653	0.111239	0.871684
ENSMUST00000199659	ENSMUSG00000056476	Med12l	-0.159794	6.61188	2.53635	0.111251	0.871684
ENSMUST00000225559	ENSMUSG00000053453	Thoc7	0.829687	3.09107	2.5361	0.111269	0.871684
ENSMUST00000093458	ENSMUSG00000036054	Sugp2	0.644047	2.88713	2.53594	0.11128	0.871684
ENSMUST00000071564	ENSMUSG00000058594	Fbh1	-0.517591	3.04559	2.53594	0.111281	0.871684
ENSMUST00000130857	ENSMUSG00000030869	Ndufab1	-0.715659	2.01009	2.53574	0.111295	0.871684
ENSMUST00000049920	ENSMUSG00000034154	Ino80	-0.434753	4.60875	2.53429	0.111397	0.871684
ENSMUST00000213733	ENSMUSG00000032011	Thy1	0.791256	2.16051	2.53402	0.111416	0.871684
ENSMUST00000093166	ENSMUSG00000020340	Cyfip2	-1.05624	5.23845	2.53398	0.111419	0.871684
ENSMUST00000033961	ENSMUSG00000031556	Tm2d2	0.624026	2.52896	2.53372	0.111437	0.871684
ENSMUST00000162374	ENSMUSG00000100621	Gm28374	-0.365889	3.02961	2.53337	0.111462	0.871684
ENSMUST00000194785	ENSMUSG00000037461	Ints7	-0.893076	3.43418	2.53271	0.111508	0.871729
ENSMUST00000099157	ENSMUSG00000025402	Nab2	-0.835575	2.87769	2.52708	0.111907	0.87304
ENSMUST00000207298	ENSMUSG00000037519	Ppfia1	-0.345073	3.43878	2.52665	0.111938	0.87304
ENSMUST00000088310	ENSMUSG00000048874	Phf3	0.285336	4.09576	2.52562	0.112011	0.87304
ENSMUST00000028599	ENSMUSG00000027176	Cstf3	-0.145983	7.26086	2.52529	0.112034	0.87304
ENSMUST00000088452	ENSMUSG00000023169	Slc38a1	-0.250919	6.99598	2.52468	0.112077	0.87304
ENSMUST00000153987	ENSMUSG00000020474	Polm	-0.745197	2.99728	2.52464	0.112081	0.87304
ENSMUST00000069281	ENSMUSG00000022684	Bfar	0.422485	3.64841	2.52354	0.112159	0.87304
ENSMUST00000163972	ENSMUSG00000032199	Polr2m	-0.971864	3.39967	2.52346	0.112164	0.87304
ENSMUST00000195026	ENSMUSG00000026568	Mpc2	-0.493136	2.72555	2.52313	0.112188	0.87304
ENSMUST00000174595	ENSMUSG00000034254	Agpat1	0.799631	2.799	2.52298	0.112198	0.87304
ENSMUST00000208852	ENSMUSG00000063646	Jakmip1	-0.676526	2.33075	2.52186	0.112278	0.87304
ENSMUST00000054234	ENSMUSG00000026749	Nek6	0.151436	10.3963	2.52073	0.112358	0.87304
ENSMUST00000037011	ENSMUSG00000033949	Trim36	0.372264	4.33502	2.51967	0.112434	0.87304
ENSMUST00000194458	ENSMUSG00000016494	Cd34	0.29477	5.30483	2.51946	0.112449	0.87304
ENSMUST00000124344	ENSMUSG00000028245	Nsmaf	-0.599968	4.01512	2.51918	0.112469	0.87304
ENSMUST00000145826	ENSMUSG00000032046	Abhd12	-0.837115	2.20078	2.51881	0.112496	0.87304
ENSMUST00000190624	ENSMUSG00000026405	C4bp	0.325069	4.35561	2.51833	0.11253	0.87304
ENSMUST00000177203	ENSMUSG00000037112	Sik2	-0.272545	5.2775	2.51757	0.112584	0.87304
ENSMUST00000029005	ENSMUSG00000027502	Rtf2	0.612804	2.81039	2.51738	0.112598	0.87304
ENSMUST00000038696	ENSMUSG00000038976	Ppp1r9b	-0.584361	4.89012	2.51664	0.11265	0.87304
ENSMUST00000114126	ENSMUSG00000029125	Stx18	0.137861	12.2065	2.51646	0.112663	0.87304
ENSMUST00000020755	ENSMUSG00000020463	Ppp4r3b	-0.18124	7.41174	2.51635	0.112671	0.87304
ENSMUST00000135717	ENSMUSG00000033059	Pygb	-1.11446	1.59045	2.51449	0.112804	0.87304
ENSMUST00000042118	ENSMUSG00000038415	Foxq1	-0.233067	6.07294	2.51439	0.112811	0.87304
ENSMUST00000214897	ENSMUSG00000068947	Olfr366	-0.229425	5.58885	2.51433	0.112816	0.87304
ENSMUST00000239103	ENSMUSG00000118518		0.457755	3.46788	2.51392	0.112845	0.87304
ENSMUST00000133699	ENSMUSG00000037636	Slc25a43	0.519983	3.04851	2.51328	0.112891	0.87304
ENSMUST00000191083	ENSMUSG00000005493	Msh4	0.84718	1.77057	2.5132	0.112896	0.87304
ENSMUST00000224765	ENSMUSG00000021494	Ddx41	0.414929	2.53543	2.51212	0.112974	0.87304
ENSMUST00000187336	ENSMUSG00000032458	Copb2	0.361268	3.46399	2.51185	0.112993	0.87304
ENSMUST00000093290	ENSMUSG00000020134	Peli1	-0.468355	3.13957	2.51114	0.113044	0.87304
ENSMUST00000215129	ENSMUSG00000032551	1110059G10Rik	-0.402102	3.59431	2.51092	0.11306	0.87304
ENSMUST00000153341	ENSMUSG00000065952	Rps23rg1	-0.601268	2.53898	2.51064	0.11308	0.87304
ENSMUST00000027974	ENSMUSG00000026663	Atf6	-0.315441	3.93786	2.51003	0.113124	0.87304
ENSMUST00000031732	ENSMUSG00000089984	Fbxo24	-0.464022	3.31472	2.50981	0.11314	0.87304
ENSMUST00000132737	ENSMUSG00000027985	Lef1	-0.728174	2.71147	2.50973	0.113146	0.87304
ENSMUST00000061390	ENSMUSG00000048920	Fkrp	-0.369735	3.71743	2.50899	0.113199	0.87304
ENSMUST00000041012	ENSMUSG00000036858	Ptcra	0.575146	2.23267	2.50859	0.113227	0.87304
ENSMUST00000222379	ENSMUSG00000021003	Galc	-0.549703	2.40612	2.508	0.11327	0.873053
ENSMUST00000148336	ENSMUSG00000033054	Npat	-0.558014	2.7014	2.50573	0.113433	0.873405
ENSMUST00000023467	ENSMUSG00000022781	Pak2	-0.246536	5.5697	2.50356	0.113589	0.873405
ENSMUST00000161433	ENSMUSG00000042605	Atxn2	-1.08137	1.59111	2.50329	0.113609	0.873405
ENSMUST00000112508	ENSMUSG00000024766	Lipo3	-0.275589	3.95899	2.50036	0.11382	0.873405
ENSMUST00000148128	ENSMUSG00000028266	Lmo4	-0.890964	2.03144	2.50008	0.11384	0.873405
ENSMUST00000056136	ENSMUSG00000044708	Kcnj10	-0.145181	7.00903	2.49999	0.113847	0.873405
ENSMUST00000084564	ENSMUSG00000045639	Zfp629	-0.491263	3.48117	2.49978	0.113862	0.873405
ENSMUST00000194476	ENSMUSG00000033701	Acbd6	0.458246	2.87112	2.49824	0.113974	0.873405
ENSMUST00000134510	ENSMUSG00000031594	Fgl1	0.363747	3.53406	2.49796	0.113994	0.873405
ENSMUST00000040487	ENSMUSG00000039096	Rsad1	-0.321569	3.80014	2.49747	0.11403	0.873405
ENSMUST00000020341	ENSMUSG00000020133	2310011J03Rik	0.468334	2.82305	2.496	0.114136	0.873405
ENSMUST00000073157	ENSMUSG00000071281	Zfp65	-0.389475	3.66858	2.49511	0.1142	0.873405
ENSMUST00000137243	ENSMUSG00000068922	Msto1	0.137506	9.10537	2.49496	0.114212	0.873405
ENSMUST00000124512	ENSMUSG00000020234	4930404N11Rik	-0.458487	4.44453	2.49493	0.114213	0.873405
ENSMUST00000195798	ENSMUSG00000072258	Taf1a	0.374953	3.07133	2.49469	0.114231	0.873405
ENSMUST00000093217	ENSMUSG00000069920	B3gnt9	0.197527	7.45147	2.49428	0.11426	0.873405
ENSMUST00000106437	ENSMUSG00000078591	Hs3st4	-0.410121	4.33472	2.4942	0.114266	0.873405
ENSMUST00000076951	ENSMUSG00000061654	Spry3	-0.352452	4.2166	2.49308	0.114348	0.873405
ENSMUST00000177595	ENSMUSG00000021065	Fut8	-0.295623	5.52768	2.49297	0.114355	0.873405
ENSMUST00000016640	ENSMUSG00000016496	Cd274	0.28149	6.1331	2.49234	0.114402	0.873405
ENSMUST00000178382	ENSMUSG00000031505	Naxd	0.53399	2.61385	2.49118	0.114486	0.873405
ENSMUST00000206443	ENSMUSG00000030816	Rnf40	-0.933802	2.08461	2.48994	0.114576	0.873405
ENSMUST00000054471	ENSMUSG00000046567	4930430F08Rik	0.16869	6.74559	2.48964	0.114598	0.873405
ENSMUST00000026599	ENSMUSG00000025525	Apool	0.576306	2.53713	2.48853	0.114679	0.873405
ENSMUST00000105682	ENSMUSG00000039852	Rere	-0.937125	3.587	2.48788	0.114727	0.873405
ENSMUST00000094626	ENSMUSG00000047216	Cdh19	0.474566	2.52845	2.4876	0.114746	0.873405
ENSMUST00000099967	ENSMUSG00000019843	Fyn	-0.368035	4.50414	2.48691	0.114797	0.873405
ENSMUST00000072739	ENSMUSG00000064317	Gm10146	0.699598	2.172	2.48662	0.114818	0.873405
ENSMUST00000142573	ENSMUSG00000035168	Tanc1	-0.454458	2.55116	2.48655	0.114823	0.873405
ENSMUST00000051005	ENSMUSG00000049511	Htr1b	-0.298506	5.3442	2.48612	0.114854	0.873405
ENSMUST00000061483	ENSMUSG00000049086	Bmyc	0.357763	3.35469	2.48577	0.11488	0.873405
ENSMUST00000027684	ENSMUSG00000026426	Arl8a	-0.80026	5.10303	2.48518	0.114923	0.873405
ENSMUST00000037117	ENSMUSG00000035666	Gtf3c4	-0.297595	4.23045	2.48513	0.114927	0.873405
ENSMUST00000164954	ENSMUSG00000091091	Kcnmb3	-0.524269	2.61246	2.48458	0.114967	0.873405
ENSMUST00000237823	ENSMUSG00000058624	Gda	-0.699397	2.45713	2.48413	0.115	0.873405
ENSMUST00000225899	ENSMUSG00000046230	Vps13a	-0.770101	2.03103	2.48251	0.115118	0.873405
ENSMUST00000106967	ENSMUSG00000064307	Lrrc51	-0.790767	2.67687	2.48175	0.115174	0.873405
ENSMUST00000221219	ENSMUSG00000113393	Gm48415	-0.36817	5.86977	2.48171	0.115177	0.873405
ENSMUST00000034913	ENSMUSG00000061111	Mcrip1	-0.435181	2.12501	2.48152	0.115191	0.873405
ENSMUST00000225368	ENSMUSG00000015971	Actr8	0.231423	4.98832	2.48097	0.115231	0.873405
ENSMUST00000059099	ENSMUSG00000015668	Pdzd11	0.496084	3.10319	2.48085	0.11524	0.873405
ENSMUST00000057209	ENSMUSG00000042216	Sgsm1	0.5689	2.39118	2.48074	0.115248	0.873405
ENSMUST00000129520	ENSMUSG00000026940	Ccdc183	0.268934	5.14509	2.4802	0.115288	0.873405
ENSMUST00000222776	ENSMUSG00000021298	Gpr132	-1.08041	1.442	2.47981	0.115316	0.873405
ENSMUST00000149421	ENSMUSG00000049044	Rapgef4	-0.937014	3.2088	2.47927	0.115356	0.873405
ENSMUST00000132789	ENSMUSG00000015149	Sirt2	1.103	1.57033	2.47899	0.115376	0.873405
ENSMUST00000137245	ENSMUSG00000038957	Edc3	0.650747	6.80878	2.47818	0.115436	0.873405
ENSMUST00000166823	ENSMUSG00000029152	Ociad1	-0.542999	3.79254	2.47803	0.115447	0.873405
ENSMUST00000220858	ENSMUSG00000021038	Vipas39	0.362124	3.3416	2.47748	0.115487	0.873405
ENSMUST00000135713	ENSMUSG00000057457	Phex	0.356812	6.5663	2.47723	0.115505	0.873405
ENSMUST00000149727	ENSMUSG00000038178	Slc43a2	-0.473377	4.29538	2.47682	0.115536	0.873405
ENSMUST00000149734	ENSMUSG00000027940	Tpm3	0.621861	1.88764	2.47655	0.115555	0.873405
ENSMUST00000194010	ENSMUSG00000029004	Kmt2e	-0.988186	1.62265	2.47602	0.115594	0.873405
ENSMUST00000136709	ENSMUSG00000041231	Ublcp1	-0.42941	3.6261	2.4759	0.115604	0.873405
ENSMUST00000049474	ENSMUSG00000032867	Fbxw8	-0.264571	4.79123	2.4754	0.11564	0.873405
ENSMUST00000194153	ENSMUSG00000034837	Gnat1	0.323728	4.20355	2.47535	0.115644	0.873405
ENSMUST00000174108	ENSMUSG00000024228	Nudt12	-0.780303	3.11336	2.47527	0.115649	0.873405
ENSMUST00000141470	ENSMUSG00000026966	Ssna1	-0.783947	2.70916	2.47394	0.115747	0.873405
ENSMUST00000079976	ENSMUSG00000002105	Slc39a13	-1.03468	2.01687	2.47253	0.115852	0.873405
ENSMUST00000166811	ENSMUSG00000039542	Ncam1	0.77208	2.49696	2.47235	0.115864	0.873405
ENSMUST00000047898	ENSMUSG00000054611	Kdm2a	0.393206	4.50038	2.47215	0.115879	0.873405
ENSMUST00000187504	ENSMUSG00000096740	Lbhd1	0.309049	4.01232	2.47138	0.115936	0.873405
ENSMUST00000128403	ENSMUSG00000028467	Gba2	-0.195417	5.80761	2.47114	0.115954	0.873405
ENSMUST00000140798	ENSMUSG00000061731	Ext1	1.12077	1.99062	2.47087	0.115973	0.873405
ENSMUST00000108408	ENSMUSG00000017631	Abr	-0.358888	3.57524	2.47022	0.116022	0.873405
ENSMUST00000150458	ENSMUSG00000042988	Notum	-0.49688	2.93172	2.46991	0.116044	0.873405
ENSMUST00000115331	ENSMUSG00000003402	Prkcsh	-0.843141	4.05489	2.46921	0.116097	0.873405
ENSMUST00000041589	ENSMUSG00000037573	Tob1	-0.329143	4.7329	2.46784	0.116198	0.873405
ENSMUST00000082428	ENSMUSG00000049091	Sephs2	0.194856	5.02543	2.46688	0.116269	0.873405
ENSMUST00000226488	ENSMUSG00000036552	Ermard	-0.647794	2.21426	2.46653	0.116294	0.873405
ENSMUST00000022927	ENSMUSG00000022314	Rad21	-0.189766	6.17168	2.46637	0.116306	0.873405
ENSMUST00000021803	ENSMUSG00000021374	Nup153	0.234059	4.67816	2.4647	0.11643	0.873405
ENSMUST00000121965	ENSMUSG00000083179	Gm12693	-0.742299	2.28358	2.46336	0.116529	0.873405
ENSMUST00000121990	ENSMUSG00000026452	Syt2	-0.185391	6.58359	2.46324	0.116538	0.873405
ENSMUST00000176888	ENSMUSG00000021546	Hnrnpk	-1.04743	2.4601	2.46256	0.116589	0.873405
ENSMUST00000091328	ENSMUSG00000063065	Mapk3	0.60042	3.24313	2.46248	0.116595	0.873405
ENSMUST00000234009	ENSMUSG00000045394	Epcam	0.91923	1.685	2.46138	0.116676	0.873405
ENSMUST00000233828	ENSMUSG00000062078	Qk	-0.156488	7.96514	2.46137	0.116677	0.873405
ENSMUST00000021942	ENSMUSG00000021486	Prelid1	-0.187615	8.8495	2.4602	0.116764	0.873405
ENSMUST00000049130	ENSMUSG00000042750	Bex2	0.238664	5.61056	2.45998	0.11678	0.873405
ENSMUST00000044901	ENSMUSG00000039607	Rbms3	0.450005	4.32719	2.45966	0.116804	0.873405
ENSMUST00000125787	ENSMUSG00000018593	Sparc	-0.546242	2.36463	2.45952	0.116815	0.873405
ENSMUST00000237503	ENSMUSG00000024587	Nars	1.16302	4.61768	2.45886	0.116864	0.873405
ENSMUST00000039118	ENSMUSG00000041703	Zic5	-0.138162	9.33419	2.45825	0.116909	0.873405
ENSMUST00000141277	ENSMUSG00000032249	Anp32a	-0.539607	3.28639	2.45811	0.11692	0.873405
ENSMUST00000106267	ENSMUSG00000030806	Stx1b	-0.240487	7.0982	2.457	0.117002	0.873405
ENSMUST00000191638	ENSMUSG00000027763	Mbnl1	-0.553049	4.01358	2.45669	0.117025	0.873405
ENSMUST00000090522	ENSMUSG00000039789	Zfp597	-0.343067	4.42601	2.45646	0.117042	0.873405
ENSMUST00000132890	ENSMUSG00000052423	B4galt3	0.54794	3.01442	2.4563	0.117054	0.873405
ENSMUST00000144519	ENSMUSG00000025156	Gps1	-0.721619	1.78589	2.4563	0.117055	0.873405
ENSMUST00000107364	ENSMUSG00000019173	Rab5c	-0.461053	2.6809	2.45581	0.117091	0.873405
ENSMUST00000179669	ENSMUSG00000020950	Foxg1	0.515516	2.93806	2.45555	0.11711	0.873405
ENSMUST00000159565	ENSMUSG00000056617	4931429L15Rik	-0.683539	2.4018	2.45548	0.117115	0.873405
ENSMUST00000079324	ENSMUSG00000001687	Ubl3	-0.174198	5.46801	2.45469	0.117174	0.873405
ENSMUST00000164202	ENSMUSG00000043639	Rbm20	0.326803	4.39086	2.45372	0.117246	0.873405
ENSMUST00000000312	ENSMUSG00000000303	Cdh1	0.488104	2.8207	2.45334	0.117275	0.873405
ENSMUST00000042235	ENSMUSG00000037742	Eef1a1	0.186721	7.21735	2.4522	0.11736	0.873405
ENSMUST00000222878	ENSMUSG00000114102	Gm48048	0.875515	1.67633	2.4518	0.117391	0.873405
ENSMUST00000089558	ENSMUSG00000057278	Snrpg	0.628663	2.30598	2.45034	0.117499	0.873405
ENSMUST00000034051	ENSMUSG00000031634	Ufsp2	0.499089	3.80514	2.44959	0.117556	0.873405
ENSMUST00000183146	ENSMUSG00000098134	Rnf113a2	-0.668542	2.13024	2.44958	0.117556	0.873405
ENSMUST00000039443	ENSMUSG00000038127	Ccdc50	-0.715655	2.00832	2.44942	0.117568	0.873405
ENSMUST00000121880	ENSMUSG00000048617	Rtbdn	-0.205375	6.49393	2.44923	0.117582	0.873405
ENSMUST00000123603	ENSMUSG00000005566	Trim28	-0.894034	1.85918	2.44899	0.1176	0.873405
ENSMUST00000209818	ENSMUSG00000030796	Tead2	-0.705343	1.99243	2.44896	0.117603	0.873405
ENSMUST00000238562	ENSMUSG00000034041	Lyl1	0.280054	6.35906	2.44736	0.117723	0.873663
ENSMUST00000019290	ENSMUSG00000019146	Cacng2	0.169618	8.4545	2.44716	0.117738	0.873663
ENSMUST00000105439	ENSMUSG00000042846	Lrrtm3	-0.27768	4.32077	2.44568	0.117849	0.873663
ENSMUST00000110477	ENSMUSG00000035109	Shc4	-0.248818	8.64461	2.44502	0.117898	0.873663
ENSMUST00000171473	ENSMUSG00000091405	H4c14	-0.631879	1.85025	2.44488	0.117909	0.873663
ENSMUST00000180077	ENSMUSG00000062691	Cebpzos	0.658067	2.51495	2.44473	0.11792	0.873663
ENSMUST00000161772	ENSMUSG00000016493	Cd46	0.537176	2.72838	2.44425	0.117956	0.873663
ENSMUST00000153286	ENSMUSG00000033191	Tie1	0.337012	3.015	2.44414	0.117964	0.873663
ENSMUST00000031344	ENSMUSG00000038126	Mphosph9	0.354357	3.68392	2.44312	0.118041	0.873763
ENSMUST00000122900	ENSMUSG00000027176	Cstf3	-0.428668	3.19798	2.44288	0.118059	0.873763
ENSMUST00000133590	ENSMUSG00000036078	Sigmar1	0.64286	1.70826	2.44201	0.118124	0.873941
ENSMUST00000112354	ENSMUSG00000075316	Scn9a	-0.430398	6.79124	2.44037	0.118248	0.874365
ENSMUST00000138189	ENSMUSG00000009549	Srp14	0.622792	4.14786	2.43998	0.118278	0.874365
ENSMUST00000233645	ENSMUSG00000062078	Qk	-0.215647	5.1618	2.43963	0.118304	0.874365
ENSMUST00000138021	ENSMUSG00000038718	Pbx3	-0.732202	1.64524	2.4378	0.118442	0.874835
ENSMUST00000032802	ENSMUSG00000046185	Zfp84	0.295455	3.90822	2.43709	0.118496	0.874835
ENSMUST00000151480	ENSMUSG00000048001	Hes5	-0.763247	2.76721	2.43664	0.11853	0.874835
ENSMUST00000156869	ENSMUSG00000055760	Gemin6	-0.709562	2.14774	2.43662	0.118532	0.874835
ENSMUST00000106448	ENSMUSG00000028683	Eif2b3	0.505439	3.37707	2.43468	0.118678	0.875548
ENSMUST00000060531	ENSMUSG00000046079	Lrrc8d	-0.359462	3.82153	2.43426	0.11871	0.875548
ENSMUST00000001780	ENSMUSG00000001729	Akt1	-0.307259	4.24565	2.43311	0.118797	0.875622
ENSMUST00000038193	ENSMUSG00000031959	Wdr59	-0.911126	3.12648	2.43289	0.118814	0.875622
ENSMUST00000234199	ENSMUSG00000034295	Fhod3	-0.460316	2.80326	2.43179	0.118897	0.875622
ENSMUST00000226775	ENSMUSG00000022263	Trio	-0.906272	2.20134	2.43152	0.118918	0.875622
ENSMUST00000221630	ENSMUSG00000021044	Adck1	0.347064	3.24015	2.43034	0.119007	0.875622
ENSMUST00000201360	ENSMUSG00000014956	Ppp1cb	-0.954848	4.40664	2.43007	0.119028	0.875622
ENSMUST00000031388	ENSMUSG00000029434	Vps33a	-0.382089	3.58702	2.42988	0.119042	0.875622
ENSMUST00000224837	ENSMUSG00000046753	Ccdc66	0.193763	5.45673	2.42981	0.119048	0.875622
ENSMUST00000109248	ENSMUSG00000059883	Irak4	-0.350879	4.02442	2.42903	0.119106	0.875753
ENSMUST00000186559	ENSMUSG00000033029	1700088E04Rik	0.187558	7.2288	2.42828	0.119164	0.875776
ENSMUST00000160295	ENSMUSG00000090159	Gm8580	0.574643	2.88434	2.42738	0.119232	0.875776
ENSMUST00000178832	ENSMUSG00000094487	Gm21958	-0.76937	2.27743	2.42738	0.119232	0.875776
ENSMUST00000002043	ENSMUSG00000078622	Ccdc47	-0.172056	6.88903	2.42654	0.119296	0.875914
ENSMUST00000136802	ENSMUSG00000055932	Fto	-0.526943	3.10666	2.42539	0.119383	0.875914
ENSMUST00000142269	ENSMUSG00000020372	Rack1	0.603988	3.14591	2.42442	0.119457	0.875914
ENSMUST00000231465	ENSMUSG00000091859	Vmn2r100	-0.629253	3.52989	2.42438	0.119461	0.875914
ENSMUST00000048073	ENSMUSG00000041958	Pigs	0.59269	2.29313	2.42301	0.119565	0.875914
ENSMUST00000225509	ENSMUSG00000024889	Rce1	-0.505458	3.58815	2.42234	0.119616	0.875914
ENSMUST00000146044	ENSMUSG00000041890	Git2	0.312564	4.51064	2.42179	0.119658	0.875914
ENSMUST00000144141	ENSMUSG00000022124	Fbxl3	0.382655	3.46009	2.42116	0.119706	0.875914
ENSMUST00000108236	ENSMUSG00000074227	Spint2	-0.737389	1.82492	2.42103	0.119716	0.875914
ENSMUST00000034428	ENSMUSG00000031950	Gabarapl2	0.19644	5.5264	2.42087	0.119729	0.875914
ENSMUST00000020497	ENSMUSG00000020256	Aldh1l2	0.234334	6.57971	2.41995	0.119798	0.875914
ENSMUST00000212046	ENSMUSG00000014791	Elmo3	-0.338282	5.59092	2.41988	0.119804	0.875914
ENSMUST00000154306	ENSMUSG00000054455	Vapb	-0.986853	1.43844	2.41967	0.11982	0.875914
ENSMUST00000140431	ENSMUSG00000021608	Lpcat1	-0.541775	1.82581	2.41926	0.119851	0.875914
ENSMUST00000128096	ENSMUSG00000040213	Kyat3	0.581343	2.54674	2.41908	0.119865	0.875914
ENSMUST00000137287	ENSMUSG00000023118	Sympk	0.282803	5.85892	2.41615	0.12009	0.877256
ENSMUST00000194575	ENSMUSG00000102232	Gm19035	0.742255	2.14146	2.41381	0.120269	0.877997
ENSMUST00000163924	ENSMUSG00000021938	Pspc1	-0.780434	4.59133	2.41307	0.120326	0.877997
ENSMUST00000139253	ENSMUSG00000074884	Serf2	0.52296	3.86701	2.41289	0.12034	0.877997
ENSMUST00000036018	ENSMUSG00000040891	Foxa3	0.643235	2.31599	2.41269	0.120356	0.877997
ENSMUST00000054483	ENSMUSG00000046688	Tifa	-0.32813	4.53848	2.41151	0.120446	0.878156
ENSMUST00000073054	ENSMUSG00000062526	Mppe1	-0.136563	10.0202	2.41133	0.12046	0.878156
ENSMUST00000139412	ENSMUSG00000028559	Osbpl9	-0.295586	4.69044	2.41054	0.120521	0.878165
ENSMUST00000162022	ENSMUSG00000052942	Glis3	-0.229641	5.80627	2.41025	0.120543	0.878165
ENSMUST00000120054	ENSMUSG00000080715	Gm5406	0.673225	1.67481	2.40815	0.120705	0.878435
ENSMUST00000204253	ENSMUSG00000038390	Gpr162	0.966182	2.00084	2.40811	0.120708	0.878435
ENSMUST00000230507	ENSMUSG00000022456	Septin3	-1.14795	2.29792	2.40769	0.12074	0.878435
ENSMUST00000059888	ENSMUSG00000026971	Itgb6	0.41186	4.46345	2.40679	0.12081	0.878435
ENSMUST00000099265	ENSMUSG00000074738	Fndc10	-0.345596	4.29875	2.40657	0.120827	0.878435
ENSMUST00000186777	ENSMUSG00000026409	Pfkfb2	-0.55593	3.17889	2.40592	0.120877	0.878435
ENSMUST00000189727	ENSMUSG00000038379	Ttk	-0.612462	2.39631	2.40486	0.120959	0.878435
ENSMUST00000196405	ENSMUSG00000039623	Ap5z1	-0.291895	4.94682	2.40474	0.120968	0.878435
ENSMUST00000215360	ENSMUSG00000107645	Olfr1380	0.353815	6.28592	2.40448	0.120988	0.878435
ENSMUST00000196172	ENSMUSG00000038495	Otud7b	-0.858787	2.0194	2.40445	0.120991	0.878435
ENSMUST00000028950	ENSMUSG00000027456	Sdcbp2	-0.408434	3.2894	2.40182	0.121194	0.879612
ENSMUST00000193619	ENSMUSG00000007815	Rhoa	0.342141	3.53184	2.39943	0.12138	0.879806
ENSMUST00000077636	ENSMUSG00000040751	Lat2	-1.34745	2.88587	2.39941	0.121381	0.879806
ENSMUST00000044058	ENSMUSG00000041241	Mul1	0.559913	3.04275	2.3993	0.121389	0.879806
ENSMUST00000017365	ENSMUSG00000017221	Psmd3	-0.456914	3.04573	2.39922	0.121396	0.879806
ENSMUST00000151118	ENSMUSG00000071415	Rpl23	0.455333	4.33242	2.39875	0.121432	0.879806
ENSMUST00000056919	ENSMUSG00000046707	Csnk2a2	0.44854	3.66796	2.3983	0.121467	0.879806
ENSMUST00000125596	ENSMUSG00000024851	Pitpnm1	0.216693	5.60315	2.39668	0.121593	0.879858
ENSMUST00000181468	ENSMUSG00000097096	Pitpnm1	0.216693	5.60315	2.39668	0.121593	0.879858
ENSMUST00000124349	ENSMUSG00000007610	Gtpbp3	0.794843	2.46169	2.39637	0.121617	0.879858
ENSMUST00000112194	ENSMUSG00000079317	Trappc2	-0.272725	5.17299	2.39609	0.121639	0.879858
ENSMUST00000071826	ENSMUSG00000044279	Crb3	-0.729131	2.11373	2.39444	0.121767	0.880195
ENSMUST00000061235	ENSMUSG00000048292	Olfr1417	0.761632	1.51512	2.3936	0.121832	0.880195
ENSMUST00000147758	ENSMUSG00000041439	Mfsd6	-0.473203	4.54373	2.39336	0.121852	0.880195
ENSMUST00000070886	ENSMUSG00000021621	Zcchc9	0.504615	2.41001	2.39286	0.121891	0.880195
ENSMUST00000118196	ENSMUSG00000038866	Zcchc2	0.385649	4.06235	2.39285	0.121892	0.880195
ENSMUST00000031311	ENSMUSG00000029366	Dck	-0.44498	2.79214	2.39186	0.121969	0.880199
ENSMUST00000182001	ENSMUSG00000025656	Arhgef9	-0.683263	5.83164	2.39118	0.122021	0.880199
ENSMUST00000022574	ENSMUSG00000021997	Lrrc63	-0.610399	3.87011	2.39118	0.122022	0.880199
ENSMUST00000225590	ENSMUSG00000053453	Thoc7	-1.05307	2.25724	2.38943	0.122158	0.880199
ENSMUST00000175916	ENSMUSG00000010175	Prox1	-0.263026	4.81644	2.38764	0.122298	0.880199
ENSMUST00000070918	ENSMUSG00000022235	Cmbl	-0.40079	3.31687	2.38736	0.12232	0.880199
ENSMUST00000238250	ENSMUSG00000095199	Zfp967	-0.879817	3.0311	2.38691	0.122355	0.880199
ENSMUST00000232531	ENSMUSG00000022779	Top3b	-0.241503	4.69076	2.38579	0.122443	0.880199
ENSMUST00000119730	ENSMUSG00000051359	Ncald	0.281182	5.70386	2.3845	0.122544	0.880199
ENSMUST00000226913	ENSMUSG00000023800	Tiam2	-0.790269	3.64432	2.38375	0.122603	0.880199
ENSMUST00000044148	ENSMUSG00000039740	Alg2	-0.190733	6.1969	2.38362	0.122613	0.880199
ENSMUST00000149746	ENSMUSG00000058392	Rrp1b	-0.44699	3.5499	2.38343	0.122628	0.880199
ENSMUST00000222736	ENSMUSG00000113291	Gm19001	0.552514	3.82919	2.38326	0.122641	0.880199
ENSMUST00000138200	ENSMUSG00000042389	Tsen2	0.296718	3.69983	2.38269	0.122686	0.880199
ENSMUST00000183331	ENSMUSG00000026131	Dst	-0.194331	6.35326	2.38101	0.122818	0.880199
ENSMUST00000008537	ENSMUSG00000008393	Carhsp1	-0.220906	5.60613	2.38068	0.122844	0.880199
ENSMUST00000163230	ENSMUSG00000022661	Cd200	-0.653655	4.33569	2.38033	0.122872	0.880199
ENSMUST00000163085	ENSMUSG00000019795	Pcmt1	0.62845	2.05924	2.37978	0.122915	0.880199
ENSMUST00000230258	ENSMUSG00000116405	Pcmt1	0.62845	2.05924	2.37978	0.122915	0.880199
ENSMUST00000221969	ENSMUSG00000057265	Bbof1	-0.321622	5.04566	2.37835	0.123028	0.880199
ENSMUST00000109278	ENSMUSG00000041278	Ttc1	-0.402681	4.27232	2.37799	0.123055	0.880199
ENSMUST00000077990	ENSMUSG00000001909	Trmt1	0.568529	2.4227	2.37702	0.123132	0.880199
ENSMUST00000137143	ENSMUSG00000025227	Mfsd13a	0.248227	4.45465	2.37589	0.123222	0.880199
ENSMUST00000100203	ENSMUSG00000023026	Dip2b	0.268812	5.26596	2.37558	0.123246	0.880199
ENSMUST00000029741	ENSMUSG00000028099	Polr3c	0.6015	2.15309	2.37412	0.123361	0.880199
ENSMUST00000198111	ENSMUSG00000104756	Gm42464	0.973918	1.6734	2.37302	0.123448	0.880199
ENSMUST00000114007	ENSMUSG00000015488	Cacfd1	-0.247667	5.38781	2.37261	0.12348	0.880199
ENSMUST00000161956	ENSMUSG00000027827	Kcnab1	0.486436	3.24817	2.3718	0.123545	0.880199
ENSMUST00000032114	ENSMUSG00000030036	Mogs	-0.627573	2.64681	2.37088	0.123618	0.880199
ENSMUST00000029297	ENSMUSG00000027737	Slc7a11	-0.174874	5.80399	2.37075	0.123628	0.880199
ENSMUST00000153924	ENSMUSG00000073771	Btbd19	0.486572	3.26065	2.3704	0.123655	0.880199
ENSMUST00000160722	ENSMUSG00000027165	B230118H07Rik	0.556223	3.75465	2.36952	0.123725	0.880199
ENSMUST00000215909	ENSMUSG00000050772	Olfr1124	0.377319	4.63397	2.36946	0.12373	0.880199
ENSMUST00000238628	ENSMUSG00000031600	Vps37a	0.301858	4.12188	2.36841	0.123813	0.880199
ENSMUST00000127888	ENSMUSG00000048058	Ldlrad3	-0.386574	3.53595	2.3681	0.123838	0.880199
ENSMUST00000021921	ENSMUSG00000021466	Ptch1	-0.214975	6.53797	2.36804	0.123842	0.880199
ENSMUST00000144088	ENSMUSG00000026781	Acbd5	-0.716947	2.04324	2.36774	0.123866	0.880199
ENSMUST00000019198	ENSMUSG00000019054	Fis1	0.331554	4.65034	2.36761	0.123877	0.880199
ENSMUST00000033906	ENSMUSG00000031509	1700016D06Rik	-0.546555	2.63303	2.36749	0.123886	0.880199
ENSMUST00000129874	ENSMUSG00000036241	Ube2r2	0.378921	3.41907	2.36728	0.123903	0.880199
ENSMUST00000100407	ENSMUSG00000042790	Rnf214	0.382876	4.87472	2.36727	0.123904	0.880199
ENSMUST00000028767	ENSMUSG00000027304	Rtf1	0.171263	5.56178	2.36663	0.123954	0.880199
ENSMUST00000036044	ENSMUSG00000034163	Zfc3h1	-0.527567	3.18146	2.3666	0.123957	0.880199
ENSMUST00000034955	ENSMUSG00000032388	Spg21	0.434072	3.30211	2.36639	0.123973	0.880199
ENSMUST00000224344	ENSMUSG00000021814	Anxa7	0.406903	2.99878	2.36573	0.124026	0.880199
ENSMUST00000039734	ENSMUSG00000015127	Unkl	-0.875568	3.98087	2.36534	0.124057	0.880199
ENSMUST00000139712	ENSMUSG00000029470	P2rx4	-0.820776	2.11502	2.3644	0.124132	0.880199
ENSMUST00000094815	ENSMUSG00000052833	Sae1	0.27825	4.70399	2.36437	0.124134	0.880199
ENSMUST00000021338	ENSMUSG00000020955	Ap4s1	0.287032	4.2213	2.36396	0.124167	0.880199
ENSMUST00000149717	ENSMUSG00000032064	Dixdc1	-0.742406	1.62471	2.36321	0.124227	0.880199
ENSMUST00000213408	ENSMUSG00000040936	Ulk4	0.152269	12.1507	2.36313	0.124232	0.880199
ENSMUST00000166170	ENSMUSG00000022454	Nell2	-0.251975	5.48805	2.36144	0.124367	0.880199
ENSMUST00000201917	ENSMUSG00000029165	Agbl5	0.155552	7.12492	2.36118	0.124388	0.880199
ENSMUST00000021649	ENSMUSG00000021226	Acot2	0.261659	4.80889	2.36116	0.12439	0.880199
ENSMUST00000152841	ENSMUSG00000022269	Marchf11	-0.735374	1.76459	2.36109	0.124395	0.880199
ENSMUST00000200874	ENSMUSG00000040731	Eif4h	-0.361364	3.73452	2.35975	0.124502	0.880199
ENSMUST00000130755	ENSMUSG00000038324	Trpc4ap	-0.82123	3.36208	2.35847	0.124604	0.880199
ENSMUST00000166378	ENSMUSG00000024283	Wac	-0.803196	2.18716	2.35842	0.124608	0.880199
ENSMUST00000080975	ENSMUSG00000040462	Os9	-0.470631	6.09319	2.35772	0.124664	0.880199
ENSMUST00000215435	ENSMUSG00000111512	Gm17853	0.41646	3.22128	2.35712	0.124712	0.880199
ENSMUST00000162142	ENSMUSG00000022351	Sqle	0.315333	4.42654	2.35671	0.124745	0.880199
ENSMUST00000146839	ENSMUSG00000001870	Ltbp1	-0.552366	3.50021	2.35659	0.124754	0.880199
ENSMUST00000100399	ENSMUSG00000022471	Xrcc6	-0.242933	7.10504	2.35616	0.124789	0.880199
ENSMUST00000028584	ENSMUSG00000027163	Commd9	-0.60504	1.78132	2.35615	0.12479	0.880199
ENSMUST00000106540	ENSMUSG00000074264	Amy1	0.477788	2.54326	2.35556	0.124837	0.880199
ENSMUST00000060991	ENSMUSG00000006736	Tspan31	0.198468	5.15781	2.35318	0.125028	0.880199
ENSMUST00000189919	ENSMUSG00000026020	Nop58	0.421934	3.31625	2.352	0.125122	0.880199
ENSMUST00000114763	ENSMUSG00000022816	Fstl1	-0.415613	3.53301	2.35178	0.12514	0.880199
ENSMUST00000001611	ENSMUSG00000001569	Nom1	0.18211	6.16748	2.35125	0.125182	0.880199
ENSMUST00000203094	ENSMUSG00000047976	Kcna1	-0.527533	3.12772	2.35095	0.125206	0.880199
ENSMUST00000179445	ENSMUSG00000017781	Pitpna	-0.449462	4.96381	2.35028	0.125261	0.880199
ENSMUST00000060945	ENSMUSG00000049470	Aff4	-0.206201	6.84817	2.34993	0.125289	0.880199
ENSMUST00000221875	ENSMUSG00000021218	Gdi2	-0.614373	2.18874	2.34917	0.12535	0.880199
ENSMUST00000123766	ENSMUSG00000021608	Lpcat1	0.334769	3.50063	2.34879	0.12538	0.880199
ENSMUST00000112256	ENSMUSG00000028999	Rint1	0.751987	2.45461	2.34857	0.125398	0.880199
ENSMUST00000236917	ENSMUSG00000024902	Mrpl11	-0.872226	1.36066	2.34818	0.125429	0.880199
ENSMUST00000033822	ENSMUSG00000031445	Proz	-0.177378	7.87416	2.34803	0.125441	0.880199
ENSMUST00000168266	ENSMUSG00000027067	Ssrp1	-0.455718	4.82423	2.34724	0.125505	0.880199
ENSMUST00000227548	ENSMUSG00000036552	Ermard	1.09131	1.69852	2.34698	0.125526	0.880199
ENSMUST00000018430	ENSMUSG00000018286	Psmb6	0.567948	4.03251	2.34667	0.125551	0.880199
ENSMUST00000162975	ENSMUSG00000029130	Rnf32	-0.700857	3.1652	2.34497	0.125688	0.880199
ENSMUST00000125920	ENSMUSG00000020818	Mfsd11	-0.890778	1.66313	2.34404	0.125763	0.880199
ENSMUST00000234893	ENSMUSG00000059208	Hnrnpm	0.717077	2.7908	2.3437	0.12579	0.880199
ENSMUST00000066882	ENSMUSG00000027805	Pfn2	-0.587844	4.64322	2.34359	0.125799	0.880199
ENSMUST00000173761	ENSMUSG00000022394	L3mbtl2	0.809448	1.665	2.34355	0.125803	0.880199
ENSMUST00000228105	ENSMUSG00000022023	Wbp4	0.278536	5.40519	2.34284	0.12586	0.880199
ENSMUST00000154376	ENSMUSG00000039652	Cpeb3	0.24094	4.55043	2.34209	0.125921	0.880199
ENSMUST00000216156	ENSMUSG00000111861	Cpeb3	0.24094	4.55043	2.34209	0.125921	0.880199
ENSMUST00000049244	ENSMUSG00000039763	Dnajc28	-0.491325	2.61098	2.34208	0.125921	0.880199
ENSMUST00000236507	ENSMUSG00000037236	Matr3	-0.923416	5.33853	2.34183	0.125942	0.880199
ENSMUST00000039026	ENSMUSG00000037010	Apln	-0.309405	3.88014	2.34027	0.126068	0.880199
ENSMUST00000048718	ENSMUSG00000037022	Mmaa	-0.328173	3.54514	2.33992	0.126096	0.880199
ENSMUST00000177851	ENSMUSG00000036180	Gatad2a	0.494876	3.49131	2.33793	0.126257	0.880199
ENSMUST00000045243	ENSMUSG00000038170	Pde4dip	0.148373	6.36617	2.33791	0.126259	0.880199
ENSMUST00000030014	ENSMUSG00000028330	Ncbp1	-0.223605	4.97908	2.33715	0.126321	0.880199
ENSMUST00000204000	ENSMUSG00000042770	Hebp1	-0.917691	1.63108	2.33713	0.126322	0.880199
ENSMUST00000223551	ENSMUSG00000051721	Wdcp	0.412484	3.67853	2.33678	0.12635	0.880199
ENSMUST00000170388	ENSMUSG00000036353	P2ry12	0.61582	2.2944	2.33657	0.126368	0.880199
ENSMUST00000170359	ENSMUSG00000026584	Scyl3	1.04513	3.25662	2.33349	0.126617	0.880199
ENSMUST00000129726	ENSMUSG00000055805	Fmnl1	-0.628212	2.4237	2.33298	0.126659	0.880199
ENSMUST00000159498	ENSMUSG00000090256	Alms1-ps1	-0.879172	2.37153	2.33288	0.126667	0.880199
ENSMUST00000233945	ENSMUSG00000040666	Sh3bgr	-0.793955	2.90584	2.33259	0.126691	0.880199
ENSMUST00000129173	ENSMUSG00000025432	Avil	-0.555375	2.66723	2.3319	0.126747	0.880199
ENSMUST00000224128	ENSMUSG00000021991	Cacna2d3	0.192361	5.61139	2.33187	0.12675	0.880199
ENSMUST00000203813	ENSMUSG00000030062	Rpn1	-0.466056	3.06117	2.33145	0.126784	0.880199
ENSMUST00000038421	ENSMUSG00000037296	Lsm1	0.474022	2.68219	2.33126	0.126799	0.880199
ENSMUST00000201376	ENSMUSG00000029649	Pomp	0.932241	1.89692	2.33113	0.12681	0.880199
ENSMUST00000023344	ENSMUSG00000022664	Slc35a5	-0.375218	4.17209	2.33045	0.126865	0.880199
ENSMUST00000111336	ENSMUSG00000058076	Sdhc	0.263571	5.09358	2.32861	0.127015	0.880199
ENSMUST00000064921	ENSMUSG00000052889	Prkcb	-0.302558	5.38318	2.32829	0.127041	0.880199
ENSMUST00000214105	ENSMUSG00000070417	Olfr2	0.312134	6.04648	2.32826	0.127044	0.880199
ENSMUST00000223583	ENSMUSG00000056296	Synpr	0.331119	4.81225	2.32739	0.127115	0.880199
ENSMUST00000093902	ENSMUSG00000070327	Rnf213	-0.32022	4.71679	2.32733	0.127119	0.880199
ENSMUST00000172728	ENSMUSG00000028218	Fam92a	-0.674148	3.13938	2.32726	0.127125	0.880199
ENSMUST00000169935	ENSMUSG00000091636	Akain1	-0.258931	4.95295	2.32682	0.127161	0.880199
ENSMUST00000220868	ENSMUSG00000021585	Cast	0.253306	6.5438	2.32677	0.127165	0.880199
ENSMUST00000126071	ENSMUSG00000025873	Faf2	0.372015	3.36152	2.32651	0.127187	0.880199
ENSMUST00000119465	ENSMUSG00000081317	Gm12757	0.548067	2.13985	2.32636	0.127199	0.880199
ENSMUST00000149394	ENSMUSG00000061589	Dot1l	-0.233858	6.25307	2.32573	0.127251	0.880199
ENSMUST00000192888	ENSMUSG00000010048	Ifrd2	-0.983625	1.8007	2.32538	0.127279	0.880199
ENSMUST00000059975	ENSMUSG00000051185	Fam174a	-0.200445	5.39073	2.32408	0.127385	0.880199
ENSMUST00000153989	ENSMUSG00000017713	Tha1	-0.468984	3.30628	2.32355	0.127429	0.880199
ENSMUST00000219457	ENSMUSG00000039531	Zup1	-0.378329	3.86195	2.32186	0.127568	0.880199
ENSMUST00000034281	ENSMUSG00000031824	6430548M08Rik	-0.826367	5.33404	2.32108	0.127631	0.880199
ENSMUST00000100816	ENSMUSG00000018076	Med13l	-0.339918	3.44199	2.31991	0.127727	0.880199
ENSMUST00000133729	ENSMUSG00000024816	Frmd8	0.624932	2.42165	2.31973	0.127742	0.880199
ENSMUST00000182297	ENSMUSG00000048410	Zfp407	-0.471926	3.63626	2.31958	0.127754	0.880199
ENSMUST00000082223	ENSMUSG00000058558	Rpl5	0.123192	8.24427	2.31935	0.127773	0.880199
ENSMUST00000201371	ENSMUSG00000060261	Gtf2i	0.54787	2.60692	2.31791	0.127891	0.880199
ENSMUST00000166932	ENSMUSG00000021548	Ccnh	-0.298921	4.44085	2.3178	0.127901	0.880199
ENSMUST00000232748	ENSMUSG00000091879	Vmn2r17	0.271914	4.97156	2.31739	0.127934	0.880199
ENSMUST00000141049	ENSMUSG00000037805	Rpl10a	0.415817	4.09521	2.31686	0.127978	0.880199
ENSMUST00000028910	ENSMUSG00000027424	Mgme1	-0.49465	2.64555	2.3167	0.127992	0.880199
ENSMUST00000144206	ENSMUSG00000026915	Strbp	-0.541809	3.06232	2.31601	0.128048	0.880199
ENSMUST00000185532	ENSMUSG00000101281	Gm8449	0.670749	1.74677	2.31527	0.128109	0.880199
ENSMUST00000060444	ENSMUSG00000043602	Zfp3	-0.446611	2.88301	2.31509	0.128124	0.880199
ENSMUST00000172237	ENSMUSG00000022122	Ednrb	0.515881	4.74303	2.31427	0.128191	0.880199
ENSMUST00000011733	ENSMUSG00000011589	Fsd1	-0.723434	2.06236	2.31408	0.128207	0.880199
ENSMUST00000082392	ENSMUSG00000064341	mt-Nd1	0.131289	10.7435	2.31361	0.128246	0.880199
ENSMUST00000206588	ENSMUSG00000003123	Lipe	-0.75917	2.28553	2.3135	0.128255	0.880199
ENSMUST00000152503	ENSMUSG00000026790	Odf2	0.471234	4.07211	2.31347	0.128258	0.880199
ENSMUST00000152182	ENSMUSG00000021893	Capn7	-0.367101	6.05812	2.31337	0.128266	0.880199
ENSMUST00000128941	ENSMUSG00000050565	Tor1aip2	-0.423845	5.09868	2.31308	0.128289	0.880199
ENSMUST00000233992	ENSMUSG00000057440	Mpp7	0.450427	5.19579	2.31228	0.128356	0.880199
ENSMUST00000144931	ENSMUSG00000039943	Plcb4	-0.828062	1.90596	2.31133	0.128434	0.880199
ENSMUST00000166156	ENSMUSG00000014503	Pkd2l2	-0.127865	9.2942	2.31068	0.128488	0.880199
ENSMUST00000224430	ENSMUSG00000049517	Rps23	-1.4089	1.86809	2.31034	0.128516	0.880199
ENSMUST00000048715	ENSMUSG00000038236	Hoxa7	-0.663533	2.36633	2.31032	0.128518	0.880199
ENSMUST00000149334	ENSMUSG00000029433	Diablo	-0.734013	1.33326	2.31003	0.128542	0.880199
ENSMUST00000030306	ENSMUSG00000028572	Hook1	-0.679963	3.88501	2.30979	0.128562	0.880199
ENSMUST00000160168	ENSMUSG00000063558	Aox1	0.389488	4.1255	2.30958	0.128578	0.880199
ENSMUST00000191602	ENSMUSG00000029419	Ajm1	0.469208	2.67876	2.30915	0.128614	0.880199
ENSMUST00000025739	ENSMUSG00000024817	Uhrf2	-0.457108	3.24664	2.3082	0.128693	0.880199
ENSMUST00000171652	ENSMUSG00000091956	C2cd4b	-0.370619	4.30776	2.30753	0.128748	0.880199
ENSMUST00000168578	ENSMUSG00000030431	Tmem238	0.435084	2.83914	2.30734	0.128764	0.880199
ENSMUST00000193024	ENSMUSG00000026113	Inpp4a	-0.573345	2.29325	2.30706	0.128787	0.880199
ENSMUST00000016138	ENSMUSG00000015994	Fnta	0.30302	4.14732	2.30654	0.128831	0.880199
ENSMUST00000169687	ENSMUSG00000026827	Gpd2	-0.722682	4.88768	2.30608	0.128869	0.880199
ENSMUST00000002979	ENSMUSG00000002900	Lamb1	-0.165845	7.15005	2.30557	0.128911	0.880199
ENSMUST00000210046	ENSMUSG00000109929	Gm45268	0.343473	4.26874	2.30534	0.12893	0.880199
ENSMUST00000028728	ENSMUSG00000027272	Ubr1	-0.244481	4.92061	2.30472	0.128981	0.880199
ENSMUST00000027266	ENSMUSG00000026097	Ormdl1	-0.331961	2.91064	2.30461	0.12899	0.880199
ENSMUST00000002305	ENSMUSG00000042599	Kdm7a	-0.220229	5.44252	2.30443	0.129006	0.880199
ENSMUST00000107352	ENSMUSG00000001018	Snapin	0.17446	7.75689	2.30382	0.129056	0.880199
ENSMUST00000131736	ENSMUSG00000020234	4930404N11Rik	-0.311014	5.35291	2.30361	0.129074	0.880199
ENSMUST00000144237	ENSMUSG00000021221	Dpf3	-0.550205	2.16536	2.30326	0.129103	0.880199
ENSMUST00000024697	ENSMUSG00000023904	Hcfc1r1	0.497185	2.95212	2.30291	0.129132	0.880199
ENSMUST00000133112	ENSMUSG00000024413	Npc1	-0.551377	2.92527	2.3028	0.129141	0.880199
ENSMUST00000092567	ENSMUSG00000034520	Gjc1	0.673366	2.62087	2.30252	0.129164	0.880199
ENSMUST00000174369	ENSMUSG00000057103	Nat8f1	-0.582893	2.5308	2.30144	0.129254	0.880199
ENSMUST00000191881	ENSMUSG00000019039	Dalrd3	0.166552	8.69896	2.30039	0.129341	0.880199
ENSMUST00000028650	ENSMUSG00000027222	Pex16	-0.790749	2.31426	2.3001	0.129366	0.880199
ENSMUST00000178174	ENSMUSG00000095139	Pou3f2	0.216689	6.14231	2.29948	0.129417	0.880199
ENSMUST00000235788	ENSMUSG00000024926	Kat5	-0.377323	5.13034	2.29946	0.129419	0.880199
ENSMUST00000136708	ENSMUSG00000056055	Sag	-0.327385	4.44196	2.29851	0.129498	0.880199
ENSMUST00000220321	ENSMUSG00000021048	Mthfd1	-0.499448	2.89066	2.29844	0.129504	0.880199
ENSMUST00000076169	ENSMUSG00000021704	Mtx3	-0.275804	4.41394	2.29788	0.129551	0.880199
ENSMUST00000226544	ENSMUSG00000072294	Klf12	0.250262	7.17174	2.29777	0.12956	0.880199
ENSMUST00000145311	ENSMUSG00000058498	Rnf207	-0.542874	3.16881	2.29775	0.129562	0.880199
ENSMUST00000029567	ENSMUSG00000027955	Gask1b	-0.334839	3.7202	2.29767	0.129568	0.880199
ENSMUST00000138313	ENSMUSG00000001521	Tulp3	-0.383903	4.0794	2.29758	0.129576	0.880199
ENSMUST00000125774	ENSMUSG00000026426	Arl8a	1.03404	4.6814	2.29742	0.129589	0.880199
ENSMUST00000120071	ENSMUSG00000030465	Psd3	-0.219378	6.55701	2.29731	0.129598	0.880199
ENSMUST00000168164	ENSMUSG00000038542	Pcid2	-0.663804	2.75815	2.29685	0.129637	0.880199
ENSMUST00000183557	ENSMUSG00000095975	Cphx1	0.94179	1.56991	2.29511	0.129782	0.880199
ENSMUST00000130641	ENSMUSG00000020385	Clk4	-0.991035	2.12585	2.29379	0.129893	0.880199
ENSMUST00000052325	ENSMUSG00000005732	Ranbp1	-0.647949	2.35007	2.29337	0.129927	0.880199
ENSMUST00000185058	ENSMUSG00000099164	Ranbp1	-0.647949	2.35007	2.29337	0.129927	0.880199
ENSMUST00000163833	ENSMUSG00000048200	Cracr2b	0.845279	2.03692	2.29291	0.129966	0.880199
ENSMUST00000020665	ENSMUSG00000020397	Med7	0.651943	1.9933	2.2925	0.130001	0.880199
ENSMUST00000144457	ENSMUSG00000027030	Stk39	0.837083	1.10136	2.29233	0.130015	0.880199
ENSMUST00000150392	ENSMUSG00000070985	Acnat1	0.408545	3.76781	2.29208	0.130036	0.880199
ENSMUST00000123240	ENSMUSG00000031807	Pgls	-0.377249	3.2118	2.29196	0.130045	0.880199
ENSMUST00000123716	ENSMUSG00000040938	Slc16a11	-0.558906	3.44186	2.29186	0.130054	0.880199
ENSMUST00000227044	ENSMUSG00000022263	Trio	0.406321	3.57137	2.29155	0.13008	0.880199
ENSMUST00000043336	ENSMUSG00000040710	St8sia4	-0.443617	3.28883	2.29147	0.130087	0.880199
ENSMUST00000146385	ENSMUSG00000032878	Ccdc85a	-0.618304	3.33052	2.29135	0.130097	0.880199
ENSMUST00000176692	ENSMUSG00000029700	Slc13a1	-0.276637	3.82055	2.29116	0.130113	0.880199
ENSMUST00000110991	ENSMUSG00000027130	Slc12a6	-0.2301	5.09064	2.29066	0.130155	0.880199
ENSMUST00000127009	ENSMUSG00000050211	Pla2g4e	-0.529328	2.59191	2.2905	0.130168	0.880199
ENSMUST00000126750	ENSMUSG00000028463	Car9	-1.12552	1.89445	2.29019	0.130194	0.880199
ENSMUST00000221635	ENSMUSG00000113004	Gm47951	-0.218275	5.7536	2.29006	0.130205	0.880199
ENSMUST00000155363	ENSMUSG00000038034	Igsf8	-0.488627	6.06484	2.28921	0.130276	0.880404
ENSMUST00000169828	ENSMUSG00000038615	Nfe2l1	0.717091	4.14152	2.28667	0.13049	0.88157
ENSMUST00000166137	ENSMUSG00000037860	Aim2	-0.784399	2.50247	2.28484	0.130644	0.882113
ENSMUST00000027050	ENSMUSG00000025917	Cops5	0.755823	2.69536	2.28394	0.130719	0.882113
ENSMUST00000178312	ENSMUSG00000094472	Gm21897	-0.433445	4.63691	2.28335	0.130769	0.882113
ENSMUST00000129177	ENSMUSG00000036026	Tmem63b	-0.458096	3.12793	2.28313	0.130788	0.882113
ENSMUST00000048635	ENSMUSG00000033256	Shf	0.894701	2.5875	2.28293	0.130804	0.882113
ENSMUST00000023442	ENSMUSG00000022759	Lrrc74b	0.178694	5.8757	2.28277	0.130818	0.882113
ENSMUST00000192411	ENSMUSG00000026496	Parp1	0.617117	2.6176	2.28166	0.130912	0.882467
ENSMUST00000023693	ENSMUSG00000022971	Ifnar2	-0.80268	2.90223	2.27916	0.131123	0.883349
ENSMUST00000149802	ENSMUSG00000041815	Poldip3	0.253608	5.31535	2.27913	0.131125	0.883349
ENSMUST00000129577	ENSMUSG00000026034	Clk1	0.49488	2.61633	2.2762	0.131373	0.884067
ENSMUST00000047664	ENSMUSG00000037509	Arhgef4	-0.502694	3.0156	2.27597	0.131393	0.884067
ENSMUST00000218319	ENSMUSG00000020608	Smc6	-0.517232	4.37063	2.27528	0.131451	0.884067
ENSMUST00000193683	ENSMUSG00000026575	Nme7	0.260164	5.61477	2.2747	0.1315	0.884067
ENSMUST00000088627	ENSMUSG00000067860	Zic3	-1.08176	3.46593	2.27408	0.131554	0.884067
ENSMUST00000214855	ENSMUSG00000059910	Olfr1265	0.383428	4.14156	2.27379	0.131577	0.884067
ENSMUST00000207628	ENSMUSG00000046792	Zfp787	0.949762	1.48659	2.27309	0.131637	0.884067
ENSMUST00000023262	ENSMUSG00000022591	Gm9747	-0.113193	10.1859	2.27286	0.131657	0.884067
ENSMUST00000065928	ENSMUSG00000028252	Ccnc	1.14016	3.20155	2.27188	0.13174	0.884067
ENSMUST00000051025	ENSMUSG00000089876	Tmem102	-0.303092	6.14014	2.27066	0.131843	0.884067
ENSMUST00000218496	ENSMUSG00000005682	Pan2	0.710422	2.89676	2.27051	0.131857	0.884067
ENSMUST00000124755	ENSMUSG00000018677	Slc25a39	-0.914595	1.8569	2.27008	0.131893	0.884067
ENSMUST00000220684	ENSMUSG00000021461	Fancc	0.551554	2.33729	2.26941	0.13195	0.884067
ENSMUST00000177463	ENSMUSG00000036138	Acaa1a	-0.747864	2.80233	2.26936	0.131954	0.884067
ENSMUST00000140457	ENSMUSG00000045576	St7l	0.39675	3.14493	2.26896	0.131988	0.884067
ENSMUST00000026901	ENSMUSG00000046721	Rpl14-ps1	0.328617	4.72191	2.26887	0.131997	0.884067
ENSMUST00000145174	ENSMUSG00000029603	Dtx1	-1.01402	3.51933	2.26847	0.13203	0.884067
ENSMUST00000070673	ENSMUSG00000056515	Rab31	-0.32517	4.41252	2.26727	0.132132	0.884067
ENSMUST00000115995	ENSMUSG00000024664	Fads3	-0.352783	3.92151	2.26699	0.132156	0.884067
ENSMUST00000169453	ENSMUSG00000003847	Nfat5	-0.946657	5.27026	2.26689	0.132165	0.884067
ENSMUST00000142005	ENSMUSG00000045205	Dpy19l4	-0.577767	2.27204	2.26643	0.132204	0.884067
ENSMUST00000122377	ENSMUSG00000061259	Tmprss11d	-0.457285	2.93369	2.26623	0.132221	0.884067
ENSMUST00000120349	ENSMUSG00000031667	Aktip	0.200127	7.60534	2.26601	0.13224	0.884067
ENSMUST00000118475	ENSMUSG00000081339	Gm16044	-1.0327	1.92597	2.26565	0.132271	0.884067
ENSMUST00000125966	ENSMUSG00000063785	Utp14a	-0.286353	4.79836	2.26473	0.132349	0.884067
ENSMUST00000024930	ENSMUSG00000024118	Tedc2	-0.690288	2.06604	2.26377	0.132431	0.884067
ENSMUST00000135550	ENSMUSG00000029062	Cdk11b	-0.522405	3.08852	2.26321	0.13248	0.884067
ENSMUST00000036383	ENSMUSG00000042707	Dnali1	-0.620616	2.73184	2.26304	0.132494	0.884067
ENSMUST00000099556	ENSMUSG00000074922	Fam122a	-0.849506	1.69314	2.26166	0.132612	0.884067
ENSMUST00000148186	ENSMUSG00000058070	Eml1	-0.440506	3.33594	2.26068	0.132696	0.884067
ENSMUST00000079987	ENSMUSG00000057421	Las1l	-0.273528	4.8736	2.25965	0.132784	0.884067
ENSMUST00000126811	ENSMUSG00000079428	Tceal7	-0.776512	1.46491	2.25933	0.132811	0.884067
ENSMUST00000029046	ENSMUSG00000027533	Fabp5	0.25325	4.63425	2.25896	0.132844	0.884067
ENSMUST00000098564	ENSMUSG00000044976	Wdr72	-0.86001	2.1131	2.25886	0.132851	0.884067
ENSMUST00000223611	ENSMUSG00000039114	Nrn1	0.190901	5.65634	2.25811	0.132916	0.884067
ENSMUST00000189437	ENSMUSG00000022253	Nadk2	-0.991392	2.94869	2.25799	0.132927	0.884067
ENSMUST00000141619	ENSMUSG00000027012	Dync1i2	0.794769	2.90067	2.25704	0.133008	0.884067
ENSMUST00000080492	ENSMUSG00000057863	Rpl36	0.441344	3.12633	2.25621	0.13308	0.884067
ENSMUST00000153065	ENSMUSG00000025871	4833439L19Rik	0.269863	5.26097	2.25593	0.133104	0.884067
ENSMUST00000228378	ENSMUSG00000085682	Gm14267	-0.723374	2.05187	2.25576	0.133118	0.884067
ENSMUST00000148843	ENSMUSG00000066037	Hnrnpr	0.187371	5.54823	2.25556	0.133135	0.884067
ENSMUST00000129057	ENSMUSG00000053390	Zfp952	0.486909	2.36296	2.2552	0.133166	0.884067
ENSMUST00000125453	ENSMUSG00000028820	Sfpq	0.314867	4.13665	2.25518	0.133168	0.884067
ENSMUST00000191806	ENSMUSG00000039717	Ralyl	-0.297108	3.97702	2.25456	0.133221	0.884067
ENSMUST00000070316	ENSMUSG00000056679	Gpr173	-0.506243	3.6231	2.25436	0.133239	0.884067
ENSMUST00000027978	ENSMUSG00000026668	Ucma	0.71589	2.83431	2.25405	0.133265	0.884067
ENSMUST00000226554	ENSMUSG00000049295	Zfp219	0.300387	3.71358	2.25383	0.133284	0.884067
ENSMUST00000144325	ENSMUSG00000040389	Wdr47	-0.942224	1.68462	2.25345	0.133317	0.884067
ENSMUST00000170959	ENSMUSG00000006740	Kif5b	-0.504145	2.82441	2.25336	0.133324	0.884067
ENSMUST00000014891	ENSMUSG00000014747	Ankrd53	-0.314662	5.38888	2.25308	0.133349	0.884067
ENSMUST00000136309	ENSMUSG00000078503	Zfp990	0.457738	2.91442	2.25299	0.133356	0.884067
ENSMUST00000059091	ENSMUSG00000056025	Clca3a1	0.345493	3.64227	2.25235	0.133412	0.884067
ENSMUST00000113654	ENSMUSG00000007476	Lrrc8a	0.254762	4.23396	2.25157	0.133479	0.884067
ENSMUST00000109638	ENSMUSG00000027613	Eif6	0.609408	2.14325	2.25135	0.133498	0.884067
ENSMUST00000154468	ENSMUSG00000027247	Arhgap1	-0.669053	2.65013	2.25047	0.133574	0.884067
ENSMUST00000113952	ENSMUSG00000026917	Wdr5	0.589863	2.69386	2.2492	0.133683	0.884067
ENSMUST00000172574	ENSMUSG00000020185	E2f7	0.525715	3.84449	2.2482	0.13377	0.884067
ENSMUST00000203203	ENSMUSG00000030030	1700003E16Rik	-0.648002	3.38251	2.24808	0.13378	0.884067
ENSMUST00000183332	ENSMUSG00000033760	Rbm4b	-0.310042	7.29665	2.2472	0.133857	0.884067
ENSMUST00000218542	ENSMUSG00000043259	Fam13c	-0.596884	2.5665	2.24703	0.133871	0.884067
ENSMUST00000171600	ENSMUSG00000040270	Bach2	0.334535	4.36303	2.24662	0.133907	0.884067
ENSMUST00000209507	ENSMUSG00000031545	Gpat4	-0.621192	2.42272	2.24552	0.134002	0.884067
ENSMUST00000190894	ENSMUSG00000023826	Prkn	0.299482	3.70024	2.24517	0.134032	0.884067
ENSMUST00000181455	ENSMUSG00000097449	Prkcg	-0.676588	2.30928	2.2449	0.134055	0.884067
ENSMUST00000230345	ENSMUSG00000097449	Prkcg	-0.676588	2.30928	2.2449	0.134055	0.884067
ENSMUST00000038217	ENSMUSG00000040415	Dtx3	-0.929695	2.5119	2.24339	0.134186	0.884067
ENSMUST00000026985	ENSMUSG00000025867	Cplx2	-0.139811	9.3931	2.24282	0.134236	0.884067
ENSMUST00000029453	ENSMUSG00000027860	Vangl1	0.243528	5.32855	2.2424	0.134273	0.884067
ENSMUST00000127106	ENSMUSG00000035596	Mboat7	0.633403	2.36084	2.24162	0.13434	0.884067
ENSMUST00000078259	ENSMUSG00000062510	Nsl1	0.376025	4.07856	2.24129	0.134369	0.884067
ENSMUST00000135924	ENSMUSG00000028277	Ube2j1	-0.176954	7.4422	2.24094	0.134399	0.884067
ENSMUST00000047232	ENSMUSG00000042410	Agps	-0.34421	3.79135	2.24064	0.134425	0.884067
ENSMUST00000232371	ENSMUSG00000022983	Scaf4	-0.548382	4.82345	2.24036	0.13445	0.884067
ENSMUST00000179725	ENSMUSG00000095101	Gm13285	-0.375824	5.09065	2.24031	0.134454	0.884067
ENSMUST00000133154	ENSMUSG00000061175	Fnip2	0.269309	4.2913	2.24	0.134481	0.884067
ENSMUST00000215158	ENSMUSG00000032316	Clk3	-0.898219	1.7555	2.23968	0.134508	0.884067
ENSMUST00000098275	ENSMUSG00000028207	Asph	-0.534138	4.08929	2.23936	0.134537	0.884067
ENSMUST00000112238	ENSMUSG00000034998	Foxn2	-0.330078	3.70163	2.23747	0.134701	0.884067
ENSMUST00000112587	ENSMUSG00000040613	Apobec1	-0.808965	2.25533	2.23724	0.134721	0.884067
ENSMUST00000187702	ENSMUSG00000026452	Syt2	-0.24505	4.63404	2.23705	0.134738	0.884067
ENSMUST00000193372	ENSMUSG00000032562	Gnai2	0.284719	5.35953	2.2368	0.13476	0.884067
ENSMUST00000237122	ENSMUSG00000056201	Cfl1	0.936652	3.15995	2.23648	0.134788	0.884067
ENSMUST00000080723	ENSMUSG00000004535	Tax1bp1	-0.220412	5.23677	2.23641	0.134794	0.884067
ENSMUST00000165665	ENSMUSG00000059495	Arhgef12	-0.520479	4.70227	2.23515	0.134903	0.884067
ENSMUST00000025092	ENSMUSG00000024245	Tmem178	0.268676	4.179	2.23488	0.134927	0.884067
ENSMUST00000139385	ENSMUSG00000045205	Dpy19l4	-0.424041	4.50736	2.23405	0.134999	0.884067
ENSMUST00000095074	ENSMUSG00000037348	Paqr7	0.198253	4.75422	2.23405	0.135	0.884067
ENSMUST00000108385	ENSMUSG00000078787	Cyp2t4	-0.381604	5.23967	2.23404	0.135	0.884067
ENSMUST00000213011	ENSMUSG00000041124	Msantd4	0.513792	2.99639	2.23391	0.135012	0.884067
ENSMUST00000120958	ENSMUSG00000082068	Gm2673	-0.792521	2.02508	2.23351	0.135047	0.884067
ENSMUST00000238125	ENSMUSG00000024991	Eif3a	-0.29036	4.91944	2.23341	0.135055	0.884067
ENSMUST00000082421	ENSMUSG00000064370	mt-Cytb	0.145412	11.8492	2.23141	0.13523	0.884067
ENSMUST00000066127	ENSMUSG00000003166	Dgcr2	0.998712	3.2635	2.23119	0.13525	0.884067
ENSMUST00000050970	ENSMUSG00000029642	Polr1d	0.5066	2.88354	2.23064	0.135297	0.884067
ENSMUST00000122422	ENSMUSG00000081094	Rpl19-ps11	0.217165	6.11555	2.22959	0.135389	0.884067
ENSMUST00000088787	ENSMUSG00000067931	Zfp948	-0.664162	2.17121	2.22905	0.135437	0.884067
ENSMUST00000143102	ENSMUSG00000030243	Recql	0.472048	3.23033	2.22895	0.135446	0.884067
ENSMUST00000217672	ENSMUSG00000020640	Itsn2	-0.594306	2.74473	2.2281	0.13552	0.884067
ENSMUST00000167487	ENSMUSG00000024924	Vldlr	-0.211572	6.06234	2.22742	0.13558	0.884067
ENSMUST00000235494	ENSMUSG00000001380	Hars	0.598702	3.01704	2.22735	0.135586	0.884067
ENSMUST00000105509	ENSMUSG00000019831	Wasf1	-0.476048	4.00416	2.22646	0.135664	0.884067
ENSMUST00000093146	ENSMUSG00000069890	1700024J04Rik	-0.365429	2.73154	2.22631	0.135678	0.884067
ENSMUST00000115649	ENSMUSG00000060417	Gm8603	0.770281	2.81104	2.22627	0.135681	0.884067
ENSMUST00000237924	ENSMUSG00000056185	Snx32	0.264622	5.07808	2.22568	0.135733	0.884067
ENSMUST00000206832	ENSMUSG00000040725	Hnrnpul1	-0.401688	4.0667	2.22559	0.135741	0.884067
ENSMUST00000103088	ENSMUSG00000017670	Elmo2	0.622249	2.69277	2.22453	0.135834	0.884067
ENSMUST00000027271	ENSMUSG00000026102	Inpp1	0.162742	6.16417	2.22427	0.135857	0.884067
ENSMUST00000058274	ENSMUSG00000009739	Pou6f1	-0.278248	3.28701	2.22407	0.135874	0.884067
ENSMUST00000134175	ENSMUSG00000061576	Dpp6	-0.733459	3.40531	2.22399	0.135881	0.884067
ENSMUST00000130032	ENSMUSG00000032185	Carm1	-1.33609	4.34995	2.22258	0.136006	0.884067
ENSMUST00000073899	ENSMUSG00000024743	Syt7	-0.886609	2.48678	2.22191	0.136065	0.884067
ENSMUST00000131446	ENSMUSG00000030881	Arfip2	0.254155	4.13443	2.22113	0.136133	0.884067
ENSMUST00000111289	ENSMUSG00000013997	Nit1	0.10018	9.98019	2.22008	0.136226	0.884067
ENSMUST00000209576	ENSMUSG00000037772	Mrpl23	-0.694742	2.72921	2.2195	0.136277	0.884067
ENSMUST00000213632	ENSMUSG00000032011	Thy1	-0.281532	5.84656	2.21931	0.136294	0.884067
ENSMUST00000005053	ENSMUSG00000004945	Tmem242	0.369078	3.69667	2.21896	0.136325	0.884067
ENSMUST00000192503	ENSMUSG00000102312	Pcdha3	-0.440628	3.95877	2.21854	0.136362	0.884067
ENSMUST00000090243	ENSMUSG00000029924	Slc37a3	0.284267	4.26299	2.21847	0.136368	0.884067
ENSMUST00000176286	ENSMUSG00000031970	Dbndd1	-0.369762	5.52588	2.21834	0.136379	0.884067
ENSMUST00000226757	ENSMUSG00000022211	Carmil3	-0.388841	3.81662	2.21831	0.136382	0.884067
ENSMUST00000110082	ENSMUSG00000001175	Calm1	-0.329457	7.5561	2.21818	0.136393	0.884067
ENSMUST00000031727	ENSMUSG00000029714	Gigyf1	0.229631	5.05207	2.21765	0.13644	0.884067
ENSMUST00000203454	ENSMUSG00000078816	Prkcg	-0.760015	2.00718	2.21655	0.136538	0.884067
ENSMUST00000003290	ENSMUSG00000003190	Bcl2l12	0.289052	4.625	2.21595	0.136591	0.884067
ENSMUST00000037025	ENSMUSG00000038080	Kdm1b	0.141029	9.92056	2.21588	0.136597	0.884067
ENSMUST00000050073	ENSMUSG00000028035	Dnajb4	0.65856	3.62232	2.21583	0.136602	0.884067
ENSMUST00000025912	ENSMUSG00000024960	Plcb3	0.336754	3.84028	2.2158	0.136605	0.884067
ENSMUST00000193808	ENSMUSG00000026575	Nme7	0.121982	13.2384	2.21506	0.13667	0.884067
ENSMUST00000177020	ENSMUSG00000032336	Nptn	0.280131	5.17232	2.21503	0.136672	0.884067
ENSMUST00000154330	ENSMUSG00000020477	Mrps24	-0.804006	2.28853	2.21489	0.136685	0.884067
ENSMUST00000102841	ENSMUSG00000020458	Rtn4	-0.385724	3.82189	2.21475	0.136698	0.884067
ENSMUST00000004994	ENSMUSG00000004872	Pax3	0.592977	2.93568	2.21474	0.136698	0.884067
ENSMUST00000031419	ENSMUSG00000029463	Fam216a	0.190161	7.06658	2.21232	0.136913	0.884067
ENSMUST00000150350	ENSMUSG00000074129	Rpl13a	0.268667	4.9191	2.21162	0.136975	0.884067
ENSMUST00000235396	ENSMUSG00000097830	Gstp1	0.532798	2.88867	2.21133	0.137	0.884067
ENSMUST00000237982	ENSMUSG00000060803	Gstp1	0.532798	2.88867	2.21133	0.137	0.884067
ENSMUST00000178879	ENSMUSG00000020639	Pfn4	0.5421	2.86082	2.21014	0.137106	0.884067
ENSMUST00000229755	ENSMUSG00000015377	Dennd6b	-0.592355	3.38208	2.20925	0.137185	0.884067
ENSMUST00000092629	ENSMUSG00000038916	Soga3	-0.251434	5.25481	2.20863	0.13724	0.884067
ENSMUST00000161373	ENSMUSG00000041035	Gm17018	0.157746	7.61628	2.20858	0.137245	0.884067
ENSMUST00000237431	ENSMUSG00000062328	Rpl17	-0.248281	4.90746	2.20833	0.137267	0.884067
ENSMUST00000048147	ENSMUSG00000036977	Anapc10	-0.573947	3.32954	2.20732	0.137357	0.884067
ENSMUST00000143282	ENSMUSG00000030304	Ergic2	-0.388788	3.61468	2.20659	0.137422	0.884067
ENSMUST00000137320	ENSMUSG00000044349	Snhg11	0.359047	4.03057	2.20615	0.137461	0.884067
ENSMUST00000232757	ENSMUSG00000117219	Gm49911	-0.584783	1.92774	2.20537	0.137531	0.884067
ENSMUST00000129044	ENSMUSG00000025580	Eif4a3	0.529965	2.66652	2.20373	0.137677	0.884067
ENSMUST00000137360	ENSMUSG00000038416	Cdc16	-0.874206	2.44307	2.20342	0.137705	0.884067
ENSMUST00000203848	ENSMUSG00000107476	Zfp862-ps	-0.173664	9.56587	2.20328	0.137717	0.884067
ENSMUST00000021416	ENSMUSG00000021028	Mbip	0.478755	2.66815	2.20263	0.137775	0.884067
ENSMUST00000033871	ENSMUSG00000031482	Slc25a15	0.29984	2.92195	2.20151	0.137876	0.884067
ENSMUST00000143714	ENSMUSG00000027104	Atf2	-0.524709	2.45085	2.20085	0.137935	0.884067
ENSMUST00000191837	ENSMUSG00000029108	Pcdh7	-0.304113	4.35574	2.20081	0.137939	0.884067
ENSMUST00000187431	ENSMUSG00000099702	Gm29013	-0.727463	7.67829	2.19932	0.138071	0.884067
ENSMUST00000143121	ENSMUSG00000037965	Zc3h7a	-0.477553	2.77568	2.19805	0.138185	0.884067
ENSMUST00000032887	ENSMUSG00000030652	Coq7	0.419755	3.08431	2.19782	0.138206	0.884067
ENSMUST00000030696	ENSMUSG00000028878	Fam76a	0.290404	4.18515	2.19742	0.138242	0.884067
ENSMUST00000220027	ENSMUSG00000039914	Coq10a	-0.749433	3.04156	2.19689	0.13829	0.884067
ENSMUST00000224693	ENSMUSG00000021488	Nsd1	0.698252	2.25792	2.19682	0.138295	0.884067
ENSMUST00000203202	ENSMUSG00000063972	Nr6a1	0.205042	4.73526	2.19682	0.138296	0.884067
ENSMUST00000174778	ENSMUSG00000073403	Gm10499	0.270843	5.49779	2.1963	0.138343	0.884067
ENSMUST00000025363	ENSMUSG00000024486	Hbegf	-0.370814	3.10799	2.19591	0.138378	0.884067
ENSMUST00000132617	ENSMUSG00000033526	Ppip5k1	0.279488	4.46468	2.19559	0.138407	0.884067
ENSMUST00000115557	ENSMUSG00000058192	Zfp846	-0.219022	5.66555	2.19544	0.13842	0.884067
ENSMUST00000222243	ENSMUSG00000059811	Atl2	0.523348	2.55186	2.19516	0.138445	0.884067
ENSMUST00000217692	ENSMUSG00000025410	Dctn2	0.736561	2.30531	2.19446	0.138508	0.884067
ENSMUST00000074144	ENSMUSG00000026554	Dcaf8	-0.27	6.08534	2.19441	0.138512	0.884067
ENSMUST00000140796	ENSMUSG00000028760	Eif4g3	-0.589316	4.8479	2.19415	0.138536	0.884067
ENSMUST00000159058	ENSMUSG00000022788	Fgd4	0.196082	5.43478	2.19403	0.138546	0.884067
ENSMUST00000216881	ENSMUSG00000032212	Sltm	0.447525	2.61037	2.19382	0.138565	0.884067
ENSMUST00000233054	ENSMUSG00000024096	Ralbp1	0.279913	4.94042	2.19339	0.138604	0.884067
ENSMUST00000010520	ENSMUSG00000010376	Nedd8	0.48309	3.72726	2.19268	0.138668	0.884067
ENSMUST00000221402	ENSMUSG00000113664	Gm47184	-0.726942	1.90744	2.19258	0.138677	0.884067
ENSMUST00000096069	ENSMUSG00000033799	Tasor2	-0.184366	6.45286	2.19243	0.138691	0.884067
ENSMUST00000019268	ENSMUSG00000019124	Scrn1	-0.18972	6.81114	2.19202	0.138727	0.884067
ENSMUST00000159829	ENSMUSG00000022744	Cldnd1	-0.914862	1.79836	2.19098	0.138821	0.884067
ENSMUST00000202685	ENSMUSG00000025326	Ube3a	-0.314093	4.97644	2.19055	0.138859	0.884067
ENSMUST00000183330	ENSMUSG00000030583	Sipa1l3	-1.04916	2.85564	2.19014	0.138897	0.884067
ENSMUST00000185697	ENSMUSG00000034343	Ube2f	0.775622	2.39307	2.18981	0.138926	0.884067
ENSMUST00000132752	ENSMUSG00000027130	Slc12a6	-1.03717	2.05789	2.18947	0.138957	0.884067
ENSMUST00000027997	ENSMUSG00000026678	Rgs5	-0.283476	4.69933	2.18921	0.138981	0.884067
ENSMUST00000183037	ENSMUSG00000075706	Gpx4	0.204654	5.64507	2.18914	0.138987	0.884067
ENSMUST00000102645	ENSMUSG00000027080	Med19	-0.1966	5.77383	2.18912	0.138989	0.884067
ENSMUST00000120139	ENSMUSG00000082985	Gm14042	-0.23123	4.91392	2.18877	0.13902	0.884067
ENSMUST00000129604	ENSMUSG00000030498	Gas2	-0.15246	7.11533	2.18838	0.139056	0.884067
ENSMUST00000041264	ENSMUSG00000062931	Zfp938	-0.706901	2.8295	2.18753	0.139132	0.884067
ENSMUST00000217066	ENSMUSG00000075161	Olfr1109	0.385181	3.19755	2.18697	0.139183	0.884067
ENSMUST00000119341	ENSMUSG00000021373	Cap2	-1.20503	3.68824	2.18676	0.139202	0.884067
ENSMUST00000215686	ENSMUSG00000073111	Olfr446	0.181729	5.8758	2.18568	0.1393	0.884067
ENSMUST00000118009	ENSMUSG00000014907	Naf1	-0.296619	3.67717	2.18564	0.139303	0.884067
ENSMUST00000212014	ENSMUSG00000050079	Rspry1	-0.464523	2.54882	2.18554	0.139312	0.884067
ENSMUST00000221496	ENSMUSG00000020630	Rnaseh1	0.294906	4.44738	2.18547	0.139318	0.884067
ENSMUST00000214972	ENSMUSG00000111004	Gm48272	0.596021	2.59473	2.18411	0.139441	0.884067
ENSMUST00000188270	ENSMUSG00000040006	Ginm1	-0.250818	4.76237	2.18326	0.139519	0.884067
ENSMUST00000229499	ENSMUSG00000115999	Ginm1	-0.250818	4.76237	2.18326	0.139519	0.884067
ENSMUST00000156254	ENSMUSG00000036026	Tmem63b	0.50168	2.52158	2.18317	0.139526	0.884067
ENSMUST00000222393	ENSMUSG00000112938	Gm48590	-0.76062	1.18062	2.18302	0.13954	0.884067
ENSMUST00000028771	ENSMUSG00000027306	Nusap1	-0.238565	6.72087	2.18302	0.139541	0.884067
ENSMUST00000132090	ENSMUSG00000029386	Tctn2	-0.46165	2.70614	2.18285	0.139556	0.884067
ENSMUST00000224599	ENSMUSG00000024780	Cdc37l1	0.464419	3.08773	2.18268	0.139571	0.884067
ENSMUST00000102677	ENSMUSG00000056486	Chn1	-0.391779	4.42572	2.18223	0.139612	0.884067
ENSMUST00000004673	ENSMUSG00000004558	Ndrg2	0.693317	7.25186	2.18177	0.139654	0.884067
ENSMUST00000114730	ENSMUSG00000031134	Rbmx	-0.357298	3.61887	2.18167	0.139663	0.884067
ENSMUST00000033280	ENSMUSG00000030982	Vps35l	-0.724567	2.85115	2.18112	0.139713	0.884067
ENSMUST00000097855	ENSMUSG00000079227	Ccr5	-0.356033	3.5846	2.18101	0.139723	0.884067
ENSMUST00000107110	ENSMUSG00000008489	Elavl2	0.671274	2.33631	2.1787	0.139932	0.884067
ENSMUST00000213631	ENSMUSG00000090981	Olfr718-ps1	-0.268778	5.86051	2.17855	0.139946	0.884067
ENSMUST00000170100	ENSMUSG00000022248	Rad1	0.299926	3.79793	2.17835	0.139964	0.884067
ENSMUST00000151146	ENSMUSG00000022436	Sh3bp1	0.528778	2.8571	2.17813	0.139985	0.884067
ENSMUST00000120827	ENSMUSG00000059325	Hopx	-1.14053	3.54373	2.17777	0.140017	0.884067
ENSMUST00000223723	ENSMUSG00000035121	Neil2	-0.173166	6.56404	2.17761	0.140032	0.884067
ENSMUST00000160066	ENSMUSG00000090061	Nwd2	-0.867321	3.21386	2.1772	0.140069	0.884067
ENSMUST00000149907	ENSMUSG00000030058	Copg1	0.354334	3.39785	2.176	0.140178	0.884067
ENSMUST00000209604	ENSMUSG00000029538	Srsf9	-1.02463	3.46038	2.17588	0.140189	0.884067
ENSMUST00000159359	ENSMUSG00000026343	Gpr39	0.158691	8.65537	2.17477	0.14029	0.884067
ENSMUST00000109021	ENSMUSG00000044894	Uqcrq	0.868576	1.8755	2.17397	0.140364	0.884067
ENSMUST00000179285	ENSMUSG00000096010	H4f16	0.310178	5.42463	2.17382	0.140377	0.884067
ENSMUST00000209275	ENSMUSG00000110331	Nudc-ps1	0.327593	4.508	2.17332	0.140423	0.884067
ENSMUST00000106567	ENSMUSG00000049300	Prmt6	-0.627739	2.96382	2.1731	0.140443	0.884067
ENSMUST00000028511	ENSMUSG00000027099	Mtx2	0.244322	4.59411	2.17257	0.140491	0.884067
ENSMUST00000102800	ENSMUSG00000026867	Gapvd1	0.315587	4.92089	2.17239	0.140508	0.884067
ENSMUST00000036221	ENSMUSG00000033313	Fbxl8	-0.899556	2.38556	2.17228	0.140518	0.884067
ENSMUST00000170157	ENSMUSG00000010095	Slc3a2	0.279259	6.01974	2.17177	0.140564	0.884067
ENSMUST00000128715	ENSMUSG00000031557	Plekha2	-0.75659	2.93226	2.17173	0.140568	0.884067
ENSMUST00000024889	ENSMUSG00000024083	Pja2	-0.171142	7.06869	2.17098	0.140636	0.884067
ENSMUST00000191854	ENSMUSG00000052613	Pcdh15	-0.411506	3.65081	2.17042	0.140688	0.884067
ENSMUST00000122303	ENSMUSG00000052539	Magi3	-0.698944	2.57219	2.17027	0.140702	0.884067
ENSMUST00000125541	ENSMUSG00000056596	Trnp1	-0.329563	3.81632	2.17011	0.140717	0.884067
ENSMUST00000123285	ENSMUSG00000054976	Nyap2	-0.48035	2.85717	2.17	0.140726	0.884067
ENSMUST00000139205	ENSMUSG00000031210	Gpr165	0.205015	7.01881	2.16992	0.140733	0.884067
ENSMUST00000150161	ENSMUSG00000034160	Ogt	0.391346	3.6381	2.16976	0.140748	0.884067
ENSMUST00000066272	ENSMUSG00000051316	Taf7	0.374643	3.00185	2.16931	0.14079	0.884067
ENSMUST00000237317	ENSMUSG00000024940	Ltbp3	0.659059	3.16874	2.16874	0.140841	0.884067
ENSMUST00000022169	ENSMUSG00000021665	Hexb	-0.286295	4.23322	2.16852	0.140862	0.884067
ENSMUST00000121491	ENSMUSG00000073988	Ttpa	-0.345721	3.7093	2.16742	0.140963	0.884164
ENSMUST00000221293	ENSMUSG00000041415	Dicer1	-0.371165	4.26521	2.16712	0.140991	0.884164
ENSMUST00000172915	ENSMUSG00000020899	Pfas	0.710865	3.0124	2.16561	0.141128	0.884164
ENSMUST00000148976	ENSMUSG00000028410	Dnaja1	-0.216788	7.60144	2.16552	0.141137	0.884164
ENSMUST00000085913	ENSMUSG00000007097	Atp1a2	0.143945	10.0811	2.16528	0.141159	0.884164
ENSMUST00000154149	ENSMUSG00000038456	Dennd2a	-0.517415	3.54517	2.16513	0.141173	0.884164
ENSMUST00000027404	ENSMUSG00000026204	Ptprn	-0.296533	4.5923	2.16455	0.141226	0.884164
ENSMUST00000023599	ENSMUSG00000022884	Eif4a2	-1.19053	3.69008	2.16413	0.141264	0.884164
ENSMUST00000215075	ENSMUSG00000049280	Olfr509	0.327951	5.11081	2.16408	0.141269	0.884164
ENSMUST00000170496	ENSMUSG00000054099	Slc25a40	-0.475285	2.90112	2.16374	0.141301	0.884164
ENSMUST00000165733	ENSMUSG00000032842	Abcc10	0.524981	2.78952	2.16339	0.141332	0.884164
ENSMUST00000173124	ENSMUSG00000007035	Msh5	-0.190805	5.73625	2.16199	0.141461	0.884643
ENSMUST00000091358	ENSMUSG00000028560	Usp1	-0.196822	5.94561	2.16134	0.141522	0.884643
ENSMUST00000149019	ENSMUSG00000017119	Nbr1	0.297071	5.94906	2.16088	0.141564	0.884643
ENSMUST00000206685	ENSMUSG00000063047	Zfp780b	-0.531375	2.8298	2.16043	0.141605	0.884643
ENSMUST00000183216	ENSMUSG00000025077	Dclre1a	-0.874387	1.37512	2.16031	0.141616	0.884643
ENSMUST00000115829	ENSMUSG00000024274	Zscan30	-0.190234	6.78694	2.1595	0.141691	0.884768
ENSMUST00000202000	ENSMUSG00000052917	Senp7	-0.185128	6.05329	2.1592	0.141718	0.884768
ENSMUST00000029708	ENSMUSG00000028070	Naxe	0.317366	3.82608	2.15828	0.141803	0.885039
ENSMUST00000139700	ENSMUSG00000042182	Bend6	0.596883	3.01636	2.15575	0.142037	0.885904
ENSMUST00000163932	ENSMUSG00000022105	Rb1	0.262791	5.76409	2.15421	0.14218	0.885904
ENSMUST00000041733	ENSMUSG00000037343	Taf2	0.419325	2.98423	2.15418	0.142182	0.885904
ENSMUST00000142206	ENSMUSG00000005204	Senp3	-0.626202	2.32899	2.15407	0.142193	0.885904
ENSMUST00000157031	ENSMUSG00000019518	Ap4m1	0.628214	1.98236	2.15404	0.142195	0.885904
ENSMUST00000197859	ENSMUSG00000078578	Ube2d3	0.264897	5.41485	2.15402	0.142197	0.885904
ENSMUST00000227950	ENSMUSG00000096099	Vmn1r220	0.227539	4.94902	2.15311	0.142281	0.885904
ENSMUST00000213254	ENSMUSG00000031996	Aplp2	-0.880135	4.31151	2.15282	0.142308	0.885904
ENSMUST00000067786	ENSMUSG00000037656	Slc20a2	0.145523	6.66968	2.15243	0.142345	0.885904
ENSMUST00000097690	ENSMUSG00000073647	Gm10557	-0.4348	3.1864	2.15205	0.14238	0.885904
ENSMUST00000097921	ENSMUSG00000028551	Cdkn2c	-0.490255	2.98351	2.15169	0.142413	0.885904
ENSMUST00000225828	ENSMUSG00000035367	Rmi1	-0.934793	2.6291	2.15009	0.142561	0.885904
ENSMUST00000233789	ENSMUSG00000095664	Vmn2r67	-0.272699	4.27393	2.14974	0.142594	0.885904
ENSMUST00000194084	ENSMUSG00000000194	Gpr107	0.307432	3.92121	2.14903	0.14266	0.885904
ENSMUST00000206340	ENSMUSG00000049739	Zfp646	-0.206354	5.0328	2.1473	0.142821	0.885904
ENSMUST00000074628	ENSMUSG00000034341	Wbp2	0.229967	4.89333	2.14719	0.142831	0.885904
ENSMUST00000197478	ENSMUSG00000104604	Gm42915	0.859702	1.55266	2.14709	0.14284	0.885904
ENSMUST00000126456	ENSMUSG00000039187	Fanci	0.299816	4.24966	2.14683	0.142864	0.885904
ENSMUST00000062684	ENSMUSG00000043252	Tmem64	-0.322246	4.0628	2.14665	0.142881	0.885904
ENSMUST00000150078	ENSMUSG00000062175	Tgif2	-0.416591	2.66682	2.1456	0.14298	0.885904
ENSMUST00000055389	ENSMUSG00000047434	Xxylt1	-0.295005	4.96732	2.14532	0.143005	0.885904
ENSMUST00000205357	ENSMUSG00000030801	Kat8	0.368685	3.60522	2.1452	0.143017	0.885904
ENSMUST00000107232	ENSMUSG00000028126	Pip5k1a	0.563287	3.42907	2.14478	0.143056	0.885904
ENSMUST00000114043	ENSMUSG00000036160	Surf6	-0.566144	2.39752	2.14417	0.143112	0.885904
ENSMUST00000172054	ENSMUSG00000023883	Phf10	0.499953	2.70673	2.1437	0.143156	0.885904
ENSMUST00000224874	ENSMUSG00000031842	Pde4c	0.35504	2.85407	2.14294	0.143227	0.885904
ENSMUST00000225530	ENSMUSG00000111773	Pde4c	0.35504	2.85407	2.14294	0.143227	0.885904
ENSMUST00000124665	ENSMUSG00000051855	Mest	0.212929	7.92149	2.14281	0.14324	0.885904
ENSMUST00000238946	ENSMUSG00000024411	Aqp4	-0.238688	6.63529	2.14265	0.143254	0.885904
ENSMUST00000209555	ENSMUSG00000031485	Plpbp	-0.484676	3.28283	2.14253	0.143266	0.885904
ENSMUST00000061739	ENSMUSG00000090223	Pcp4	0.18124	8.54756	2.14204	0.143311	0.885904
ENSMUST00000105321	ENSMUSG00000055053	Nfic	0.156062	6.7043	2.14044	0.143461	0.885904
ENSMUST00000215501	ENSMUSG00000032405	Pias1	-0.330948	3.83053	2.14013	0.14349	0.885904
ENSMUST00000022281	ENSMUSG00000016018	Mtrex	0.133608	7.21282	2.13993	0.143509	0.885904
ENSMUST00000130992	ENSMUSG00000024403	Atp6v1g2	-0.488329	3.25099	2.13969	0.143531	0.885904
ENSMUST00000123339	ENSMUSG00000020719	Ddx5	-0.422173	5.59014	2.13887	0.143608	0.885904
ENSMUST00000034832	ENSMUSG00000032290	Ptpn9	-0.345773	4.7585	2.1388	0.143615	0.885904
ENSMUST00000113458	ENSMUSG00000033768	Nrxn2	-0.377967	4.56702	2.13862	0.143631	0.885904
ENSMUST00000201188	ENSMUSG00000107104	Nrxn2	-0.377967	4.56702	2.13862	0.143631	0.885904
ENSMUST00000189820	ENSMUSG00000033124	Atg9a	0.367004	4.26688	2.13809	0.14368	0.885904
ENSMUST00000200218	ENSMUSG00000078671	Chd2	0.510171	2.34641	2.13783	0.143705	0.885904
ENSMUST00000107962	ENSMUSG00000020486	Septin4	1.08164	3.65461	2.13733	0.143752	0.885904
ENSMUST00000022242	ENSMUSG00000021728	Emb	-0.205764	5.09428	2.13703	0.14378	0.885904
ENSMUST00000028999	ENSMUSG00000027499	Pkia	-0.194888	6.86261	2.13688	0.143794	0.885904
ENSMUST00000170272	ENSMUSG00000039671	Zmynd8	1.03499	3.00726	2.13676	0.143806	0.885904
ENSMUST00000213350	ENSMUSG00000057982	Zfp809	-0.877334	1.90425	2.1355	0.143923	0.886372
ENSMUST00000041643	ENSMUSG00000039849	Pcif1	0.145701	7.0982	2.13488	0.143982	0.886477
ENSMUST00000145521	ENSMUSG00000060733	Ipmk	-0.381214	3.74262	2.13427	0.144039	0.886578
ENSMUST00000205401	ENSMUSG00000108680	0610030E20Rik	-0.250225	4.7112	2.13254	0.144201	0.886961
ENSMUST00000205578	ENSMUSG00000058706	0610030E20Rik	-0.250225	4.7112	2.13254	0.144201	0.886961
ENSMUST00000204533	ENSMUSG00000064177	Ghrl	-0.684303	2.75451	2.13228	0.144226	0.886961
ENSMUST00000144580	ENSMUSG00000017760	Ctsa	-0.539237	3.56095	2.13115	0.144332	0.887186
ENSMUST00000218467	ENSMUSG00000112471	Gm5779	0.697398	2.61109	2.13076	0.144369	0.887186
ENSMUST00000022681	ENSMUSG00000022090	Pdlim2	0.418459	2.30491	2.13057	0.144387	0.887186
ENSMUST00000124226	ENSMUSG00000049804	Armcx4	-0.29032	4.62338	2.12933	0.144504	0.887547
ENSMUST00000218648	ENSMUSG00000021130	Galnt16	0.265218	4.56386	2.12887	0.144548	0.887547
ENSMUST00000016309	ENSMUSG00000006301	Tmbim1	-0.642752	2.70778	2.12863	0.14457	0.887547
ENSMUST00000002925	ENSMUSG00000002846	Timmdc1	0.406261	3.82225	2.12686	0.144737	0.887835
ENSMUST00000024733	ENSMUSG00000023938	Aars2	-0.561558	2.89611	2.12599	0.144819	0.887835
ENSMUST00000229452	ENSMUSG00000004071	Cdip1	-0.495888	3.05716	2.12563	0.144853	0.887835
ENSMUST00000234145	ENSMUSG00000024124	Prss30	-0.648016	2.77882	2.1253	0.144884	0.887835
ENSMUST00000105598	ENSMUSG00000029062	Cdk11b	-0.731018	3.60169	2.12526	0.144889	0.887835
ENSMUST00000235053	ENSMUSG00000024423	Impact	-1.14349	2.11998	2.12495	0.144917	0.887835
ENSMUST00000020263	ENSMUSG00000020069	Hnrnph3	-0.582914	4.66393	2.12485	0.144927	0.887835
ENSMUST00000191010	ENSMUSG00000073650	Catip	0.471346	2.3841	2.12438	0.144971	0.887835
ENSMUST00000221323	ENSMUSG00000021180	Rps6ka5	-0.254917	6.19957	2.12378	0.145028	0.887835
ENSMUST00000174073	ENSMUSG00000028797	Tmem234	0.675536	2.03263	2.12342	0.145063	0.887835
ENSMUST00000021726	ENSMUSG00000011148	Adssl1	-0.734823	2.03212	2.12286	0.145115	0.887835
ENSMUST00000228463	ENSMUSG00000043308	Vmn1r75	0.461423	5.28894	2.12259	0.145141	0.887835
ENSMUST00000204357	ENSMUSG00000029859	Epha1	-0.459976	4.92108	2.1219	0.145206	0.887835
ENSMUST00000156876	ENSMUSG00000041439	Mfsd6	0.261477	5.23398	2.12179	0.145217	0.887835
ENSMUST00000132599	ENSMUSG00000030180	Kdm5a	0.287123	4.16982	2.12155	0.14524	0.887835
ENSMUST00000237120	ENSMUSG00000057858	Fam204a	0.359948	3.3745	2.12078	0.145312	0.888025
ENSMUST00000159041	ENSMUSG00000026335	Pam	-0.526332	2.99319	2.11997	0.145389	0.888202
ENSMUST00000033875	ENSMUSG00000031485	Plpbp	0.264221	4.14705	2.11926	0.145457	0.888202
ENSMUST00000021135	ENSMUSG00000020783	Ncbp3	0.214247	5.33158	2.11916	0.145466	0.888202
ENSMUST00000237519	ENSMUSG00000024942	Capn1	-0.776326	1.68575	2.11825	0.145553	0.888478
ENSMUST00000048988	ENSMUSG00000039501	Znfx1	-0.451765	4.08001	2.11767	0.145608	0.888506
ENSMUST00000139856	ENSMUSG00000006127	Inpp5k	-0.699896	1.69524	2.11706	0.145666	0.888506
ENSMUST00000218631	ENSMUSG00000035863	Palm	0.609099	2.41719	2.11689	0.145682	0.888506
ENSMUST00000034215	ENSMUSG00000031765	Mt1	0.558395	2.40256	2.11591	0.145775	0.88882
ENSMUST00000072406	ENSMUSG00000024127	Prepl	-0.291508	6.14764	2.11475	0.145886	0.888878
ENSMUST00000135464	ENSMUSG00000029390	Tmed2	0.172008	6.0296	2.11456	0.145904	0.888878
ENSMUST00000117430	ENSMUSG00000081087	Rps15a-ps7	1.25531	2.36167	2.11451	0.145909	0.888878
ENSMUST00000215574	ENSMUSG00000057193	Slc44a2	0.61754	3.38906	2.11404	0.145954	0.888897
ENSMUST00000105172	ENSMUSG00000078380	Gm6096	0.671103	1.7302	2.11073	0.146269	0.888953
ENSMUST00000206206	ENSMUSG00000030413	Pglyrp1	-0.891683	1.86401	2.11027	0.146313	0.888953
ENSMUST00000120242	ENSMUSG00000082499	Gm13615	0.380243	3.88329	2.11023	0.146318	0.888953
ENSMUST00000134269	ENSMUSG00000058498	Rnf207	-0.434897	3.57932	2.10954	0.146383	0.888953
ENSMUST00000216327	ENSMUSG00000032123	Dpagt1	0.29081	3.89512	2.1092	0.146416	0.888953
ENSMUST00000218031	ENSMUSG00000019906	Lin7a	-1.10226	2.36067	2.10767	0.146563	0.888953
ENSMUST00000005256	ENSMUSG00000005125	Ndrg1	0.161582	6.92022	2.10727	0.146601	0.888953
ENSMUST00000121709	ENSMUSG00000081944	Gm12276	-0.411231	3.69853	2.107	0.146627	0.888953
ENSMUST00000202722	ENSMUSG00000107002	0610012G03Rik	-0.251282	4.54933	2.10698	0.146628	0.888953
ENSMUST00000196667	ENSMUSG00000047215	Rpl9	0.209107	7.64819	2.10666	0.146659	0.888953
ENSMUST00000111812	ENSMUSG00000042671	Rgs8	-1.98356	5.36944	2.10634	0.146689	0.888953
ENSMUST00000106722	ENSMUSG00000035901	Dennd5a	-0.397965	6.23701	2.10578	0.146744	0.888953
ENSMUST00000119891	ENSMUSG00000033488	Cryzl2	-0.742326	3.07712	2.10293	0.147017	0.888953
ENSMUST00000174472	ENSMUSG00000038683	Pak1ip1	-0.622795	3.20572	2.10248	0.14706	0.888953
ENSMUST00000209972	ENSMUSG00000030378	Sult2a8	-0.744987	1.46471	2.10231	0.147077	0.888953
ENSMUST00000009256	ENSMUSG00000009112	Bcl2l13	0.307728	3.44562	2.10148	0.147156	0.888953
ENSMUST00000054636	ENSMUSG00000049792	Bag5	-0.554777	4.05698	2.1013	0.147174	0.888953
ENSMUST00000046975	ENSMUSG00000033623	Pcgf3	-0.204411	4.90603	2.10128	0.147176	0.888953
ENSMUST00000106355	ENSMUSG00000045268	Zfp691	0.318342	5.81544	2.10115	0.147189	0.888953
ENSMUST00000210565	ENSMUSG00000031574	Star	-0.686234	1.85316	2.10089	0.147213	0.888953
ENSMUST00000148079	ENSMUSG00000022684	Bfar	0.298029	4.8503	2.10073	0.147229	0.888953
ENSMUST00000217936	ENSMUSG00000034974	Dapk3	-0.720973	2.69153	2.10027	0.147273	0.888953
ENSMUST00000116563	ENSMUSG00000024862	Klc2	-0.334976	4.41648	2.09985	0.147313	0.888953
ENSMUST00000230451	ENSMUSG00000004187	Kifc2	-1.02681	2.54659	2.09931	0.147366	0.888953
ENSMUST00000115073	ENSMUSG00000025862	Stag2	-0.313943	5.07176	2.09907	0.147389	0.888953
ENSMUST00000147287	ENSMUSG00000001441	Npepps	0.632698	3.09787	2.09829	0.147464	0.888953
ENSMUST00000099761	ENSMUSG00000061080	Lsamp	-0.294245	5.70254	2.09824	0.147469	0.888953
ENSMUST00000112503	ENSMUSG00000032554	Trf	0.398754	4.26415	2.09771	0.14752	0.888953
ENSMUST00000152959	ENSMUSG00000026339	Ccdc93	-0.374534	3.39567	2.09726	0.147563	0.888953
ENSMUST00000199148	ENSMUSG00000028137	Celf3	-0.747637	3.13553	2.09725	0.147564	0.888953
ENSMUST00000177189	ENSMUSG00000032570	Atp2c1	-0.802298	1.83916	2.09717	0.147572	0.888953
ENSMUST00000135049	ENSMUSG00000026755	Arpc5l	0.262938	6.09243	2.09678	0.147609	0.888953
ENSMUST00000080164	ENSMUSG00000029227	Fip1l1	0.385051	6.83985	2.09653	0.147634	0.888953
ENSMUST00000202505	ENSMUSG00000029148	Nrbp1	-1.03955	2.54906	2.09522	0.147761	0.888953
ENSMUST00000094287	ENSMUSG00000070495	Ctcfl	0.313658	5.95088	2.09497	0.147785	0.888953
ENSMUST00000033915	ENSMUSG00000031517	Gpm6a	-0.123669	10.5668	2.09443	0.147837	0.888953
ENSMUST00000178105	ENSMUSG00000020483	Dynll2	0.507614	5.63893	2.09371	0.147906	0.888953
ENSMUST00000218651	ENSMUSG00000045867	Cradd	0.58459	2.57046	2.09369	0.147909	0.888953
ENSMUST00000180290	ENSMUSG00000027088	Phospho2	0.418828	4.73142	2.09213	0.14806	0.888953
ENSMUST00000176551	ENSMUSG00000092035	Peg10	-0.264038	4.77077	2.09142	0.148129	0.888953
ENSMUST00000006750	ENSMUSG00000006575	Rundc3a	-0.938121	4.37253	2.09107	0.148162	0.888953
ENSMUST00000049506	ENSMUSG00000044068	Zrsr1	-0.154349	8.54498	2.09089	0.14818	0.888953
ENSMUST00000027626	ENSMUSG00000026377	Nifk	0.323755	3.42368	2.09036	0.148232	0.888953
ENSMUST00000218278	ENSMUSG00000019891	Dcbld1	-0.333199	4.0222	2.09004	0.148262	0.888953
ENSMUST00000034900	ENSMUSG00000032346	Ooep	0.456063	3.05894	2.08998	0.148268	0.888953
ENSMUST00000130890	ENSMUSG00000023919	Cenpq	-0.485699	2.67147	2.08902	0.148361	0.888953
ENSMUST00000208212	ENSMUSG00000109540	Gm44821	-0.42712	2.2213	2.08841	0.14842	0.888953
ENSMUST00000144500	ENSMUSG00000040761	Spen	-0.923693	1.52696	2.0883	0.148431	0.888953
ENSMUST00000127641	ENSMUSG00000029098	Acox3	-0.34227	3.58366	2.08747	0.148512	0.888953
ENSMUST00000115441	ENSMUSG00000040464	Gtpbp10	-0.604473	2.35418	2.0871	0.148548	0.888953
ENSMUST00000021933	ENSMUSG00000021477	Ctsl	0.189068	5.84134	2.0863	0.148625	0.888953
ENSMUST00000040110	ENSMUSG00000034612	Chst11	0.292341	3.71709	2.08384	0.148865	0.888953
ENSMUST00000202845	ENSMUSG00000071856	Mcc	-0.18242	6.10198	2.08349	0.148899	0.888953
ENSMUST00000055117	ENSMUSG00000044857	Lemd2	-0.241591	4.59946	2.08345	0.148903	0.888953
ENSMUST00000084695	ENSMUSG00000036073	Galt	-0.736318	2.68601	2.08322	0.148925	0.888953
ENSMUST00000162128	ENSMUSG00000090008	Gm16111	-0.544956	2.72717	2.08318	0.14893	0.888953
ENSMUST00000216995	ENSMUSG00000070306	Ccdc153	0.736518	1.8449	2.08308	0.148939	0.888953
ENSMUST00000226876	ENSMUSG00000022231	Sema5a	0.772216	2.94176	2.083	0.148947	0.888953
ENSMUST00000021314	ENSMUSG00000020936	Nmt1	0.211447	5.14991	2.08243	0.149002	0.888953
ENSMUST00000133181	ENSMUSG00000024370	Cdc23	-0.508293	3.36074	2.08138	0.149106	0.888953
ENSMUST00000143794	ENSMUSG00000098488	Pla2g4b	-0.470953	3.42392	2.08021	0.14922	0.888953
ENSMUST00000023687	ENSMUSG00000022965	Ifngr2	-0.705628	3.23689	2.07953	0.149287	0.888953
ENSMUST00000196958	ENSMUSG00000027857	Tshb	-0.14272	7.50897	2.07952	0.149287	0.888953
ENSMUST00000024909	ENSMUSG00000024099	Ndufv2	0.276934	4.88536	2.07895	0.149342	0.888953
ENSMUST00000200518	ENSMUSG00000040003	Magi2	-0.807124	1.74049	2.0787	0.149367	0.888953
ENSMUST00000050328	ENSMUSG00000035150	Eif2s3x	-0.235626	7.09286	2.07819	0.149417	0.888953
ENSMUST00000086471	ENSMUSG00000066900	Suds3	0.316285	3.84503	2.07775	0.149461	0.888953
ENSMUST00000225642	ENSMUSG00000021592	Arsk	-1.04221	1.84741	2.07756	0.149479	0.888953
ENSMUST00000045986	ENSMUSG00000033735	Spr	0.93289	1.9033	2.0762	0.149612	0.888953
ENSMUST00000183746	ENSMUSG00000079469	Pigb	0.140535	10.3092	2.07556	0.149675	0.888953
ENSMUST00000046869	ENSMUSG00000040913	Fbxw4	-0.570278	2.21771	2.0755	0.149681	0.888953
ENSMUST00000222447	ENSMUSG00000097715	Gpr137b-ps	0.496012	2.72773	2.07548	0.149683	0.888953
ENSMUST00000222035	ENSMUSG00000041992	Rapgef5	0.351559	4.26691	2.0742	0.149809	0.888953
ENSMUST00000055303	ENSMUSG00000021891	Mettl6	0.201665	5.07956	2.07409	0.149819	0.888953
ENSMUST00000226268	ENSMUSG00000072571	Tmem253	-0.800789	1.54848	2.07395	0.149833	0.888953
ENSMUST00000191916	ENSMUSG00000040374	Pex2	1.09292	2.97039	2.07362	0.149865	0.888953
ENSMUST00000143054	ENSMUSG00000048100	Taf13	-0.474723	3.33609	2.07317	0.14991	0.888953
ENSMUST00000155599	ENSMUSG00000031167	Rbm3	-0.589369	1.97924	2.07282	0.149944	0.888953
ENSMUST00000199736	ENSMUSG00000032482	Cspg5	0.448471	3.12708	2.07243	0.149982	0.888953
ENSMUST00000146721	ENSMUSG00000028261	Ndufaf4	-0.405281	3.78631	2.07207	0.150018	0.888953
ENSMUST00000115336	ENSMUSG00000039632	Ccdc151	-0.582606	2.92372	2.07171	0.150053	0.888953
ENSMUST00000114797	ENSMUSG00000029918	Mrps33	0.245332	5.64641	2.07162	0.150062	0.888953
ENSMUST00000182037	ENSMUSG00000002107	Celf2	-0.849356	1.59765	2.07156	0.150068	0.888953
ENSMUST00000002127	ENSMUSG00000002058	Unc119	0.579898	1.90474	2.0715	0.150074	0.888953
ENSMUST00000187554	ENSMUSG00000062939	Stat4	0.913241	1.84184	2.0714	0.150084	0.888953
ENSMUST00000027775	ENSMUSG00000026495	Efcab2	-0.240487	4.32448	2.07129	0.150094	0.888953
ENSMUST00000068304	ENSMUSG00000005886	Ncoa2	-0.363028	3.39111	2.07111	0.150112	0.888953
ENSMUST00000109177	ENSMUSG00000027546	Atp9a	0.798507	3.37994	2.07064	0.150159	0.888953
ENSMUST00000217039	ENSMUSG00000070460	Olfr291	0.401012	3.53366	2.07037	0.150185	0.888953
ENSMUST00000126378	ENSMUSG00000040174	Alkbh3	0.999262	1.82407	2.07016	0.150206	0.888953
ENSMUST00000133810	ENSMUSG00000053897	Slc39a8	-0.710357	2.37779	2.06969	0.150252	0.888953
ENSMUST00000205568	ENSMUSG00000030678	Maz	-0.834145	4.54059	2.06953	0.150268	0.888953
ENSMUST00000121953	ENSMUSG00000043051	Disc1	-0.459139	3.18582	2.0683	0.150389	0.888953
ENSMUST00000019169	ENSMUSG00000002395	Use1	0.848764	2.21777	2.06757	0.150461	0.888953
ENSMUST00000151277	ENSMUSG00000020387	Jade2	0.273733	5.10212	2.06722	0.150496	0.888953
ENSMUST00000118036	ENSMUSG00000063406	Tmed5	0.188487	6.45429	2.06709	0.150508	0.888953
ENSMUST00000129547	ENSMUSG00000078599	Skint8	-0.352182	4.12296	2.06699	0.150518	0.888953
ENSMUST00000228319	ENSMUSG00000038736	Nudcd1	-0.690742	2.96088	2.06674	0.150543	0.888953
ENSMUST00000047404	ENSMUSG00000032435	Dync1li1	-0.190856	6.10343	2.06653	0.150563	0.888953
ENSMUST00000066537	ENSMUSG00000043873	Chil5	0.786313	1.91017	2.06632	0.150585	0.888953
ENSMUST00000108588	ENSMUSG00000020886	Dlg4	-0.558488	3.18629	2.06617	0.150599	0.888953
ENSMUST00000022081	ENSMUSG00000021590	Spata9	-0.258389	5.65121	2.06599	0.150617	0.888953
ENSMUST00000225710	ENSMUSG00000025006	Sorbs1	0.766763	1.61827	2.06526	0.150689	0.888953
ENSMUST00000073124	ENSMUSG00000057691	Zfp746	0.362647	2.34262	2.06512	0.150703	0.888953
ENSMUST00000107745	ENSMUSG00000033981	Gria2	-1.19305	3.78882	2.06408	0.150806	0.888953
ENSMUST00000203303	ENSMUSG00000108056	Gm43941	-0.588157	2.49431	2.06407	0.150806	0.888953
ENSMUST00000194489	ENSMUSG00000057335	Cep170	-0.480249	4.86129	2.06394	0.150819	0.888953
ENSMUST00000115629	ENSMUSG00000024456	Diaph1	-0.49965	3.42009	2.06326	0.150887	0.888953
ENSMUST00000136624	ENSMUSG00000028125	Abca4	-0.706047	2.22398	2.06288	0.150925	0.888953
ENSMUST00000134900	ENSMUSG00000008690	Ncaph2	-0.60976	3.20299	2.06246	0.150967	0.888953
ENSMUST00000022705	ENSMUSG00000022109	Med4	0.78595	2.40164	2.06238	0.150974	0.888953
ENSMUST00000198329	ENSMUSG00000028093	Acp6	-0.407293	3.23412	2.06145	0.151066	0.888953
ENSMUST00000126035	ENSMUSG00000034543	Morc2a	0.210681	5.22122	2.06137	0.151075	0.888953
ENSMUST00000224820	ENSMUSG00000021327	Zkscan3	-0.256909	5.44723	2.06042	0.151168	0.888953
ENSMUST00000080215	ENSMUSG00000030930	Chst15	0.446886	2.9016	2.0604	0.151171	0.888953
ENSMUST00000236085	ENSMUSG00000024425	Ndfip1	-1.53235	4.82189	2.06036	0.151174	0.888953
ENSMUST00000196194	ENSMUSG00000050064	Zfp697	-0.436325	2.86781	2.06027	0.151183	0.888953
ENSMUST00000058550	ENSMUSG00000063015	Ccni	0.0983146	8.34043	2.05967	0.151243	0.888953
ENSMUST00000239008	ENSMUSG00000057716	Tmem178b	-0.181295	5.54484	2.05961	0.151249	0.888953
ENSMUST00000061118	ENSMUSG00000045100	Slc25a26	0.314176	4.58195	2.05959	0.15125	0.888953
ENSMUST00000106271	ENSMUSG00000042289	Hsd3b7	-0.222145	5.03632	2.05837	0.151372	0.888953
ENSMUST00000187747	ENSMUSG00000042684	Npl	-0.526035	3.18908	2.05828	0.151381	0.888953
ENSMUST00000230647	ENSMUSG00000022142	Nup155	-0.781668	2.06097	2.05817	0.151392	0.888953
ENSMUST00000237798	ENSMUSG00000024491	Rbm27	-0.712393	4.4936	2.058	0.151408	0.888953
ENSMUST00000084299	ENSMUSG00000028291	Akirin2	-0.127308	7.33454	2.05784	0.151424	0.888953
ENSMUST00000164458	ENSMUSG00000022771	Ppil2	-0.78385	3.02808	2.05747	0.151461	0.888953
ENSMUST00000090781	ENSMUSG00000068854	H2bc21	-0.42383	3.28363	2.0573	0.151478	0.888953
ENSMUST00000192344	ENSMUSG00000032601	Prkar2a	0.759672	1.59698	2.05727	0.151482	0.888953
ENSMUST00000034058	ENSMUSG00000031641	Cbr4	0.397349	3.18864	2.05691	0.151518	0.888953
ENSMUST00000139631	ENSMUSG00000029470	P2rx4	-1.06439	1.97091	2.05672	0.151536	0.888953
ENSMUST00000198620	ENSMUSG00000053931	Cnn3	-0.842923	1.71981	2.05669	0.151539	0.888953
ENSMUST00000210705	ENSMUSG00000110291	Gm37419	0.252946	3.26474	2.05634	0.151574	0.888953
ENSMUST00000126345	ENSMUSG00000031229	Atrx	0.823538	1.55797	2.05618	0.151589	0.888953
ENSMUST00000173836	ENSMUSG00000063646	Jakmip1	-0.286064	4.05025	2.05554	0.151653	0.888953
ENSMUST00000239015	ENSMUSG00000008140	Emc10	-1.07734	2.63737	2.05551	0.151657	0.888953
ENSMUST00000092822	ENSMUSG00000059439	Bcas3	-0.735268	2.45946	2.05538	0.151669	0.888953
ENSMUST00000016463	ENSMUSG00000016319	Slc25a5	-0.231234	4.50414	2.05512	0.151695	0.888953
ENSMUST00000180548	ENSMUSG00000031812	Map1lc3b	0.194155	5.89054	2.05509	0.151698	0.888953
ENSMUST00000059676	ENSMUSG00000045091	Aqp12	0.732127	1.95308	2.05425	0.151782	0.8892
ENSMUST00000231746	ENSMUSG00000022761	Lztr1	0.156001	7.06762	2.05371	0.151835	0.889269
ENSMUST00000124807	ENSMUSG00000033439	Trmt13	-0.782734	1.27897	2.05299	0.151907	0.889446
ENSMUST00000033070	ENSMUSG00000030801	Kat8	-0.847784	2.03778	2.05154	0.152053	0.890053
ENSMUST00000105652	ENSMUSG00000028937	Acot7	0.991744	3.98505	2.05096	0.152111	0.890148
ENSMUST00000155712	ENSMUSG00000018501	Ncor1	-1.31297	4.22013	2.04902	0.152304	0.890614
ENSMUST00000110167	ENSMUSG00000036199	Ndufa13	0.334706	3.75615	2.04892	0.152314	0.890614
ENSMUST00000130728	ENSMUSG00000024371	C2	0.242858	4.55486	2.04879	0.152328	0.890614
ENSMUST00000023341	ENSMUSG00000022661	Cd200	1.28536	3.6872	2.04832	0.152374	0.890614
ENSMUST00000154704	ENSMUSG00000041966	Dcaf17	-0.330718	4.38595	2.04808	0.152398	0.890614
ENSMUST00000038507	ENSMUSG00000034923	Ly6g6f	-0.268173	5.10602	2.04761	0.152445	0.890646
ENSMUST00000123786	ENSMUSG00000030352	Tspan9	-0.342961	3.93503	2.04641	0.152566	0.890861
ENSMUST00000215295	ENSMUSG00000096054	Syne1	-0.177269	6.26083	2.0464	0.152566	0.890861
ENSMUST00000044970	ENSMUSG00000042428	Mgat3	-0.22667	5.77247	2.04599	0.152607	0.890861
ENSMUST00000098857	ENSMUSG00000028107	Tars2	0.283068	4.67239	2.04514	0.152693	0.891003
ENSMUST00000055316	ENSMUSG00000078931	Pdf	0.644422	3.75943	2.04492	0.152715	0.891003
ENSMUST00000133636	ENSMUSG00000045775	Slc16a5	-0.754162	2.97075	2.04314	0.152894	0.891253
ENSMUST00000136394	ENSMUSG00000022757	Tfg	-0.505381	4.9135	2.04288	0.15292	0.891253
ENSMUST00000195656	ENSMUSG00000015314	Slamf6	-0.434858	3.48948	2.04237	0.152971	0.891253
ENSMUST00000055454	ENSMUSG00000038500	Prr3	-0.250587	5.80396	2.04229	0.152979	0.891253
ENSMUST00000185736	ENSMUSG00000026131	Dst	0.848762	2.36194	2.04177	0.153031	0.891253
ENSMUST00000132320	ENSMUSG00000045983	Eif4g1	-0.599803	4.6771	2.04126	0.153083	0.891253
ENSMUST00000172975	ENSMUSG00000024955	Esrra	0.843182	2.62275	2.04109	0.1531	0.891253
ENSMUST00000106648	ENSMUSG00000038244	Mical2	0.392417	3.57621	2.04096	0.153112	0.891253
ENSMUST00000128699	ENSMUSG00000019782	Rwdd1	0.237003	5.27694	2.04045	0.153165	0.891253
ENSMUST00000208833	ENSMUSG00000109179	Gm35339	0.310867	3.86996	2.04035	0.153174	0.891253
ENSMUST00000135371	ENSMUSG00000031446	Cul4a	-0.263467	5.04015	2.03931	0.15328	0.891326
ENSMUST00000176518	ENSMUSG00000018733	Pex12	-0.589793	4.00898	2.03892	0.153319	0.891326
ENSMUST00000040448	ENSMUSG00000034354	Mtmr3	-1.18447	3.15538	2.03855	0.153356	0.891326
ENSMUST00000208044	ENSMUSG00000030739	Myh14	0.586632	2.75689	2.0385	0.15336	0.891326
ENSMUST00000176155	ENSMUSG00000031970	Dbndd1	-0.466573	5.69354	2.03781	0.15343	0.891326
ENSMUST00000056403	ENSMUSG00000044927	H1f10	-0.470173	3.00906	2.03736	0.153476	0.891326
ENSMUST00000031538	ENSMUSG00000029559	2210016L21Rik	-0.302443	3.67289	2.03721	0.153491	0.891326
ENSMUST00000207370	ENSMUSG00000109324	Prmt1	0.313903	4.80498	2.03692	0.15352	0.891326
ENSMUST00000154378	ENSMUSG00000025525	Apool	0.338848	3.10525	2.03548	0.153666	0.89193
ENSMUST00000139315	ENSMUSG00000018906	P4ha2	0.346719	4.62948	2.0344	0.153775	0.891994
ENSMUST00000042974	ENSMUSG00000035104	Eva1a	-0.528069	2.54443	2.03365	0.153851	0.891994
ENSMUST00000225702	ENSMUSG00000068184	Ndufaf2	0.380811	3.63491	2.03318	0.153898	0.891994
ENSMUST00000155213	ENSMUSG00000026848	Tor1b	0.531174	2.85119	2.03227	0.153991	0.891994
ENSMUST00000223146	ENSMUSG00000097715	Gpr137b-ps	0.732736	2.14552	2.03194	0.154024	0.891994
ENSMUST00000094398	ENSMUSG00000043262	Uevld	0.259836	5.80988	2.03129	0.15409	0.891994
ENSMUST00000029911	ENSMUSG00000028248	Pnisr	-0.55984	5.81632	2.03119	0.1541	0.891994
ENSMUST00000160911	ENSMUSG00000034908	Sidt2	-0.475821	3.8066	2.03101	0.154118	0.891994
ENSMUST00000073837	ENSMUSG00000009739	Pou6f1	-0.752545	3.86417	2.02984	0.154237	0.891994
ENSMUST00000053288	ENSMUSG00000050910	Cdr2l	-0.244524	5.19023	2.02983	0.154238	0.891994
ENSMUST00000000724	ENSMUSG00000000708	Kat2b	0.214658	5.11905	2.02972	0.154249	0.891994
ENSMUST00000229013	ENSMUSG00000022551	Cyc1	1.15548	2.48977	2.02951	0.15427	0.891994
ENSMUST00000204374	ENSMUSG00000025759	Mfsd8	-0.234341	4.34954	2.02886	0.154336	0.891994
ENSMUST00000229425	ENSMUSG00000116169	Mfsd8	-0.234341	4.34954	2.02886	0.154336	0.891994
ENSMUST00000136655	ENSMUSG00000028706	Nsun4	-0.707169	1.44427	2.02883	0.154339	0.891994
ENSMUST00000129081	ENSMUSG00000024807	Syvn1	-0.253172	5.16976	2.02834	0.154389	0.891994
ENSMUST00000004206	ENSMUSG00000070319	Eif3g	-0.429809	3.13694	2.0278	0.154444	0.891994
ENSMUST00000035157	ENSMUSG00000032553	Srprb	-0.351362	3.91546	2.02779	0.154445	0.891994
ENSMUST00000071263	ENSMUSG00000061118	Dnajc30	0.548641	2.39014	2.02755	0.154469	0.891994
ENSMUST00000188843	ENSMUSG00000053286	Trmt1l	-0.36617	3.41	2.02601	0.154626	0.892043
ENSMUST00000102573	ENSMUSG00000027189	Trim44	-0.123075	6.98156	2.0257	0.154658	0.892043
ENSMUST00000150156	ENSMUSG00000021087	Rtn1	0.731581	5.11201	2.02542	0.154686	0.892043
ENSMUST00000084838	ENSMUSG00000055447	Cd47	0.139732	7.18341	2.02476	0.154754	0.892043
ENSMUST00000218842	ENSMUSG00000020137	Thap2	-0.23642	3.95998	2.02424	0.154806	0.892043
ENSMUST00000052939	ENSMUSG00000051146	Camk2n2	0.250912	4.38046	2.02371	0.15486	0.892043
ENSMUST00000170168	ENSMUSG00000032842	Abcc10	0.469896	2.64483	2.02352	0.15488	0.892043
ENSMUST00000135111	ENSMUSG00000026173	Plcd4	0.237538	4.98835	2.02328	0.154905	0.892043
ENSMUST00000149695	ENSMUSG00000030890	Ilk	-0.263193	6.53475	2.02083	0.155154	0.892043
ENSMUST00000107284	ENSMUSG00000006920	Ezh1	0.139769	6.93681	2.02018	0.155221	0.892043
ENSMUST00000034145	ENSMUSG00000031709	Tbc1d9	-0.360337	4.6139	2.01993	0.155247	0.892043
ENSMUST00000225486	ENSMUSG00000114470	Gm49395	-0.680864	1.44336	2.01972	0.155268	0.892043
ENSMUST00000058352	ENSMUSG00000046080	Clec9a	-0.427022	2.66378	2.01955	0.155285	0.892043
ENSMUST00000226936	ENSMUSG00000064210	Ano6	0.608543	2.49364	2.01955	0.155285	0.892043
ENSMUST00000148050	ENSMUSG00000087598	Zfp111	-0.555326	2.80251	2.01932	0.155309	0.892043
ENSMUST00000064062	ENSMUSG00000052337	Immt	0.984768	3.71949	2.01918	0.155323	0.892043
ENSMUST00000195032	ENSMUSG00000058407	Txndc9	0.759492	3.13482	2.01914	0.155327	0.892043
ENSMUST00000063976	ENSMUSG00000052214	Opa3	0.301378	3.91585	2.01903	0.155339	0.892043
ENSMUST00000076051	ENSMUSG00000032754	Slc8b1	0.603514	4.04369	2.01892	0.15535	0.892043
ENSMUST00000142771	ENSMUSG00000022503	Nubp1	0.112548	7.83619	2.01771	0.155473	0.892043
ENSMUST00000184401	ENSMUSG00000042508	Dmtf1	-0.836349	2.88392	2.01769	0.155476	0.892043
ENSMUST00000233066	ENSMUSG00000040966	Slc22a2	-0.195814	6.30921	2.01756	0.155488	0.892043
ENSMUST00000041685	ENSMUSG00000038255	Neurod2	0.167196	6.78732	2.01713	0.155533	0.892043
ENSMUST00000190632	ENSMUSG00000041926	Rnpep	-0.461739	2.49899	2.01652	0.155596	0.892043
ENSMUST00000049285	ENSMUSG00000034648	Lrrn1	-0.230878	4.71854	2.01621	0.155627	0.892043
ENSMUST00000033952	ENSMUSG00000031548	Sfrp1	-0.427433	3.26485	2.01615	0.155634	0.892043
ENSMUST00000099356	ENSMUSG00000074794	Arrdc3	-0.178689	5.72395	2.0159	0.155659	0.892043
ENSMUST00000103242	ENSMUSG00000037278	Tmem97	0.351656	3.31375	2.01573	0.155676	0.892043
ENSMUST00000143842	ENSMUSG00000034621	Gpatch8	-0.368722	3.50859	2.01562	0.155687	0.892043
ENSMUST00000030480	ENSMUSG00000028712	Cyp4a31	0.386538	3.13312	2.01401	0.155853	0.89244
ENSMUST00000174276	ENSMUSG00000039607	Rbms3	0.390481	5.82742	2.01365	0.155889	0.89244
ENSMUST00000204168	ENSMUSG00000090019	Gimap1	-0.548392	2.18718	2.01357	0.155898	0.89244
ENSMUST00000003971	ENSMUSG00000003872	Lin7b	-0.365164	3.96167	2.01299	0.155958	0.89244
ENSMUST00000221710	ENSMUSG00000020949	Fkbp3	0.221416	4.91276	2.01179	0.156081	0.89244
ENSMUST00000226964	ENSMUSG00000049295	Zfp219	-0.326099	3.74926	2.01143	0.156118	0.89244
ENSMUST00000030992	ENSMUSG00000029110	Rnf4	0.910567	3.54111	2.01139	0.156122	0.89244
ENSMUST00000149241	ENSMUSG00000032135	Mcam	-0.320456	4.22507	2.01138	0.156123	0.89244
ENSMUST00000141191	ENSMUSG00000036632	Alg5	-0.485812	3.37117	2.01129	0.156132	0.89244
ENSMUST00000120389	ENSMUSG00000046032	Snx12	-0.21143	4.36925	2.01025	0.15624	0.892817
ENSMUST00000056198	ENSMUSG00000044957	Pp2d1	0.211799	6.26672	2.00933	0.156334	0.892885
ENSMUST00000150641	ENSMUSG00000023007	Prpf40b	-0.411899	2.76756	2.00931	0.156336	0.892885
ENSMUST00000156298	ENSMUSG00000022948	Setd4	-0.741529	1.33531	2.00851	0.156419	0.892885
ENSMUST00000050884	ENSMUSG00000040681	Hmgn1	0.215724	4.519	2.00772	0.1565	0.892885
ENSMUST00000226659	ENSMUSG00000002329	Mdp1	0.321725	4.11304	2.00766	0.156507	0.892885
ENSMUST00000043897	ENSMUSG00000025733	Rhot2	0.337369	4.49137	2.00761	0.156512	0.892885
ENSMUST00000053906	ENSMUSG00000019178	Styxl1	-0.421383	3.38005	2.00672	0.156603	0.892885
ENSMUST00000129320	ENSMUSG00000010067	Rassf1	0.238484	5.23932	2.00618	0.156659	0.892885
ENSMUST00000120240	ENSMUSG00000029993	Nfu1	0.870652	2.03323	2.00617	0.15666	0.892885
ENSMUST00000070607	ENSMUSG00000038047	Haus6	-0.233533	5.03714	2.00573	0.156705	0.892885
ENSMUST00000207746	ENSMUSG00000063623	C230062I16Rik	0.132756	10.4106	2.0052	0.156761	0.892885
ENSMUST00000134891	ENSMUSG00000107499	Ccdc142	-0.532095	2.27646	2.00403	0.156881	0.892885
ENSMUST00000219497	ENSMUSG00000034994	Eef2	0.333658	3.86182	2.00218	0.157074	0.892885
ENSMUST00000112386	ENSMUSG00000026433	Rab29	0.623205	1.64259	2.00091	0.157205	0.892885
ENSMUST00000139143	ENSMUSG00000042197	Zfp451	-0.585814	2.85302	2.00074	0.157222	0.892885
ENSMUST00000147582	ENSMUSG00000020263	Appl2	-0.36063	3.61906	2.00057	0.15724	0.892885
ENSMUST00000223780	ENSMUSG00000114413	Gm48364	-0.664712	3.34832	2.00016	0.157282	0.892885
ENSMUST00000140217	ENSMUSG00000021573	Tppp	-0.754109	2.28473	1.99955	0.157346	0.892885
ENSMUST00000202776	ENSMUSG00000025326	Ube3a	-0.214152	6.9423	1.99928	0.157374	0.892885
ENSMUST00000074541	ENSMUSG00000063568	Jazf1	-0.986141	3.73233	1.99883	0.15742	0.892885
ENSMUST00000100497	ENSMUSG00000029580	Actb	0.178648	7.94208	1.99851	0.157454	0.892885
ENSMUST00000217177	ENSMUSG00000056782	Olfr667	-0.265871	4.06902	1.9985	0.157455	0.892885
ENSMUST00000081111	ENSMUSG00000062867	Impdh2	-0.843041	2.44488	1.99835	0.157471	0.892885
ENSMUST00000150129	ENSMUSG00000020758	Itgb4	-0.951913	1.69937	1.99818	0.157488	0.892885
ENSMUST00000069289	ENSMUSG00000030380	Mzf1	-0.239632	5.39278	1.99815	0.157491	0.892885
ENSMUST00000018383	ENSMUSG00000018239	Zcchc10	0.580965	1.86635	1.99814	0.157492	0.892885
ENSMUST00000132191	ENSMUSG00000023328	Ache	-0.899321	2.47694	1.99802	0.157505	0.892885
ENSMUST00000215142	ENSMUSG00000071065	Olfr806	0.515007	2.50223	1.99773	0.157535	0.892885
ENSMUST00000127207	ENSMUSG00000021281	Tnfaip2	0.213422	5.39595	1.99737	0.157572	0.892885
ENSMUST00000109132	ENSMUSG00000027502	Rtf2	-0.324485	3.92344	1.9972	0.157591	0.892885
ENSMUST00000176103	ENSMUSG00000002996	Hbp1	-0.208197	5.39772	1.99659	0.157654	0.892885
ENSMUST00000040772	ENSMUSG00000024965	Fermt3	-0.527666	3.9906	1.99646	0.157667	0.892885
ENSMUST00000020930	ENSMUSG00000020611	Gna13	-0.354547	4.0277	1.9962	0.157694	0.892885
ENSMUST00000027921	ENSMUSG00000026618	Iars2	-0.136793	9.57812	1.99526	0.157792	0.892885
ENSMUST00000186163	ENSMUSG00000026374	Tsn	-0.865416	1.9273	1.99463	0.157857	0.892885
ENSMUST00000198563	ENSMUSG00000028184	Adgrl2	-0.539387	2.41641	1.99442	0.157879	0.892885
ENSMUST00000081650	ENSMUSG00000060036	Rpl3	0.182927	7.95366	1.99306	0.158021	0.892885
ENSMUST00000089510	ENSMUSG00000068267	Cenpb	-0.353311	5.35691	1.99285	0.158044	0.892885
ENSMUST00000224946	ENSMUSG00000094870	Zfp131	-0.495756	3.22424	1.99264	0.158065	0.892885
ENSMUST00000136591	ENSMUSG00000044224	Dnajc21	-0.583384	3.03541	1.99232	0.158098	0.892885
ENSMUST00000103236	ENSMUSG00000078771	Evi2a	0.475192	2.93981	1.99232	0.158099	0.892885
ENSMUST00000109552	ENSMUSG00000021549	Rasa1	-0.225639	4.60315	1.99147	0.158187	0.892885
ENSMUST00000153655	ENSMUSG00000039671	Zmynd8	0.178339	8.09301	1.99137	0.158197	0.892885
ENSMUST00000058444	ENSMUSG00000051403	Ppp1r37	-0.504283	2.82146	1.99136	0.158199	0.892885
ENSMUST00000025202	ENSMUSG00000058975	Kcnc1	-0.23357	4.80641	1.99075	0.158262	0.892885
ENSMUST00000150398	ENSMUSG00000047766	Lrrc49	-0.618401	2.30182	1.99056	0.158282	0.892885
ENSMUST00000036720	ENSMUSG00000033739	Fkbpl	-0.59918	1.92011	1.99047	0.158292	0.892885
ENSMUST00000119567	ENSMUSG00000020070	Rufy2	0.256759	4.9163	1.99032	0.158308	0.892885
ENSMUST00000102729	ENSMUSG00000028552	Eps15	-0.180153	6.33702	1.98977	0.158365	0.892885
ENSMUST00000176243	ENSMUSG00000028059	Arhgef2	0.845183	1.76412	1.98948	0.158396	0.892885
ENSMUST00000213929	ENSMUSG00000041012	Cmtm8	0.556228	3.27577	1.98921	0.158424	0.892885
ENSMUST00000127290	ENSMUSG00000074733	Zfp950	0.376646	3.59895	1.98895	0.158451	0.892885
ENSMUST00000016781	ENSMUSG00000016637	Ift27	0.602388	2.25764	1.98882	0.158464	0.892885
ENSMUST00000173488	ENSMUSG00000074452	Pate2	-0.578086	2.49714	1.98789	0.158562	0.893042
ENSMUST00000142041	ENSMUSG00000004947	Dtx2	-0.291555	3.46471	1.98736	0.158617	0.893042
ENSMUST00000021407	ENSMUSG00000073079	Srp54a	-0.207914	5.84016	1.98666	0.158691	0.893042
ENSMUST00000114403	ENSMUSG00000004633	Chn2	-0.677758	2.78939	1.98615	0.158744	0.893042
ENSMUST00000124356	ENSMUSG00000018541	Cwc25	-0.698502	2.54371	1.98595	0.158765	0.893042
ENSMUST00000128641	ENSMUSG00000025878	Uimc1	0.129911	10.9849	1.98526	0.158837	0.893042
ENSMUST00000050069	ENSMUSG00000046667	Rbm12b1	-0.915478	3.21961	1.98506	0.158858	0.893042
ENSMUST00000042196	ENSMUSG00000042116	Vwa1	-0.273224	4.96914	1.98435	0.158933	0.893042
ENSMUST00000029142	ENSMUSG00000027613	Eif6	-0.511533	3.23957	1.98407	0.158963	0.893042
ENSMUST00000110352	ENSMUSG00000021134	Srsf5	-1.10707	4.69562	1.9839	0.15898	0.893042
ENSMUST00000155573	ENSMUSG00000048668	Rhno1	0.240965	4.4949	1.98381	0.15899	0.893042
ENSMUST00000116619	ENSMUSG00000032739	Pram1	-0.580555	3.29668	1.98378	0.158993	0.893042
ENSMUST00000186733	ENSMUSG00000048874	Phf3	0.282155	3.0148	1.98299	0.159076	0.89305
ENSMUST00000123642	ENSMUSG00000036241	Ube2r2	0.300374	4.25559	1.98297	0.159078	0.89305
ENSMUST00000207634	ENSMUSG00000030718	Ppme1	1.07707	1.81155	1.98246	0.159132	0.893117
ENSMUST00000116535	ENSMUSG00000080254	Fam220-ps	0.325091	4.44446	1.98114	0.159271	0.893466
ENSMUST00000001975	ENSMUSG00000001910	Nacc1	-0.283855	4.59792	1.98107	0.159277	0.893466
ENSMUST00000229271	ENSMUSG00000034161	Scx	-0.525182	2.73008	1.97985	0.159407	0.893875
ENSMUST00000126098	ENSMUSG00000029055	Plch2	0.580547	2.53854	1.97939	0.159454	0.893875
ENSMUST00000063156	ENSMUSG00000020486	Septin4	-1.04477	3.25001	1.97919	0.159476	0.893875
ENSMUST00000119729	ENSMUSG00000083898	Gm7340	-0.326761	5.80945	1.97841	0.159558	0.893899
ENSMUST00000148346	ENSMUSG00000071226	Cecr2	0.388257	3.843	1.97836	0.159564	0.893899
ENSMUST00000089775	ENSMUSG00000022537	Tmem44	-0.369058	3.88912	1.97781	0.159621	0.893986
ENSMUST00000025393	ENSMUSG00000024515	Smad4	-0.413101	3.54146	1.97667	0.159741	0.894018
ENSMUST00000206395	ENSMUSG00000013091	Tmem190	-0.302494	4.41765	1.9766	0.159749	0.894018
ENSMUST00000113320	ENSMUSG00000034480	Diaph2	-0.330265	4.47711	1.97657	0.159752	0.894018
ENSMUST00000222286	ENSMUSG00000021482	Prxl2c	-0.778232	1.66462	1.97589	0.159824	0.894185
ENSMUST00000222284	ENSMUSG00000044715	Gskip	-0.657385	2.64991	1.97468	0.159952	0.894406
ENSMUST00000019572	ENSMUSG00000059839	Zfp874b	0.201245	4.83294	1.97428	0.159995	0.894406
ENSMUST00000221581	ENSMUSG00000021218	Gdi2	-0.888445	2.44465	1.97419	0.160004	0.894406
ENSMUST00000148779	ENSMUSG00000038212	Mfsd14b	-0.992478	1.72448	1.97326	0.160102	0.894406
ENSMUST00000183163	ENSMUSG00000040327	Cul9	0.681786	1.96319	1.97311	0.160118	0.894406
ENSMUST00000128745	ENSMUSG00000020739	Nup85	0.630599	1.73083	1.97208	0.160227	0.894406
ENSMUST00000203248	ENSMUSG00000096229	Olfr774	-0.321357	4.0348	1.97194	0.160242	0.894406
ENSMUST00000127309	ENSMUSG00000039660	Spout1	-0.96616	3.49349	1.97161	0.160277	0.894406
ENSMUST00000002599	ENSMUSG00000002524	Puf60	0.313211	5.76255	1.97159	0.160279	0.894406
ENSMUST00000156872	ENSMUSG00000024457	Trim26	-0.280437	4.0955	1.97144	0.160295	0.894406
ENSMUST00000225433	ENSMUSG00000025157	Zdhhc16	0.527219	2.74651	1.97096	0.160346	0.894406
ENSMUST00000022345	ENSMUSG00000021811	Dnajc9	0.318566	4.15523	1.97043	0.160403	0.894406
ENSMUST00000120441	ENSMUSG00000040268	Plekha1	0.654428	4.55078	1.97031	0.160415	0.894406
ENSMUST00000020238	ENSMUSG00000020048	Hsp90b1	0.105957	8.67588	1.96937	0.160514	0.894406
ENSMUST00000031331	ENSMUSG00000029385	Ccng2	-1.00421	4.25502	1.96876	0.160579	0.894406
ENSMUST00000100375	ENSMUSG00000041815	Poldip3	0.882734	2.74017	1.96868	0.160588	0.894406
ENSMUST00000038388	ENSMUSG00000034560	Washc4	-0.19417	5.36878	1.96823	0.160636	0.894406
ENSMUST00000002825	ENSMUSG00000002748	Baz1b	-0.162826	6.36727	1.96754	0.160709	0.894406
ENSMUST00000108249	ENSMUSG00000037643	Prkci	-0.212064	5.14117	1.96749	0.160715	0.894406
ENSMUST00000026125	ENSMUSG00000025134	Alyref	-0.552061	2.74308	1.96717	0.160748	0.894406
ENSMUST00000172171	ENSMUSG00000043943	Naalad2	-0.719873	3.39292	1.96683	0.160785	0.894406
ENSMUST00000134975	ENSMUSG00000022711	Pmm2	-0.671703	1.75697	1.96636	0.160834	0.894406
ENSMUST00000231351	ENSMUSG00000003955	Fam162a	0.867871	2.39421	1.96632	0.160838	0.894406
ENSMUST00000145610	ENSMUSG00000001741	Il16	-0.441772	4.36897	1.96588	0.160886	0.894406
ENSMUST00000137715	ENSMUSG00000022680	Pdxdc1	0.462261	2.81244	1.96566	0.160909	0.894406
ENSMUST00000137323	ENSMUSG00000047804	Akap10	-0.776256	1.84219	1.96527	0.16095	0.894406
ENSMUST00000191504	ENSMUSG00000005493	Msh4	-0.370081	4.6955	1.9646	0.161023	0.894575
ENSMUST00000149324	ENSMUSG00000018339	Gpx3	-0.825644	2.06909	1.96324	0.161168	0.895106
ENSMUST00000139122	ENSMUSG00000037822	Smim14	-0.292028	3.95701	1.96279	0.161215	0.895106
ENSMUST00000136838	ENSMUSG00000027327	1700037H04Rik	-0.408305	3.87799	1.96171	0.16133	0.895106
ENSMUST00000147624	ENSMUSG00000062444	Ap3b2	0.364225	3.58652	1.96166	0.161336	0.895106
ENSMUST00000020827	ENSMUSG00000020521	Rnft1	-0.174666	5.39636	1.96126	0.161379	0.895106
ENSMUST00000194617	ENSMUSG00000103367	Gm38158	1.07519	1.79471	1.96111	0.161395	0.895106
ENSMUST00000221308	ENSMUSG00000021178	Psmc1	0.283215	4.71442	1.96096	0.161411	0.895106
ENSMUST00000030464	ENSMUSG00000028698	Pik3r3	-0.258806	5.60191	1.96021	0.161491	0.895291
ENSMUST00000223565	ENSMUSG00000024044	Epb41l3	-0.821301	3.12823	1.95986	0.161528	0.895291
ENSMUST00000046746	ENSMUSG00000036256	Igfbp7	-0.318309	3.38265	1.95931	0.161588	0.895388
ENSMUST00000212543	ENSMUSG00000031930	Wwp2	0.832629	1.97033	1.95848	0.161675	0.895641
ENSMUST00000030279	ENSMUSG00000028550	Atg4c	-0.567556	4.34156	1.95802	0.161725	0.895641
ENSMUST00000027409	ENSMUSG00000026208	Des	-0.248164	5.8289	1.95725	0.161808	0.895641
ENSMUST00000232852	ENSMUSG00000117148	Vmn1r229	0.179834	6.25414	1.95669	0.161868	0.895641
ENSMUST00000027393	ENSMUSG00000026196	Bard1	0.395047	4.39644	1.95669	0.161868	0.895641
ENSMUST00000168691	ENSMUSG00000025602	Zfp202	-0.416316	2.31429	1.95623	0.161917	0.895641
ENSMUST00000173917	ENSMUSG00000024109	Nrxn1	0.370208	5.21954	1.95581	0.161963	0.895641
ENSMUST00000218977	ENSMUSG00000006731	B4galnt1	-1.11119	2.25025	1.95575	0.161968	0.895641
ENSMUST00000015391	ENSMUSG00000015247	Nipsnap3b	0.748089	2.08683	1.95484	0.162066	0.895951
ENSMUST00000232761	ENSMUSG00000090751	Vmn2r63	0.209301	5.26268	1.9514	0.162437	0.896207
ENSMUST00000062519	ENSMUSG00000048249	Crebrf	-0.233129	5.02858	1.95097	0.162482	0.896207
ENSMUST00000223889	ENSMUSG00000021811	Dnajc9	-0.730425	2.49922	1.95086	0.162494	0.896207
ENSMUST00000155434	ENSMUSG00000028559	Osbpl9	-0.44226	3.95951	1.95076	0.162505	0.896207
ENSMUST00000055993	ENSMUSG00000048330	Ric3	-0.776193	5.00224	1.95057	0.162525	0.896207
ENSMUST00000118480	ENSMUSG00000082865	Gm14745	-0.643962	2.12613	1.94959	0.162631	0.896207
ENSMUST00000052124	ENSMUSG00000039193	Nlrc4	0.134793	6.35102	1.94944	0.162647	0.896207
ENSMUST00000122170	ENSMUSG00000081485	Gm12338	0.671043	2.53615	1.94765	0.162841	0.896207
ENSMUST00000034187	ENSMUSG00000031740	Mmp2	-0.525217	3.0866	1.94743	0.162864	0.896207
ENSMUST00000217241	ENSMUSG00000040729	Cep126	-0.939729	1.92208	1.94721	0.162888	0.896207
ENSMUST00000021567	ENSMUSG00000021140	Pcnx	-0.277434	4.65429	1.94689	0.162922	0.896207
ENSMUST00000154765	ENSMUSG00000021062	Rab15	0.527174	2.74099	1.94675	0.162938	0.896207
ENSMUST00000004497	ENSMUSG00000004383	Large1	0.25422	5.37365	1.94634	0.162982	0.896207
ENSMUST00000067925	ENSMUSG00000054717	Hmgb2	0.329718	3.37765	1.94628	0.162988	0.896207
ENSMUST00000179162	ENSMUSG00000037432	Fer1l5	-0.163991	6.49606	1.94593	0.163026	0.896207
ENSMUST00000202932	ENSMUSG00000053134	Supt7l	-0.239481	4.53122	1.94543	0.16308	0.896207
ENSMUST00000125048	ENSMUSG00000004952	Rasa4	-0.552787	2.43694	1.94492	0.163136	0.896207
ENSMUST00000074058	ENSMUSG00000024513	Mbd2	-0.288498	3.77929	1.94457	0.163173	0.896207
ENSMUST00000159970	ENSMUSG00000032086	Bace1	-0.358508	5.18634	1.9445	0.163181	0.896207
ENSMUST00000134853	ENSMUSG00000051169	Rpusd3	0.770133	1.97122	1.94416	0.163218	0.896207
ENSMUST00000029875	ENSMUSG00000028221	Pip4p2	0.323915	3.59291	1.94338	0.163302	0.896207
ENSMUST00000155861	ENSMUSG00000054823	Nsd3	-0.328198	3.80492	1.94315	0.163327	0.896207
ENSMUST00000199317	ENSMUSG00000087260	Lamtor5	0.378702	3.33495	1.94279	0.163366	0.896207
ENSMUST00000173700	ENSMUSG00000020661	Dnmt3a	-0.493789	2.93722	1.94243	0.163405	0.896207
ENSMUST00000177752	ENSMUSG00000056629	Fkbp2	0.907576	2.38268	1.94225	0.163424	0.896207
ENSMUST00000029610	ENSMUSG00000027984	Hadh	0.436666	2.57952	1.94087	0.163574	0.896207
ENSMUST00000215452	ENSMUSG00000032330	Cox7a2	0.3995	3.21412	1.94016	0.163652	0.896207
ENSMUST00000099262	ENSMUSG00000049658	Bdp1	-0.360506	4.02934	1.93973	0.163698	0.896207
ENSMUST00000143567	ENSMUSG00000026463	Atp2b4	-0.165093	5.89679	1.93955	0.163717	0.896207
ENSMUST00000115509	ENSMUSG00000023902	Zscan10	-0.352707	6.03193	1.93913	0.163763	0.896207
ENSMUST00000220678	ENSMUSG00000021240	Abcd4	0.589395	2.78433	1.93888	0.16379	0.896207
ENSMUST00000025696	ENSMUSG00000024782	Ak3	-0.152807	7.16336	1.93798	0.163888	0.896207
ENSMUST00000155890	ENSMUSG00000038836	Agbl3	0.427985	3.21549	1.9376	0.16393	0.896207
ENSMUST00000218785	ENSMUSG00000019977	Hbs1l	-0.618638	3.06582	1.93665	0.164033	0.896207
ENSMUST00000168005	ENSMUSG00000031024	Denn2b	0.517499	2.76963	1.93597	0.164107	0.896207
ENSMUST00000022842	ENSMUSG00000022234	Cct5	0.187775	6.06506	1.93582	0.164124	0.896207
ENSMUST00000023133	ENSMUSG00000022490	Ppp1r1a	-0.437866	2.96653	1.93578	0.164127	0.896207
ENSMUST00000102484	ENSMUSG00000078515	Ddi2	-0.409637	3.80122	1.93558	0.164149	0.896207
ENSMUST00000148216	ENSMUSG00000020486	Septin4	0.548536	4.06238	1.93502	0.16421	0.896207
ENSMUST00000118286	ENSMUSG00000027668	Mfn1	0.220056	5.4418	1.93498	0.164215	0.896207
ENSMUST00000183468	ENSMUSG00000038535	Zfp280d	-0.2904	4.25848	1.93456	0.16426	0.896207
ENSMUST00000067043	ENSMUSG00000050714	Zbtb26	-0.440475	3.34246	1.93388	0.164334	0.896207
ENSMUST00000042775	ENSMUSG00000039873	Neurl2	-0.307019	4.56207	1.93239	0.164498	0.896207
ENSMUST00000045557	ENSMUSG00000040010	Slc7a5	0.294752	3.40968	1.93166	0.164576	0.896207
ENSMUST00000025208	ENSMUSG00000024350	Dnajc18	0.225743	4.64237	1.93128	0.164618	0.896207
ENSMUST00000039132	ENSMUSG00000053600	Zfp472	-0.422984	2.54541	1.93127	0.16462	0.896207
ENSMUST00000177665	ENSMUSG00000094030	Gm21833	-0.84149	1.82377	1.93114	0.164634	0.896207
ENSMUST00000215856	ENSMUSG00000032267	Usp28	-0.490372	2.77363	1.93105	0.164644	0.896207
ENSMUST00000173706	ENSMUSG00000092246	Gm20493	-0.759835	1.40953	1.93085	0.164665	0.896207
ENSMUST00000138549	ENSMUSG00000025817	Nudt5	-0.430229	3.38306	1.93028	0.164727	0.896207
ENSMUST00000025404	ENSMUSG00000024526	Cidea	-0.524362	2.33836	1.93009	0.164749	0.896207
ENSMUST00000143189	ENSMUSG00000041594	Tmtc4	0.355822	4.47737	1.92967	0.164794	0.896207
ENSMUST00000141960	ENSMUSG00000071337	Tia1	0.366856	4.04069	1.92952	0.16481	0.896207
ENSMUST00000121552	ENSMUSG00000082894	Gm6480	0.417952	3.54165	1.9289	0.164878	0.896207
ENSMUST00000102813	ENSMUSG00000038987	Cfap157	-0.231659	5.01835	1.92883	0.164886	0.896207
ENSMUST00000215593	ENSMUSG00000052698	Tln2	0.565674	2.68349	1.92841	0.164933	0.896207
ENSMUST00000110551	ENSMUSG00000027227	Sord	-0.356063	3.1751	1.92838	0.164936	0.896207
ENSMUST00000113451	ENSMUSG00000061742	Slc22a12	-0.56323	2.46656	1.92827	0.164948	0.896207
ENSMUST00000202867	ENSMUSG00000107099	Slc22a12	-0.56323	2.46656	1.92827	0.164948	0.896207
ENSMUST00000229305	ENSMUSG00000116427		-0.209133	6.1208	1.92811	0.164966	0.896207
ENSMUST00000183118	ENSMUSG00000090812	Samd15	-0.446903	2.90305	1.92789	0.164989	0.896207
ENSMUST00000064305	ENSMUSG00000081143	Gm15823	-0.69189	2.02679	1.92785	0.164994	0.896207
ENSMUST00000236549	ENSMUSG00000047368	Abhd17b	0.281817	4.55317	1.92745	0.165038	0.896207
ENSMUST00000231536	ENSMUSG00000022771	Ppil2	0.295171	4.66871	1.92741	0.165042	0.896207
ENSMUST00000217573	ENSMUSG00000040653	Ppp1r14c	0.340409	3.9242	1.92696	0.165092	0.896207
ENSMUST00000159802	ENSMUSG00000025907	Rb1cc1	0.32173	4.40115	1.92679	0.16511	0.896207
ENSMUST00000103178	ENSMUSG00000029053	Prkcz	-0.241453	4.95707	1.92673	0.165116	0.896207
ENSMUST00000022586	ENSMUSG00000022009	Nufip1	0.199887	5.3362	1.92657	0.165135	0.896207
ENSMUST00000009039	ENSMUSG00000058600	Rpl30	0.623357	3.45966	1.92634	0.16516	0.896207
ENSMUST00000138629	ENSMUSG00000029176	Anapc4	0.564909	2.38376	1.92618	0.165177	0.896207
ENSMUST00000153974	ENSMUSG00000034488	Edil3	-0.879669	2.30046	1.92594	0.165203	0.896207
ENSMUST00000122394	ENSMUSG00000029404	Arl6ip4	0.778315	1.54486	1.92578	0.165221	0.896207
ENSMUST00000144494	ENSMUSG00000040938	Slc16a11	-1.01282	2.2047	1.92542	0.165261	0.896207
ENSMUST00000025403	ENSMUSG00000024525	Impa2	-0.34967	3.35765	1.9254	0.165263	0.896207
ENSMUST00000221215	ENSMUSG00000020601	Trib2	0.679133	1.71914	1.92521	0.165284	0.896207
ENSMUST00000226816	ENSMUSG00000054277	Arfgap3	0.681312	1.81753	1.92509	0.165297	0.896207
ENSMUST00000150242	ENSMUSG00000038860	Garnl3	0.611242	2.72362	1.92418	0.165396	0.896207
ENSMUST00000028727	ENSMUSG00000027273	Snap25	-0.126472	8.49655	1.92357	0.165464	0.896207
ENSMUST00000198738	ENSMUSG00000001016	Ilf2	-0.497545	3.37023	1.92313	0.165512	0.896207
ENSMUST00000099547	ENSMUSG00000069237	Fam8a1	-0.152464	6.6378	1.92197	0.165639	0.896207
ENSMUST00000211604	ENSMUSG00000032725	Folr2	-0.83524	1.84036	1.92192	0.165645	0.896207
ENSMUST00000113377	ENSMUSG00000002546	Golga2	0.428072	2.96666	1.92092	0.165755	0.896207
ENSMUST00000239447	ENSMUSG00000002546	Golga2	0.428072	2.96666	1.92092	0.165755	0.896207
ENSMUST00000209895	ENSMUSG00000038515	Grtp1	0.317348	3.61241	1.92042	0.165811	0.896207
ENSMUST00000197842	ENSMUSG00000028191	Bcl10	-0.687789	1.9651	1.9202	0.165834	0.896207
ENSMUST00000086876	ENSMUSG00000024174	Pot1b	-0.225119	4.46981	1.91971	0.165889	0.896207
ENSMUST00000184775	ENSMUSG00000098835	Pot1b	-0.225119	4.46981	1.91971	0.165889	0.896207
ENSMUST00000107449	ENSMUSG00000028392	Bspry	-0.705476	2.67767	1.91922	0.165942	0.896207
ENSMUST00000206984	ENSMUSG00000030774	Pak1	-0.207509	6.86096	1.91886	0.165982	0.896207
ENSMUST00000020922	ENSMUSG00000020601	Trib2	-0.215268	4.86705	1.91885	0.165983	0.896207
ENSMUST00000161115	ENSMUSG00000045994	B3gat1	0.563983	2.20072	1.91872	0.165998	0.896207
ENSMUST00000077271	ENSMUSG00000027774	Gfm1	-0.19839	5.5607	1.91802	0.166075	0.896207
ENSMUST00000212983	ENSMUSG00000059623	Olfr39	0.278674	6.27062	1.91783	0.166096	0.896207
ENSMUST00000173246	ENSMUSG00000038518	Jarid2	-0.255532	4.55975	1.91714	0.166172	0.896207
ENSMUST00000238984	ENSMUSG00000025240	Sacm1l	-0.253039	5.04916	1.91709	0.166178	0.896207
ENSMUST00000174250	ENSMUSG00000067203	H2-K2	0.671208	1.74975	1.91705	0.166182	0.896207
ENSMUST00000172070	ENSMUSG00000020027	Socs2	0.541408	2.35516	1.9167	0.166221	0.896207
ENSMUST00000138874	ENSMUSG00000025792	Slc25a10	0.461187	2.92825	1.91641	0.166253	0.896207
ENSMUST00000143729	ENSMUSG00000020706	Ftsj3	-0.266293	5.74135	1.91605	0.166293	0.896207
ENSMUST00000063980	ENSMUSG00000063488	Zkscan7	0.298833	3.76659	1.91558	0.166345	0.896207
ENSMUST00000085658	ENSMUSG00000066607	Insyn1	-0.480556	4.03925	1.91556	0.166347	0.896207
ENSMUST00000138101	ENSMUSG00000019179	Mdh2	0.179664	5.78826	1.91487	0.166423	0.896207
ENSMUST00000229829	ENSMUSG00000026839	Upp2	-0.765372	1.3355	1.91483	0.166428	0.896207
ENSMUST00000105256	ENSMUSG00000078429	Ctdsp2	-0.472594	3.7022	1.91405	0.166514	0.89627
ENSMUST00000088357	ENSMUSG00000004263	Atn1	0.255732	3.84201	1.91396	0.166524	0.89627
ENSMUST00000005066	ENSMUSG00000004936	Map2k1	-0.189511	5.84957	1.91355	0.16657	0.89627
ENSMUST00000200642	ENSMUSG00000028136	Snx27	-0.55567	2.63584	1.91314	0.166614	0.89627
ENSMUST00000214109	ENSMUSG00000096220	Olfr775	0.407303	4.38672	1.91258	0.166676	0.89627
ENSMUST00000124193	ENSMUSG00000074768	Bhmt	0.302351	3.86749	1.91241	0.166696	0.89627
ENSMUST00000230608	ENSMUSG00000078907	Fam186b	-0.803557	1.6038	1.91207	0.166733	0.89627
ENSMUST00000035258	ENSMUSG00000056290	Ms4a4b	0.384142	3.04444	1.91111	0.16684	0.89662
ENSMUST00000216286	ENSMUSG00000036902	Neto2	-0.596604	2.49622	1.91021	0.16694	0.896838
ENSMUST00000098238	ENSMUSG00000028248	Pnisr	0.384093	6.08739	1.90993	0.166971	0.896838
ENSMUST00000023407	ENSMUSG00000022724	Riox2	0.320265	4.69274	1.90954	0.167014	0.896838
ENSMUST00000021411	ENSMUSG00000021023	Prorp	-0.643756	2.69223	1.90923	0.167049	0.896838
ENSMUST00000153694	ENSMUSG00000053398	Phgdh	-0.922543	2.25338	1.90803	0.167182	0.897324
ENSMUST00000165022	ENSMUSG00000015536	Mocs2	0.898019	3.5641	1.90679	0.167321	0.897324
ENSMUST00000237476	ENSMUSG00000037649	H2-DMa	-0.608601	3.96433	1.90643	0.167361	0.897324
ENSMUST00000049628	ENSMUSG00000050856	Atp5k	0.313651	3.93558	1.90632	0.167373	0.897324
ENSMUST00000214703	ENSMUSG00000064084	Olfr1202	0.302716	3.92424	1.9055	0.167464	0.897324
ENSMUST00000044711	ENSMUSG00000039452	Snx22	0.11598	10.0864	1.90452	0.167573	0.897324
ENSMUST00000045279	ENSMUSG00000036819	Jmjd4	0.601772	4.58133	1.90435	0.167592	0.897324
ENSMUST00000099092	ENSMUSG00000017740	Slc12a5	-0.448934	3.87578	1.90432	0.167596	0.897324
ENSMUST00000102632	ENSMUSG00000068747	Sort1	-0.246033	5.64756	1.90372	0.167663	0.897324
ENSMUST00000219741	ENSMUSG00000074781	Ube2n	0.625891	2.66215	1.90342	0.167697	0.897324
ENSMUST00000202076	ENSMUSG00000045102	Poln	0.27702	4.13063	1.90277	0.167769	0.897324
ENSMUST00000215226	ENSMUSG00000047702	Olfr1388	-0.30586	4.10407	1.90275	0.167771	0.897324
ENSMUST00000021652	ENSMUSG00000052392	Acot4	-0.199283	5.36318	1.9025	0.167799	0.897324
ENSMUST00000129071	ENSMUSG00000056666	Retsat	-0.365411	3.96832	1.90224	0.167828	0.897324
ENSMUST00000159458	ENSMUSG00000089651	Gm16353	0.313142	4.73447	1.90187	0.167869	0.897324
ENSMUST00000120309	ENSMUSG00000081358	Gm14746	-0.351747	2.78243	1.9015	0.16791	0.897324
ENSMUST00000047761	ENSMUSG00000022132	Cldn10	0.409791	2.94582	1.90133	0.16793	0.897324
ENSMUST00000215279	ENSMUSG00000110860		-0.494407	2.39253	1.90107	0.167958	0.897324
ENSMUST00000229376	ENSMUSG00000110860		-0.494407	2.39253	1.90107	0.167958	0.897324
ENSMUST00000154863	ENSMUSG00000075254	Heg1	-0.414816	3.6391	1.90089	0.167978	0.897324
ENSMUST00000098751	ENSMUSG00000056260	Lrif1	0.686772	2.71094	1.90037	0.168037	0.897333
ENSMUST00000101388	ENSMUSG00000073062	Zxdb	-0.289223	3.54954	1.90013	0.168064	0.897333
ENSMUST00000185827	ENSMUSG00000025968	Ndufs1	-0.248912	6.32498	1.8997	0.168112	0.897366
ENSMUST00000233323	ENSMUSG00000023935	Spats1	-0.113762	8.53711	1.89881	0.168212	0.897537
ENSMUST00000212706	ENSMUSG00000034807	Colgalt1	0.200076	6.76204	1.89831	0.168267	0.897537
ENSMUST00000166176	ENSMUSG00000015536	Mocs2	-0.359086	5.01007	1.89808	0.168294	0.897537
ENSMUST00000170202	ENSMUSG00000020444	Guk1	0.700691	2.04679	1.89792	0.168312	0.897537
ENSMUST00000031817	ENSMUSG00000029798	Herc6	0.374002	2.74878	1.89597	0.16853	0.898323
ENSMUST00000125265	ENSMUSG00000022185	Acin1	0.762932	1.88455	1.89585	0.168543	0.898323
ENSMUST00000107961	ENSMUSG00000020486	Septin4	-0.737164	2.54463	1.89511	0.168626	0.898542
ENSMUST00000004868	ENSMUSG00000004748	Mtfp1	0.223255	4.49593	1.89429	0.168719	0.898713
ENSMUST00000209145	ENSMUSG00000032009	Sesn3	-0.411995	2.80692	1.89408	0.168742	0.898713
ENSMUST00000153796	ENSMUSG00000015542	Nat9	-0.577573	1.88424	1.8931	0.168853	0.89886
ENSMUST00000219386	ENSMUSG00000112177	Gm18188	0.407779	2.45719	1.89309	0.168854	0.89886
ENSMUST00000006496	ENSMUSG00000006333	Rps9	0.340359	3.86162	1.89156	0.169026	0.899099
ENSMUST00000026289	ENSMUSG00000025260	Hsd17b10	-0.43028	2.35546	1.89148	0.169035	0.899099
ENSMUST00000066559	ENSMUSG00000027353	Mcm8	-0.512233	2.60359	1.89132	0.169054	0.899099
ENSMUST00000071103	ENSMUSG00000037149	Ddx1	-0.176426	6.41817	1.8912	0.169067	0.899099
ENSMUST00000136353	ENSMUSG00000061981	Flot2	0.830402	2.97219	1.8907	0.169123	0.899107
ENSMUST00000209979	ENSMUSG00000041836	Ptpre	-0.563865	3.12987	1.89035	0.169163	0.899107
ENSMUST00000173867	ENSMUSG00000007739	Cct4	0.327293	4.5821	1.88956	0.169252	0.899107
ENSMUST00000205392	ENSMUSG00000036570	Fxyd1	-0.759026	1.88001	1.88941	0.169268	0.899107
ENSMUST00000135956	ENSMUSG00000029469	Ift81	0.753943	1.81253	1.8892	0.169293	0.899107
ENSMUST00000176077	ENSMUSG00000090303	Vmn2r-ps3	0.775467	1.66272	1.88895	0.169321	0.899107
ENSMUST00000233002	ENSMUSG00000014426	Map3k4	-0.726136	1.77542	1.88848	0.169373	0.899143
ENSMUST00000124002	ENSMUSG00000013787	Ehmt2	0.847878	2.0331	1.88794	0.169434	0.899143
ENSMUST00000188313	ENSMUSG00000041763	Tpp2	0.625317	3.40618	1.88777	0.169454	0.899143
ENSMUST00000156585	ENSMUSG00000025223	Ldb1	0.315285	3.73716	1.88667	0.169578	0.899316
ENSMUST00000031009	ENSMUSG00000029126	Nsg1	0.116613	7.42981	1.8861	0.169643	0.899316
ENSMUST00000161023	ENSMUSG00000021040	Slirp	0.10907	11.5493	1.88596	0.169659	0.899316
ENSMUST00000171535	ENSMUSG00000018707	Dync1h1	-0.827743	2.05097	1.8859	0.169665	0.899316
ENSMUST00000042288	ENSMUSG00000033781	Asb13	-0.198708	5.51795	1.88562	0.169697	0.899316
ENSMUST00000156213	ENSMUSG00000004451	Ralb	0.244813	4.47472	1.88387	0.169895	0.899646
ENSMUST00000160150	ENSMUSG00000004894	Hapln2	0.815715	1.7911	1.88356	0.16993	0.899646
ENSMUST00000182676	ENSMUSG00000038094	Atp13a4	-0.381721	3.99057	1.88344	0.169943	0.899646
ENSMUST00000217176	ENSMUSG00000032407	U2surp	0.254918	6.10388	1.88339	0.169949	0.899646
ENSMUST00000023776	ENSMUSG00000023032	Slc4a8	-0.315488	4.09274	1.88234	0.170069	0.899646
ENSMUST00000084599	ENSMUSG00000039917	Rhbdd2	-0.542979	2.48662	1.8819	0.170118	0.899646
ENSMUST00000148166	ENSMUSG00000023072	Cep89	0.380028	3.54523	1.8814	0.170175	0.899646
ENSMUST00000224272	ENSMUSG00000071647	Eml3	0.696617	4.59043	1.881	0.170221	0.899646
ENSMUST00000163472	ENSMUSG00000091604	Gm17349	-0.848804	1.63553	1.88086	0.170237	0.899646
ENSMUST00000228630	ENSMUSG00000048307	Ankrd46	-0.489038	2.74694	1.88062	0.170264	0.899646
ENSMUST00000085939	ENSMUSG00000066705	Fxyd6	0.500396	2.39918	1.88032	0.170298	0.899646
ENSMUST00000163646	ENSMUSG00000090323	Gm5263	-0.42739	3.19603	1.8799	0.170345	0.899646
ENSMUST00000202393	ENSMUSG00000039130	Zc3hc1	0.311187	3.26471	1.87989	0.170346	0.899646
ENSMUST00000239459	ENSMUSG00000042138	Msantd2	-0.575926	3.40908	1.87988	0.170348	0.899646
ENSMUST00000043349	ENSMUSG00000041078	Grid1	0.250866	3.65718	1.87846	0.17051	0.899946
ENSMUST00000228262	ENSMUSG00000052395	Rft1	0.284044	4.02949	1.87838	0.170518	0.899946
ENSMUST00000147614	ENSMUSG00000025609	Mkln1	-0.353211	3.49133	1.87815	0.170545	0.899946
ENSMUST00000032386	ENSMUSG00000030256	Bhlhe41	-0.143373	5.93338	1.87784	0.17058	0.899946
ENSMUST00000032206	ENSMUSG00000041920	Slc16a6	0.68356	2.00346	1.87713	0.170661	0.899946
ENSMUST00000078717	ENSMUSG00000034158	Lrrc58	-0.162097	5.65979	1.87678	0.1707	0.899946
ENSMUST00000146945	ENSMUSG00000039994	Timeless	-0.466166	3.06913	1.8767	0.17071	0.899946
ENSMUST00000197003	ENSMUSG00000037400	Atp11b	0.445808	3.43277	1.87602	0.170787	0.899946
ENSMUST00000041124	ENSMUSG00000040209	Zfp704	-0.194653	5.03407	1.87542	0.170856	0.899946
ENSMUST00000102625	ENSMUSG00000068739	Sars	0.373252	3.96671	1.87535	0.170864	0.899946
ENSMUST00000222790	ENSMUSG00000021096	Ppm1a	-0.897592	1.83187	1.87505	0.170897	0.899946
ENSMUST00000044059	ENSMUSG00000036816	Atoh7	0.300095	3.68964	1.87478	0.170929	0.899946
ENSMUST00000164233	ENSMUSG00000028410	Dnaja1	-0.110191	9.53917	1.87458	0.170951	0.899946
ENSMUST00000052185	ENSMUSG00000050796	B3galt6	-0.307677	3.80046	1.87239	0.171202	0.900981
ENSMUST00000211074	ENSMUSG00000110252	Gm2961	-1.18572	3.89717	1.87212	0.171232	0.900981
ENSMUST00000029270	ENSMUSG00000027715	Ccna2	0.143143	6.62766	1.87151	0.171303	0.90113
ENSMUST00000018810	ENSMUSG00000018666	Cbx1	0.313271	3.71357	1.8709	0.171372	0.90127
ENSMUST00000153781	ENSMUSG00000028974	Dffa	0.421439	3.27296	1.87008	0.171466	0.901544
ENSMUST00000094141	ENSMUSG00000032725	Folr2	0.876237	2.02926	1.86919	0.171568	0.901807
ENSMUST00000149868	ENSMUSG00000033379	Atp6v0b	-0.587986	3.88732	1.8687	0.171624	0.901807
ENSMUST00000114882	ENSMUSG00000052146	Rps10	0.285711	4.23792	1.8682	0.171681	0.901807
ENSMUST00000021377	ENSMUSG00000020990	Cdkl1	-0.540801	3.07587	1.86742	0.171771	0.901807
ENSMUST00000235629	ENSMUSG00000024645	Timm21	-0.779401	2.38861	1.86735	0.171778	0.901807
ENSMUST00000128157	ENSMUSG00000041769	Ppp2r2d	-0.464027	2.72631	1.86709	0.171808	0.901807
ENSMUST00000199772	ENSMUSG00000044165	Bcl2l15	-0.302272	3.47982	1.86707	0.171811	0.901807
ENSMUST00000188598	ENSMUSG00000070939	Tgfbrap1	-0.619535	2.45725	1.8661	0.171923	0.902173
ENSMUST00000131056	ENSMUSG00000042625	Safb2	0.874679	2.08276	1.86469	0.172085	0.902499
ENSMUST00000077609	ENSMUSG00000030795	Fus	-0.445014	4.75269	1.86457	0.172098	0.902499
ENSMUST00000165526	ENSMUSG00000021974	Fgf9	0.240045	6.32823	1.86398	0.172166	0.902499
ENSMUST00000208765	ENSMUSG00000038502	Ptov1	-0.270704	4.8448	1.86354	0.172217	0.902499
ENSMUST00000070699	ENSMUSG00000056536	Pign	-0.479199	2.94279	1.86345	0.172227	0.902499
ENSMUST00000122866	ENSMUSG00000026803	Ttf1	-0.56976	2.39284	1.86245	0.172343	0.902499
ENSMUST00000170556	ENSMUSG00000025140	Pycr1	0.319612	3.87935	1.8621	0.172382	0.902499
ENSMUST00000132285	ENSMUSG00000020149	Rab1a	0.190775	4.82882	1.86208	0.172385	0.902499
ENSMUST00000148438	ENSMUSG00000021575	Ahrr	-0.246536	4.33628	1.86148	0.172454	0.902499
ENSMUST00000156852	ENSMUSG00000062198	2700097O09Rik	0.245422	4.73647	1.86132	0.172472	0.902499
ENSMUST00000114694	ENSMUSG00000022708	Zbtb20	0.157765	6.10958	1.86074	0.17254	0.902499
ENSMUST00000226551	ENSMUSG00000021918	Nek4	-0.478548	3.87614	1.86035	0.172584	0.902499
ENSMUST00000225963	ENSMUSG00000024982	Zdhhc6	0.37258	4.16515	1.86009	0.172614	0.902499
ENSMUST00000173755	ENSMUSG00000007659	Bcl2l1	0.808162	1.91026	1.85962	0.172669	0.902499
ENSMUST00000159754	ENSMUSG00000051550	Zfp579	0.513802	3.03318	1.85958	0.172673	0.902499
ENSMUST00000147525	ENSMUSG00000039620	Trmt9b	-0.229919	4.39597	1.85925	0.172711	0.902499
ENSMUST00000198180	ENSMUSG00000068823	Csde1	-1.3539	5.29433	1.85912	0.172727	0.902499
ENSMUST00000131770	ENSMUSG00000026618	Iars2	0.127832	8.9547	1.8587	0.172775	0.902499
ENSMUST00000100301	ENSMUSG00000078816	Prkcg	-0.566776	4.14968	1.8586	0.172787	0.902499
ENSMUST00000026408	ENSMUSG00000025352	Gdf11	-0.167919	5.64038	1.85762	0.1729	0.902657
ENSMUST00000202917	ENSMUSG00000026869	Psmd5	-0.304547	3.50526	1.85717	0.172952	0.902657
ENSMUST00000127890	ENSMUSG00000037926	Ssh2	-0.310989	4.38926	1.85669	0.173008	0.902657
ENSMUST00000162512	ENSMUSG00000022668	Gtpbp8	-0.128691	7.67496	1.85603	0.173083	0.902657
ENSMUST00000110424	ENSMUSG00000027361	Gabpb1	0.622636	2.28259	1.85571	0.173121	0.902657
ENSMUST00000108223	ENSMUSG00000050855	Zfp940	-0.23415	5.26762	1.85562	0.173131	0.902657
ENSMUST00000153031	ENSMUSG00000037990	Sh3rf3	-0.415145	3.24332	1.85551	0.173144	0.902657
ENSMUST00000212150	ENSMUSG00000033106	Slc7a6os	0.193753	4.724	1.8552	0.17318	0.902657
ENSMUST00000031668	ENSMUSG00000029661	Col1a2	0.358357	2.86812	1.85505	0.173197	0.902657
ENSMUST00000022310	ENSMUSG00000021785	Ngly1	-0.64457	3.14771	1.85409	0.173309	0.903022
ENSMUST00000055946	ENSMUSG00000045967	Gpr158	-0.189385	6.08689	1.85322	0.17341	0.90317
ENSMUST00000035777	ENSMUSG00000078908	Mon1b	0.275411	5.42127	1.85253	0.173489	0.90317
ENSMUST00000106939	ENSMUSG00000020694	Tlk2	-0.155883	6.47107	1.8506	0.173714	0.90317
ENSMUST00000073924	ENSMUSG00000020491	2810021J22Rik	-0.294708	3.3996	1.85022	0.173757	0.90317
ENSMUST00000152297	ENSMUSG00000029063	Nadk	-0.940371	1.58924	1.84999	0.173784	0.90317
ENSMUST00000120965	ENSMUSG00000029669	Tspan12	-0.792539	2.9776	1.84849	0.173959	0.90317
ENSMUST00000187586	ENSMUSG00000026395	Ptprc	0.458263	3.12663	1.84845	0.173964	0.90317
ENSMUST00000135397	ENSMUSG00000026767	Mindy3	0.401217	3.54058	1.84793	0.174024	0.90317
ENSMUST00000109187	ENSMUSG00000078915	Hsp25-ps1	-1.0152	1.78495	1.84765	0.174057	0.90317
ENSMUST00000218990	ENSMUSG00000004356	Utp20	0.396163	3.02597	1.84636	0.174207	0.90317
ENSMUST00000112986	ENSMUSG00000026883	Dab2ip	-0.362904	4.14009	1.84633	0.17421	0.90317
ENSMUST00000019514	ENSMUSG00000019370	Calm3	-0.171534	6.63859	1.84579	0.174274	0.90317
ENSMUST00000193882	ENSMUSG00000104043	Gm6525	0.364217	3.48816	1.8457	0.174284	0.90317
ENSMUST00000224060	ENSMUSG00000114593	Gm19716	-0.346643	5.1256	1.84566	0.174289	0.90317
ENSMUST00000027809	ENSMUSG00000026525	Opn3	-0.427211	2.34178	1.84563	0.174292	0.90317
ENSMUST00000204420	ENSMUSG00000029920	Smarcad1	0.383289	3.33725	1.84559	0.174297	0.90317
ENSMUST00000021089	ENSMUSG00000020744	Slc25a19	-0.452314	2.60137	1.84514	0.174349	0.90317
ENSMUST00000163119	ENSMUSG00000004364	Cul3	-0.232764	5.61702	1.84465	0.174406	0.90317
ENSMUST00000004622	ENSMUSG00000004508	Gab2	-0.24633	4.29009	1.84437	0.174439	0.90317
ENSMUST00000044682	ENSMUSG00000034579	Pla2g3	-0.250962	6.13712	1.84409	0.174472	0.90317
ENSMUST00000145885	ENSMUSG00000026825	Dnm1	-0.380061	3.01091	1.84386	0.174499	0.90317
ENSMUST00000120245	ENSMUSG00000081851	Gm13323	0.350751	3.78851	1.84352	0.17454	0.90317
ENSMUST00000057293	ENSMUSG00000046574	Prr12	-0.33205	3.53681	1.84281	0.174622	0.90317
ENSMUST00000170310	ENSMUSG00000007656	Arpp19	-0.592013	2.86991	1.84273	0.174632	0.90317
ENSMUST00000217064	ENSMUSG00000096054	Syne1	-0.40792	3.47787	1.84263	0.174643	0.90317
ENSMUST00000111735	ENSMUSG00000036339	Tmem260	-0.345469	2.9872	1.84259	0.174647	0.90317
ENSMUST00000100378	ENSMUSG00000051455	Meioc	-0.185219	6.13958	1.84215	0.174699	0.90317
ENSMUST00000106204	ENSMUSG00000043333	Rhbdl2	-0.552851	2.61649	1.84118	0.174812	0.90317
ENSMUST00000138193	ENSMUSG00000024054	Smchd1	0.40187	2.73864	1.8411	0.174822	0.90317
ENSMUST00000098874	ENSMUSG00000096463	Gm21750	-0.581541	2.67317	1.84093	0.174842	0.90317
ENSMUST00000041401	ENSMUSG00000029804	Herc3	0.204968	5.72352	1.84036	0.174908	0.90317
ENSMUST00000142016	ENSMUSG00000027238	Frmd5	0.581921	2.77748	1.84003	0.174948	0.90317
ENSMUST00000212583	ENSMUSG00000033931	Rbm34	0.433587	3.39221	1.83979	0.174976	0.90317
ENSMUST00000114259	ENSMUSG00000015090	Ptgds	-0.972349	3.15269	1.83958	0.175	0.90317
ENSMUST00000121200	ENSMUSG00000058056	Palld	-0.353453	3.25838	1.83944	0.175017	0.90317
ENSMUST00000007253	ENSMUSG00000007038	Neu1	-0.861692	2.55485	1.83929	0.175034	0.90317
ENSMUST00000102482	ENSMUSG00000043770	Gm12481	0.851034	2.02052	1.83922	0.175042	0.90317
ENSMUST00000022699	ENSMUSG00000022103	Gfra2	-0.326543	3.77426	1.83879	0.175092	0.90317
ENSMUST00000049005	ENSMUSG00000021796	Bmpr1a	-0.281605	4.0986	1.83853	0.175123	0.90317
ENSMUST00000029480	ENSMUSG00000027881	Prpf38b	-0.660952	3.33002	1.83783	0.175206	0.90317
ENSMUST00000212357	ENSMUSG00000036672	Cenpt	0.391776	2.50309	1.83783	0.175206	0.90317
ENSMUST00000198453	ENSMUSG00000016833	Mrps18c	0.570467	2.3416	1.83779	0.17521	0.90317
ENSMUST00000182841	ENSMUSG00000029416	Slc15a4	0.448976	3.28625	1.83763	0.175229	0.90317
ENSMUST00000206122	ENSMUSG00000030532	Hddc3	0.560149	3.17653	1.83686	0.175319	0.90317
ENSMUST00000150306	ENSMUSG00000061702	Tmem91	-0.713262	1.79116	1.83682	0.175325	0.90317
ENSMUST00000081079	ENSMUSG00000025192	Entpd7	0.267605	4.40071	1.83671	0.175337	0.90317
ENSMUST00000109207	ENSMUSG00000078923	Ube2v1	-0.816138	2.40537	1.83657	0.175353	0.90317
ENSMUST00000125421	ENSMUSG00000025466	Fuom	0.324179	3.30673	1.83648	0.175364	0.90317
ENSMUST00000224069	ENSMUSG00000039197	Adk	-0.764609	3.40324	1.8355	0.175479	0.903209
ENSMUST00000172057	ENSMUSG00000026594	Ralgps2	-0.339905	2.92018	1.83545	0.175485	0.903209
ENSMUST00000238085	ENSMUSG00000025178	Pi4k2a	-0.35399	3.80019	1.83534	0.175498	0.903209
ENSMUST00000102578	ENSMUSG00000041870	Ankrd13a	0.695307	2.40214	1.83478	0.175564	0.903237
ENSMUST00000194558	ENSMUSG00000027782	Kpna4	-0.57684	4.12926	1.83457	0.175588	0.903237
ENSMUST00000146282	ENSMUSG00000026312	Cdh7	-0.346659	3.0622	1.83389	0.175669	0.903434
ENSMUST00000179269	ENSMUSG00000096883	Shisa8	-0.425751	2.73293	1.83309	0.175763	0.903508
ENSMUST00000028398	ENSMUSG00000027011	Ube2e3	0.360823	3.85257	1.83305	0.175768	0.903508
ENSMUST00000171384	ENSMUSG00000027800	Tm4sf1	0.606723	2.46376	1.83218	0.17587	0.903818
ENSMUST00000106115	ENSMUSG00000039294	Cybc1	-0.422137	2.9797	1.83124	0.175981	0.903948
ENSMUST00000001497	ENSMUSG00000022219	Cideb	-0.587613	2.48437	1.83088	0.176023	0.903948
ENSMUST00000075290	ENSMUSG00000025425	St8sia5	-0.380259	3.73539	1.83007	0.176119	0.903948
ENSMUST00000130451	ENSMUSG00000029616	Erp29	-0.104733	9.58879	1.8294	0.176199	0.903948
ENSMUST00000130491	ENSMUSG00000056216	Cebpg	-0.175374	5.55517	1.82929	0.176211	0.903948
ENSMUST00000197344	ENSMUSG00000027710	Acad9	-0.186211	5.89579	1.82915	0.176228	0.903948
ENSMUST00000031198	ENSMUSG00000029270	Dipk1a	0.0923098	10.7242	1.82901	0.176245	0.903948
ENSMUST00000184137	ENSMUSG00000050382	Kif7	-0.318291	4.56426	1.82827	0.176332	0.903948
ENSMUST00000109504	ENSMUSG00000064090	Vrk2	0.203065	5.1794	1.82822	0.176338	0.903948
ENSMUST00000131534	ENSMUSG00000035949	Fbxw2	-0.268214	4.61557	1.82821	0.17634	0.903948
ENSMUST00000139432	ENSMUSG00000039110	Mycbpap	-0.378526	3.42475	1.82736	0.17644	0.903948
ENSMUST00000223251	ENSMUSG00000038286	Bphl	0.383972	3.31013	1.82643	0.17655	0.903948
ENSMUST00000096241	ENSMUSG00000071647	Eml3	-0.451948	5.32264	1.82642	0.176551	0.903948
ENSMUST00000181294	ENSMUSG00000063430	Wscd2	0.72774	2.3933	1.8263	0.176566	0.903948
ENSMUST00000099513	ENSMUSG00000020331	Hcn2	-1.0404	4.4224	1.82616	0.176581	0.903948
ENSMUST00000154732	ENSMUSG00000001173	Ocrl	-0.497381	3.2553	1.82572	0.176634	0.903948
ENSMUST00000220506	ENSMUSG00000054459	Vsnl1	0.133623	7.7898	1.82494	0.176726	0.903948
ENSMUST00000229031	ENSMUSG00000033039	Micall1	0.379713	5.44004	1.82493	0.176727	0.903948
ENSMUST00000161971	ENSMUSG00000005763	Cd247	-0.335264	6.13058	1.82485	0.176737	0.903948
ENSMUST00000154419	ENSMUSG00000040714	Klc3	-0.22469	5.42745	1.8246	0.176767	0.903948
ENSMUST00000102514	ENSMUSG00000045287	Rtn4rl1	-0.335573	3.30859	1.82416	0.176819	0.903948
ENSMUST00000110031	ENSMUSG00000021460	Auh	0.303382	3.78673	1.8241	0.176825	0.903948
ENSMUST00000198931	ENSMUSG00000031292	Cdkl5	-0.18649	5.52568	1.82335	0.176915	0.904188
ENSMUST00000075363	ENSMUSG00000028937	Acot7	-1.01242	4.24416	1.82218	0.177054	0.904431
ENSMUST00000127316	ENSMUSG00000055371	Stam2	-0.806347	2.12305	1.82213	0.177061	0.904431
ENSMUST00000110939	ENSMUSG00000026610	Esrrg	-0.822862	3.07977	1.82156	0.177128	0.904431
ENSMUST00000027965	ENSMUSG00000026655	Fam107b	-0.177828	5.59057	1.82125	0.177165	0.904431
ENSMUST00000113202	ENSMUSG00000045427	Hnrnph2	0.52595	3.38949	1.82083	0.177214	0.904431
ENSMUST00000144639	ENSMUSG00000038393	Txnip	-0.789192	1.34134	1.82049	0.177254	0.904431
ENSMUST00000201162	ENSMUSG00000025326	Ube3a	0.273314	6.75904	1.82046	0.177258	0.904431
ENSMUST00000221165	ENSMUSG00000021076	Actr10	0.396264	3.26153	1.81992	0.177322	0.904496
ENSMUST00000069009	ENSMUSG00000055435	Maf	-0.541508	2.66304	1.81917	0.177412	0.904496
ENSMUST00000177091	ENSMUSG00000028059	Arhgef2	0.185125	6.15622	1.81917	0.177413	0.904496
ENSMUST00000111088	ENSMUSG00000027168	Pax6	-0.126769	7.46301	1.81882	0.177454	0.904496
ENSMUST00000115351	ENSMUSG00000019066	Rab3d	-0.4218	3.24722	1.818	0.177551	0.904496
ENSMUST00000124586	ENSMUSG00000074649	BC029722	0.0937275	11.0319	1.81769	0.177589	0.904496
ENSMUST00000107858	ENSMUSG00000056158	Car10	0.551519	4.7772	1.81755	0.177605	0.904496
ENSMUST00000125812	ENSMUSG00000000308	Ckmt1	-0.907337	1.83044	1.81687	0.177687	0.904496
ENSMUST00000023846	ENSMUSG00000023084	Lrrc71	0.100773	9.50121	1.81667	0.17771	0.904496
ENSMUST00000212415	ENSMUSG00000036550	Cnot1	0.540187	1.66083	1.81567	0.177829	0.904496
ENSMUST00000121600	ENSMUSG00000056412	Psenen-ps	0.360503	2.79609	1.81566	0.177831	0.904496
ENSMUST00000020174	ENSMUSG00000019998	Stx7	0.319718	5.65258	1.81551	0.177849	0.904496
ENSMUST00000144290	ENSMUSG00000005107	Slc2a9	0.65094	1.95564	1.81543	0.177858	0.904496
ENSMUST00000078308	ENSMUSG00000070565	Rasal2	-0.248366	4.32863	1.81539	0.177863	0.904496
ENSMUST00000000505	ENSMUSG00000029730	Mcm7	-0.283966	4.68328	1.8144	0.177982	0.904841
ENSMUST00000114881	ENSMUSG00000052146	Rps10	1.34345	2.30124	1.81411	0.178016	0.904841
ENSMUST00000174011	ENSMUSG00000021519	Mterf3	0.120752	8.28504	1.81312	0.178134	0.904841
ENSMUST00000069285	ENSMUSG00000041488	Stx3	-0.514532	2.35055	1.81268	0.178187	0.904841
ENSMUST00000133795	ENSMUSG00000032309	Fbxo22	-1.00902	1.63543	1.81195	0.178275	0.904841
ENSMUST00000054096	ENSMUSG00000037306	Man1c1	-0.793906	3.93066	1.81185	0.178286	0.904841
ENSMUST00000020864	ENSMUSG00000020553	Pctp	-0.390889	2.7093	1.81126	0.178357	0.904841
ENSMUST00000139410	ENSMUSG00000011877	Git1	-0.53041	2.99413	1.81087	0.178404	0.904841
ENSMUST00000037422	ENSMUSG00000034928	Rnf44	-0.772341	3.35388	1.81043	0.178457	0.904841
ENSMUST00000026972	ENSMUSG00000025854	Fam20c	0.186269	5.96151	1.80984	0.178528	0.904841
ENSMUST00000049621	ENSMUSG00000048001	Hes5	-0.527815	3.307	1.8094	0.17858	0.904841
ENSMUST00000076623	ENSMUSG00000037999	Arap2	-0.46192	3.87428	1.80851	0.178687	0.904841
ENSMUST00000213640	ENSMUSG00000032067	Pts	0.359588	3.55543	1.80834	0.178708	0.904841
ENSMUST00000197138	ENSMUSG00000041718	Alg13	0.526046	1.9948	1.80823	0.178721	0.904841
ENSMUST00000233162	ENSMUSG00000024066	Xdh	-0.304827	4.23823	1.808	0.178748	0.904841
ENSMUST00000033938	ENSMUSG00000031536	Polb	0.250314	4.11435	1.80792	0.178758	0.904841
ENSMUST00000109267	ENSMUSG00000021754	Map3k1	0.285157	4.66989	1.80738	0.178823	0.904841
ENSMUST00000213411	ENSMUSG00000042138	Msantd2	0.76307	1.81217	1.80702	0.178866	0.904841
ENSMUST00000044804	ENSMUSG00000039518	Cdsn	-0.647922	2.71554	1.80392	0.179239	0.904841
ENSMUST00000223233	ENSMUSG00000041645	Ddx24	0.305857	3.66268	1.80387	0.179245	0.904841
ENSMUST00000212675	ENSMUSG00000024384	Iws1	-0.521778	3.48457	1.8033	0.179314	0.904841
ENSMUST00000110855	ENSMUSG00000026623	Lpgat1	-0.191893	6.00567	1.80272	0.179383	0.904841
ENSMUST00000150014	ENSMUSG00000036109	Mbnl3	0.227194	5.50368	1.80265	0.179392	0.904841
ENSMUST00000188398	ENSMUSG00000035048	Anapc13	0.736687	1.73469	1.80264	0.179394	0.904841
ENSMUST00000035871	ENSMUSG00000034850	Tmem127	0.143074	6.51857	1.80254	0.179406	0.904841
ENSMUST00000151860	ENSMUSG00000034579	Pla2g3	-1.10332	2.43659	1.80225	0.17944	0.904841
ENSMUST00000061720	ENSMUSG00000007216	Zfp775	0.48522	3.7404	1.80196	0.179476	0.904841
ENSMUST00000137633	ENSMUSG00000023764	Sfi1	-0.227138	5.64999	1.80191	0.179482	0.904841
ENSMUST00000185430	ENSMUSG00000040721	Zfhx2	-0.208101	9.0268	1.80134	0.17955	0.904841
ENSMUST00000219993	ENSMUSG00000021130	Galnt16	-0.675035	3.93999	1.80132	0.179553	0.904841
ENSMUST00000200063	ENSMUSG00000038170	Pde4dip	0.646273	1.46334	1.80131	0.179554	0.904841
ENSMUST00000079828	ENSMUSG00000055254	Ntrk2	-0.233267	4.64194	1.80118	0.17957	0.904841
ENSMUST00000169995	ENSMUSG00000020359	Phykpl	0.112598	8.00795	1.80082	0.179614	0.904841
ENSMUST00000221680	ENSMUSG00000011158	Brf1	-0.632088	1.96486	1.80022	0.179686	0.904841
ENSMUST00000217698	ENSMUSG00000035798	Zdhhc17	0.749264	3.69009	1.79969	0.17975	0.904841
ENSMUST00000212844	ENSMUSG00000110477	Gm3045	-0.551454	3.00343	1.7996	0.179761	0.904841
ENSMUST00000237788	ENSMUSG00000034371	Tkfc	-0.240018	4.28844	1.79914	0.179816	0.904841
ENSMUST00000123988	ENSMUSG00000001517	Foxm1	-1.1595	2.69987	1.79891	0.179844	0.904841
ENSMUST00000032105	ENSMUSG00000030029	Lrig1	-1.23137	3.8022	1.79835	0.179912	0.904841
ENSMUST00000207393	ENSMUSG00000038502	Ptov1	0.463284	3.60377	1.79626	0.180165	0.904841
ENSMUST00000172563	ENSMUSG00000092601	Olfr760-ps1	-0.641604	2.28881	1.79619	0.180174	0.904841
ENSMUST00000137377	ENSMUSG00000034723	Tmx4	0.445499	3.69488	1.79606	0.18019	0.904841
ENSMUST00000108053	ENSMUSG00000037174	Elf2	-0.814797	3.0896	1.79604	0.180192	0.904841
ENSMUST00000222266	ENSMUSG00000113890	Gm48368	-0.267179	5.48376	1.79561	0.180244	0.904841
ENSMUST00000047935	ENSMUSG00000039485	Tspyl4	-0.166944	6.45327	1.79484	0.180338	0.904841
ENSMUST00000032177	ENSMUSG00000030089	Slc41a3	-0.559484	2.31443	1.79416	0.18042	0.904841
ENSMUST00000012028	ENSMUSG00000011884	Gltp	0.510759	2.28624	1.79403	0.180435	0.904841
ENSMUST00000035038	ENSMUSG00000032463	Faim	-0.750668	2.35916	1.79333	0.180521	0.904841
ENSMUST00000131964	ENSMUSG00000018378	Cuedc1	0.262968	3.49417	1.793	0.180561	0.904841
ENSMUST00000192598	ENSMUSG00000098571	Cuedc1	0.262968	3.49417	1.793	0.180561	0.904841
ENSMUST00000220250	ENSMUSG00000112122	Gm47628	-0.724382	2.06792	1.79245	0.180628	0.904841
ENSMUST00000039742	ENSMUSG00000035878	Hykk	-0.302661	4.00697	1.79174	0.180714	0.904841
ENSMUST00000052605	ENSMUSG00000049848	Ceacam19	-0.338127	3.58118	1.79142	0.180754	0.904841
ENSMUST00000030792	ENSMUSG00000028950	Tas1r1	-0.249288	5.0768	1.79072	0.180839	0.904841
ENSMUST00000159986	ENSMUSG00000060475	Wtap	-0.902366	2.35355	1.79049	0.180867	0.904841
ENSMUST00000169860	ENSMUSG00000062270	Morf4l1	-0.69712	5.87194	1.79031	0.180888	0.904841
ENSMUST00000211109	ENSMUSG00000074194	Zfp791	-0.275703	4.5579	1.79021	0.1809	0.904841
ENSMUST00000231317	ENSMUSG00000116995	Gm21926	-0.476251	1.94922	1.78987	0.180943	0.904841
ENSMUST00000042750	ENSMUSG00000039611	Tmem246	0.208589	4.77255	1.78979	0.180952	0.904841
ENSMUST00000151280	ENSMUSG00000028497	Hacd4	0.160079	6.51333	1.78976	0.180955	0.904841
ENSMUST00000150945	ENSMUSG00000036104	Rab3gap1	-0.369658	3.50882	1.78949	0.180989	0.904841
ENSMUST00000145756	ENSMUSG00000035601	Trmt10b	-0.196085	5.34298	1.78946	0.180993	0.904841
ENSMUST00000235492	ENSMUSG00000024530	Prelid3a	-0.7159	2.05238	1.78926	0.181017	0.904841
ENSMUST00000046490	ENSMUSG00000040652	Oaz2	-0.205048	5.45724	1.78912	0.181033	0.904841
ENSMUST00000108297	ENSMUSG00000049225	Pdp1	0.219529	5.63143	1.78893	0.181056	0.904841
ENSMUST00000187885	ENSMUSG00000038608	Dock10	-0.652909	3.19917	1.78823	0.181142	0.904841
ENSMUST00000038705	ENSMUSG00000040359	Ufl1	-0.821702	2.95032	1.78752	0.181229	0.904841
ENSMUST00000058897	ENSMUSG00000046245	Pilra	0.251445	5.66203	1.78725	0.181262	0.904841
ENSMUST00000226437	ENSMUSG00000022257	Laptm4b	0.965517	3.5225	1.78532	0.181498	0.904841
ENSMUST00000142407	ENSMUSG00000029203	Ube2k	-0.274294	6.20016	1.78523	0.181508	0.904841
ENSMUST00000210918	ENSMUSG00000074129	Rpl13a	0.281384	6.38212	1.78493	0.181545	0.904841
ENSMUST00000019649	ENSMUSG00000019505	Ubb	0.190452	5.60273	1.78488	0.181552	0.904841
ENSMUST00000111490	ENSMUSG00000041396	Mettl18	-0.563769	1.97079	1.78456	0.18159	0.904841
ENSMUST00000109394	ENSMUSG00000031885	Cbfb	-0.681807	2.12819	1.78404	0.181654	0.904841
ENSMUST00000064595	ENSMUSG00000052632	Asap2	0.850949	4.62103	1.78398	0.181661	0.904841
ENSMUST00000155872	ENSMUSG00000034274	Thoc5	0.469254	2.07784	1.78382	0.181681	0.904841
ENSMUST00000066070	ENSMUSG00000053565	Eif3k	0.374395	3.30898	1.78366	0.181701	0.904841
ENSMUST00000210153	ENSMUSG00000038143	Stox2	-0.804514	1.91867	1.78361	0.181707	0.904841
ENSMUST00000129931	ENSMUSG00000028587	Orc1	0.450444	2.60367	1.78357	0.181712	0.904841
ENSMUST00000051888	ENSMUSG00000045176	Borcs6	0.323727	3.03749	1.78339	0.181733	0.904841
ENSMUST00000217613	ENSMUSG00000032193	Ldlr	-0.380504	2.75235	1.78307	0.181772	0.904841
ENSMUST00000127408	ENSMUSG00000085500	Gm16976	-0.533923	2.82634	1.78269	0.181819	0.904841
ENSMUST00000127437	ENSMUSG00000018565	Elp5	-0.732627	1.87438	1.78191	0.181915	0.904841
ENSMUST00000174497	ENSMUSG00000022394	L3mbtl2	-0.376409	3.83289	1.78153	0.181962	0.904841
ENSMUST00000133902	ENSMUSG00000028760	Eif4g3	0.279893	5.99243	1.78141	0.181976	0.904841
ENSMUST00000200926	ENSMUSG00000041132	N4bp2l1	-0.791695	1.7412	1.78139	0.181979	0.904841
ENSMUST00000108857	ENSMUSG00000018585	Atox1	0.478277	2.20937	1.78132	0.181988	0.904841
ENSMUST00000225641	ENSMUSG00000000957	Mmp14	-0.3069	3.61866	1.78119	0.182004	0.904841
ENSMUST00000151572	ENSMUSG00000019359	Gdpd2	-0.482784	2.61601	1.78088	0.182041	0.904841
ENSMUST00000231657	ENSMUSG00000061751	Kalrn	-0.421635	3.05672	1.78053	0.182084	0.904841
ENSMUST00000212138	ENSMUSG00000043251	Exoc3l	-0.140347	5.89672	1.78023	0.182121	0.904841
ENSMUST00000171796	ENSMUSG00000014602	Kif1a	-0.15916	5.90238	1.77959	0.1822	0.904841
ENSMUST00000162797	ENSMUSG00000004567	Mcoln1	-0.579183	3.13164	1.77946	0.182216	0.904841
ENSMUST00000175659	ENSMUSG00000021000	Mia2	0.336148	3.87054	1.77892	0.182282	0.904841
ENSMUST00000210279	ENSMUSG00000037103	Dcaf15	-0.90991	3.35577	1.77874	0.182304	0.904841
ENSMUST00000064139	ENSMUSG00000028517	Plpp3	-0.202666	6.80512	1.7787	0.182309	0.904841
ENSMUST00000032895	ENSMUSG00000030659	Nucb2	0.398917	2.86544	1.77864	0.182316	0.904841
ENSMUST00000197698	ENSMUSG00000027968	Larp7	0.823957	2.06974	1.7783	0.182358	0.904841
ENSMUST00000170517	ENSMUSG00000034263	Ints14	-0.305169	3.9772	1.77826	0.182363	0.904841
ENSMUST00000212866	ENSMUSG00000031907	Zfp90	-0.547375	3.34134	1.77789	0.182409	0.904841
ENSMUST00000212162	ENSMUSG00000013155	Enkd1	0.166994	6.39103	1.77707	0.182509	0.904841
ENSMUST00000237766	ENSMUSG00000024957	Kcnk4	-0.613732	2.60848	1.77677	0.182546	0.904841
ENSMUST00000047040	ENSMUSG00000037060	Cavin3	-0.64767	2.19986	1.77658	0.18257	0.904841
ENSMUST00000026266	ENSMUSG00000025236	Adpgk	0.481053	2.14431	1.77623	0.182613	0.904841
ENSMUST00000110674	ENSMUSG00000074890	Lcmt2	-0.425283	3.00582	1.77623	0.182613	0.904841
ENSMUST00000115979	ENSMUSG00000084128	Esrp2	0.346778	2.92915	1.77591	0.182653	0.904841
ENSMUST00000214732	ENSMUSG00000013419	Zfp651	-0.33895	4.25818	1.77579	0.182667	0.904841
ENSMUST00000234566	ENSMUSG00000117449	Gm6643	0.49933	1.93377	1.77552	0.1827	0.904841
ENSMUST00000219992	ENSMUSG00000020124	Usp15	-0.918023	3.03502	1.77525	0.182734	0.904841
ENSMUST00000072217	ENSMUSG00000006344	Ggt5	0.452767	3.44974	1.77495	0.182771	0.904841
ENSMUST00000113014	ENSMUSG00000031434	Morc4	0.617794	4.38026	1.77472	0.182799	0.904841
ENSMUST00000129256	ENSMUSG00000017288	Vps53	-0.796257	1.31118	1.77465	0.182808	0.904841
ENSMUST00000023805	ENSMUSG00000023044	Csad	0.541846	2.45423	1.77458	0.182816	0.904841
ENSMUST00000051014	ENSMUSG00000034584	Exph5	-0.331802	3.55998	1.77352	0.182947	0.904841
ENSMUST00000043152	ENSMUSG00000035575	Utp6	-0.186264	4.51335	1.7734	0.182962	0.904841
ENSMUST00000129339	ENSMUSG00000025967	Eef1b2	-0.645076	2.08429	1.77338	0.182964	0.904841
ENSMUST00000163816	ENSMUSG00000032118	Fez1	-0.201353	6.54628	1.77285	0.18303	0.904841
ENSMUST00000000985	ENSMUSG00000000959	Oxa1l	0.356202	2.71051	1.77224	0.183105	0.904841
ENSMUST00000113767	ENSMUSG00000026790	Odf2	-0.32961	4.05232	1.7719	0.183147	0.904841
ENSMUST00000093912	ENSMUSG00000020747	Tmem94	0.292068	4.14147	1.77185	0.183153	0.904841
ENSMUST00000132253	ENSMUSG00000038803	Ost4	0.174529	5.99522	1.77131	0.18322	0.904841
ENSMUST00000114005	ENSMUSG00000015488	Cacfd1	-0.81498	2.15001	1.77056	0.183313	0.904841
ENSMUST00000077972	ENSMUSG00000042359	Osbpl6	0.592074	5.15534	1.77033	0.183341	0.904841
ENSMUST00000041524	ENSMUSG00000033439	Trmt13	-0.943112	2.49587	1.76966	0.183424	0.904841
ENSMUST00000053640	ENSMUSG00000045730	Adrb2	0.321032	3.81279	1.76957	0.183435	0.904841
ENSMUST00000024005	ENSMUSG00000023236	Scg5	0.188847	5.411	1.76944	0.183451	0.904841
ENSMUST00000031167	ENSMUSG00000029250	Polr2b	-0.203442	5.44718	1.76916	0.183486	0.904841
ENSMUST00000028167	ENSMUSG00000026827	Gpd2	0.770075	3.89965	1.76913	0.18349	0.904841
ENSMUST00000134335	ENSMUSG00000020935	Dcakd	-0.379753	3.15096	1.76864	0.183551	0.904841
ENSMUST00000215535	ENSMUSG00000035382	Pcsk7	-0.863993	1.86529	1.76833	0.183588	0.904841
ENSMUST00000154018	ENSMUSG00000029209	Gnpda2	-0.243469	5.51069	1.76818	0.183607	0.904841
ENSMUST00000221921	ENSMUSG00000113898	Gm19144	-0.605811	2.1452	1.76816	0.18361	0.904841
ENSMUST00000121061	ENSMUSG00000082852	Gm12021	-0.671902	2.20909	1.7674	0.183704	0.904841
ENSMUST00000022690	ENSMUSG00000022095	Fam160b2	-0.199927	4.60184	1.76653	0.183812	0.904841
ENSMUST00000178218	ENSMUSG00000040620	Dhx33	-0.378476	4.36181	1.76619	0.183854	0.904841
ENSMUST00000148590	ENSMUSG00000069094	Pde7a	-0.669324	2.59639	1.76617	0.183857	0.904841
ENSMUST00000043970	ENSMUSG00000041358	Nutm1	-0.348085	3.30155	1.76612	0.183863	0.904841
ENSMUST00000200812	ENSMUSG00000039904	Gpr37	0.242988	5.65021	1.76603	0.183874	0.904841
ENSMUST00000071648	ENSMUSG00000023951	Vegfa	-0.329467	5.39237	1.76602	0.183875	0.904841
ENSMUST00000130145	ENSMUSG00000038290	Smg6	-0.949207	2.52874	1.7659	0.18389	0.904841
ENSMUST00000028880	ENSMUSG00000027397	Slc20a1	-0.152569	6.93205	1.76567	0.183919	0.904841
ENSMUST00000217610	ENSMUSG00000066235	Pomgnt2	-0.928177	2.64209	1.76519	0.183979	0.904841
ENSMUST00000145623	ENSMUSG00000078695	Cisd3	-0.590423	1.36561	1.76465	0.184045	0.904841
ENSMUST00000003643	ENSMUSG00000030399	Ckm	0.304305	3.45288	1.76458	0.184055	0.904841
ENSMUST00000204838	ENSMUSG00000030062	Rpn1	0.799086	2.20121	1.76449	0.184065	0.904841
ENSMUST00000127187	ENSMUSG00000070866	Zfp804a	0.613577	2.32612	1.76343	0.184197	0.905273
ENSMUST00000227556	ENSMUSG00000039704	Lmbrd2	-0.164896	6.02558	1.76311	0.184237	0.905273
ENSMUST00000003681	ENSMUSG00000003585	Sec14l2	0.450392	2.73415	1.76241	0.184324	0.905459
ENSMUST00000172566	ENSMUSG00000050751	Pgbd5	0.320157	4.31554	1.7619	0.184388	0.905459
ENSMUST00000182538	ENSMUSG00000066800	Rnasel	-0.509625	3.18525	1.76178	0.184402	0.905459
ENSMUST00000184646	ENSMUSG00000018698	Lhx1	0.325482	3.77494	1.76101	0.184499	0.905726
ENSMUST00000093456	ENSMUSG00000055553	Kxd1	-0.78146	2.81277	1.76044	0.18457	0.905867
ENSMUST00000201489	ENSMUSG00000037795	N4bp2	-0.277549	4.49573	1.75944	0.184694	0.905995
ENSMUST00000006853	ENSMUSG00000006675	P4htm	-0.258892	4.17902	1.7594	0.1847	0.905995
ENSMUST00000034949	ENSMUSG00000032384	Csnk1g1	-0.340266	4.07334	1.7591	0.184737	0.905995
ENSMUST00000049242	ENSMUSG00000037151	Lrrc20	-0.299715	3.91573	1.75887	0.184766	0.905995
ENSMUST00000215020	ENSMUSG00000057050	Olfr397	0.31236	4.63171	1.75697	0.185003	0.906524
ENSMUST00000108572	ENSMUSG00000051550	Zfp579	-0.534754	3.44778	1.75692	0.185009	0.906524
ENSMUST00000149496	ENSMUSG00000051855	Mest	-0.122425	7.0096	1.7568	0.185024	0.906524
ENSMUST00000140452	ENSMUSG00000037432	Fer1l5	-0.137009	8.48833	1.75658	0.185052	0.906524
ENSMUST00000028123	ENSMUSG00000026787	Gad2	-0.252084	5.52746	1.75631	0.185085	0.906524
ENSMUST00000043624	ENSMUSG00000034297	Med13	-0.197904	6.53607	1.7552	0.185224	0.906886
ENSMUST00000045138	ENSMUSG00000040124	Gorab	0.281916	3.13859	1.75471	0.185285	0.906886
ENSMUST00000132036	ENSMUSG00000030516	Tjp1	-0.550303	2.42893	1.75433	0.185334	0.906886
ENSMUST00000177327	ENSMUSG00000029647	Pan3	0.710096	2.2684	1.75403	0.18537	0.906886
ENSMUST00000129552	ENSMUSG00000030965	Abraxas2	0.443106	3.71786	1.75355	0.185431	0.906886
ENSMUST00000176138	ENSMUSG00000002996	Hbp1	-0.396367	3.82748	1.75322	0.185473	0.906886
ENSMUST00000196213	ENSMUSG00000038072	Galnt11	0.386068	2.9489	1.75321	0.185474	0.906886
ENSMUST00000056991	ENSMUSG00000042800	Spata46	-0.637441	1.59016	1.75301	0.185498	0.906886
ENSMUST00000144458	ENSMUSG00000031826	Usp10	-0.601381	2.79104	1.75158	0.185678	0.907191
ENSMUST00000155115	ENSMUSG00000052593	Adam17	0.395617	3.56441	1.75153	0.185685	0.907191
ENSMUST00000134139	ENSMUSG00000052105	Mtcl1	0.346823	2.83527	1.75138	0.185703	0.907191
ENSMUST00000111807	ENSMUSG00000006435	Neurl1a	0.620254	3.34753	1.74975	0.185909	0.907191
ENSMUST00000224235	ENSMUSG00000022074	Tnfrsf10b	-0.400699	2.53201	1.74947	0.185944	0.907191
ENSMUST00000076803	ENSMUSG00000027244	Atg13	0.256309	4.10602	1.74911	0.185989	0.907191
ENSMUST00000234810	ENSMUSG00000073639	Rab18	0.145952	6.74578	1.74874	0.186035	0.907191
ENSMUST00000067399	ENSMUSG00000046605	B3gntl1	-0.193286	5.32773	1.74869	0.186042	0.907191
ENSMUST00000207055	ENSMUSG00000093877	Olfr1348	0.224351	4.63953	1.74861	0.186051	0.907191
ENSMUST00000005647	ENSMUSG00000005510	Ndufs3	0.316115	3.54842	1.74852	0.186063	0.907191
ENSMUST00000215399	ENSMUSG00000111727	Ndufs3	0.316115	3.54842	1.74852	0.186063	0.907191
ENSMUST00000238607	ENSMUSG00000071506	Tmem139	0.357893	3.96576	1.74788	0.186143	0.907191
ENSMUST00000173485	ENSMUSG00000060261	Gtf2i	0.774864	1.96669	1.74778	0.186156	0.907191
ENSMUST00000147204	ENSMUSG00000079484	Phyhd1	0.14491	7.00323	1.74747	0.186195	0.907191
ENSMUST00000002336	ENSMUSG00000002266	Zim1	0.322778	4.12853	1.74631	0.186342	0.907191
ENSMUST00000183100	ENSMUSG00000026131	Dst	-0.60048	2.66767	1.74592	0.186391	0.907191
ENSMUST00000036049	ENSMUSG00000034189	Hsdl1	0.461793	3.73073	1.74543	0.186452	0.907191
ENSMUST00000146433	ENSMUSG00000069785	Gm11444	0.456264	2.29372	1.7454	0.186456	0.907191
ENSMUST00000210363	ENSMUSG00000054733	Msra	0.49948	2.64662	1.74503	0.186503	0.907191
ENSMUST00000174535	ENSMUSG00000048000	Gigyf2	0.414148	3.76071	1.74494	0.186514	0.907191
ENSMUST00000051772	ENSMUSG00000049670	Morn4	-0.700998	1.88415	1.74493	0.186515	0.907191
ENSMUST00000202521	ENSMUSG00000029221	Slc30a9	0.597445	2.8782	1.74467	0.186548	0.907191
ENSMUST00000225527	ENSMUSG00000063787	Chchd1	0.899836	2.43348	1.74458	0.18656	0.907191
ENSMUST00000229285	ENSMUSG00000042622	Maff	1.25764	2.10333	1.74433	0.186591	0.907191
ENSMUST00000227283	ENSMUSG00000115792	Vmn1r16	-0.403357	3.46345	1.74374	0.186666	0.907191
ENSMUST00000175765	ENSMUSG00000032041	Tirap	-0.232888	4.72563	1.74345	0.186702	0.907191
ENSMUST00000132055	ENSMUSG00000025978	Rftn2	-0.674243	4.79936	1.74342	0.186706	0.907191
ENSMUST00000217407	ENSMUSG00000046111	Cep295	0.223013	9.91291	1.74259	0.186811	0.907497
ENSMUST00000140860	ENSMUSG00000027610	Gss	-0.331892	5.18084	1.74221	0.186859	0.907524
ENSMUST00000015146	ENSMUSG00000015002	Efr3a	-0.238498	5.25769	1.74095	0.187018	0.908088
ENSMUST00000001809	ENSMUSG00000022283	Pabpc1	0.226145	4.72484	1.74052	0.187074	0.908152
ENSMUST00000108348	ENSMUSG00000041216	Clvs1	-0.106705	9.13456	1.73955	0.187196	0.908167
ENSMUST00000140933	ENSMUSG00000045679	Pqlc3	-0.312464	4.99898	1.73918	0.187243	0.908167
ENSMUST00000073371	ENSMUSG00000065979	Cpped1	-0.634842	1.90288	1.73902	0.187262	0.908167
ENSMUST00000115621	ENSMUSG00000031167	Rbm3	-0.208882	5.45229	1.73763	0.18744	0.908167
ENSMUST00000070533	ENSMUSG00000051951	Xkr4	-0.454167	3.15003	1.73653	0.187579	0.908167
ENSMUST00000188677	ENSMUSG00000026158	Ogfrl1	-0.641514	3.19748	1.73631	0.187606	0.908167
ENSMUST00000022030	ENSMUSG00000021548	Ccnh	-0.13893	6.9795	1.73592	0.187657	0.908167
ENSMUST00000167838	ENSMUSG00000021244	Ylpm1	-0.485809	2.72226	1.73543	0.187719	0.908167
ENSMUST00000190465	ENSMUSG00000102047	2010010A06Rik	0.463115	2.26969	1.73528	0.187738	0.908167
ENSMUST00000125226	ENSMUSG00000074212	Dnajb14	0.371834	2.9903	1.73499	0.187775	0.908167
ENSMUST00000132710	ENSMUSG00000026657	Frmd4a	0.25051	4.17078	1.73488	0.187789	0.908167
ENSMUST00000218116	ENSMUSG00000021022	Ppp2r3c	0.388396	2.50099	1.73487	0.187791	0.908167
ENSMUST00000065005	ENSMUSG00000002820	Atg4d	0.0931396	8.8247	1.73467	0.187816	0.908167
ENSMUST00000224130	ENSMUSG00000114367	Gm48216	-0.287206	5.42028	1.73457	0.187828	0.908167
ENSMUST00000076661	ENSMUSG00000016984	Etaa1	-0.298534	3.54219	1.7339	0.187913	0.908167
ENSMUST00000218002	ENSMUSG00000045680	Tcf21	-0.578092	2.04308	1.73359	0.187953	0.908167
ENSMUST00000192230	ENSMUSG00000026509	Capn2	-0.154108	6.69818	1.7329	0.18804	0.908167
ENSMUST00000026262	ENSMUSG00000025232	Hexa	0.223136	4.12301	1.73284	0.188049	0.908167
ENSMUST00000065482	ENSMUSG00000053192	Mllt11	0.141309	7.64617	1.73283	0.18805	0.908167
ENSMUST00000206356	ENSMUSG00000069727	Zfp975	0.455001	2.25309	1.73266	0.188071	0.908167
ENSMUST00000074613	ENSMUSG00000060923	Acyp2	0.170116	5.22672	1.73254	0.188087	0.908167
ENSMUST00000137207	ENSMUSG00000034724	Cnot6l	-0.455391	3.03775	1.73237	0.188108	0.908167
ENSMUST00000139124	ENSMUSG00000037572	Wdhd1	0.476438	3.40401	1.73222	0.188127	0.908167
ENSMUST00000152568	ENSMUSG00000005881	Ergic3	0.848833	2.25351	1.73189	0.18817	0.908167
ENSMUST00000126117	ENSMUSG00000015290	Ubl4a	0.600569	3.36711	1.73118	0.18826	0.908167
ENSMUST00000155551	ENSMUSG00000035572	Dcaf10	-0.239722	4.51098	1.73082	0.188306	0.908167
ENSMUST00000131803	ENSMUSG00000041870	Ankrd13a	0.619318	3.63922	1.73046	0.188352	0.908167
ENSMUST00000031262	ENSMUSG00000029319	Coq2	0.936343	2.11078	1.73041	0.188358	0.908167
ENSMUST00000177148	ENSMUSG00000038593	Tctn1	0.493754	2.7061	1.73031	0.188372	0.908167
ENSMUST00000220144	ENSMUSG00000112690	Gm2446	0.458598	4.58066	1.73008	0.188401	0.908167
ENSMUST00000194781	ENSMUSG00000027671	Actl6a	0.667236	1.67733	1.72913	0.188523	0.908167
ENSMUST00000001836	ENSMUSG00000001785	Pwp1	-0.474716	3.35404	1.72844	0.18861	0.908167
ENSMUST00000122110	ENSMUSG00000038429	Usp5	0.705243	4.14055	1.72839	0.188617	0.908167
ENSMUST00000233725	ENSMUSG00000094950	Vmn2r66	0.166331	6.41503	1.72829	0.188629	0.908167
ENSMUST00000234344	ENSMUSG00000024400	Wdr33	-0.32479	3.38959	1.72801	0.188665	0.908167
ENSMUST00000213133	ENSMUSG00000036411	9530077C05Rik	0.610967	2.94814	1.72793	0.188676	0.908167
ENSMUST00000026818	ENSMUSG00000025724	Sec11a	-0.554796	3.96371	1.72719	0.18877	0.908167
ENSMUST00000045779	ENSMUSG00000034714	Ttyh2	0.255496	4.30706	1.72684	0.188815	0.908167
ENSMUST00000031435	ENSMUSG00000029475	Kdm2b	-0.227334	5.48844	1.72636	0.188876	0.908167
ENSMUST00000143231	ENSMUSG00000008373	Prpf31	0.491344	2.65749	1.72634	0.188879	0.908167
ENSMUST00000054776	ENSMUSG00000049969	Plekhf2	-0.606113	2.32807	1.72624	0.188892	0.908167
ENSMUST00000222545	ENSMUSG00000113972	Gm48497	0.493174	2.0334	1.72602	0.18892	0.908167
ENSMUST00000213208	ENSMUSG00000032217	Rnf111	0.365995	3.79003	1.726	0.188923	0.908167
ENSMUST00000055931	ENSMUSG00000047205	Dusp18	-0.304825	4.05846	1.72565	0.188967	0.908167
ENSMUST00000182838	ENSMUSG00000034801	Sos2	-0.211967	4.95561	1.72511	0.189036	0.908167
ENSMUST00000173362	ENSMUSG00000064120	Mocs1	-0.297336	4.4414	1.72504	0.189045	0.908167
ENSMUST00000131823	ENSMUSG00000020437	Myo1g	0.811934	1.76852	1.72483	0.189072	0.908167
ENSMUST00000133980	ENSMUSG00000059708	Akap17b	0.451321	2.9908	1.72356	0.189236	0.908445
ENSMUST00000111760	ENSMUSG00000027002	Nckap1	-0.42078	5.57492	1.72347	0.189248	0.908445
ENSMUST00000057784	ENSMUSG00000031596	Slc7a2	0.783029	4.49518	1.72317	0.189285	0.908445
ENSMUST00000222375	ENSMUSG00000021282	Eif5	-0.120348	9.14967	1.72306	0.1893	0.908445
ENSMUST00000087155	ENSMUSG00000067199	Frat1	-0.257983	3.43444	1.72258	0.189361	0.908532
ENSMUST00000002923	ENSMUSG00000002844	Adprh	0.178002	5.00964	1.72187	0.189453	0.908707
ENSMUST00000228910	ENSMUSG00000040820	Hlcs	-0.578995	2.80782	1.7215	0.1895	0.908707
ENSMUST00000055341	ENSMUSG00000051335	Gfod1	-0.167017	6.11138	1.7206	0.189616	0.908707
ENSMUST00000124311	ENSMUSG00000021252	Erg28	-0.579699	2.53075	1.72053	0.189625	0.908707
ENSMUST00000020948	ENSMUSG00000020620	Abca8b	-0.2155	4.48454	1.7202	0.189667	0.908707
ENSMUST00000189718	ENSMUSG00000030577	Cd22	0.390634	2.66382	1.72004	0.189688	0.908707
ENSMUST00000016105	ENSMUSG00000015961	Adss	-0.208368	5.5045	1.71962	0.189742	0.908707
ENSMUST00000137504	ENSMUSG00000026843	Fubp3	0.518138	2.3733	1.7192	0.189796	0.908707
ENSMUST00000032457	ENSMUSG00000030314	Atg7	0.1529	8.58695	1.71891	0.189833	0.908707
ENSMUST00000127842	ENSMUSG00000032359	Ctsh	-0.347619	3.42662	1.71873	0.189857	0.908707
ENSMUST00000074622	ENSMUSG00000035131	Brinp3	-0.164433	5.85776	1.71867	0.189865	0.908707
ENSMUST00000196964	ENSMUSG00000047696	Ccdc144b	-0.287765	4.72472	1.71806	0.189943	0.908776
ENSMUST00000185472	ENSMUSG00000032463	Faim	0.552103	2.59104	1.7179	0.189964	0.908776
ENSMUST00000057855	ENSMUSG00000043251	Exoc3l	-0.720349	4.37737	1.71716	0.190059	0.908984
ENSMUST00000167810	ENSMUSG00000006154	Eps8l1	-0.797822	2.52607	1.7169	0.190092	0.908984
ENSMUST00000172499	ENSMUSG00000007030	Vwa7	0.585477	2.97579	1.71613	0.190192	0.909045
ENSMUST00000228070	ENSMUSG00000048697	Vmn1r26	-0.280598	4.94203	1.71597	0.190213	0.909045
ENSMUST00000226758	ENSMUSG00000041841	Rpl37	0.864909	1.43142	1.71553	0.19027	0.909045
ENSMUST00000034091	ENSMUSG00000031666	Rbl2	0.168146	7.42129	1.715	0.190338	0.909045
ENSMUST00000072576	ENSMUSG00000014504	Srp19	0.361642	4.79995	1.71466	0.190382	0.909045
ENSMUST00000130050	ENSMUSG00000031166	Wdr13	0.402643	3.0555	1.71455	0.190396	0.909045
ENSMUST00000033056	ENSMUSG00000030793	Pycard	-0.225333	5.27585	1.7145	0.190403	0.909045
ENSMUST00000108707	ENSMUSG00000008348	Ubc	-0.333476	4.04532	1.7137	0.190507	0.909338
ENSMUST00000172696	ENSMUSG00000037894	H2az1	0.707195	1.89877	1.71265	0.190642	0.909636
ENSMUST00000029385	ENSMUSG00000027808	Serp1	0.192816	4.90413	1.71225	0.190693	0.909636
ENSMUST00000148441	ENSMUSG00000027167	Elp4	0.623545	2.31298	1.71223	0.190696	0.909636
ENSMUST00000072061	ENSMUSG00000021236	Entpd5	0.291102	3.74843	1.71088	0.190872	0.910017
ENSMUST00000151738	ENSMUSG00000039629	Strip2	-0.163327	5.37662	1.71059	0.190909	0.910017
ENSMUST00000156847	ENSMUSG00000064068	Mtx1	-0.245059	4.86873	1.71044	0.190928	0.910017
ENSMUST00000007216	ENSMUSG00000022841	Ap2m1	0.35419	4.97523	1.7095	0.19105	0.910017
ENSMUST00000026937	ENSMUSG00000025825	Iscu	0.546447	2.72247	1.70829	0.191208	0.910017
ENSMUST00000122932	ENSMUSG00000071644	Eef1g	-0.485285	3.80035	1.70779	0.191272	0.910017
ENSMUST00000121465	ENSMUSG00000019810	Fuca2	-0.183772	5.48201	1.7071	0.191362	0.910017
ENSMUST00000042581	ENSMUSG00000037977	6430571L13Rik	0.275144	4.44645	1.7071	0.191362	0.910017
ENSMUST00000054287	ENSMUSG00000044617	Zbtb39	-0.364675	2.83382	1.70683	0.191397	0.910017
ENSMUST00000215096	ENSMUSG00000049015	Olfr1467	0.405695	4.81112	1.70646	0.191446	0.910017
ENSMUST00000212378	ENSMUSG00000045128	Rpl18a	0.231788	4.48705	1.70628	0.191469	0.910017
ENSMUST00000035214	ENSMUSG00000032594	Ip6k1	0.217506	4.5368	1.70582	0.191528	0.910017
ENSMUST00000063278	ENSMUSG00000031980	Agt	0.471602	1.64171	1.70536	0.191589	0.910017
ENSMUST00000238882	ENSMUSG00000031980	Agt	0.471602	1.64171	1.70536	0.191589	0.910017
ENSMUST00000027252	ENSMUSG00000026083	Eif5b	0.098096	9.01733	1.70523	0.191606	0.910017
ENSMUST00000185847	ENSMUSG00000025968	Ndufs1	-0.531522	3.30665	1.70466	0.19168	0.910017
ENSMUST00000216309	ENSMUSG00000032393	Dpp8	-0.473214	2.75515	1.70464	0.191682	0.910017
ENSMUST00000132567	ENSMUSG00000038530	Rgs4	0.608804	2.03645	1.70452	0.191699	0.910017
ENSMUST00000201859	ENSMUSG00000062761	Zfp512	-0.315221	4.39113	1.7041	0.191753	0.910017
ENSMUST00000025800	ENSMUSG00000024867	Pip5k1b	-0.383113	3.71735	1.70349	0.191832	0.910017
ENSMUST00000062677	ENSMUSG00000043284	Tmem11	-0.18854	4.7435	1.70344	0.191839	0.910017
ENSMUST00000198209	ENSMUSG00000031229	Atrx	0.703196	3.2819	1.70289	0.191911	0.910017
ENSMUST00000128208	ENSMUSG00000054580	Pla2r1	-0.424978	3.01299	1.70268	0.191938	0.910017
ENSMUST00000129190	ENSMUSG00000026004	Kansl1l	0.155422	6.61545	1.70245	0.191968	0.910017
ENSMUST00000160013	ENSMUSG00000043004	Gng2	-0.165342	6.15885	1.70146	0.192097	0.910017
ENSMUST00000144057	ENSMUSG00000030557	Mef2a	-0.177929	5.27554	1.70136	0.192111	0.910017
ENSMUST00000039431	ENSMUSG00000059146	Ntrk3	0.1294	7.39277	1.70135	0.192112	0.910017
ENSMUST00000233625	ENSMUSG00000041565	L3mbtl4	0.242446	4.63896	1.7012	0.192131	0.910017
ENSMUST00000123524	ENSMUSG00000036078	Sigmar1	-0.241849	5.13343	1.70089	0.192171	0.910017
ENSMUST00000045602	ENSMUSG00000040048	Ndufb10	0.377396	4.53875	1.70058	0.192213	0.910017
ENSMUST00000223438	ENSMUSG00000004789	Dlst	0.670236	1.68539	1.70028	0.192251	0.910017
ENSMUST00000134598	ENSMUSG00000028684	Urod	0.503136	2.14396	1.70012	0.192273	0.910017
ENSMUST00000069837	ENSMUSG00000056427	Slit3	-0.295498	3.5808	1.69995	0.192295	0.910017
ENSMUST00000207488	ENSMUSG00000048787	Dcun1d3	-0.558961	3.61203	1.69989	0.192302	0.910017
ENSMUST00000085412	ENSMUSG00000020953	Coch	-0.497558	2.61101	1.69958	0.192343	0.910017
ENSMUST00000139322	ENSMUSG00000020361	Hspa4	-0.314335	4.82587	1.69944	0.192361	0.910017
ENSMUST00000049388	ENSMUSG00000042705	Commd10	0.468882	2.47389	1.69868	0.19246	0.910017
ENSMUST00000068967	ENSMUSG00000036466	Megf11	-0.349202	7.07172	1.69857	0.192475	0.910017
ENSMUST00000036952	ENSMUSG00000036275	9530068E07Rik	0.231953	4.31894	1.69836	0.192503	0.910017
ENSMUST00000141152	ENSMUSG00000047126	Cltc	0.454516	3.67834	1.69822	0.192521	0.910017
ENSMUST00000149795	ENSMUSG00000031144	Syp	-0.461375	2.39934	1.69816	0.192529	0.910017
ENSMUST00000138862	ENSMUSG00000038766	Gabpb2	0.170963	5.44175	1.69783	0.192572	0.910017
ENSMUST00000096057	ENSMUSG00000022658	Tagln3	0.145754	6.3561	1.69728	0.192644	0.910017
ENSMUST00000198965	ENSMUSG00000029291	Rufy3	0.214214	4.85015	1.69684	0.192702	0.910017
ENSMUST00000155805	ENSMUSG00000037563	Rps16	0.514663	4.02289	1.6966	0.192733	0.910017
ENSMUST00000174030	ENSMUSG00000003662	Ciao1	-0.683572	2.33551	1.69651	0.192745	0.910017
ENSMUST00000213595	ENSMUSG00000032254	Kif23	-0.531211	2.4192	1.69547	0.192881	0.910017
ENSMUST00000232341	ENSMUSG00000022833	Ccdc14	0.445137	3.23392	1.69545	0.192884	0.910017
ENSMUST00000144532	ENSMUSG00000006310	Zbtb32	-0.994038	1.58688	1.69516	0.192922	0.910017
ENSMUST00000228092	ENSMUSG00000099917	Vmn1r215	0.509282	2.23062	1.69491	0.192956	0.910017
ENSMUST00000183267	ENSMUSG00000068923	Syt11	-0.911735	2.0153	1.69476	0.192975	0.910017
ENSMUST00000235964	ENSMUSG00000071662	Polr2g	0.54401	3.11473	1.69465	0.192989	0.910017
ENSMUST00000172672	ENSMUSG00000036214	Znrd1as	-0.615216	1.67462	1.69226	0.193303	0.910939
ENSMUST00000020012	ENSMUSG00000019863	Qrsl1	-0.690648	2.05429	1.69199	0.193339	0.910939
ENSMUST00000118422	ENSMUSG00000032551	1110059G10Rik	0.814481	1.47264	1.69194	0.193345	0.910939
ENSMUST00000055374	ENSMUSG00000045521	Tssk2	0.626679	2.29707	1.69129	0.193431	0.910939
ENSMUST00000022904	ENSMUSG00000022295	Atp6v1c1	-0.234191	4.29638	1.69098	0.193471	0.910939
ENSMUST00000229037	ENSMUSG00000116394	Atp6v1c1	-0.234191	4.29638	1.69098	0.193471	0.910939
ENSMUST00000191183	ENSMUSG00000031242	2610002M06Rik	0.227357	4.50905	1.69057	0.193526	0.910939
ENSMUST00000102823	ENSMUSG00000038172	Ttc39b	0.155324	5.70365	1.69045	0.193541	0.910939
ENSMUST00000111566	ENSMUSG00000049550	Clip1	-0.59506	3.04038	1.68973	0.193637	0.910939
ENSMUST00000131109	ENSMUSG00000026925	Inpp5e	0.380388	6.04183	1.68959	0.193655	0.910939
ENSMUST00000161989	ENSMUSG00000021816	Ppp3cb	-0.68207	2.67897	1.68854	0.193794	0.910939
ENSMUST00000138703	ENSMUSG00000021196	Pfkp	-0.741207	4.38766	1.6879	0.193878	0.910939
ENSMUST00000214865	ENSMUSG00000096757	Olfr251	-0.484009	2.71537	1.68758	0.193921	0.910939
ENSMUST00000102696	ENSMUSG00000047675	Rps8	0.243952	4.64664	1.6875	0.19393	0.910939
ENSMUST00000191395	ENSMUSG00000100701	Gm19587	-0.655752	2.45934	1.68715	0.193977	0.910939
ENSMUST00000198846	ENSMUSG00000028053	Ash1l	-0.548876	2.68679	1.68689	0.194011	0.910939
ENSMUST00000096575	ENSMUSG00000024383	Map3k2	-0.27792	4.28732	1.68668	0.194039	0.910939
ENSMUST00000029316	ENSMUSG00000027752	Exosc8	-0.560363	2.77431	1.68657	0.194054	0.910939
ENSMUST00000108336	ENSMUSG00000037640	Zfp60	-0.199024	4.92194	1.68621	0.194102	0.910939
ENSMUST00000147121	ENSMUSG00000012405	Rpl15	0.678704	2.21511	1.6862	0.194102	0.910939
ENSMUST00000176645	ENSMUSG00000011832	Evi5l	-0.201179	5.24644	1.68617	0.194107	0.910939
ENSMUST00000224188	ENSMUSG00000093930	Hmgcs1	-1.09112	4.22772	1.68567	0.194173	0.910939
ENSMUST00000117699	ENSMUSG00000070687	Htr1d	0.394301	3.97128	1.68509	0.194249	0.910939
ENSMUST00000207303	ENSMUSG00000038502	Ptov1	-0.464442	4.6252	1.68462	0.194312	0.910939
ENSMUST00000220788	ENSMUSG00000036188	Ankmy2	-0.375684	3.06923	1.68458	0.194317	0.910939
ENSMUST00000212302	ENSMUSG00000036550	Cnot1	0.271294	3.96844	1.68453	0.194324	0.910939
ENSMUST00000210051	ENSMUSG00000049411	Tmem241	-0.264125	4.12145	1.68365	0.194441	0.910939
ENSMUST00000125444	ENSMUSG00000040907	Atp1a3	-0.853465	3.24814	1.68277	0.194557	0.910939
ENSMUST00000221656	ENSMUSG00000042472	Zfp410	0.170544	6.91538	1.68218	0.194635	0.910939
ENSMUST00000234785	ENSMUSG00000002017	Fam98a	-0.363459	2.97531	1.68216	0.194638	0.910939
ENSMUST00000030868	ENSMUSG00000040254	Sema3d	0.415919	3.10324	1.68191	0.194671	0.910939
ENSMUST00000195963	ENSMUSG00000029470	P2rx4	-0.229337	4.73882	1.68186	0.194677	0.910939
ENSMUST00000121885	ENSMUSG00000080762	Gm11879	-0.363701	3.73497	1.68165	0.194706	0.910939
ENSMUST00000199420	ENSMUSG00000068823	Csde1	0.432142	6.44269	1.68162	0.194709	0.910939
ENSMUST00000173221	ENSMUSG00000038384	Setd1b	0.238861	5.02749	1.6816	0.194713	0.910939
ENSMUST00000112123	ENSMUSG00000034321	Exosc1	-0.451553	2.56782	1.68156	0.194718	0.910939
ENSMUST00000124303	ENSMUSG00000021905	Dph3	0.479445	2.43633	1.68095	0.194798	0.911118
ENSMUST00000041736	ENSMUSG00000034245	Hdac11	0.200843	4.65017	1.6799	0.194937	0.911212
ENSMUST00000039949	ENSMUSG00000039055	Eme1	0.233002	4.33964	1.67935	0.195011	0.911212
ENSMUST00000145634	ENSMUSG00000025421	Hdhd2	0.264521	3.86084	1.67922	0.195028	0.911212
ENSMUST00000040284	ENSMUSG00000036299	BC031181	0.174287	6.24012	1.67896	0.195062	0.911212
ENSMUST00000033430	ENSMUSG00000031104	Rab33a	0.437388	3.00338	1.67878	0.195086	0.911212
ENSMUST00000160628	ENSMUSG00000044792	Isca1	-0.399884	5.17407	1.67858	0.195114	0.911212
ENSMUST00000034211	ENSMUSG00000031760	Mt3	0.395493	3.17801	1.6782	0.195163	0.911212
ENSMUST00000209102	ENSMUSG00000051451	Crebzf	0.708327	2.20888	1.6781	0.195178	0.911212
ENSMUST00000200923	ENSMUSG00000041740	Rnf10	0.374221	3.03781	1.67791	0.195202	0.911212
ENSMUST00000167549	ENSMUSG00000037419	Endod1	-0.230328	4.84905	1.67687	0.195341	0.911604
ENSMUST00000028238	ENSMUSG00000026878	Rab14	0.16551	5.44538	1.67606	0.195449	0.911604
ENSMUST00000203944	ENSMUSG00000097297	Nlrp12	-0.357009	2.22971	1.67592	0.195467	0.911604
ENSMUST00000205233	ENSMUSG00000078817	Nlrp12	-0.357009	2.22971	1.67592	0.195467	0.911604
ENSMUST00000039541	ENSMUSG00000027263	Tubgcp4	-0.132175	8.52775	1.67568	0.195499	0.911604
ENSMUST00000089318	ENSMUSG00000047293	Gpr15	-0.356544	3.4929	1.67486	0.195609	0.911917
ENSMUST00000213368	ENSMUSG00000066750	Olfr876	0.338482	3.82596	1.67428	0.195686	0.912078
ENSMUST00000152717	ENSMUSG00000063172	Hspb11	0.593003	1.71758	1.67343	0.1958	0.912088
ENSMUST00000232810	ENSMUSG00000117148	Vmn1r229	0.214146	3.72229	1.67343	0.1958	0.912088
ENSMUST00000132443	ENSMUSG00000061718	Ppp1r1b	0.776287	3.42093	1.67304	0.195851	0.912088
ENSMUST00000123345	ENSMUSG00000016940	Kctd2	-1.05676	3.46704	1.67299	0.195859	0.912088
ENSMUST00000138052	ENSMUSG00000028957	Per3	0.312259	3.55508	1.67223	0.19596	0.912303
ENSMUST00000193167	ENSMUSG00000102218	Gm37493	-0.422397	2.91249	1.67184	0.196012	0.912303
ENSMUST00000037739	ENSMUSG00000042354	Gnl3	-0.741219	2.18776	1.67162	0.196042	0.912303
ENSMUST00000131170	ENSMUSG00000078652	Psme3	-0.473846	3.2335	1.67105	0.196118	0.912303
ENSMUST00000094657	ENSMUSG00000054405	Dnajc8	0.401666	4.3999	1.67036	0.196211	0.912303
ENSMUST00000208269	ENSMUSG00000079610	Ankrd39	0.303175	4.11961	1.67023	0.196228	0.912303
ENSMUST00000020776	ENSMUSG00000020482	Ccdc117	-0.15258	5.14852	1.67019	0.196232	0.912303
ENSMUST00000010421	ENSMUSG00000010277	2610507B11Rik	0.205255	5.5476	1.67009	0.196246	0.912303
ENSMUST00000118679	ENSMUSG00000022498	Txndc11	0.329326	4.09164	1.66914	0.196374	0.912372
ENSMUST00000219263	ENSMUSG00000019907	Ppp1r12a	-0.657316	2.61359	1.66908	0.196382	0.912372
ENSMUST00000115554	ENSMUSG00000029757	Dync1i1	0.684483	4.87395	1.66903	0.196389	0.912372
ENSMUST00000014917	ENSMUSG00000014773	Dll1	-0.50562	3.67895	1.66815	0.196507	0.912724
ENSMUST00000075452	ENSMUSG00000029229	Chic2	0.237075	3.96337	1.66724	0.196629	0.913052
ENSMUST00000200569	ENSMUSG00000105573	Gm43384	-0.606385	2.14373	1.6666	0.196714	0.913052
ENSMUST00000199022	ENSMUSG00000038374	Rbm8a	0.740356	2.34557	1.66644	0.196735	0.913052
ENSMUST00000077408	ENSMUSG00000057667	Bloc1s3	0.21723	5.05982	1.66611	0.19678	0.913052
ENSMUST00000021009	ENSMUSG00000061911	Myt1l	-0.394897	4.66742	1.66603	0.196791	0.913052
ENSMUST00000029629	ENSMUSG00000027999	Pla2g12a	0.564231	2.61357	1.66524	0.196897	0.913297
ENSMUST00000223720	ENSMUSG00000114257	Gm47654	-0.322733	4.92766	1.6645	0.196996	0.913297
ENSMUST00000025463	ENSMUSG00000024571	Gm16286	0.682357	1.85154	1.66409	0.197052	0.913297
ENSMUST00000086502	ENSMUSG00000064179	Tnnt1	-0.512112	2.15625	1.66403	0.19706	0.913297
ENSMUST00000213744	ENSMUSG00000053641	Dennd4a	-0.230151	4.13509	1.66324	0.197167	0.913297
ENSMUST00000100023	ENSMUSG00000051065	Mb21d2	0.178677	5.35519	1.66324	0.197167	0.913297
ENSMUST00000215018	ENSMUSG00000075091	Olfr1233	0.337217	4.69001	1.66316	0.197178	0.913297
ENSMUST00000184609	ENSMUSG00000028597	Gpx7	-0.916895	1.32034	1.66284	0.19722	0.913297
ENSMUST00000218293	ENSMUSG00000112917	Gm47331	-0.406792	3.50229	1.66262	0.19725	0.913297
ENSMUST00000231171	ENSMUSG00000023011	Faim2	-0.334318	5.31782	1.66229	0.197294	0.913297
ENSMUST00000129503	ENSMUSG00000027134	Lpcat4	0.719177	1.59257	1.66194	0.197341	0.913297
ENSMUST00000208128	ENSMUSG00000003190	Bcl2l12	0.678225	2.61575	1.66156	0.197392	0.913297
ENSMUST00000121657	ENSMUSG00000081384	Gm12752	-0.388332	3.16693	1.66069	0.197511	0.913297
ENSMUST00000029476	ENSMUSG00000027879	Sec22b	0.166067	6.23437	1.66029	0.197564	0.913297
ENSMUST00000168793	ENSMUSG00000055003	Lrtm2	-0.412025	2.45971	1.65951	0.19767	0.913297
ENSMUST00000089622	ENSMUSG00000034832	Tet3	-0.174498	5.63758	1.65921	0.197709	0.913297
ENSMUST00000005714	ENSMUSG00000005575	Ube2m	-0.356153	4.02252	1.65888	0.197755	0.913297
ENSMUST00000126787	ENSMUSG00000027111	Itga6	-0.252028	4.20654	1.65882	0.197762	0.913297
ENSMUST00000041138	ENSMUSG00000036941	Elac1	-0.189062	4.75386	1.65859	0.197794	0.913297
ENSMUST00000100484	ENSMUSG00000016554	Eif3d	0.311635	3.84979	1.65837	0.197823	0.913297
ENSMUST00000154293	ENSMUSG00000014771	Pdcd2	-0.255299	4.76338	1.6581	0.19786	0.913297
ENSMUST00000227874	ENSMUSG00000115277	Gm19016	0.677336	1.45018	1.65729	0.197969	0.913297
ENSMUST00000216616	ENSMUSG00000075069	Olfr1264	0.259273	6.86127	1.65708	0.197998	0.913297
ENSMUST00000199392	ENSMUSG00000029253	Cenpc1	0.303085	5.06024	1.65685	0.19803	0.913297
ENSMUST00000230550	ENSMUSG00000001281	Itgb7	0.428279	2.59696	1.65679	0.198038	0.913297
ENSMUST00000030905	ENSMUSG00000029038	Ssu72	-0.201066	5.34233	1.65635	0.198097	0.913297
ENSMUST00000218828	ENSMUSG00000058799	Nap1l1	0.141164	6.69823	1.65601	0.198143	0.913297
ENSMUST00000106616	ENSMUSG00000041598	Cdc42ep4	-1.58901	3.8705	1.65573	0.198181	0.913297
ENSMUST00000080368	ENSMUSG00000021983	Atp8a2	-0.240527	3.83057	1.65515	0.19826	0.913297
ENSMUST00000102998	ENSMUSG00000055761	Nkain3	-0.277287	4.70836	1.65483	0.198302	0.913297
ENSMUST00000112701	ENSMUSG00000026312	Cdh7	-0.51084	3.14127	1.65431	0.198373	0.913297
ENSMUST00000031985	ENSMUSG00000029922	Mkrn1	-0.163832	5.99449	1.65426	0.19838	0.913297
ENSMUST00000030799	ENSMUSG00000028958	Tmub1	-0.884827	2.08374	1.65421	0.198387	0.913297
ENSMUST00000237505	ENSMUSG00000036097	Slf2	-0.247638	3.77739	1.6537	0.198456	0.913297
ENSMUST00000109072	ENSMUSG00000036309	Skp1a	-1.1255	3.12499	1.65368	0.198458	0.913297
ENSMUST00000205546	ENSMUSG00000010803	Gabra1	-0.133028	8.47766	1.65354	0.198478	0.913297
ENSMUST00000161670	ENSMUSG00000070448	Vmn2r89	0.240122	4.37076	1.65346	0.198488	0.913297
ENSMUST00000227777	ENSMUSG00000021891	Mettl6	-0.370585	3.87021	1.65325	0.198517	0.913297
ENSMUST00000144324	ENSMUSG00000022477	Aco2	-0.200081	5.75734	1.6532	0.198524	0.913297
ENSMUST00000039928	ENSMUSG00000060716	Plekhh1	-0.379456	3.76576	1.65282	0.198576	0.913297
ENSMUST00000119013	ENSMUSG00000084390	Gm15425	-0.596721	2.87043	1.65268	0.198595	0.913297
ENSMUST00000032374	ENSMUSG00000030247	Kcnj8	0.689058	2.02768	1.65189	0.198702	0.913594
ENSMUST00000171683	ENSMUSG00000021982	Cdadc1	0.851292	2.3663	1.65083	0.198846	0.91406
ENSMUST00000220047	ENSMUSG00000112013	Gm47967	-0.672102	2.14985	1.64899	0.199096	0.914359
ENSMUST00000102715	ENSMUSG00000027030	Stk39	-0.392491	4.06358	1.64879	0.199124	0.914359
ENSMUST00000132951	ENSMUSG00000063800	Prpf38a	0.115298	7.6517	1.64865	0.199143	0.914359
ENSMUST00000045450	ENSMUSG00000037461	Ints7	0.511356	4.0448	1.64862	0.199146	0.914359
ENSMUST00000021424	ENSMUSG00000021036	Sptlc2	0.191766	4.45494	1.64848	0.199166	0.914359
ENSMUST00000128409	ENSMUSG00000053291	Rab4b	0.545595	2.68058	1.64846	0.199169	0.914359
ENSMUST00000048790	ENSMUSG00000033361	Prrg3	0.324008	3.81514	1.64705	0.199361	0.914359
ENSMUST00000159127	ENSMUSG00000023830	Igf2r	-0.627666	2.57211	1.64702	0.199365	0.914359
ENSMUST00000139916	ENSMUSG00000052997	Uba2	0.34378	3.60551	1.6466	0.199423	0.914359
ENSMUST00000182961	ENSMUSG00000004562	Arhgef40	-0.548735	2.52204	1.64615	0.199484	0.914359
ENSMUST00000094646	ENSMUSG00000009907	Vps4b	-0.216132	4.25843	1.64603	0.1995	0.914359
ENSMUST00000065906	ENSMUSG00000053460	Ggcx	0.275738	4.06149	1.64557	0.199563	0.914359
ENSMUST00000194207	ENSMUSG00000103019	Ggcx	0.275738	4.06149	1.64557	0.199563	0.914359
ENSMUST00000206196	ENSMUSG00000004610	Etfb	-0.834904	1.43539	1.64456	0.199701	0.914359
ENSMUST00000217673	ENSMUSG00000056073	Grik2	-0.476064	3.57063	1.64391	0.19979	0.914359
ENSMUST00000197503	ENSMUSG00000079173	Zan	0.150672	6.99919	1.64386	0.199797	0.914359
ENSMUST00000217160	ENSMUSG00000111448	Olfr912	0.29519	3.66062	1.64383	0.199801	0.914359
ENSMUST00000142342	ENSMUSG00000025413	Ttc4	-0.672774	2.31825	1.6437	0.199819	0.914359
ENSMUST00000044725	ENSMUSG00000039461	Tcta	0.457659	2.54435	1.64296	0.19992	0.914359
ENSMUST00000036418	ENSMUSG00000038550	Ciart	0.668736	2.62586	1.64226	0.200016	0.914359
ENSMUST00000113028	ENSMUSG00000045414	Dipk2a	-0.135856	6.58391	1.64193	0.200061	0.914359
ENSMUST00000023449	ENSMUSG00000022765	Snap29	-0.290145	3.55791	1.6416	0.200107	0.914359
ENSMUST00000004375	ENSMUSG00000004264	Phb2	0.348651	3.07543	1.6414	0.200134	0.914359
ENSMUST00000054308	ENSMUSG00000035293	G2e3	-0.286886	4.01422	1.64127	0.200151	0.914359
ENSMUST00000131286	ENSMUSG00000013593	Ndufs2	0.465849	3.48725	1.64122	0.200158	0.914359
ENSMUST00000042055	ENSMUSG00000039515	Ptpa	-0.872834	2.75758	1.64093	0.200198	0.914359
ENSMUST00000136275	ENSMUSG00000020284	Cfap410	-0.145647	6.36383	1.64081	0.200215	0.914359
ENSMUST00000163153	ENSMUSG00000032050	Rdx	-0.353831	4.54169	1.64071	0.200228	0.914359
ENSMUST00000002172	ENSMUSG00000002103	Acp2	0.221857	6.0455	1.64065	0.200236	0.914359
ENSMUST00000238832	ENSMUSG00000002103	Acp2	0.221857	6.0455	1.64065	0.200236	0.914359
ENSMUST00000173425	ENSMUSG00000073422	H2-Ke6	0.708702	1.91649	1.6404	0.200271	0.914359
ENSMUST00000022819	ENSMUSG00000022208	Jph4	0.248304	4.83747	1.64034	0.200279	0.914359
ENSMUST00000028635	ENSMUSG00000027206	Cops2	-0.743547	3.09129	1.63994	0.200333	0.914374
ENSMUST00000073471	ENSMUSG00000060938	Rpl26	0.230951	4.99377	1.63958	0.200382	0.914374
ENSMUST00000171426	ENSMUSG00000025404	R3hdm2	0.579607	3.13619	1.63886	0.200482	0.914374
ENSMUST00000146448	ENSMUSG00000001333	Sync	0.345084	3.852	1.63842	0.200542	0.914374
ENSMUST00000112066	ENSMUSG00000029524	Sirt4	-0.611499	1.98767	1.63833	0.200555	0.914374
ENSMUST00000099349	ENSMUSG00000074793	Hspa12b	-0.230749	5.85791	1.63814	0.200581	0.914374
ENSMUST00000126764	ENSMUSG00000027245	Hypk	0.307236	4.48305	1.63797	0.200604	0.914374
ENSMUST00000207722	ENSMUSG00000030878	Cdr2	0.192804	4.87078	1.63701	0.200736	0.914374
ENSMUST00000027916	ENSMUSG00000026617	Bpnt1	0.231173	4.43155	1.63685	0.200759	0.914374
ENSMUST00000102598	ENSMUSG00000057236	Rbbp4	-0.141428	7.00635	1.6363	0.200834	0.914374
ENSMUST00000034615	ENSMUSG00000032103	Pus3	-0.7877	2.11288	1.63614	0.200856	0.914374
ENSMUST00000196516	ENSMUSG00000029189	Sel1l3	-0.483733	2.61301	1.63609	0.200863	0.914374
ENSMUST00000216233	ENSMUSG00000083161	Gm11427	-0.641986	2.30578	1.6352	0.200986	0.914374
ENSMUST00000239432	ENSMUSG00000023456	Tpi1	0.385079	7.51704	1.635	0.201013	0.914374
ENSMUST00000105398	ENSMUSG00000020284	Cfap410	0.443118	2.5312	1.63475	0.201047	0.914374
ENSMUST00000159991	ENSMUSG00000040009	Gnaz	0.245768	4.26017	1.63425	0.201116	0.914374
ENSMUST00000053664	ENSMUSG00000050043	Tmx2	-0.582517	5.60199	1.63381	0.201177	0.914374
ENSMUST00000125273	ENSMUSG00000003575	Crtc1	-0.482579	2.39371	1.63366	0.201198	0.914374
ENSMUST00000214760	ENSMUSG00000074965	Olfr1277	0.287611	4.09391	1.6332	0.201261	0.914374
ENSMUST00000043059	ENSMUSG00000038264	Sema7a	-0.253018	4.87853	1.63305	0.201281	0.914374
ENSMUST00000211615	ENSMUSG00000003873	Bax	0.403597	2.82602	1.63293	0.201298	0.914374
ENSMUST00000042603	ENSMUSG00000041324	Inhba	-0.164692	5.83293	1.63164	0.201477	0.914374
ENSMUST00000020586	ENSMUSG00000020334	Slc22a4	0.32606	3.43989	1.63134	0.201518	0.914374
ENSMUST00000149314	ENSMUSG00000030265	Kras	0.214027	4.50778	1.63086	0.201585	0.914374
ENSMUST00000107981	ENSMUSG00000078722	Gm12394	-0.221748	5.92119	1.63058	0.201623	0.914374
ENSMUST00000071134	ENSMUSG00000062380	Tubb3	0.217013	4.85383	1.63025	0.201668	0.914374
ENSMUST00000231353	ENSMUSG00000022863	Btg3	-0.347714	3.48136	1.62971	0.201743	0.914374
ENSMUST00000232837	ENSMUSG00000094950	Vmn2r66	0.208354	3.81066	1.62905	0.201835	0.914374
ENSMUST00000120992	ENSMUSG00000027809	Etfdh	-0.59933	4.06123	1.62875	0.201876	0.914374
ENSMUST00000200124	ENSMUSG00000028048	Gba	-0.982598	1.75394	1.62789	0.201995	0.914374
ENSMUST00000169964	ENSMUSG00000025142	Aspscr1	-0.463179	2.33866	1.62766	0.202027	0.914374
ENSMUST00000006963	ENSMUSG00000055937	Krt28	-0.464433	2.71238	1.62756	0.202041	0.914374
ENSMUST00000217685	ENSMUSG00000025353	Ormdl2	0.89476	2.10729	1.62751	0.202048	0.914374
ENSMUST00000074015	ENSMUSG00000040037	Negr1	-0.158741	5.84316	1.62714	0.202099	0.914374
ENSMUST00000037488	ENSMUSG00000035954	Dock4	-0.229164	4.48496	1.62712	0.202102	0.914374
ENSMUST00000118571	ENSMUSG00000031021	Tmem9b	0.417087	4.5041	1.62671	0.202159	0.914374
ENSMUST00000148689	ENSMUSG00000017390	Aldoc	-0.411261	2.84217	1.62659	0.202176	0.914374
ENSMUST00000068261	ENSMUSG00000024403	Atp6v1g2	0.210992	5.75782	1.62659	0.202176	0.914374
ENSMUST00000072312	ENSMUSG00000056900	Usp13	-0.370556	3.30306	1.62635	0.202209	0.914374
ENSMUST00000153748	ENSMUSG00000071796	6820431F20Rik	-0.179885	6.20053	1.62589	0.202273	0.914374
ENSMUST00000106459	ENSMUSG00000033985	Tesk2	-0.189774	5.94011	1.62586	0.202276	0.914374
ENSMUST00000014389	ENSMUSG00000014245	Pigl	0.285463	3.09472	1.62571	0.202297	0.914374
ENSMUST00000220124	ENSMUSG00000019943	Atp2b1	-1.09425	1.98849	1.62544	0.202335	0.914374
ENSMUST00000216777	ENSMUSG00000032092	Mpzl2	0.472188	3.12894	1.62517	0.202372	0.914374
ENSMUST00000160012	ENSMUSG00000040078	Ptges3-ps	-0.925521	3.30501	1.62487	0.202414	0.914374
ENSMUST00000100780	ENSMUSG00000072662	Mansc4	0.166296	4.90368	1.62483	0.202419	0.914374
ENSMUST00000107584	ENSMUSG00000078695	Cisd3	0.580303	1.69737	1.62387	0.202553	0.914374
ENSMUST00000212510	ENSMUSG00000026361	Cdc73	-0.672391	1.70281	1.62315	0.202653	0.914374
ENSMUST00000054048	ENSMUSG00000048965	Mrgpre	-0.22659	4.93066	1.62307	0.202664	0.914374
ENSMUST00000236336	ENSMUSG00000038274	Fau	0.840948	3.21599	1.62275	0.202708	0.914374
ENSMUST00000069443	ENSMUSG00000055717	Slain1	-0.336342	3.28617	1.6221	0.2028	0.914374
ENSMUST00000000329	ENSMUSG00000000320	Alox12	0.306843	3.07436	1.62155	0.202876	0.914374
ENSMUST00000020485	ENSMUSG00000020251	Glt8d2	-0.336178	3.34228	1.62131	0.202909	0.914374
ENSMUST00000180270	ENSMUSG00000093803	Ppp2r3d	-0.188948	5.58833	1.62053	0.203018	0.914374
ENSMUST00000184929	ENSMUSG00000099077	Ppp2r3d	-0.188948	5.58833	1.62053	0.203018	0.914374
ENSMUST00000172280	ENSMUSG00000056617	4931429L15Rik	0.55523	2.49365	1.62049	0.203023	0.914374
ENSMUST00000206784	ENSMUSG00000000131	Xpo6	0.268033	4.5551	1.62047	0.203026	0.914374
ENSMUST00000171553	ENSMUSG00000001627	Ifrd1	-0.857997	2.07394	1.62032	0.203047	0.914374
ENSMUST00000145429	ENSMUSG00000035234	Abraxas1	-0.744544	1.98673	1.62021	0.203062	0.914374
ENSMUST00000225401	ENSMUSG00000053453	Thoc7	-0.8472	2.9876	1.61999	0.203093	0.914374
ENSMUST00000165878	ENSMUSG00000004207	Psap	0.303511	6.08401	1.61981	0.203118	0.914374
ENSMUST00000148005	ENSMUSG00000049723	Mmp12	0.274458	5.55902	1.61937	0.20318	0.914374
ENSMUST00000092074	ENSMUSG00000002147	Stat6	-0.288742	3.43246	1.61923	0.2032	0.914374
ENSMUST00000167773	ENSMUSG00000032393	Dpp8	-0.886719	3.10686	1.61869	0.203274	0.914374
ENSMUST00000178665	ENSMUSG00000017421	Zfp207	0.316553	3.30358	1.61863	0.203283	0.914374
ENSMUST00000188489	ENSMUSG00000017421	Zfp207	0.316553	3.30358	1.61863	0.203283	0.914374
ENSMUST00000226060	ENSMUSG00000114376	Gm18807	-0.148786	6.41356	1.61845	0.203308	0.914374
ENSMUST00000105608	ENSMUSG00000042202	Slc35e2	0.175069	7.1695	1.61829	0.20333	0.914374
ENSMUST00000198067	ENSMUSG00000028137	Celf3	0.757118	2.62116	1.61817	0.203347	0.914374
ENSMUST00000080356	ENSMUSG00000061479	Snrpa	0.529713	2.58007	1.6181	0.203357	0.914374
ENSMUST00000006697	ENSMUSG00000006522	Itih3	0.547897	3.28371	1.61749	0.203442	0.914374
ENSMUST00000030872	ENSMUSG00000029012	Orc5	0.325576	3.20922	1.61739	0.203456	0.914374
ENSMUST00000203136	ENSMUSG00000030225	Dera	-0.415035	4.29152	1.61726	0.203475	0.914374
ENSMUST00000122826	ENSMUSG00000025538	Sumf2	0.444725	2.29696	1.61725	0.203476	0.914374
ENSMUST00000024705	ENSMUSG00000023912	Slc25a27	-0.312755	3.22439	1.61716	0.203489	0.914374
ENSMUST00000147934	ENSMUSG00000039958	Etfbkmt	-0.254511	4.44965	1.61623	0.203618	0.914587
ENSMUST00000035651	ENSMUSG00000039883	Lrrc17	0.386327	3.05531	1.61621	0.203622	0.914587
ENSMUST00000237341	ENSMUSG00000059734	Ndufs8	0.650761	2.53518	1.61499	0.203791	0.914873
ENSMUST00000231261	ENSMUSG00000091679	Vmn2r96	0.292091	4.87061	1.61466	0.203838	0.914873
ENSMUST00000229413	ENSMUSG00000016554	Eif3d	-0.562834	2.93657	1.61443	0.20387	0.914873
ENSMUST00000094434	ENSMUSG00000050708	Ftl1	0.733069	3.45332	1.61441	0.203873	0.914873
ENSMUST00000185891	ENSMUSG00000026018	Ica1l	-0.271125	5.63656	1.61399	0.203932	0.914873
ENSMUST00000155657	ENSMUSG00000025505	Tmem80	-0.47729	2.74041	1.61392	0.203942	0.914873
ENSMUST00000094917	ENSMUSG00000038079	Tmem237	0.627178	2.64389	1.61325	0.204035	0.915002
ENSMUST00000079204	ENSMUSG00000029608	Rph3a	0.813266	4.96374	1.6131	0.204056	0.915002
ENSMUST00000113573	ENSMUSG00000031229	Atrx	-0.122538	6.60298	1.61265	0.20412	0.915087
ENSMUST00000194051	ENSMUSG00000026546	Cfap45	0.280125	4.50134	1.61209	0.204199	0.915087
ENSMUST00000162963	ENSMUSG00000038733	Wdr26	0.374987	5.57508	1.61012	0.204475	0.915087
ENSMUST00000173192	ENSMUSG00000101878	Gm8203	-0.877832	2.05131	1.60994	0.2045	0.915087
ENSMUST00000027878	ENSMUSG00000026586	Prrx1	0.308655	3.97553	1.60992	0.204503	0.915087
ENSMUST00000105708	ENSMUSG00000029003	Mad2l2	-0.624171	1.66357	1.60937	0.20458	0.915087
ENSMUST00000199135	ENSMUSG00000053754	Chd8	0.364509	3.12019	1.60932	0.204587	0.915087
ENSMUST00000053063	ENSMUSG00000048878	Hexim1	-0.125776	7.50087	1.60927	0.204595	0.915087
ENSMUST00000029078	ENSMUSG00000027562	Car2	0.212117	5.06258	1.60921	0.204603	0.915087
ENSMUST00000131335	ENSMUSG00000054469	Lclat1	-0.85868	1.83384	1.60899	0.204634	0.915087
ENSMUST00000095063	ENSMUSG00000038544	Inip	-0.393677	3.10831	1.60882	0.204658	0.915087
ENSMUST00000237003	ENSMUSG00000091586	Cyp4f17	0.362016	3.40849	1.60881	0.204659	0.915087
ENSMUST00000131748	ENSMUSG00000031660	Brd7	0.680078	1.71052	1.60871	0.204673	0.915087
ENSMUST00000004057	ENSMUSG00000003955	Fam162a	-0.743093	2.64293	1.60831	0.204729	0.915087
ENSMUST00000231949	ENSMUSG00000005899	Smpd4	0.386046	5.16981	1.60805	0.204766	0.915087
ENSMUST00000007046	ENSMUSG00000006850	Tmco6	-0.130617	6.70421	1.60773	0.204811	0.915087
ENSMUST00000211294	ENSMUSG00000038206	Fbxo8	0.57686	2.15609	1.60761	0.204829	0.915087
ENSMUST00000074651	ENSMUSG00000052783	Grk4	-0.203179	5.02452	1.60725	0.204878	0.915087
ENSMUST00000156536	ENSMUSG00000055963	Triqk	-0.785536	1.57744	1.60718	0.204888	0.915087
ENSMUST00000040577	ENSMUSG00000038046	Mrm3	-0.605374	2.42393	1.6052	0.205167	0.915184
ENSMUST00000019723	ENSMUSG00000019579	Mydgf	-0.230381	4.65382	1.60511	0.20518	0.915184
ENSMUST00000220272	ENSMUSG00000035754	Wdr18	-0.335905	3.14312	1.60506	0.205187	0.915184
ENSMUST00000127503	ENSMUSG00000000441	Raf1	-0.193282	5.09538	1.60488	0.205213	0.915184
ENSMUST00000028905	ENSMUSG00000027419	Pcsk2	-0.188951	4.83974	1.60479	0.205225	0.915184
ENSMUST00000058865	ENSMUSG00000038298	Pdzk1	-0.219338	6.23161	1.60469	0.20524	0.915184
ENSMUST00000148938	ENSMUSG00000000355	Mcts1	0.748627	2.70762	1.6039	0.205352	0.915184
ENSMUST00000212687	ENSMUSG00000038000	Acd	0.777203	1.52954	1.60381	0.205364	0.915184
ENSMUST00000056176	ENSMUSG00000009621	Vav2	-0.445258	4.65259	1.60378	0.205369	0.915184
ENSMUST00000017741	ENSMUSG00000020912	Krt12	0.434699	2.50252	1.60341	0.205421	0.915184
ENSMUST00000213554	ENSMUSG00000050721	Plekho2	0.423125	4.00312	1.60234	0.205572	0.915184
ENSMUST00000200670	ENSMUSG00000029387	Gtf2h3	0.422774	2.91532	1.60224	0.205586	0.915184
ENSMUST00000126419	ENSMUSG00000098274	Rpl24	-0.579781	3.44536	1.60191	0.205632	0.915184
ENSMUST00000081095	ENSMUSG00000059189	Olfr913	0.334133	3.12556	1.60181	0.205647	0.915184
ENSMUST00000162413	ENSMUSG00000022858	Tra2b	-0.303259	3.68923	1.6018	0.205648	0.915184
ENSMUST00000218936	ENSMUSG00000020993	Trappc6b	-0.996725	2.81774	1.60174	0.205657	0.915184
ENSMUST00000211939	ENSMUSG00000031783	Polr2c	-0.325645	4.26834	1.601	0.205761	0.915184
ENSMUST00000131468	ENSMUSG00000040938	Slc16a11	-0.528484	3.2884	1.60068	0.205807	0.915184
ENSMUST00000181162	ENSMUSG00000097657	Gm7389	0.271922	4.36377	1.60064	0.205813	0.915184
ENSMUST00000054418	ENSMUSG00000019864	Rtn4ip1	-1.06461	2.29874	1.60063	0.205813	0.915184
ENSMUST00000048001	ENSMUSG00000042102	Dmgdh	-0.171502	5.20688	1.6005	0.205833	0.915184
ENSMUST00000105612	ENSMUSG00000029063	Nadk	0.53391	2.98275	1.60003	0.205898	0.915184
ENSMUST00000222638	ENSMUSG00000113069	Gm48541	-0.395826	4.54435	1.59972	0.205943	0.915184
ENSMUST00000008748	ENSMUSG00000008604	Ubqln4	0.205296	5.38626	1.59924	0.20601	0.915184
ENSMUST00000023555	ENSMUSG00000022849	Hspbap1	0.470155	2.95952	1.59905	0.206038	0.915184
ENSMUST00000038424	ENSMUSG00000022498	Txndc11	0.361968	3.08884	1.59904	0.20604	0.915184
ENSMUST00000109764	ENSMUSG00000001911	Nfix	-0.152086	8.01392	1.59886	0.206065	0.915184
ENSMUST00000019224	ENSMUSG00000019080	Mfsd3	0.367889	2.84108	1.59736	0.206277	0.915318
ENSMUST00000213380	ENSMUSG00000042444	Mindy2	-0.682815	2.87976	1.59735	0.206279	0.915318
ENSMUST00000034612	ENSMUSG00000032101	Ddx25	0.229207	4.0596	1.59692	0.20634	0.915318
ENSMUST00000234463	ENSMUSG00000024290	Rock1	0.409321	2.55952	1.59691	0.206342	0.915318
ENSMUST00000212323	ENSMUSG00000036550	Cnot1	0.338496	4.23914	1.59632	0.206425	0.915318
ENSMUST00000114909	ENSMUSG00000025782	Taf3	0.246202	5.86778	1.59629	0.20643	0.915318
ENSMUST00000099496	ENSMUSG00000025878	Uimc1	0.537902	2.43302	1.59583	0.206495	0.915318
ENSMUST00000039631	ENSMUSG00000035783	Acta2	0.419694	2.0497	1.59569	0.206515	0.915318
ENSMUST00000027247	ENSMUSG00000026078	Pdcl3	0.178841	5.62689	1.59516	0.20659	0.915318
ENSMUST00000121331	ENSMUSG00000078656	Vps25	0.868133	2.45898	1.59476	0.206648	0.915318
ENSMUST00000055349	ENSMUSG00000053347	Zfp943	0.244206	4.26808	1.59449	0.206686	0.915318
ENSMUST00000194670	ENSMUSG00000045216	Hs6st1	0.376334	3.32169	1.59445	0.206692	0.915318
ENSMUST00000228038	ENSMUSG00000091734	Vmn1r29	-0.391227	2.92579	1.59436	0.206704	0.915318
ENSMUST00000213696	ENSMUSG00000109801	Olfr1316	-0.291989	4.27066	1.59421	0.206725	0.915318
ENSMUST00000022720	ENSMUSG00000022124	Fbxl3	-0.149972	6.91771	1.59387	0.206774	0.915318
ENSMUST00000171645	ENSMUSG00000028057	Rit1	-0.786565	1.61979	1.59368	0.206801	0.915318
ENSMUST00000235294	ENSMUSG00000002274	Metrn	0.491364	3.16593	1.59324	0.206863	0.915318
ENSMUST00000217006	ENSMUSG00000045150	Olfr1161	0.550382	2.46457	1.59295	0.206905	0.915318
ENSMUST00000047910	ENSMUSG00000036112	Metap2	-0.521249	3.32172	1.59279	0.206928	0.915318
ENSMUST00000216412	ENSMUSG00000025785	Exosc7	0.270605	4.14544	1.59223	0.207007	0.915318
ENSMUST00000032477	ENSMUSG00000030327	Necap1	-0.179137	5.04822	1.59211	0.207025	0.915318
ENSMUST00000019924	ENSMUSG00000019789	Hey2	-0.574463	2.14733	1.59096	0.207189	0.915318
ENSMUST00000026862	ENSMUSG00000025762	Larp1b	0.503408	2.12914	1.59078	0.207214	0.915318
ENSMUST00000103184	ENSMUSG00000027335	Adra1d	-0.544944	3.13314	1.59066	0.207231	0.915318
ENSMUST00000040687	ENSMUSG00000040158	Tax1bp3	-0.447102	2.65072	1.59038	0.207272	0.915318
ENSMUST00000206254	ENSMUSG00000030678	Maz	0.63544	4.68851	1.59028	0.207286	0.915318
ENSMUST00000194313	ENSMUSG00000103318	Gm38356	0.161076	7.50445	1.59023	0.207293	0.915318
ENSMUST00000084528	ENSMUSG00000066151	Fkbp15	-0.519954	2.26981	1.59017	0.207302	0.915318
ENSMUST00000001513	ENSMUSG00000001473	Tubb6	-0.12294	7.58093	1.58993	0.207336	0.915318
ENSMUST00000112939	ENSMUSG00000000568	Hnrnpd	-0.222742	5.34636	1.5887	0.207512	0.91561
ENSMUST00000066121	ENSMUSG00000079557	Marchf2	-0.797547	2.62809	1.58865	0.207519	0.91561
ENSMUST00000159879	ENSMUSG00000018199	Ro60	-0.147809	6.2802	1.58857	0.207531	0.91561
ENSMUST00000075255	ENSMUSG00000069206	Zfp874a	-0.260998	3.44818	1.58751	0.207682	0.916087
ENSMUST00000131394	ENSMUSG00000036591	Arhgap21	-0.553031	2.2378	1.58657	0.207817	0.916492
ENSMUST00000155954	ENSMUSG00000050538	B230217C12Rik	-0.522254	3.86931	1.58583	0.207923	0.916732
ENSMUST00000071667	ENSMUSG00000040749	Siah1b	0.622203	2.16826	1.5855	0.20797	0.916732
ENSMUST00000196708	ENSMUSG00000038011	Dnah10	-0.241885	4.67282	1.5853	0.207999	0.916732
ENSMUST00000108027	ENSMUSG00000078747	Gm20878	-0.716747	1.75036	1.58471	0.208084	0.91676
ENSMUST00000156096	ENSMUSG00000031012	Cask	0.266708	5.41768	1.58465	0.208091	0.91676
ENSMUST00000236455	ENSMUSG00000024668	Sdhaf2	0.205656	5.20411	1.58413	0.208166	0.916877
ENSMUST00000120909	ENSMUSG00000084096	Vmn1r-ps135	0.725026	2.26604	1.58387	0.208204	0.916877
ENSMUST00000025705	ENSMUSG00000024789	Jak2	-0.678329	2.56208	1.58301	0.208327	0.916948
ENSMUST00000151444	ENSMUSG00000054256	Msi1	-0.604571	2.54586	1.58299	0.208331	0.916948
ENSMUST00000232854	ENSMUSG00000095486	Vmn2r22	-0.183105	5.56814	1.58231	0.208428	0.916948
ENSMUST00000017975	ENSMUSG00000017831	Rab5a	-0.196498	4.7571	1.58157	0.208535	0.916948
ENSMUST00000153841	ENSMUSG00000040204	Pclaf	-0.320131	3.70037	1.58078	0.208648	0.916948
ENSMUST00000002487	ENSMUSG00000002413	Braf	-0.152367	6.33659	1.58075	0.208653	0.916948
ENSMUST00000067741	ENSMUSG00000004633	Chn2	-0.138523	7.90218	1.58015	0.208739	0.916948
ENSMUST00000025110	ENSMUSG00000024261	Syt4	-0.120515	7.77613	1.57994	0.208769	0.916948
ENSMUST00000147103	ENSMUSG00000031220	Awat2	-0.576744	2.66065	1.57959	0.20882	0.916948
ENSMUST00000027795	ENSMUSG00000026514	Cnih3	0.440257	2.70766	1.57887	0.208923	0.916948
ENSMUST00000149057	ENSMUSG00000053687	Dpep2	-0.473464	2.14274	1.57879	0.208936	0.916948
ENSMUST00000106529	ENSMUSG00000030935	Acsm3	0.516134	2.33928	1.57841	0.20899	0.916948
ENSMUST00000221166	ENSMUSG00000020949	Fkbp3	0.180037	6.6273	1.57838	0.208993	0.916948
ENSMUST00000131730	ENSMUSG00000063275	Hacd1	-0.638255	2.17061	1.57834	0.209	0.916948
ENSMUST00000207270	ENSMUSG00000030922	Lyrm1	-0.280924	4.50816	1.57812	0.209031	0.916948
ENSMUST00000155454	ENSMUSG00000028646	Rragc	-0.722485	1.95157	1.57737	0.20914	0.916948
ENSMUST00000186380	ENSMUSG00000042699	Dhx9	-0.288385	4.06497	1.57724	0.209159	0.916948
ENSMUST00000233204	ENSMUSG00000003208	Yju2	-0.27547	3.69521	1.57709	0.209181	0.916948
ENSMUST00000115013	ENSMUSG00000001173	Ocrl	-0.665422	2.32233	1.57559	0.209397	0.916948
ENSMUST00000211918	ENSMUSG00000031728	Zfp821	0.306843	3.3505	1.5753	0.209439	0.916948
ENSMUST00000196115	ENSMUSG00000027708	Dcun1d1	0.786695	2.38453	1.57528	0.209442	0.916948
ENSMUST00000100489	ENSMUSG00000001847	Rac1	-0.260411	4.13288	1.57513	0.209463	0.916948
ENSMUST00000038004	ENSMUSG00000035831	Krt25	-0.302295	3.84362	1.5748	0.209511	0.916948
ENSMUST00000143689	ENSMUSG00000020069	Hnrnph3	0.201997	4.08379	1.57429	0.209586	0.916948
ENSMUST00000123513	ENSMUSG00000029059	Prxl2b	0.687284	1.69208	1.57384	0.20965	0.916948
ENSMUST00000216077	ENSMUSG00000031938	4931406C07Rik	0.301304	3.62074	1.57347	0.209703	0.916948
ENSMUST00000174063	ENSMUSG00000053835	H2-T24	0.370598	4.00612	1.57305	0.209764	0.916948
ENSMUST00000123657	ENSMUSG00000021694	Ercc8	-0.947704	2.43774	1.57302	0.209769	0.916948
ENSMUST00000108374	ENSMUSG00000028249	Sdcbp	-0.550275	2.61553	1.57298	0.209774	0.916948
ENSMUST00000117576	ENSMUSG00000084283	Gm14914	-0.231868	4.70182	1.57288	0.20979	0.916948
ENSMUST00000208791	ENSMUSG00000049583	Grm5	-0.318179	3.51854	1.57286	0.209792	0.916948
ENSMUST00000030395	ENSMUSG00000028643	Svbp	0.565499	1.88277	1.57252	0.209842	0.916948
ENSMUST00000128355	ENSMUSG00000005204	Senp3	-0.309094	3.93775	1.5723	0.209874	0.916948
ENSMUST00000218549	ENSMUSG00000058298	Mcm9	-0.134267	6.96099	1.57193	0.209926	0.916948
ENSMUST00000144301	ENSMUSG00000041592	Sdk2	-0.417218	2.27618	1.57187	0.209936	0.916948
ENSMUST00000030266	ENSMUSG00000028541	B4galt2	-0.844172	2.12568	1.57184	0.209941	0.916948
ENSMUST00000079749	ENSMUSG00000059878	Zfp422	0.196874	4.99674	1.57163	0.209971	0.916948
ENSMUST00000159803	ENSMUSG00000044055	Otos	0.459491	2.20371	1.57152	0.209986	0.916948
ENSMUST00000134379	ENSMUSG00000033423	Eri3	-0.885049	3.58702	1.57086	0.210082	0.916948
ENSMUST00000030243	ENSMUSG00000028518	Prkaa2	-0.342229	3.42073	1.57067	0.21011	0.916948
ENSMUST00000102592	ENSMUSG00000030516	Tjp1	-0.371761	3.35122	1.57049	0.210135	0.916948
ENSMUST00000013235	ENSMUSG00000013091	Tmem190	-0.303932	4.17962	1.56996	0.210212	0.916948
ENSMUST00000193798	ENSMUSG00000026527	Rgs7	0.378912	2.95066	1.56994	0.210215	0.916948
ENSMUST00000067663	ENSMUSG00000002102	Psmc3	0.78647	2.1625	1.56952	0.210276	0.916948
ENSMUST00000060864	ENSMUSG00000028458	Tesk1	-0.273943	4.32767	1.5694	0.210295	0.916948
ENSMUST00000027193	ENSMUSG00000026032	Ndufb3	0.293432	3.14791	1.5686	0.21041	0.916948
ENSMUST00000060837	ENSMUSG00000051343	Rab11fip5	0.348774	3.34897	1.56857	0.210415	0.916948
ENSMUST00000169826	ENSMUSG00000025290	Rps24	0.499881	3.94087	1.56827	0.210459	0.916948
ENSMUST00000085358	ENSMUSG00000090626	Tex9	-0.179842	5.93485	1.56792	0.210509	0.916948
ENSMUST00000054946	ENSMUSG00000045744	Bricd5	-0.132424	5.98783	1.56772	0.210539	0.916948
ENSMUST00000238903	ENSMUSG00000053519	Kcnip1	-0.249639	4.26375	1.56759	0.210557	0.916948
ENSMUST00000139170	ENSMUSG00000023723	Mrps23	-0.620627	1.65871	1.56738	0.210588	0.916948
ENSMUST00000192161	ENSMUSG00000098375	Mrps23	-0.620627	1.65871	1.56738	0.210588	0.916948
ENSMUST00000020695	ENSMUSG00000020422	Tns3	0.170728	5.76503	1.56656	0.210707	0.916948
ENSMUST00000026475	ENSMUSG00000025408	Ddit3	-0.284515	5.67607	1.56647	0.21072	0.916948
ENSMUST00000234666	ENSMUSG00000024019	Cmtr1	-0.490876	3.48281	1.56614	0.210768	0.916948
ENSMUST00000063040	ENSMUSG00000050608	Micos10	0.342271	3.78482	1.56605	0.210781	0.916948
ENSMUST00000108140	ENSMUSG00000020684	Rasl10b	-0.205401	5.41975	1.56603	0.210785	0.916948
ENSMUST00000093157	ENSMUSG00000031731	Ap1g1	-0.390417	3.99823	1.56488	0.210951	0.916948
ENSMUST00000217340	ENSMUSG00000069682	Gm10275	0.291404	3.89773	1.56488	0.210952	0.916948
ENSMUST00000238965	ENSMUSG00000118489		-0.40618	3.58118	1.56488	0.210952	0.916948
ENSMUST00000006301	ENSMUSG00000029703	Lrwd1	0.243673	3.85875	1.56453	0.211004	0.916948
ENSMUST00000015667	ENSMUSG00000038642	Ctss	0.40334	2.51879	1.5644	0.211023	0.916948
ENSMUST00000116304	ENSMUSG00000038642	Ctss	0.40334	2.51879	1.5644	0.211023	0.916948
ENSMUST00000148759	ENSMUSG00000020463	Ppp4r3b	-0.963605	2.23413	1.5642	0.211051	0.916948
ENSMUST00000206481	ENSMUSG00000030413	Pglyrp1	-0.388951	2.86533	1.56329	0.211184	0.916948
ENSMUST00000134542	ENSMUSG00000021660	Btf3	0.120382	7.7824	1.56301	0.211224	0.916948
ENSMUST00000085453	ENSMUSG00000041696	Rasl12	-0.200163	5.11222	1.56292	0.211239	0.916948
ENSMUST00000059231	ENSMUSG00000047604	Frat2	-0.373111	3.18347	1.56285	0.211249	0.916948
ENSMUST00000088610	ENSMUSG00000067847	Romo1	-0.629564	1.58694	1.56245	0.211307	0.916948
ENSMUST00000197365	ENSMUSG00000033014	Trim33	-0.384317	4.00259	1.56201	0.211371	0.916948
ENSMUST00000233150	ENSMUSG00000062859	Tcp11	-0.594662	1.74272	1.562	0.211373	0.916948
ENSMUST00000041826	ENSMUSG00000036503	Rnf13	-0.15723	5.94189	1.56099	0.21152	0.916948
ENSMUST00000159923	ENSMUSG00000028466	Creb3	0.384449	2.85503	1.56098	0.211522	0.916948
ENSMUST00000210208	ENSMUSG00000030824	Nucb1	-0.459008	2.8319	1.56063	0.211572	0.916948
ENSMUST00000199531	ENSMUSG00000037062	Sh3glb1	0.418076	3.09706	1.56036	0.211612	0.916948
ENSMUST00000021458	ENSMUSG00000021061	Sptb	-0.210234	4.64608	1.5601	0.21165	0.916948
ENSMUST00000173216	ENSMUSG00000029767	Calu	1.2285	2.15921	1.55997	0.21167	0.916948
ENSMUST00000176793	ENSMUSG00000002748	Baz1b	-0.38869	4.00562	1.55989	0.211681	0.916948
ENSMUST00000202707	ENSMUSG00000038456	Dennd2a	0.183558	5.89354	1.55988	0.211682	0.916948
ENSMUST00000112145	ENSMUSG00000049176	Frmpd4	-0.54578	4.39796	1.5597	0.211709	0.916948
ENSMUST00000233584	ENSMUSG00000117285	Gm49863	-0.205633	5.99502	1.55946	0.211745	0.916948
ENSMUST00000195571	ENSMUSG00000026708	Cenpl	0.275544	4.76133	1.55899	0.211813	0.916948
ENSMUST00000007207	ENSMUSG00000022843	Clcn2	-0.67176	2.42664	1.55876	0.211846	0.916948
ENSMUST00000121390	ENSMUSG00000034656	Cacna1a	-0.197353	5.91231	1.55864	0.211864	0.916948
ENSMUST00000143971	ENSMUSG00000050608	Micos10	0.123349	6.09644	1.55788	0.211976	0.917167
ENSMUST00000200126	ENSMUSG00000001260	Gabrg1	-0.298651	4.79557	1.55771	0.212	0.917167
ENSMUST00000193097	ENSMUSG00000001415	Smg5	0.569018	1.90011	1.55697	0.21211	0.917455
ENSMUST00000202361	ENSMUSG00000029657	Hsph1	-1.05903	3.49811	1.55615	0.21223	0.917791
ENSMUST00000155404	ENSMUSG00000001802	Lrp3	0.440319	3.7822	1.55575	0.212289	0.91786
ENSMUST00000160823	ENSMUSG00000038240	Pdss2	0.293682	4.8859	1.5554	0.212339	0.917892
ENSMUST00000221974	ENSMUSG00000039242	B3galnt2	0.542878	2.76829	1.55499	0.2124	0.917896
ENSMUST00000066052	ENSMUSG00000053553	3110082I17Rik	0.625783	2.05904	1.55481	0.212426	0.917896
ENSMUST00000148486	ENSMUSG00000003279	Dlgap1	0.126887	7.51203	1.55433	0.212498	0.917949
ENSMUST00000127471	ENSMUSG00000018501	Ncor1	-0.3334	4.2195	1.55415	0.212524	0.917949
ENSMUST00000086599	ENSMUSG00000042096	Dao	0.657471	2.42829	1.55368	0.212593	0.917962
ENSMUST00000232308	ENSMUSG00000080717	B230307C23Rik	0.832429	1.74808	1.55354	0.212613	0.917962
ENSMUST00000039413	ENSMUSG00000032177	Pde4a	0.297938	3.4617	1.55289	0.212709	0.918189
ENSMUST00000167115	ENSMUSG00000022636	Alcam	-0.57889	2.65877	1.55185	0.212863	0.918294
ENSMUST00000023087	ENSMUSG00000022451	Twf1	0.165643	5.39226	1.55176	0.212875	0.918294
ENSMUST00000141833	ENSMUSG00000056698	Elmod3	-0.550911	2.19841	1.55173	0.21288	0.918294
ENSMUST00000196894	ENSMUSG00000029291	Rufy3	-0.32512	5.18253	1.55144	0.212923	0.918294
ENSMUST00000066674	ENSMUSG00000041261	Car8	-0.119314	9.00082	1.551	0.212988	0.918294
ENSMUST00000106157	ENSMUSG00000030967	Zranb1	-0.0822819	10.7842	1.55098	0.212991	0.918294
ENSMUST00000062058	ENSMUSG00000049288	Lix1l	0.197469	4.38384	1.54874	0.213322	0.919098
ENSMUST00000134204	ENSMUSG00000046854	Pip5kl1	-0.406338	3.23976	1.54873	0.213322	0.919098
ENSMUST00000038719	ENSMUSG00000038736	Nudcd1	-0.611526	2.14306	1.54871	0.213326	0.919098
ENSMUST00000168052	ENSMUSG00000022620	Arsa	-0.197809	5.51213	1.54839	0.213373	0.919098
ENSMUST00000171257	ENSMUSG00000052909	Gm9894	0.180284	6.14672	1.54826	0.213392	0.919098
ENSMUST00000039926	ENSMUSG00000037887	Dusp8	0.144898	5.93852	1.54754	0.213499	0.919373
ENSMUST00000206866	ENSMUSG00000035623	Rsf1	0.509544	2.61362	1.54621	0.213697	0.920039
ENSMUST00000143384	ENSMUSG00000028798	Eif3i	0.296234	3.76938	1.54584	0.213751	0.920088
ENSMUST00000150174	ENSMUSG00000046027	Stard5	-0.418611	3.53567	1.54484	0.213899	0.920541
ENSMUST00000016396	ENSMUSG00000016252	Atp5e	0.269007	3.73887	1.54425	0.213987	0.920734
ENSMUST00000151127	ENSMUSG00000029001	Fbxo44	0.419002	2.96833	1.54364	0.214077	0.920935
ENSMUST00000014892	ENSMUSG00000014748	Tex261	0.243916	3.87711	1.54307	0.214161	0.921021
ENSMUST00000146490	ENSMUSG00000020899	Pfas	0.276984	4.84453	1.54293	0.214183	0.921021
ENSMUST00000157040	ENSMUSG00000051855	Mest	-0.389364	7.8074	1.54231	0.214275	0.921191
ENSMUST00000140559	ENSMUSG00000020940	Efcab15	0.575277	1.52236	1.5417	0.214365	0.921191
ENSMUST00000177474	ENSMUSG00000050954	Zfp169	0.362386	3.14913	1.54159	0.214382	0.921191
ENSMUST00000066984	ENSMUSG00000021639	Gtf2h2	-0.681412	2.57154	1.54133	0.21442	0.921191
ENSMUST00000134353	ENSMUSG00000068391	Chrac1	0.511065	2.65622	1.54083	0.214494	0.921191
ENSMUST00000133414	ENSMUSG00000059447	Hadhb	-0.631453	1.56586	1.54076	0.214505	0.921191
ENSMUST00000196965	ENSMUSG00000037400	Atp11b	0.399535	2.53656	1.5401	0.214603	0.921191
ENSMUST00000162902	ENSMUSG00000089818	Gm15950	-0.290982	4.14028	1.53972	0.21466	0.921191
ENSMUST00000181545	ENSMUSG00000096923	A730071L15Rik	-0.430436	3.01033	1.53955	0.214685	0.921191
ENSMUST00000173300	ENSMUSG00000036990	Otud4	-0.422993	2.55506	1.53919	0.214738	0.921191
ENSMUST00000063775	ENSMUSG00000024544	Ldlrad4	-0.207995	4.75961	1.5391	0.214753	0.921191
ENSMUST00000192245	ENSMUSG00000032609	Klhdc8b	-0.643232	2.10242	1.53884	0.214791	0.921191
ENSMUST00000152369	ENSMUSG00000090000	Ier3ip1	0.97544	2.81271	1.53818	0.214889	0.921191
ENSMUST00000068449	ENSMUSG00000055069	Rab39	-0.341076	4.05641	1.53814	0.214894	0.921191
ENSMUST00000091236	ENSMUSG00000032745	Gpbp1	0.797197	3.87385	1.5377	0.21496	0.921191
ENSMUST00000173544	ENSMUSG00000022216	Psme1	-0.597463	1.90596	1.53738	0.215008	0.921191
ENSMUST00000149248	ENSMUSG00000000738	Spg7	0.601081	2.81227	1.53599	0.215215	0.921191
ENSMUST00000042779	ENSMUSG00000033454	Zbtb1	0.166738	5.02633	1.53598	0.215217	0.921191
ENSMUST00000139491	ENSMUSG00000022708	Zbtb20	0.200201	6.70635	1.53595	0.215222	0.921191
ENSMUST00000162230	ENSMUSG00000025533	Asl	0.344691	3.07581	1.53588	0.215231	0.921191
ENSMUST00000117606	ENSMUSG00000023902	Zscan10	0.3659	4.19761	1.53582	0.215241	0.921191
ENSMUST00000193018	ENSMUSG00000023087	Noct	0.965399	2.58229	1.53576	0.21525	0.921191
ENSMUST00000058994	ENSMUSG00000044528	Tram1l1	0.234844	4.51761	1.53565	0.215267	0.921191
ENSMUST00000227431	ENSMUSG00000036291	Ap5m1	-0.60015	2.5303	1.53538	0.215307	0.921191
ENSMUST00000133284	ENSMUSG00000063179	Pstk	-0.316976	3.70382	1.53495	0.215371	0.921191
ENSMUST00000182521	ENSMUSG00000027832	Ptx3	-0.311438	4.05148	1.53453	0.215434	0.921191
ENSMUST00000097398	ENSMUSG00000079707	Tcte3	-0.607676	2.28438	1.53447	0.215443	0.921191
ENSMUST00000067298	ENSMUSG00000054312	Mrps21	-0.728414	2.17914	1.53442	0.215451	0.921191
ENSMUST00000116006	ENSMUSG00000079890	Gm12106	-0.427927	2.016	1.53428	0.215471	0.921191
ENSMUST00000132374	ENSMUSG00000021772	Nkiras1	0.121073	11.6397	1.53375	0.21555	0.921312
ENSMUST00000187579	ENSMUSG00000025949	Pikfyve	0.333215	4.187	1.53351	0.215586	0.921312
ENSMUST00000105230	ENSMUSG00000078427	Sarnp	0.309596	4.98584	1.53133	0.215914	0.921929
ENSMUST00000205208	ENSMUSG00000030281	Il17rc	-0.230932	5.13428	1.531	0.215963	0.921929
ENSMUST00000109254	ENSMUSG00000011254	Thg1l	0.738371	3.85868	1.53095	0.21597	0.921929
ENSMUST00000057486	ENSMUSG00000048307	Ankrd46	-0.144166	6.28496	1.53078	0.215995	0.921929
ENSMUST00000028252	ENSMUSG00000026888	Grb14	-0.467432	2.65974	1.53072	0.216004	0.921929
ENSMUST00000235012	ENSMUSG00000117481	Gm49966	0.575878	2.26723	1.53036	0.216058	0.921929
ENSMUST00000037378	ENSMUSG00000035085	1700020L24Rik	-0.182536	5.29833	1.53027	0.216072	0.921929
ENSMUST00000169530	ENSMUSG00000027957	Slc35a3	0.58564	2.32925	1.52997	0.216117	0.921929
ENSMUST00000119519	ENSMUSG00000082132	Gm13541	0.332421	4.54703	1.52996	0.216118	0.921929
ENSMUST00000102494	ENSMUSG00000037958	Nsrp1	0.201021	5.08154	1.52901	0.216261	0.922097
ENSMUST00000025815	ENSMUSG00000024878	Cbwd1	0.365829	2.81953	1.52873	0.216303	0.922097
ENSMUST00000030660	ENSMUSG00000028847	Trappc3	-0.330667	5.5051	1.5285	0.216337	0.922097
ENSMUST00000131475	ENSMUSG00000002797	Ggct	0.18749	4.51074	1.5284	0.216352	0.922097
ENSMUST00000194681	ENSMUSG00000103641	Gm19024	0.319696	3.94637	1.52808	0.216401	0.922097
ENSMUST00000087543	ENSMUSG00000067370	B3galt4	-0.559398	2.12089	1.52776	0.21645	0.922097
ENSMUST00000169461	ENSMUSG00000058586	Serhl	0.130556	7.93722	1.52758	0.216477	0.922097
ENSMUST00000113120	ENSMUSG00000050071	Bex1	0.441054	3.61404	1.52578	0.216747	0.922097
ENSMUST00000217789	ENSMUSG00000050953	Gja1	-0.443118	2.54945	1.52577	0.216749	0.922097
ENSMUST00000165208	ENSMUSG00000038670	Mybpc2	-0.160382	5.48662	1.52565	0.216766	0.922097
ENSMUST00000050668	ENSMUSG00000040321	Zfp770	-0.240434	3.84077	1.52541	0.216803	0.922097
ENSMUST00000141461	ENSMUSG00000034931	Dhx8	-0.53107	2.4442	1.52504	0.216859	0.922097
ENSMUST00000162834	ENSMUSG00000018042	Cyb5r3	0.256531	4.7816	1.52429	0.216972	0.922097
ENSMUST00000145220	ENSMUSG00000003923	Tfam	-0.793372	1.8457	1.52424	0.216979	0.922097
ENSMUST00000064165	ENSMUSG00000052336	Cx3cr1	0.377613	3.93805	1.52408	0.217002	0.922097
ENSMUST00000139954	ENSMUSG00000020818	Mfsd11	-0.259519	4.65866	1.52395	0.217022	0.922097
ENSMUST00000129698	ENSMUSG00000061742	Slc22a12	0.530781	1.71196	1.5228	0.217197	0.922097
ENSMUST00000202974	ENSMUSG00000107099	Slc22a12	0.530781	1.71196	1.5228	0.217197	0.922097
ENSMUST00000214983	ENSMUSG00000111710	Gm47145	0.212566	4.29251	1.52279	0.217198	0.922097
ENSMUST00000153488	ENSMUSG00000036282	Naa30	0.301271	4.21082	1.52257	0.217231	0.922097
ENSMUST00000221251	ENSMUSG00000113175	Gm9973	0.101477	9.23954	1.52243	0.217253	0.922097
ENSMUST00000130870	ENSMUSG00000084897	Gm14226	-0.19912	5.37426	1.52233	0.217268	0.922097
ENSMUST00000078090	ENSMUSG00000028496	Mllt3	-0.205806	4.79986	1.52197	0.217321	0.922097
ENSMUST00000228864	ENSMUSG00000022337	Emc2	0.27706	4.92962	1.5218	0.217347	0.922097
ENSMUST00000031673	ENSMUSG00000029663	Gngt1	-0.436837	2.11566	1.52056	0.217535	0.922097
ENSMUST00000066529	ENSMUSG00000022206	Npr3	-0.283614	3.9511	1.52048	0.217546	0.922097
ENSMUST00000090178	ENSMUSG00000074212	Dnajb14	-0.10844	6.76522	1.52005	0.217612	0.922097
ENSMUST00000054213	ENSMUSG00000048007	Timm8a1	0.347895	2.78949	1.51955	0.217688	0.922097
ENSMUST00000022119	ENSMUSG00000021619	Atg10	-0.593421	2.37446	1.51928	0.217728	0.922097
ENSMUST00000168334	ENSMUSG00000056234	Ncoa4	-0.25467	6.10535	1.51918	0.217744	0.922097
ENSMUST00000053042	ENSMUSG00000048485	Zbtb8b	0.239187	4.21463	1.51861	0.21783	0.922097
ENSMUST00000119880	ENSMUSG00000082277	Gm15807	-0.212718	4.71004	1.51856	0.217837	0.922097
ENSMUST00000182588	ENSMUSG00000032826	Ank2	0.124024	7.2517	1.5184	0.217862	0.922097
ENSMUST00000188670	ENSMUSG00000032475	Nck1	-0.710984	2.15387	1.51838	0.217865	0.922097
ENSMUST00000027297	ENSMUSG00000026123	Plekhb2	0.191034	5.31569	1.51794	0.217932	0.922097
ENSMUST00000183032	ENSMUSG00000032582	Rbm6	-0.302117	5.01878	1.51741	0.218012	0.922097
ENSMUST00000138603	ENSMUSG00000006930	Hap1	0.422319	2.6126	1.51618	0.218198	0.922097
ENSMUST00000092827	ENSMUSG00000018698	Lhx1	-0.687528	2.44032	1.51607	0.218216	0.922097
ENSMUST00000198378	ENSMUSG00000029169	Dhx15	-0.474441	2.25553	1.51591	0.218239	0.922097
ENSMUST00000149766	ENSMUSG00000030935	Acsm3	-0.377444	2.95417	1.51547	0.218307	0.922097
ENSMUST00000127644	ENSMUSG00000022965	Ifngr2	0.361883	3.07702	1.51479	0.218409	0.922097
ENSMUST00000025903	ENSMUSG00000024952	Rps6ka4	-0.534275	2.17773	1.51478	0.218412	0.922097
ENSMUST00000170516	ENSMUSG00000024952	Rps6ka4	-0.534275	2.17773	1.51478	0.218412	0.922097
ENSMUST00000217750	ENSMUSG00000040043	Rbms2	0.591039	1.93196	1.51468	0.218426	0.922097
ENSMUST00000213935	ENSMUSG00000068431	Olfr742	-0.578563	2.54015	1.51452	0.218451	0.922097
ENSMUST00000156249	ENSMUSG00000008348	Ubc	0.590532	3.08333	1.5142	0.218499	0.922097
ENSMUST00000143977	ENSMUSG00000026933	Camsap1	-0.259042	5.20487	1.51374	0.218569	0.922097
ENSMUST00000029888	ENSMUSG00000028229	Rmdn1	-0.114957	7.75675	1.51364	0.218584	0.922097
ENSMUST00000155169	ENSMUSG00000056153	Socs6	0.370113	3.69641	1.51356	0.218597	0.922097
ENSMUST00000205880	ENSMUSG00000030763	Lcmt1	0.601358	2.21961	1.51314	0.218661	0.922097
ENSMUST00000031434	ENSMUSG00000029474	Rnf34	0.101508	8.6106	1.51269	0.218729	0.922097
ENSMUST00000161230	ENSMUSG00000074604	Mgst2	-0.584945	2.65847	1.51241	0.218771	0.922097
ENSMUST00000216176	ENSMUSG00000032532	Cck	0.317147	2.84426	1.51214	0.218813	0.922097
ENSMUST00000033326	ENSMUSG00000031016	Wee1	-0.298203	3.78173	1.5119	0.218849	0.922097
ENSMUST00000026854	ENSMUSG00000025754	Agbl1	0.426334	3.01094	1.51169	0.218882	0.922097
ENSMUST00000139167	ENSMUSG00000029536	Gatc	-0.156914	6.79063	1.51168	0.218882	0.922097
ENSMUST00000110894	ENSMUSG00000060126	Tpt1	-0.35709	4.92883	1.5107	0.219033	0.922097
ENSMUST00000156834	ENSMUSG00000034312	Iqsec1	0.699337	1.38074	1.51052	0.21906	0.922097
ENSMUST00000020287	ENSMUSG00000020090	Npffr1	-0.474821	2.50134	1.51046	0.219069	0.922097
ENSMUST00000106832	ENSMUSG00000027845	Dclre1b	-0.420306	2.93058	1.51024	0.219103	0.922097
ENSMUST00000211934	ENSMUSG00000032815	Fanca	0.179959	5.94131	1.51	0.21914	0.922097
ENSMUST00000225475	ENSMUSG00000024908	Ppp6r3	-0.536228	2.44246	1.50982	0.219167	0.922097
ENSMUST00000200759	ENSMUSG00000041264	Uspl1	0.301186	3.66453	1.50979	0.219171	0.922097
ENSMUST00000200758	ENSMUSG00000025326	Ube3a	-0.121925	8.33624	1.50969	0.219186	0.922097
ENSMUST00000220848	ENSMUSG00000051166	Eml5	-0.997035	2.45248	1.50887	0.219312	0.922097
ENSMUST00000230964	ENSMUSG00000004187	Kifc2	0.604995	3.40035	1.50877	0.219327	0.922097
ENSMUST00000057885	ENSMUSG00000047215	Rpl9	0.391688	4.92175	1.50856	0.21936	0.922097
ENSMUST00000143604	ENSMUSG00000053510	Nrd1	-0.557441	2.20392	1.50842	0.21938	0.922097
ENSMUST00000019944	ENSMUSG00000019808	Adat2	-0.398749	2.85075	1.50831	0.219397	0.922097
ENSMUST00000130537	ENSMUSG00000051154	Commd3	0.368041	3.0981	1.50827	0.219403	0.922097
ENSMUST00000098350	ENSMUSG00000032485	Scap	0.312671	3.09517	1.50787	0.219464	0.922097
ENSMUST00000049813	ENSMUSG00000046404	Yod1	0.205726	5.08968	1.50748	0.219525	0.922097
ENSMUST00000127545	ENSMUSG00000039804	Ncoa5	-0.295971	4.03023	1.50741	0.219535	0.922097
ENSMUST00000213785	ENSMUSG00000032383	Ppib	0.16281	6.39905	1.50681	0.219626	0.922097
ENSMUST00000106291	ENSMUSG00000078578	Ube2d3	0.245553	5.22473	1.50591	0.219764	0.922097
ENSMUST00000038665	ENSMUSG00000041552	Ptchd1	-0.204391	5.92134	1.50566	0.219803	0.922097
ENSMUST00000196897	ENSMUSG00000029458	Brap	-0.464681	3.33279	1.50559	0.219813	0.922097
ENSMUST00000220287	ENSMUSG00000112160	BC024063	-0.49623	2.31981	1.50554	0.219821	0.922097
ENSMUST00000023335	ENSMUSG00000022656	Nectin3	-0.277325	3.41419	1.50553	0.219822	0.922097
ENSMUST00000070597	ENSMUSG00000056666	Retsat	-0.156858	6.13855	1.50551	0.219825	0.922097
ENSMUST00000007733	ENSMUSG00000007589	Tinf2	0.169399	8.59994	1.50458	0.219969	0.922097
ENSMUST00000137670	ENSMUSG00000026727	Rsu1	0.682098	2.00512	1.50439	0.219996	0.922097
ENSMUST00000040820	ENSMUSG00000040147	Maob	0.535842	2.58504	1.50406	0.220047	0.922097
ENSMUST00000032157	ENSMUSG00000030074	Gxylt2	0.305693	3.69514	1.50398	0.22006	0.922097
ENSMUST00000193603	ENSMUSG00000063887	Nlgn1	0.213614	4.65699	1.50391	0.22007	0.922097
ENSMUST00000003710	ENSMUSG00000057230	Aak1	-0.235569	5.97036	1.50384	0.220081	0.922097
ENSMUST00000207453	ENSMUSG00000031072	LTO1	-0.289343	3.96149	1.50376	0.220094	0.922097
ENSMUST00000102575	ENSMUSG00000020888	Dvl2	0.134162	5.75805	1.50304	0.220204	0.922097
ENSMUST00000190940	ENSMUSG00000020888	Dvl2	0.134162	5.75805	1.50304	0.220204	0.922097
ENSMUST00000228161	ENSMUSG00000022023	Wbp4	0.610495	2.88559	1.5029	0.220225	0.922097
ENSMUST00000020283	ENSMUSG00000020086	Macroh2a2	-0.107175	8.02574	1.50265	0.220264	0.922097
ENSMUST00000095458	ENSMUSG00000071180	Smim15	-0.334717	4.00834	1.50247	0.220291	0.922097
ENSMUST00000041369	ENSMUSG00000037104	Socs5	0.150532	5.35187	1.50145	0.220449	0.922097
ENSMUST00000110294	ENSMUSG00000042507	Elmsan1	-0.485242	3.56578	1.50134	0.220466	0.922097
ENSMUST00000223649	ENSMUSG00000021497	Txndc15	0.302043	3.78898	1.50124	0.220481	0.922097
ENSMUST00000037666	ENSMUSG00000070056	Mfhas1	-0.21613	4.59035	1.50123	0.220481	0.922097
ENSMUST00000156303	ENSMUSG00000055436	Srsf11	0.669692	2.15061	1.50102	0.220514	0.922097
ENSMUST00000199397	ENSMUSG00000054942	Miga1	0.120988	9.77032	1.50098	0.220521	0.922097
ENSMUST00000150968	ENSMUSG00000055681	Cope	-0.623382	1.43448	1.50094	0.220527	0.922097
ENSMUST00000121810	ENSMUSG00000084007	Gm9003	0.462832	2.66491	1.5009	0.220533	0.922097
ENSMUST00000215973	ENSMUSG00000111269	Gm47933	-0.428096	3.81092	1.50084	0.220542	0.922097
ENSMUST00000186792	ENSMUSG00000099389	Gm29603	-0.547898	2.36572	1.50005	0.220664	0.922097
ENSMUST00000232263	ENSMUSG00000022855	Senp2	-0.519437	2.83915	1.50005	0.220664	0.922097
ENSMUST00000102553	ENSMUSG00000003038	Hmgn2	0.149323	6.4467	1.49992	0.220684	0.922097
ENSMUST00000034441	ENSMUSG00000031960	Aars	-0.270533	4.55289	1.49992	0.220684	0.922097
ENSMUST00000219144	ENSMUSG00000096718	Zfp781	-0.888351	2.75135	1.49859	0.220889	0.922689
ENSMUST00000103131	ENSMUSG00000019761	Krt10	-0.202619	4.73973	1.49823	0.220944	0.922689
ENSMUST00000130368	ENSMUSG00000061559	Wdr61	0.417881	2.49447	1.49733	0.221082	0.922689
ENSMUST00000034602	ENSMUSG00000032094	Cd3d	-0.523576	2.31514	1.49729	0.221089	0.922689
ENSMUST00000029388	ENSMUSG00000027811	4930579G24Rik	-0.504385	2.48899	1.49713	0.221114	0.922689
ENSMUST00000144016	ENSMUSG00000015090	Ptgds	0.613496	1.9797	1.49706	0.221124	0.922689
ENSMUST00000078945	ENSMUSG00000044221	Grsf1	-0.208197	4.74622	1.49704	0.221128	0.922689
ENSMUST00000135402	ENSMUSG00000084957	Bbip1	-0.289717	4.86538	1.49653	0.221206	0.922835
ENSMUST00000044751	ENSMUSG00000039686	Zer1	-0.538642	3.7371	1.49622	0.221254	0.922856
ENSMUST00000150034	ENSMUSG00000008028	1700008O03Rik	0.533802	2.2303	1.49591	0.221302	0.922874
ENSMUST00000004959	ENSMUSG00000004837	Grap	-0.38151	2.60211	1.49504	0.221436	0.923232
ENSMUST00000149843	ENSMUSG00000027406	Idh3b	0.318472	3.46304	1.4948	0.221474	0.923232
ENSMUST00000165363	ENSMUSG00000005899	Smpd4	0.665005	4.41388	1.49376	0.221634	0.923719
ENSMUST00000078451	ENSMUSG00000058818	Pirb	0.164988	5.2214	1.49302	0.221748	0.924017
ENSMUST00000101045	ENSMUSG00000030302	Atp2b2	0.126976	6.85486	1.49236	0.22185	0.924027
ENSMUST00000105139	ENSMUSG00000078348	Sf3b5	-0.390202	3.34061	1.49198	0.221909	0.924027
ENSMUST00000027287	ENSMUSG00000026113	Inpp4a	0.184726	5.30053	1.49162	0.221966	0.924027
ENSMUST00000048702	ENSMUSG00000042167	Tent2	0.670331	2.76012	1.49139	0.222	0.924027
ENSMUST00000237333	ENSMUSG00000074925	Ptar1	-0.156954	6.08299	1.49116	0.222037	0.924027
ENSMUST00000110851	ENSMUSG00000053581	Zfand2a	0.394591	3.79901	1.4911	0.222046	0.924027
ENSMUST00000199451	ENSMUSG00000042605	Atxn2	0.297477	3.65	1.49072	0.222105	0.924027
ENSMUST00000170000	ENSMUSG00000042396	Rbm7	-0.301986	3.73839	1.49037	0.222158	0.924027
ENSMUST00000109055	ENSMUSG00000078903	Gm14391	-0.567757	2.04699	1.49001	0.222215	0.924027
ENSMUST00000221390	ENSMUSG00000007411	Mark3	-0.610403	2.20851	1.48998	0.222219	0.924027
ENSMUST00000101055	ENSMUSG00000021258	Ccnk	0.575882	2.33423	1.48978	0.22225	0.924027
ENSMUST00000097970	ENSMUSG00000073795	Spef1l	0.194788	5.23811	1.48966	0.222269	0.924027
ENSMUST00000134812	ENSMUSG00000064246	Chil1	0.500841	1.90839	1.48935	0.222318	0.92405
ENSMUST00000037290	ENSMUSG00000040354	Mars1	-0.438962	3.51394	1.48897	0.222376	0.924111
ENSMUST00000123783	ENSMUSG00000059602	Syn3	0.105879	11.7567	1.48823	0.222491	0.924212
ENSMUST00000226967	ENSMUSG00000036561	Ppp6r2	-0.200455	5.67823	1.48807	0.222517	0.924212
ENSMUST00000108955	ENSMUSG00000078867	Gm14418	-0.427573	2.51046	1.48758	0.222592	0.924212
ENSMUST00000211133	ENSMUSG00000037363	Letm2	0.504287	2.75525	1.48747	0.22261	0.924212
ENSMUST00000228827	ENSMUSG00000022240	Ctnnd2	0.433227	3.38103	1.48733	0.222631	0.924212
ENSMUST00000226842	ENSMUSG00000062014	Gmfb	-0.460139	2.54139	1.48707	0.222671	0.924212
ENSMUST00000095899	ENSMUSG00000096054	Syne1	-0.204477	5.20067	1.48687	0.222703	0.924212
ENSMUST00000131107	ENSMUSG00000031730	Dhodh	0.426634	2.87526	1.48615	0.222815	0.924314
ENSMUST00000201070	ENSMUSG00000029148	Nrbp1	-0.266907	3.57385	1.486	0.222838	0.924314
ENSMUST00000176836	ENSMUSG00000095107	Vmn2r-ps10	0.740594	1.68357	1.48565	0.222893	0.924314
ENSMUST00000237719	ENSMUSG00000067949	Vmn1r-ps144	0.186132	6.52906	1.48532	0.222944	0.924314
ENSMUST00000059844	ENSMUSG00000023973	Cnpy3	0.371365	3.02422	1.48516	0.22297	0.924314
ENSMUST00000072868	ENSMUSG00000050963	Kcns2	-0.229674	4.12389	1.48505	0.222987	0.924314
ENSMUST00000213454	ENSMUSG00000070319	Eif3g	-0.422082	3.34166	1.484	0.223149	0.924808
ENSMUST00000174001	ENSMUSG00000015120	Ube2i	0.586252	2.51947	1.48343	0.223239	0.925001
ENSMUST00000232980	ENSMUSG00000005936	Kctd20	0.32088	3.5297	1.48315	0.223282	0.925001
ENSMUST00000139534	ENSMUSG00000014301	Pam16	-0.223092	4.56026	1.48283	0.223333	0.925009
ENSMUST00000143659	ENSMUSG00000031700	Gpt2	-0.445257	3.22067	1.48259	0.22337	0.925009
ENSMUST00000193319	ENSMUSG00000037624	Kcnk2	0.358079	2.94807	1.48165	0.223516	0.925313
ENSMUST00000228779	ENSMUSG00000056234	Ncoa4	-0.386741	4.25219	1.48156	0.22353	0.925313
ENSMUST00000119080	ENSMUSG00000047797	Gjb1	0.570746	2.23148	1.4811	0.223603	0.925434
ENSMUST00000165131	ENSMUSG00000091561	Gm6665	-0.7002	1.49479	1.48078	0.223653	0.925462
ENSMUST00000112090	ENSMUSG00000009013	Dynll1	1.06747	2.36078	1.47957	0.223843	0.926067
ENSMUST00000214910	ENSMUSG00000035443	Thyn1	-0.10518	7.80869	1.4791	0.223915	0.926083
ENSMUST00000148819	ENSMUSG00000041153	Osgin2	-0.560538	2.51858	1.47892	0.223944	0.926083
ENSMUST00000208099	ENSMUSG00000038782	1700028J19Rik	-0.649115	2.09132	1.47871	0.223976	0.926083
ENSMUST00000075983	ENSMUSG00000057615	Ldoc1	-0.395613	3.51844	1.47841	0.224024	0.926102
ENSMUST00000150996	ENSMUSG00000044712	Slc38a6	0.612016	1.84214	1.47806	0.224078	0.926147
ENSMUST00000186870	ENSMUSG00000078784	Rbis	-0.542831	2.59959	1.47734	0.224192	0.926381
ENSMUST00000057243	ENSMUSG00000048572	Tmem252	-0.127147	7.98235	1.4769	0.22426	0.926381
ENSMUST00000029141	ENSMUSG00000027612	Mmp24	0.115616	10.1288	1.47687	0.224265	0.926381
ENSMUST00000139717	ENSMUSG00000057421	Las1l	0.143581	7.67941	1.47655	0.224315	0.926408
ENSMUST00000079195	ENSMUSG00000038143	Stox2	-0.240208	5.6587	1.47547	0.224485	0.926656
ENSMUST00000146352	ENSMUSG00000048170	Mcmbp	-0.420189	2.81974	1.47528	0.224514	0.926656
ENSMUST00000051839	ENSMUSG00000046240	Hepacam	-0.242695	4.41865	1.47485	0.224582	0.926656
ENSMUST00000186492	ENSMUSG00000026201	Stk16	0.379392	3.49364	1.47473	0.2246	0.926656
ENSMUST00000024979	ENSMUSG00000020859	Spag9	1.00767	4.6342	1.47465	0.224614	0.926656
ENSMUST00000043551	ENSMUSG00000040351	Ankib1	0.168462	5.09268	1.47428	0.224672	0.926656
ENSMUST00000088737	ENSMUSG00000024858	Grk2	-0.625007	3.54674	1.47424	0.224678	0.926656
ENSMUST00000144843	ENSMUSG00000036087	Slain2	-0.411328	3.50502	1.47352	0.224791	0.926921
ENSMUST00000173494	ENSMUSG00000091415	Ak9	0.204113	4.58029	1.47328	0.224829	0.926921
ENSMUST00000182032	ENSMUSG00000010608	Rbm25	0.239189	4.62173	1.47265	0.224928	0.927116
ENSMUST00000154770	ENSMUSG00000047030	Spata2	-0.328674	3.73318	1.47243	0.224963	0.927116
ENSMUST00000020220	ENSMUSG00000020032	Nuak1	0.201906	4.46852	1.47075	0.225227	0.927295
ENSMUST00000107057	ENSMUSG00000028565	Nfia	0.155232	7.13649	1.47012	0.225327	0.927295
ENSMUST00000211845	ENSMUSG00000033594	Spata2l	-0.368788	2.84717	1.47004	0.22534	0.927295
ENSMUST00000004051	ENSMUSG00000003949	Hlf	-0.14947	6.25832	1.46979	0.225379	0.927295
ENSMUST00000221463	ENSMUSG00000020580	Rock2	-0.467613	2.91019	1.46974	0.225387	0.927295
ENSMUST00000156560	ENSMUSG00000031442	Mcf2l	0.275385	3.7983	1.46964	0.225403	0.927295
ENSMUST00000009679	ENSMUSG00000009535	Rnmt	-0.490215	3.74918	1.46939	0.225442	0.927295
ENSMUST00000141212	ENSMUSG00000030346	Rad51ap1	0.367921	3.21906	1.4693	0.225457	0.927295
ENSMUST00000088307	ENSMUSG00000067722	BC003965	0.411404	3.56914	1.46914	0.225482	0.927295
ENSMUST00000106340	ENSMUSG00000046378	Asphd1	0.235878	5.29344	1.469	0.225503	0.927295
ENSMUST00000219622	ENSMUSG00000112515	Gm4928	0.719866	1.67433	1.46834	0.225607	0.927295
ENSMUST00000023343	ENSMUSG00000022663	Atg3	-0.384724	5.58925	1.46779	0.225695	0.927295
ENSMUST00000025408	ENSMUSG00000024527	Afg3l2	-0.225208	5.64767	1.46768	0.225712	0.927295
ENSMUST00000219204	ENSMUSG00000112129	Pbld1	-0.714038	1.87556	1.46735	0.225764	0.927295
ENSMUST00000224980	ENSMUSG00000060739	Nsa2	-0.532597	2.23748	1.467	0.225819	0.927295
ENSMUST00000166984	ENSMUSG00000028034	Fubp1	0.408584	4.26906	1.46626	0.225937	0.927295
ENSMUST00000197268	ENSMUSG00000024109	Nrxn1	-0.430508	3.96451	1.4661	0.225962	0.927295
ENSMUST00000032196	ENSMUSG00000030105	Arl8b	0.115015	6.77467	1.46584	0.226003	0.927295
ENSMUST00000107737	ENSMUSG00000057342	Sphk2	0.119456	10.8678	1.46552	0.226053	0.927295
ENSMUST00000208369	ENSMUSG00000040481	Bptf	0.45336	2.56176	1.46515	0.226112	0.927295
ENSMUST00000153660	ENSMUSG00000062646	Ganc	-0.485779	3.38387	1.46511	0.226119	0.927295
ENSMUST00000130651	ENSMUSG00000036403	Cep135	0.437787	2.82129	1.46491	0.226151	0.927295
ENSMUST00000148619	ENSMUSG00000028811	Yars	0.283331	4.5473	1.4649	0.226153	0.927295
ENSMUST00000180417	ENSMUSG00000031819	Emc8	-0.168546	6.02021	1.46488	0.226155	0.927295
ENSMUST00000149441	ENSMUSG00000003199	Mpnd	0.843256	2.72155	1.46485	0.226159	0.927295
ENSMUST00000219238	ENSMUSG00000019947	Arid5b	0.27051	3.76894	1.46428	0.226251	0.927295
ENSMUST00000126699	ENSMUSG00000052423	B4galt3	-0.297073	4.20215	1.46426	0.226254	0.927295
ENSMUST00000201052	ENSMUSG00000029238	Clock	0.559426	2.46517	1.46421	0.226262	0.927295
ENSMUST00000103092	ENSMUSG00000017760	Ctsa	0.251613	5.78113	1.46416	0.22627	0.927295
ENSMUST00000045142	ENSMUSG00000038816	Ctnnal1	0.357021	2.6053	1.46376	0.226333	0.927295
ENSMUST00000163779	ENSMUSG00000025889	Snca	-0.237088	4.29666	1.46248	0.226536	0.927295
ENSMUST00000030839	ENSMUSG00000028988	Ctnnbip1	-0.330871	3.17336	1.46246	0.22654	0.927295
ENSMUST00000147930	ENSMUSG00000001100	Poldip2	-0.213585	5.12014	1.46238	0.226552	0.927295
ENSMUST00000216758	ENSMUSG00000059279	Olfr224	-0.468836	2.43589	1.46204	0.226606	0.927295
ENSMUST00000037906	ENSMUSG00000036975	Tmem177	0.290016	2.96084	1.46173	0.226654	0.927295
ENSMUST00000057598	ENSMUSG00000051098	Mblac2	0.195994	5.06657	1.46105	0.226763	0.927295
ENSMUST00000044195	ENSMUSG00000042246	Tmc7	0.262289	3.5794	1.46083	0.226798	0.927295
ENSMUST00000103198	ENSMUSG00000027405	Nop56	-0.807112	2.60275	1.46074	0.226813	0.927295
ENSMUST00000151186	ENSMUSG00000029676	Pot1a	0.612813	2.59831	1.46067	0.226824	0.927295
ENSMUST00000147891	ENSMUSG00000022961	Son	-0.444579	4.15058	1.46055	0.226843	0.927295
ENSMUST00000038551	ENSMUSG00000034709	Ppp1r21	-0.452756	3.08333	1.4605	0.226851	0.927295
ENSMUST00000137510	ENSMUSG00000083844	Ube2d-ps	0.408243	2.10163	1.46045	0.226858	0.927295
ENSMUST00000221521	ENSMUSG00000020547	Bzw2	-0.409443	2.91778	1.46036	0.226873	0.927295
ENSMUST00000132600	ENSMUSG00000027175	Tcp11l1	-0.327105	3.48479	1.4601	0.226914	0.927295
ENSMUST00000099153	ENSMUSG00000027677	Ttc14	-0.143605	7.30377	1.45916	0.227064	0.927652
ENSMUST00000041725	ENSMUSG00000036620	Mgat4b	-0.746736	2.20702	1.45855	0.227161	0.927652
ENSMUST00000227011	ENSMUSG00000036561	Ppp6r2	0.156722	7.00198	1.45748	0.227331	0.927652
ENSMUST00000131819	ENSMUSG00000033933	Vhl	-0.588972	1.56892	1.45736	0.227351	0.927652
ENSMUST00000042662	ENSMUSG00000033186	Mzt1	-0.171522	5.84809	1.45726	0.227367	0.927652
ENSMUST00000002291	ENSMUSG00000002221	Paxip1	0.429753	2.89366	1.457	0.227408	0.927652
ENSMUST00000149531	ENSMUSG00000029686	Cul1	0.285566	3.38367	1.45625	0.227527	0.927652
ENSMUST00000174260	ENSMUSG00000007029	Vars	-0.818758	1.87246	1.45605	0.22756	0.927652
ENSMUST00000034197	ENSMUSG00000031749	St3gal2	0.107432	7.08683	1.45467	0.22778	0.927652
ENSMUST00000239035	ENSMUSG00000028977	Casz1	-0.169559	6.44746	1.45466	0.227781	0.927652
ENSMUST00000076454	ENSMUSG00000005312	Ubqln1	0.154707	6.73484	1.45457	0.227795	0.927652
ENSMUST00000199754	ENSMUSG00000042390	Gatad2b	-0.162244	5.63824	1.4545	0.227807	0.927652
ENSMUST00000058437	ENSMUSG00000043716	Rpl7	0.190568	4.86153	1.45449	0.227809	0.927652
ENSMUST00000107846	ENSMUSG00000028478	Clta	0.307777	3.75805	1.45429	0.227841	0.927652
ENSMUST00000108055	ENSMUSG00000028438	Kif24	-0.343284	3.51598	1.45407	0.227876	0.927652
ENSMUST00000034787	ENSMUSG00000032253	Phip	-0.184289	5.63278	1.45399	0.227889	0.927652
ENSMUST00000061617	ENSMUSG00000049764	Zfp280b	-0.359768	2.88782	1.45366	0.227942	0.927652
ENSMUST00000037044	ENSMUSG00000038822	Hace1	-0.481092	2.62472	1.45362	0.227948	0.927652
ENSMUST00000046389	ENSMUSG00000042369	Rbm45	0.20291	4.30938	1.45346	0.227973	0.927652
ENSMUST00000075738	ENSMUSG00000036751	Cox6b1	0.241432	5.12391	1.4534	0.227983	0.927652
ENSMUST00000155837	ENSMUSG00000027620	Rbm39	-0.608735	4.17617	1.45336	0.227989	0.927652
ENSMUST00000155671	ENSMUSG00000029462	Vps29	0.112021	7.6525	1.45323	0.22801	0.927652
ENSMUST00000089287	ENSMUSG00000030061	Uba3	-0.174997	6.78124	1.45319	0.228016	0.927652
ENSMUST00000141260	ENSMUSG00000041954	Tnfrsf18	-0.494817	2.5889	1.45303	0.228042	0.927652
ENSMUST00000038876	ENSMUSG00000040212	Emp3	0.20778	4.42207	1.45176	0.228245	0.927684
ENSMUST00000162206	ENSMUSG00000029638	Glcci1	0.803978	2.47372	1.45175	0.228247	0.927684
ENSMUST00000043204	ENSMUSG00000035329	Fbxo33	-0.397997	3.66415	1.45159	0.228273	0.927684
ENSMUST00000138548	ENSMUSG00000031570	Plpp5	-0.437255	2.23856	1.45153	0.228283	0.927684
ENSMUST00000007139	ENSMUSG00000006941	Eif1b	0.160364	6.25128	1.45122	0.228332	0.927684
ENSMUST00000037875	ENSMUSG00000027422	Rrbp1	-0.732105	3.57419	1.45034	0.228474	0.927684
ENSMUST00000138287	ENSMUSG00000032042	Srpr	-0.343641	3.75226	1.44988	0.228547	0.927684
ENSMUST00000226474	ENSMUSG00000049295	Zfp219	-0.962274	1.66051	1.44934	0.228634	0.927684
ENSMUST00000053917	ENSMUSG00000024286	Ccny	-0.178876	5.24977	1.4491	0.228673	0.927684
ENSMUST00000021285	ENSMUSG00000020903	Stx8	0.273399	3.48737	1.44875	0.228728	0.927684
ENSMUST00000215179	ENSMUSG00000075117	Olfr1198	0.382443	3.01424	1.44874	0.22873	0.927684
ENSMUST00000154633	ENSMUSG00000027263	Tubgcp4	0.253168	4.07364	1.44844	0.228779	0.927684
ENSMUST00000101146	ENSMUSG00000021007	Spata7	-0.414987	2.75409	1.44779	0.228883	0.927684
ENSMUST00000000001	ENSMUSG00000000001	Gnai3	-0.287865	4.04798	1.44769	0.228899	0.927684
ENSMUST00000075730	ENSMUSG00000043051	Disc1	-0.347496	3.02841	1.44732	0.228958	0.927684
ENSMUST00000115885	ENSMUSG00000043051	Disc1	-0.347496	3.02841	1.44732	0.228958	0.927684
ENSMUST00000175682	ENSMUSG00000054611	Kdm2a	-0.351495	3.17387	1.44665	0.229067	0.927684
ENSMUST00000102742	ENSMUSG00000028568	Btf3l4	-0.209125	5.23759	1.44641	0.229105	0.927684
ENSMUST00000024956	ENSMUSG00000024143	Rhoq	0.151718	6.66902	1.44627	0.229127	0.927684
ENSMUST00000002121	ENSMUSG00000002052	Supt6	-0.218534	5.42891	1.44619	0.229141	0.927684
ENSMUST00000102821	ENSMUSG00000020272	Stk10	-0.347579	3.59951	1.44616	0.229145	0.927684
ENSMUST00000085238	ENSMUSG00000079055	Slc8a3	0.248351	3.89602	1.44605	0.229163	0.927684
ENSMUST00000022461	ENSMUSG00000021905	Dph3	0.385088	3.58975	1.44601	0.229169	0.927684
ENSMUST00000220997	ENSMUSG00000063200	Nol7	0.337051	3.40229	1.44579	0.229204	0.927684
ENSMUST00000144060	ENSMUSG00000021711	Trappc13	0.123481	9.49206	1.44558	0.229238	0.927684
ENSMUST00000232368	ENSMUSG00000040785	Ttc3	0.429577	3.78692	1.44546	0.229258	0.927684
ENSMUST00000057115	ENSMUSG00000044792	Isca1	-0.220961	5.5195	1.44524	0.229293	0.927684
ENSMUST00000164661	ENSMUSG00000090693	Trim43a	-0.447404	2.56092	1.44517	0.229305	0.927684
ENSMUST00000021062	ENSMUSG00000020719	Ddx5	-0.105175	8.02298	1.44515	0.229308	0.927684
ENSMUST00000024599	ENSMUSG00000023830	Igf2r	-0.189174	3.8175	1.44465	0.229389	0.927686
ENSMUST00000183542	ENSMUSG00000026826	Nr4a2	0.425059	3.87342	1.44439	0.229431	0.927686
ENSMUST00000216080	ENSMUSG00000099077	Ppp2r3d	-0.324213	3.15568	1.44407	0.229482	0.927686
ENSMUST00000217354	ENSMUSG00000093803	Ppp2r3d	-0.324213	3.15568	1.44407	0.229482	0.927686
ENSMUST00000073939	ENSMUSG00000006386	Tek	0.477605	3.73892	1.44349	0.229575	0.927827
ENSMUST00000021958	ENSMUSG00000021496	Pcbd2	0.453675	2.46994	1.44332	0.229603	0.927827
ENSMUST00000007248	ENSMUSG00000007033	Hspa1l	-0.0991441	8.29321	1.44159	0.229882	0.92868
ENSMUST00000098843	ENSMUSG00000074403	H3c13	-0.285508	3.60408	1.44147	0.229901	0.92868
ENSMUST00000186105	ENSMUSG00000048874	Phf3	-0.491149	2.25193	1.44107	0.229966	0.928767
ENSMUST00000106588	ENSMUSG00000008683	Rps15a	0.269712	4.13484	1.44007	0.230128	0.928917
ENSMUST00000140314	ENSMUSG00000044551	9930012K11Rik	-0.663445	2.2335	1.43998	0.230142	0.928917
ENSMUST00000023143	ENSMUSG00000022500	Litaf	0.414554	2.35601	1.43985	0.230164	0.928917
ENSMUST00000220308	ENSMUSG00000025351	Cd63	0.56286	3.18242	1.43977	0.230177	0.928917
ENSMUST00000167242	ENSMUSG00000022100	Xpo7	-0.0921369	8.076	1.43863	0.230361	0.929337
ENSMUST00000094962	ENSMUSG00000029004	Kmt2e	0.1086	8.22723	1.43805	0.230455	0.929337
ENSMUST00000130922	ENSMUSG00000048922	Cdca2	0.424036	2.41019	1.43799	0.230464	0.929337
ENSMUST00000189719	ENSMUSG00000078546	Zfp995	0.676113	1.74704	1.43777	0.230501	0.929337
ENSMUST00000082262	ENSMUSG00000078517	Emc1	0.465168	3.60922	1.43776	0.230502	0.929337
ENSMUST00000138354	ENSMUSG00000017713	Tha1	-0.752941	1.8384	1.43721	0.230591	0.929337
ENSMUST00000015680	ENSMUSG00000015536	Mocs2	0.495477	4.65387	1.4371	0.23061	0.929337
ENSMUST00000046658	ENSMUSG00000059149	Mfsd4a	0.25561	3.67421	1.43698	0.230629	0.929337
ENSMUST00000172247	ENSMUSG00000004032	Gstm5	0.372147	3.13966	1.43599	0.230789	0.929736
ENSMUST00000123838	ENSMUSG00000032667	Pon2	0.313434	3.57742	1.43532	0.230898	0.929736
ENSMUST00000203077	ENSMUSG00000036371	Serbp1	1.00948	2.41526	1.43521	0.230917	0.929736
ENSMUST00000167927	ENSMUSG00000025159	Mms19	-0.497941	4.77514	1.43518	0.230921	0.929736
ENSMUST00000210921	ENSMUSG00000110328	Gm45574	-0.393704	2.18157	1.43503	0.230945	0.929736
ENSMUST00000028199	ENSMUSG00000026848	Tor1b	-0.345719	5.68927	1.434	0.231113	0.930015
ENSMUST00000217037	ENSMUSG00000032026	Rexo2	-0.796432	2.63117	1.43394	0.231122	0.930015
ENSMUST00000076095	ENSMUSG00000025856	Pdgfa	0.410145	2.82887	1.4338	0.231145	0.930015
ENSMUST00000106636	ENSMUSG00000051497	Kcnj16	0.888828	4.21566	1.43248	0.23136	0.930292
ENSMUST00000022063	ENSMUSG00000021578	Ccdc127	-0.139906	6.30819	1.43181	0.231469	0.930292
ENSMUST00000133357	ENSMUSG00000036749	Pramel5	0.405985	2.21489	1.43172	0.231484	0.930292
ENSMUST00000144863	ENSMUSG00000085272	Sbk3	-0.569976	2.40092	1.43172	0.231485	0.930292
ENSMUST00000117411	ENSMUSG00000029911	Ssbp1	0.464299	2.90017	1.43168	0.231491	0.930292
ENSMUST00000173846	ENSMUSG00000007036	Abhd16a	0.429511	4.01258	1.43163	0.231499	0.930292
ENSMUST00000164828	ENSMUSG00000040374	Pex2	0.810392	2.06522	1.43149	0.231521	0.930292
ENSMUST00000153088	ENSMUSG00000028907	Utp11	-0.428319	3.19154	1.43124	0.231562	0.930292
ENSMUST00000119135	ENSMUSG00000083500	Gm15470	-0.310851	3.05464	1.43082	0.231631	0.930396
ENSMUST00000210428	ENSMUSG00000054733	Msra	0.44916	2.76889	1.43038	0.231702	0.930507
ENSMUST00000200174	ENSMUSG00000042672	Dcst1	-0.154369	5.65717	1.43006	0.231755	0.930543
ENSMUST00000212836	ENSMUSG00000007783	Cpt1c	0.572958	2.60363	1.42949	0.231848	0.930597
ENSMUST00000128421	ENSMUSG00000050605	Zfp61	0.328182	3.54312	1.42916	0.231902	0.930597
ENSMUST00000167565	ENSMUSG00000090641	Zfp712	-0.318917	3.39464	1.42828	0.232045	0.930597
ENSMUST00000107202	ENSMUSG00000052407	Ccdc171	0.471178	3.48113	1.42824	0.232052	0.930597
ENSMUST00000223690	ENSMUSG00000024983	Vti1a	0.222273	3.52413	1.42755	0.232164	0.930597
ENSMUST00000080428	ENSMUSG00000058831	Opn1sw	0.632359	2.33644	1.42723	0.232217	0.930597
ENSMUST00000208609	ENSMUSG00000035354	Uvrag	-0.310605	3.8478	1.42713	0.232234	0.930597
ENSMUST00000202278	ENSMUSG00000054598	9130230L23Rik	0.666303	2.24338	1.42603	0.232413	0.930597
ENSMUST00000051207	ENSMUSG00000048807	Slc35e4	0.41651	2.4304	1.42588	0.232438	0.930597
ENSMUST00000145808	ENSMUSG00000026915	Strbp	-0.48339	3.2686	1.42584	0.232444	0.930597
ENSMUST00000085558	ENSMUSG00000029651	Mtus2	-0.276839	4.31474	1.42568	0.23247	0.930597
ENSMUST00000196093	ENSMUSG00000040254	Sema3d	0.465348	2.19045	1.42566	0.232474	0.930597
ENSMUST00000020039	ENSMUSG00000019888	Mgat4c	0.386487	2.96813	1.4253	0.232533	0.930597
ENSMUST00000117964	ENSMUSG00000083594	Gm13722	-0.186421	6.35416	1.4253	0.232533	0.930597
ENSMUST00000211668	ENSMUSG00000003420	Fcgrt	-0.346705	3.07955	1.42526	0.23254	0.930597
ENSMUST00000145929	ENSMUSG00000047879	Usp14	0.279806	4.27146	1.42483	0.23261	0.930597
ENSMUST00000091403	ENSMUSG00000042082	Arsb	-0.214041	4.75737	1.42433	0.232692	0.930597
ENSMUST00000068135	ENSMUSG00000031994	Adamts8	-0.664164	3.6792	1.42349	0.23283	0.930597
ENSMUST00000006027	ENSMUSG00000005873	Reep5	0.157741	5.71311	1.42342	0.232841	0.930597
ENSMUST00000133879	ENSMUSG00000031725	Ces1f	0.422212	2.21866	1.42332	0.232858	0.930597
ENSMUST00000238230	ENSMUSG00000095315	Gm10130	-0.163978	6.51592	1.42329	0.232862	0.930597
ENSMUST00000156753	ENSMUSG00000037134	Prmt9	0.560443	2.23499	1.42325	0.23287	0.930597
ENSMUST00000106964	ENSMUSG00000064307	Lrrc51	-0.402574	4.66219	1.42258	0.232979	0.930597
ENSMUST00000152441	ENSMUSG00000062997	Rpl35	0.591429	2.98079	1.42249	0.232994	0.930597
ENSMUST00000208917	ENSMUSG00000030691	Fchsd2	-0.180148	5.01388	1.42228	0.233028	0.930597
ENSMUST00000119847	ENSMUSG00000032040	Dcps	-0.443599	2.7207	1.42211	0.233056	0.930597
ENSMUST00000107810	ENSMUSG00000078713	Tomm5	0.339213	3.09407	1.42203	0.233069	0.930597
ENSMUST00000070801	ENSMUSG00000041718	Alg13	0.649185	1.95863	1.42146	0.233163	0.930597
ENSMUST00000199743	ENSMUSG00000105645	Gm6649	-0.316343	5.35499	1.42131	0.233188	0.930597
ENSMUST00000061786	ENSMUSG00000050270	Tmem220	-0.199577	5.21845	1.42089	0.233258	0.930597
ENSMUST00000182314	ENSMUSG00000026131	Dst	0.422918	2.67532	1.42088	0.233258	0.930597
ENSMUST00000034600	ENSMUSG00000032092	Mpzl2	-0.204841	4.53209	1.42016	0.233377	0.930597
ENSMUST00000205431	ENSMUSG00000063047	Zfp780b	-0.188455	5.42259	1.4198	0.233436	0.930597
ENSMUST00000102628	ENSMUSG00000028889	Yrdc	-0.141401	6.61749	1.41969	0.233455	0.930597
ENSMUST00000109158	ENSMUSG00000056050	Mia3	0.178825	4.75736	1.41948	0.233489	0.930597
ENSMUST00000124843	ENSMUSG00000036281	Snapc4	-0.506527	2.51024	1.41948	0.233489	0.930597
ENSMUST00000119291	ENSMUSG00000056880	Gadl1	0.12809	8.21736	1.41856	0.233641	0.930597
ENSMUST00000043923	ENSMUSG00000062480	Acat3	0.132257	9.22614	1.41822	0.233696	0.930597
ENSMUST00000146088	ENSMUSG00000035944	Ttc38	-0.159213	5.9268	1.41791	0.233748	0.930597
ENSMUST00000032551	ENSMUSG00000030393	Zik1	0.279765	2.72545	1.41774	0.233776	0.930597
ENSMUST00000218337	ENSMUSG00000005656	Snx6	-0.407286	2.85499	1.41769	0.233783	0.930597
ENSMUST00000042824	ENSMUSG00000038664	Herc1	-0.179751	5.65197	1.41736	0.233838	0.930597
ENSMUST00000074053	ENSMUSG00000061104	Sap18b	0.636087	2.2974	1.41688	0.233917	0.930597
ENSMUST00000015484	ENSMUSG00000015340	Cybb	0.32468	3.67774	1.41679	0.233933	0.930597
ENSMUST00000205081	ENSMUSG00000067541	A630073D07Rik	0.547364	2.04172	1.4162	0.234029	0.930597
ENSMUST00000203492	ENSMUSG00000004347	Pde1c	0.29779	3.31584	1.41587	0.234085	0.930597
ENSMUST00000161705	ENSMUSG00000004567	Mcoln1	-0.231442	4.41285	1.41563	0.234124	0.930597
ENSMUST00000212632	ENSMUSG00000031766	Slc12a3	0.432082	2.19531	1.4145	0.234311	0.930597
ENSMUST00000146444	ENSMUSG00000015755	Tab2	0.20445	4.79133	1.41408	0.234381	0.930597
ENSMUST00000118623	ENSMUSG00000024826	Dpf2	0.474918	3.20315	1.41372	0.23444	0.930597
ENSMUST00000130080	ENSMUSG00000033031	Cip2a	-0.320306	3.8015	1.41365	0.234451	0.930597
ENSMUST00000142431	ENSMUSG00000004630	Pcp2	0.438043	2.95255	1.41351	0.234475	0.930597
ENSMUST00000189618	ENSMUSG00000079445	B3gnt7	-0.498167	2.19621	1.41308	0.234546	0.930597
ENSMUST00000076592	ENSMUSG00000047220	Ccdc36	-0.370978	3.80052	1.41272	0.234605	0.930597
ENSMUST00000030475	ENSMUSG00000028706	Nsun4	-0.369984	3.14792	1.41249	0.234644	0.930597
ENSMUST00000018744	ENSMUSG00000020534	Shmt1	-0.161675	5.91148	1.41213	0.234703	0.930597
ENSMUST00000057416	ENSMUSG00000046675	Tmem251	-0.231251	4.04766	1.41205	0.234716	0.930597
ENSMUST00000121772	ENSMUSG00000081471	Gm14735	-0.322025	3.69193	1.41204	0.234719	0.930597
ENSMUST00000112866	ENSMUSG00000061353	Cxcl12	0.331678	3.18157	1.41197	0.23473	0.930597
ENSMUST00000040990	ENSMUSG00000058997	Vwa8	-0.31738	3.37907	1.41184	0.234752	0.930597
ENSMUST00000100517	ENSMUSG00000036817	Sun1	0.638619	2.01245	1.41124	0.234851	0.930597
ENSMUST00000023754	ENSMUSG00000043144	Aqp6	0.706274	2.45737	1.41118	0.23486	0.930597
ENSMUST00000235274	ENSMUSG00000071650	Ganab	0.249998	4.14703	1.41116	0.234865	0.930597
ENSMUST00000111752	ENSMUSG00000042589	Cux2	0.143272	5.83646	1.41116	0.234865	0.930597
ENSMUST00000066728	ENSMUSG00000053965	Pde5a	-0.36649	3.99727	1.41105	0.234882	0.930597
ENSMUST00000040017	ENSMUSG00000042447	Mios	-0.543818	2.49283	1.41098	0.234894	0.930597
ENSMUST00000193729	ENSMUSG00000026721	Rabgap1l	0.315566	5.90131	1.41076	0.23493	0.930597
ENSMUST00000023048	ENSMUSG00000022412	Mief1	0.302505	4.24826	1.41044	0.234983	0.930597
ENSMUST00000054742	ENSMUSG00000042895	Abra	0.381756	4.23758	1.41011	0.235038	0.930597
ENSMUST00000136903	ENSMUSG00000020289	Nprl3	0.574491	2.8212	1.40999	0.235058	0.930597
ENSMUST00000137519	ENSMUSG00000041870	Ankrd13a	-0.454665	2.5271	1.40988	0.235076	0.930597
ENSMUST00000023441	ENSMUSG00000022758	P2rx6	-0.303613	5.67919	1.40984	0.235083	0.930597
ENSMUST00000047145	ENSMUSG00000040365	Trim41	-0.519281	2.33072	1.40968	0.23511	0.930597
ENSMUST00000071465	ENSMUSG00000018347	Zkscan6	0.472438	2.16309	1.40965	0.235114	0.930597
ENSMUST00000139091	ENSMUSG00000025408	Ddit3	-0.772182	3.87518	1.40963	0.235117	0.930597
ENSMUST00000214180	ENSMUSG00000093942	Olfr46	-0.200605	4.83824	1.40944	0.23515	0.930597
ENSMUST00000132700	ENSMUSG00000020220	Vps13d	0.387687	3.26606	1.40926	0.23518	0.930597
ENSMUST00000206510	ENSMUSG00000041187	Prkd2	-0.282286	3.801	1.40909	0.235207	0.930597
ENSMUST00000214045	ENSMUSG00000031939	Taf1d	-0.19134	5.72811	1.40892	0.235235	0.930597
ENSMUST00000186693	ENSMUSG00000035048	Anapc13	0.614664	2.06697	1.40884	0.235249	0.930597
ENSMUST00000110269	ENSMUSG00000022340	Sybu	-0.803742	2.91747	1.40715	0.23553	0.930724
ENSMUST00000202643	ENSMUSG00000039959	Hip1	-0.196906	4.49321	1.40706	0.235545	0.930724
ENSMUST00000017453	ENSMUSG00000017309	Cd300lg	0.387305	3.65732	1.40696	0.235562	0.930724
ENSMUST00000015749	ENSMUSG00000015605	Srf	-0.340025	3.96562	1.40623	0.235684	0.930724
ENSMUST00000119864	ENSMUSG00000082305	Gm2420	-0.454025	3.42882	1.40606	0.235712	0.930724
ENSMUST00000214690	ENSMUSG00000045381	Olfr433	-0.664337	2.88	1.40592	0.235734	0.930724
ENSMUST00000233343	ENSMUSG00000024053	Emilin2	0.624687	1.22608	1.40521	0.235853	0.930724
ENSMUST00000001854	ENSMUSG00000030495	Slc7a10	0.226177	4.56214	1.40512	0.235868	0.930724
ENSMUST00000138873	ENSMUSG00000041921	Metap1d	-0.434065	2.85202	1.40491	0.235903	0.930724
ENSMUST00000120049	ENSMUSG00000071550	Cfap44	-0.498928	2.92008	1.40491	0.235903	0.930724
ENSMUST00000096321	ENSMUSG00000072969	Armcx5	0.484128	2.38412	1.40468	0.235942	0.930724
ENSMUST00000121125	ENSMUSG00000084381	AA413626	-0.489794	2.82651	1.40462	0.235952	0.930724
ENSMUST00000162670	ENSMUSG00000021684	Pde8b	0.148265	6.11381	1.40397	0.23606	0.930724
ENSMUST00000165079	ENSMUSG00000002803	Btbd6	-0.461136	2.26738	1.40351	0.236137	0.930724
ENSMUST00000189137	ENSMUSG00000032839	Trpc1	-0.467806	3.21825	1.40236	0.236329	0.930724
ENSMUST00000182916	ENSMUSG00000004542	Psg19	0.458242	2.10639	1.40206	0.236379	0.930724
ENSMUST00000187559	ENSMUSG00000099539	Gm8282	0.706151	2.14122	1.40167	0.236444	0.930724
ENSMUST00000188699	ENSMUSG00000026238	Ptma	-0.477955	2.28969	1.40157	0.236461	0.930724
ENSMUST00000006353	ENSMUSG00000006191	Cdkal1	0.339088	3.29364	1.40116	0.23653	0.930724
ENSMUST00000221168	ENSMUSG00000015671	Psma2	0.166186	5.43706	1.40105	0.236548	0.930724
ENSMUST00000042942	ENSMUSG00000055319	Sec23ip	0.182719	5.81957	1.40089	0.236575	0.930724
ENSMUST00000132265	ENSMUSG00000028964	Park7	0.489911	2.52784	1.40055	0.236632	0.930724
ENSMUST00000223303	ENSMUSG00000021611	Tert	0.303856	3.73826	1.40016	0.236696	0.930724
ENSMUST00000026410	ENSMUSG00000025354	Dnajc14	1.36955	5.35861	1.40014	0.236699	0.930724
ENSMUST00000210995	ENSMUSG00000049556	Lingo1	0.248383	3.65375	1.39935	0.236833	0.930724
ENSMUST00000196350	ENSMUSG00000040407	Akap9	0.281811	5.01906	1.39933	0.236835	0.930724
ENSMUST00000140871	ENSMUSG00000007415	Gatad1	-0.263661	3.79229	1.39917	0.236862	0.930724
ENSMUST00000137683	ENSMUSG00000027012	Dync1i2	0.234769	4.53517	1.39913	0.236869	0.930724
ENSMUST00000213791	ENSMUSG00000039485	Tspyl4	-0.200896	3.70764	1.39909	0.236876	0.930724
ENSMUST00000055168	ENSMUSG00000047976	Kcna1	-0.429141	2.95418	1.39891	0.236906	0.930724
ENSMUST00000140622	ENSMUSG00000054808	Actn4	0.877239	1.9528	1.39884	0.236918	0.930724
ENSMUST00000048892	ENSMUSG00000039662	Icmt	-0.29033	6.69555	1.39881	0.236923	0.930724
ENSMUST00000153985	ENSMUSG00000053347	Zfp943	0.169724	5.07053	1.39871	0.236939	0.930724
ENSMUST00000029429	ENSMUSG00000027840	Wnt2b	-0.205344	6.51753	1.39855	0.236967	0.930724
ENSMUST00000071652	ENSMUSG00000029376	Mthfd2l	-0.47643	2.03773	1.39832	0.237005	0.930724
ENSMUST00000230961	ENSMUSG00000116414	Gm4432	-0.417236	2.1332	1.39801	0.237057	0.930724
ENSMUST00000168553	ENSMUSG00000028901	Gmeb1	0.146451	6.67771	1.39786	0.237083	0.930724
ENSMUST00000029135	ENSMUSG00000027605	Acss2	-0.442624	2.76247	1.39778	0.237095	0.930724
ENSMUST00000138465	ENSMUSG00000051048	P4ha3	0.489557	2.42672	1.39775	0.237101	0.930724
ENSMUST00000189041	ENSMUSG00000041459	Tardbp	1.02341	2.31233	1.39768	0.237113	0.930724
ENSMUST00000011285	ENSMUSG00000042826	Fgf11	0.297333	4.47306	1.39749	0.237144	0.930724
ENSMUST00000079300	ENSMUSG00000036885	Arhgef26	-0.165222	7.09692	1.39745	0.237152	0.930724
ENSMUST00000127211	ENSMUSG00000027787	Nmd3	0.39974	2.7995	1.39734	0.237169	0.930724
ENSMUST00000031377	ENSMUSG00000029426	Scarb2	-0.155784	5.60824	1.39718	0.237196	0.930724
ENSMUST00000131089	ENSMUSG00000036026	Tmem63b	0.520526	2.51941	1.39643	0.237323	0.930989
ENSMUST00000237022	ENSMUSG00000024889	Rce1	-0.919483	2.2916	1.39626	0.23735	0.930989
ENSMUST00000221674	ENSMUSG00000021094	Dhrs7	-0.238368	3.86983	1.39586	0.237418	0.931083
ENSMUST00000020974	ENSMUSG00000020644	Id2	0.114621	6.35507	1.39546	0.237485	0.931177
ENSMUST00000099412	ENSMUSG00000074826	Gm10767	-0.613521	1.60856	1.39317	0.237871	0.932202
ENSMUST00000226327	ENSMUSG00000115114	Gm48930	0.565276	2.08353	1.39191	0.238083	0.932202
ENSMUST00000213426	ENSMUSG00000111472	Gm47103	-0.838365	3.02081	1.39164	0.238128	0.932202
ENSMUST00000228892	ENSMUSG00000022336	Eif3e	-0.652111	2.34154	1.39162	0.238132	0.932202
ENSMUST00000205961	ENSMUSG00000001247	Lsr	-0.334475	4.00682	1.39114	0.238212	0.932202
ENSMUST00000198587	ENSMUSG00000044791	Setd2	0.195134	4.86983	1.39095	0.238244	0.932202
ENSMUST00000226654	ENSMUSG00000024137	E4f1	-0.442165	3.16156	1.39088	0.238257	0.932202
ENSMUST00000163163	ENSMUSG00000021636	Marveld2	-0.31853	2.99002	1.39085	0.238262	0.932202
ENSMUST00000032168	ENSMUSG00000030082	Sec61a1	0.313238	2.94263	1.39069	0.238288	0.932202
ENSMUST00000081593	ENSMUSG00000062070	Pgk1	0.239221	5.21964	1.38999	0.238407	0.932202
ENSMUST00000138507	ENSMUSG00000033434	Gtpbp6	-0.440769	2.67124	1.38986	0.238429	0.932202
ENSMUST00000114109	ENSMUSG00000032750	Gab3	-0.445002	3.50852	1.38973	0.23845	0.932202
ENSMUST00000141441	ENSMUSG00000026761	Orc4	-0.476107	2.09881	1.38972	0.238453	0.932202
ENSMUST00000030901	ENSMUSG00000029034	Ints11	0.159598	5.41808	1.38923	0.238535	0.932202
ENSMUST00000198077	ENSMUSG00000019659	Ccdc12	-0.446114	2.58659	1.38868	0.238628	0.932202
ENSMUST00000035129	ENSMUSG00000032537	Ephb1	0.180869	5.5808	1.38831	0.238691	0.932202
ENSMUST00000156360	ENSMUSG00000045679	Pqlc3	-0.224734	5.26068	1.38825	0.238701	0.932202
ENSMUST00000234339	ENSMUSG00000041057	Wdr43	-0.677807	2.89655	1.38808	0.23873	0.932202
ENSMUST00000129423	ENSMUSG00000030428	Ttyh1	0.134377	7.06756	1.38797	0.238749	0.932202
ENSMUST00000133459	ENSMUSG00000004630	Pcp2	-0.796349	1.91163	1.38706	0.238901	0.932202
ENSMUST00000142378	ENSMUSG00000021708	Rasgrf2	-0.22421	4.40286	1.38691	0.238927	0.932202
ENSMUST00000152134	ENSMUSG00000051517	Arhgef39	0.194138	4.23686	1.38632	0.239027	0.932202
ENSMUST00000005019	ENSMUSG00000004885	Crabp2	-0.683423	1.5413	1.38623	0.239042	0.932202
ENSMUST00000217902	ENSMUSG00000003345	Csnk1g2	-0.127536	7.14934	1.38613	0.23906	0.932202
ENSMUST00000070820	ENSMUSG00000042672	Dcst1	-0.29334	4.54944	1.38594	0.239092	0.932202
ENSMUST00000194432	ENSMUSG00000033767	Tmem131l	-0.345434	3.03976	1.38589	0.239101	0.932202
ENSMUST00000203890	ENSMUSG00000057691	Zfp746	0.342518	4.96309	1.38546	0.239174	0.932202
ENSMUST00000138263	ENSMUSG00000024737	Slc15a3	-0.0970323	13.7517	1.38541	0.239182	0.932202
ENSMUST00000202207	ENSMUSG00000025326	Ube3a	-0.185881	7.05826	1.38491	0.239266	0.932202
ENSMUST00000021046	ENSMUSG00000020705	Ddx42	-0.114335	6.57788	1.38391	0.239436	0.932202
ENSMUST00000206136	ENSMUSG00000108314	Prkcz2	-0.62373	2.18011	1.38387	0.239443	0.932202
ENSMUST00000159504	ENSMUSG00000030621	Me3	-0.195921	4.60253	1.3837	0.239471	0.932202
ENSMUST00000020478	ENSMUSG00000020246	Hcfc2	-0.410754	2.21745	1.38353	0.239501	0.932202
ENSMUST00000161779	ENSMUSG00000061436	Hipk2	-0.263844	4.00031	1.38346	0.239513	0.932202
ENSMUST00000202910	ENSMUSG00000029202	Pds5a	0.533674	2.24761	1.38317	0.239562	0.932202
ENSMUST00000058438	ENSMUSG00000049354	Dcaf7	-0.160985	5.16916	1.38305	0.239583	0.932202
ENSMUST00000140229	ENSMUSG00000035629	Rubcn	-0.451695	2.42207	1.38298	0.239594	0.932202
ENSMUST00000064488	ENSMUSG00000052557	Gan	-0.598853	2.42645	1.3826	0.239659	0.932202
ENSMUST00000001116	ENSMUSG00000001089	Luzp1	-0.696983	3.41794	1.38249	0.239677	0.932202
ENSMUST00000166793	ENSMUSG00000037236	Matr3	0.149332	5.9808	1.38168	0.239816	0.932202
ENSMUST00000112643	ENSMUSG00000026389	Steap3	-0.32659	3.20228	1.38093	0.239942	0.932202
ENSMUST00000142682	ENSMUSG00000032965	Ift57	-0.295855	4.05074	1.38076	0.239972	0.932202
ENSMUST00000106663	ENSMUSG00000038296	Galnt18	0.484087	2.33012	1.38043	0.240028	0.932202
ENSMUST00000050937	ENSMUSG00000046974	BC053393	-0.352743	3.20564	1.3804	0.240032	0.932202
ENSMUST00000228718	ENSMUSG00000021916	Glt8d1	-0.686767	2.13497	1.3802	0.240067	0.932202
ENSMUST00000132877	ENSMUSG00000046364	Rpl27a	-0.602743	2.00289	1.3801	0.240083	0.932202
ENSMUST00000165991	ENSMUSG00000038304	Cd160	0.15876	5.95681	1.37998	0.240104	0.932202
ENSMUST00000076354	ENSMUSG00000058254	Tspan7	0.131994	7.53487	1.37991	0.240116	0.932202
ENSMUST00000131243	ENSMUSG00000089682	Bcl2l2	-0.610138	1.62937	1.37979	0.240136	0.932202
ENSMUST00000146997	ENSMUSG00000017344	Vtn	-0.510613	2.76659	1.37979	0.240137	0.932202
ENSMUST00000141539	ENSMUSG00000029071	Dvl1	-0.82867	3.36548	1.37972	0.240149	0.932202
ENSMUST00000231803	ENSMUSG00000002365	Snx9	-0.738069	1.69013	1.37963	0.240164	0.932202
ENSMUST00000231268	ENSMUSG00000116673	A630089N07Rik	-0.346774	4.10299	1.37917	0.240242	0.932202
ENSMUST00000053918	ENSMUSG00000022571	Pycrl	-0.257103	3.42796	1.37899	0.240273	0.932202
ENSMUST00000223603	ENSMUSG00000022075	Rhobtb2	-0.451751	3.17018	1.37803	0.240437	0.932202
ENSMUST00000133142	ENSMUSG00000062257	Opcml	-0.264948	4.8824	1.37798	0.240446	0.932202
ENSMUST00000163901	ENSMUSG00000005442	Cic	0.703141	1.51786	1.37794	0.240452	0.932202
ENSMUST00000129464	ENSMUSG00000042182	Bend6	0.210399	4.82467	1.37735	0.240553	0.932202
ENSMUST00000136788	ENSMUSG00000038467	Chmp4b	-0.474589	3.00413	1.37722	0.240575	0.932202
ENSMUST00000233687	ENSMUSG00000091794	Vmn2r18	-0.426767	3.16091	1.37694	0.240623	0.932202
ENSMUST00000045807	ENSMUSG00000038335	Tsr1	-0.10315	8.91179	1.37666	0.240671	0.932202
ENSMUST00000191715	ENSMUSG00000026687	Aldh9a1	0.599446	1.61836	1.37651	0.240696	0.932202
ENSMUST00000028256	ENSMUSG00000026894	Morn5	-0.622046	1.74425	1.37627	0.240738	0.932202
ENSMUST00000044681	ENSMUSG00000035199	Arl6ip5	0.155541	5.5298	1.37614	0.240759	0.932202
ENSMUST00000239007	ENSMUSG00000049154	Fam183b	-0.683883	1.56653	1.37553	0.240864	0.932202
ENSMUST00000205843	ENSMUSG00000030499	Kctd15	-0.243569	3.35188	1.37514	0.240931	0.932202
ENSMUST00000127334	ENSMUSG00000005371	Fbxo11	-0.427592	3.92002	1.37467	0.241011	0.932202
ENSMUST00000117783	ENSMUSG00000028999	Rint1	0.330351	2.83991	1.37455	0.241031	0.932202
ENSMUST00000089473	ENSMUSG00000021969	Zdhhc20	0.124099	5.77924	1.37441	0.241056	0.932202
ENSMUST00000151052	ENSMUSG00000013483	Card14	-0.162049	6.75953	1.3743	0.241074	0.932202
ENSMUST00000079451	ENSMUSG00000037624	Kcnk2	-0.242391	4.00952	1.374	0.241125	0.932202
ENSMUST00000153185	ENSMUSG00000001313	Rnd2	-0.610151	3.49241	1.37381	0.241159	0.932202
ENSMUST00000147501	ENSMUSG00000001036	Epn2	-0.782528	2.20009	1.37301	0.241296	0.932202
ENSMUST00000184424	ENSMUSG00000020717	Pecam1	-0.32166	4.38431	1.3728	0.241332	0.932202
ENSMUST00000121165	ENSMUSG00000081597	Gm14506	-0.347427	3.88327	1.37269	0.24135	0.932202
ENSMUST00000212101	ENSMUSG00000025898	Cwf19l2	0.354653	2.70397	1.37253	0.241378	0.932202
ENSMUST00000106888	ENSMUSG00000078624	Olfr613	0.278104	4.39305	1.37231	0.241415	0.932202
ENSMUST00000112636	ENSMUSG00000060988	Galnt13	-0.395511	5.77217	1.37214	0.241444	0.932202
ENSMUST00000044672	ENSMUSG00000038481	Cdk19	-0.919997	5.5729	1.37202	0.241465	0.932202
ENSMUST00000209968	ENSMUSG00000073982	Rhog	0.69733	1.45354	1.37201	0.241467	0.932202
ENSMUST00000155250	ENSMUSG00000045503	Sys1	-0.426524	2.71004	1.37197	0.241474	0.932202
ENSMUST00000178817	ENSMUSG00000031505	Naxd	0.194917	5.31064	1.37153	0.24155	0.932202
ENSMUST00000030133	ENSMUSG00000028423	Nfx1	0.263933	4.41082	1.37125	0.241598	0.932202
ENSMUST00000160393	ENSMUSG00000006289	Osgep	-0.261353	3.25308	1.3711	0.241623	0.932202
ENSMUST00000192483	ENSMUSG00000026509	Capn2	-0.131684	6.94148	1.3708	0.241674	0.932202
ENSMUST00000209505	ENSMUSG00000061079	Zfp143	-0.348083	2.83385	1.37071	0.24169	0.932202
ENSMUST00000027502	ENSMUSG00000026280	Atg4b	0.256436	3.80075	1.3706	0.241709	0.932202
ENSMUST00000027488	ENSMUSG00000026270	Capn10	0.511041	2.33555	1.37035	0.241751	0.932202
ENSMUST00000107749	ENSMUSG00000039809	Gabbr2	0.157696	5.26028	1.37026	0.241767	0.932202
ENSMUST00000136587	ENSMUSG00000020385	Clk4	0.753528	2.06253	1.36998	0.241816	0.932202
ENSMUST00000211007	ENSMUSG00000045969	Ing1	-0.65512	2.98066	1.3699	0.241829	0.932202
ENSMUST00000182087	ENSMUSG00000030380	Mzf1	-0.295608	5.12227	1.36922	0.241946	0.932202
ENSMUST00000033407	ENSMUSG00000031078	Cttn	0.168926	4.98366	1.36901	0.241983	0.932202
ENSMUST00000134568	ENSMUSG00000061132	Blnk	0.337084	3.39961	1.36825	0.242113	0.932202
ENSMUST00000145705	ENSMUSG00000003581	Rnf215	-0.673751	1.71498	1.36809	0.242141	0.932202
ENSMUST00000176416	ENSMUSG00000032010	Usp2	0.589865	2.38941	1.36761	0.242223	0.932202
ENSMUST00000038644	ENSMUSG00000032892	Rangrf	0.395611	2.57512	1.36756	0.242232	0.932202
ENSMUST00000130969	ENSMUSG00000039629	Strip2	-0.241401	4.10655	1.36718	0.242297	0.932202
ENSMUST00000159081	ENSMUSG00000051355	Commd1	-0.337782	2.72207	1.36701	0.242327	0.932202
ENSMUST00000140522	ENSMUSG00000060427	Zfp868	0.547175	1.7291	1.36676	0.242369	0.932202
ENSMUST00000173966	ENSMUSG00000002984	Tomm40	-0.515775	2.16506	1.3667	0.242379	0.932202
ENSMUST00000159198	ENSMUSG00000028559	Osbpl9	-0.483369	5.38771	1.36662	0.242394	0.932202
ENSMUST00000122348	ENSMUSG00000023067	Cdkn1a	0.336361	3.61705	1.36661	0.242394	0.932202
ENSMUST00000203625	ENSMUSG00000001521	Tulp3	-0.213141	4.00661	1.36646	0.24242	0.932202
ENSMUST00000121801	ENSMUSG00000082806	Rpl13-ps1	-0.292305	2.83597	1.36634	0.242442	0.932202
ENSMUST00000029406	ENSMUSG00000027824	Vmn2r1	-0.36421	3.23619	1.36628	0.242452	0.932202
ENSMUST00000224764	ENSMUSG00000053453	Thoc7	-0.341709	3.28248	1.36611	0.242481	0.932202
ENSMUST00000139400	ENSMUSG00000005510	Ndufs3	0.398514	2.84251	1.36577	0.24254	0.932202
ENSMUST00000217471	ENSMUSG00000111727	Ndufs3	0.398514	2.84251	1.36577	0.24254	0.932202
ENSMUST00000029030	ENSMUSG00000027524	Edn3	-0.231649	3.90451	1.36577	0.242541	0.932202
ENSMUST00000016086	ENSMUSG00000015942	Gtf2ird2	0.43218	3.04421	1.36317	0.242989	0.933263
ENSMUST00000031868	ENSMUSG00000029843	Slc13a4	0.335539	3.20733	1.36313	0.242995	0.933263
ENSMUST00000123690	ENSMUSG00000039285	Azi2	-0.589482	2.22289	1.36308	0.243004	0.933263
ENSMUST00000119163	ENSMUSG00000083462	Gm12501	-0.657372	1.99122	1.36281	0.243051	0.933263
ENSMUST00000030317	ENSMUSG00000028583	Pdpn	-0.364025	2.40591	1.36252	0.2431	0.933263
ENSMUST00000181754	ENSMUSG00000096951	Pdpn	-0.364025	2.40591	1.36252	0.2431	0.933263
ENSMUST00000096313	ENSMUSG00000042473	Tbc1d8b	0.291787	3.35045	1.36209	0.243176	0.933263
ENSMUST00000229766	ENSMUSG00000116168	Gm49430	-0.743872	1.89264	1.36208	0.243176	0.933263
ENSMUST00000217339	ENSMUSG00000062762	Ei24	-0.762464	2.16562	1.36189	0.243209	0.933263
ENSMUST00000172832	ENSMUSG00000045409	Trim39	-0.302752	4.04672	1.36082	0.243395	0.933808
ENSMUST00000155600	ENSMUSG00000009073	Nf2	-0.739821	1.62613	1.36025	0.243494	0.934018
ENSMUST00000099720	ENSMUSG00000036721	Zscan12	0.591732	2.24654	1.35991	0.243552	0.934076
ENSMUST00000054781	ENSMUSG00000045929	Gm20715	-0.205835	5.39806	1.35893	0.243723	0.934562
ENSMUST00000123203	ENSMUSG00000062110	Scfd2	-0.230261	3.66591	1.35862	0.243777	0.934601
ENSMUST00000203770	ENSMUSG00000064177	Ghrl	-0.708453	2.45081	1.35755	0.243963	0.934691
ENSMUST00000114002	ENSMUSG00000022957	Itsn1	-0.326912	3.88303	1.35753	0.243966	0.934691
ENSMUST00000141348	ENSMUSG00000033152	Podxl2	0.504696	2.07777	1.35676	0.244099	0.934691
ENSMUST00000159315	ENSMUSG00000018501	Ncor1	-0.212212	5.22831	1.35669	0.244112	0.934691
ENSMUST00000185148	ENSMUSG00000029066	Mrpl20	0.576756	2.50239	1.35653	0.244141	0.934691
ENSMUST00000137649	ENSMUSG00000033728	Lrrc14	-0.518696	2.84802	1.35643	0.244157	0.934691
ENSMUST00000037974	ENSMUSG00000033278	Ptprm	-0.641753	2.97167	1.35628	0.244182	0.934691
ENSMUST00000059138	ENSMUSG00000045725	Prr15	0.27105	3.99167	1.35497	0.244412	0.934691
ENSMUST00000113169	ENSMUSG00000030257	Srgap3	-0.211481	6.69533	1.35492	0.24442	0.934691
ENSMUST00000146198	ENSMUSG00000020436	Gabrg2	0.405343	3.79182	1.3544	0.24451	0.934691
ENSMUST00000199578	ENSMUSG00000105504	Gbp5	0.41841	2.54544	1.35434	0.24452	0.934691
ENSMUST00000174015	ENSMUSG00000053347	Zfp943	-0.203438	4.43572	1.35399	0.244581	0.934691
ENSMUST00000167008	ENSMUSG00000038861	Pi4kb	-0.775409	5.30334	1.35395	0.244589	0.934691
ENSMUST00000066743	ENSMUSG00000053950	Adnp2	-0.195913	4.80218	1.35389	0.244598	0.934691
ENSMUST00000071325	ENSMUSG00000020716	Nf1	-0.291505	3.91747	1.35384	0.244607	0.934691
ENSMUST00000122300	ENSMUSG00000021288	Klc1	0.996282	3.07731	1.35372	0.244629	0.934691
ENSMUST00000013807	ENSMUSG00000013663	Pten	-0.147234	6.58246	1.35343	0.244679	0.934691
ENSMUST00000217194	ENSMUSG00000032096	Arcn1	0.356032	4.76768	1.35331	0.244701	0.934691
ENSMUST00000140299	ENSMUSG00000034620	Rxylt1	0.375402	2.70465	1.35317	0.244724	0.934691
ENSMUST00000030417	ENSMUSG00000006699	Cdc42	0.195879	4.85844	1.35313	0.244732	0.934691
ENSMUST00000236244	ENSMUSG00000062526	Mppe1	-0.204442	5.43369	1.35278	0.244793	0.934691
ENSMUST00000132904	ENSMUSG00000017679	Ttpal	0.409179	2.46407	1.35178	0.244967	0.934691
ENSMUST00000076110	ENSMUSG00000026484	Rnf2	0.36342	3.16039	1.35148	0.245019	0.934691
ENSMUST00000128518	ENSMUSG00000078238	Gm12854	0.249198	3.82736	1.35139	0.245035	0.934691
ENSMUST00000211923	ENSMUSG00000019194	Scn1b	-0.365334	4.89312	1.35139	0.245035	0.934691
ENSMUST00000137271	ENSMUSG00000030177	Ccdc77	-0.190636	4.74528	1.35137	0.245039	0.934691
ENSMUST00000023913	ENSMUSG00000023147	Get1	0.727289	3.74286	1.35099	0.245104	0.934691
ENSMUST00000150226	ENSMUSG00000029310	Nudt9	0.364724	3.0507	1.34967	0.245337	0.934691
ENSMUST00000090246	ENSMUSG00000050931	Sgms2	-0.219207	3.48417	1.34961	0.245347	0.934691
ENSMUST00000230673	ENSMUSG00000116143	Sgms2	-0.219207	3.48417	1.34961	0.245347	0.934691
ENSMUST00000060049	ENSMUSG00000079555	Haus3	-0.328867	3.19571	1.34911	0.245433	0.934691
ENSMUST00000102879	ENSMUSG00000026833	Olfm1	0.32768	4.68177	1.34882	0.245484	0.934691
ENSMUST00000233974	ENSMUSG00000003546	Klc4	-0.537486	2.06261	1.34856	0.24553	0.934691
ENSMUST00000020413	ENSMUSG00000020193	Zpbp	-0.309837	3.69612	1.34835	0.245566	0.934691
ENSMUST00000195055	ENSMUSG00000027663	Zmat3	-0.139088	5.96293	1.34829	0.245578	0.934691
ENSMUST00000155729	ENSMUSG00000025504	Eps8l2	-0.503522	2.45006	1.34824	0.245585	0.934691
ENSMUST00000138478	ENSMUSG00000036282	Naa30	-0.83915	2.43478	1.34818	0.245597	0.934691
ENSMUST00000205018	ENSMUSG00000029993	Nfu1	0.387452	2.92298	1.34795	0.245636	0.934691
ENSMUST00000220446	ENSMUSG00000045867	Cradd	0.52401	1.87317	1.34792	0.245642	0.934691
ENSMUST00000208569	ENSMUSG00000043831	Lysmd4	-0.459637	3.52388	1.34788	0.245649	0.934691
ENSMUST00000119356	ENSMUSG00000083152	Apc-ps1	-0.475358	2.46571	1.34781	0.245661	0.934691
ENSMUST00000156587	ENSMUSG00000036617	Etl4	0.319131	2.98086	1.34774	0.245674	0.934691
ENSMUST00000037261	ENSMUSG00000034117	Ptgdr2	-0.224339	4.08505	1.34765	0.24569	0.934691
ENSMUST00000117123	ENSMUSG00000017868	Sgk2	-0.537404	2.1978	1.34743	0.245728	0.934691
ENSMUST00000027157	ENSMUSG00000026005	Rpe	0.132978	7.1898	1.3472	0.245769	0.934691
ENSMUST00000235296	ENSMUSG00000025041	Nt5c2	-0.369183	2.40792	1.34653	0.245886	0.934691
ENSMUST00000052201	ENSMUSG00000047534	Mis18bp1	-0.206614	4.43958	1.34646	0.245898	0.934691
ENSMUST00000040153	ENSMUSG00000036192	Rorb	0.297397	5.70663	1.34623	0.245939	0.934691
ENSMUST00000045153	ENSMUSG00000034614	Pik3ip1	-0.164228	6.40401	1.34591	0.245994	0.934691
ENSMUST00000145192	ENSMUSG00000024955	Esrra	-0.398595	2.93114	1.34549	0.246069	0.934691
ENSMUST00000132493	ENSMUSG00000028497	Hacd4	-0.369394	3.49043	1.34533	0.246096	0.934691
ENSMUST00000114134	ENSMUSG00000026930	Gpsm1	0.315605	3.61696	1.34517	0.246123	0.934691
ENSMUST00000159538	ENSMUSG00000004567	Mcoln1	-0.955103	1.68586	1.34469	0.246208	0.934691
ENSMUST00000110052	ENSMUSG00000002396	Ocel1	-0.119712	7.95279	1.34455	0.246234	0.934691
ENSMUST00000106177	ENSMUSG00000042988	Notum	-0.488462	2.61123	1.3442	0.246295	0.934691
ENSMUST00000023694	ENSMUSG00000022972	Cfap298	0.379483	3.30493	1.34418	0.246298	0.934691
ENSMUST00000216973	ENSMUSG00000032239	Rp9	0.50031	3.24591	1.3439	0.246347	0.934691
ENSMUST00000109539	ENSMUSG00000020288	Ahsa2	-0.133921	8.48431	1.34374	0.246375	0.934691
ENSMUST00000156001	ENSMUSG00000048701	Ccdc6	-0.312702	3.4605	1.34372	0.246378	0.934691
ENSMUST00000028667	ENSMUSG00000040479	Dgkz	-0.536979	4.1674	1.34316	0.246477	0.9349
ENSMUST00000022573	ENSMUSG00000021996	Esd	0.58016	2.10002	1.34216	0.246653	0.935197
ENSMUST00000043259	ENSMUSG00000041741	Pde3a	-0.154997	5.88452	1.34211	0.246663	0.935197
ENSMUST00000022218	ENSMUSG00000021707	Dhfr	0.323454	3.27483	1.34115	0.246832	0.935197
ENSMUST00000209766	ENSMUSG00000025485	Ric8a	0.115162	8.18644	1.34081	0.24689	0.935197
ENSMUST00000174026	ENSMUSG00000007035	Msh5	-0.16587	5.1763	1.34081	0.246892	0.935197
ENSMUST00000071703	ENSMUSG00000035248	Tut7	0.15201	5.74759	1.34042	0.246961	0.935197
ENSMUST00000152288	ENSMUSG00000001964	Emd	-0.469052	2.30615	1.34026	0.246989	0.935197
ENSMUST00000036177	ENSMUSG00000039095	En2	-0.136978	6.2966	1.34012	0.247012	0.935197
ENSMUST00000121425	ENSMUSG00000081161	Gm12783	0.227722	4.1631	1.34007	0.247021	0.935197
ENSMUST00000221663	ENSMUSG00000112999	9530050K03Rik	-0.337187	2.62854	1.3399	0.247051	0.935197
ENSMUST00000135277	ENSMUSG00000040250	Ints13	-0.636005	1.61537	1.33982	0.247065	0.935197
ENSMUST00000148643	ENSMUSG00000017670	Elmo2	0.636389	2.44514	1.33967	0.247093	0.935197
ENSMUST00000003493	ENSMUSG00000003402	Prkcsh	0.595523	4.56105	1.33937	0.247145	0.935197
ENSMUST00000028825	ENSMUSG00000027349	Fam98b	-0.315552	4.0311	1.339	0.247211	0.935197
ENSMUST00000216993	ENSMUSG00000075232	Amd1	0.423759	2.51073	1.3388	0.247245	0.935197
ENSMUST00000035646	ENSMUSG00000039943	Plcb4	-0.850731	4.6456	1.33827	0.247339	0.935197
ENSMUST00000091672	ENSMUSG00000069255	Dusp22	0.639508	2.10946	1.33824	0.247345	0.935197
ENSMUST00000228471	ENSMUSG00000047655	Vmn1r74	-0.312751	3.53079	1.3382	0.247351	0.935197
ENSMUST00000193252	ENSMUSG00000049100	Pcdh10	-0.43949	4.04136	1.3379	0.247404	0.935197
ENSMUST00000107670	ENSMUSG00000049648	Olfr273	0.250058	4.17862	1.33768	0.247444	0.935197
ENSMUST00000025411	ENSMUSG00000024530	Prelid3a	-0.443584	2.40828	1.33726	0.247518	0.935197
ENSMUST00000124279	ENSMUSG00000079481	Nhsl2	-0.622107	2.25317	1.33697	0.247569	0.935197
ENSMUST00000020435	ENSMUSG00000020216	Jsrp1	-0.654633	1.88248	1.33678	0.247603	0.935197
ENSMUST00000127038	ENSMUSG00000035399	Oser1	-0.68098	1.75132	1.33654	0.247646	0.935197
ENSMUST00000026710	ENSMUSG00000025616	Usp16	0.154156	5.09364	1.33597	0.247746	0.935197
ENSMUST00000033541	ENSMUSG00000031198	Fundc2	0.202629	4.68725	1.33579	0.247778	0.935197
ENSMUST00000153758	ENSMUSG00000029616	Erp29	0.258204	4.59377	1.33575	0.247784	0.935197
ENSMUST00000055125	ENSMUSG00000043670	Diras1	-0.24115	5.41518	1.33497	0.247922	0.935197
ENSMUST00000111300	ENSMUSG00000013973	Dedd	1.10363	3.9215	1.33497	0.247922	0.935197
ENSMUST00000201817	ENSMUSG00000029165	Agbl5	0.490358	2.55828	1.33478	0.247956	0.935197
ENSMUST00000046765	ENSMUSG00000033998	Kcnk1	-0.108043	6.67987	1.33438	0.248027	0.935197
ENSMUST00000068259	ENSMUSG00000029775	Klhdc10	-0.181363	5.49447	1.33432	0.248038	0.935197
ENSMUST00000056740	ENSMUSG00000046167	Gldn	0.429127	2.93339	1.33425	0.248051	0.935197
ENSMUST00000008573	ENSMUSG00000008429	Herpud2	-0.28154	3.70052	1.33412	0.248073	0.935197
ENSMUST00000116551	ENSMUSG00000038812	Trmt112	-0.13466	8.02398	1.33405	0.248086	0.935197
ENSMUST00000005504	ENSMUSG00000005371	Fbxo11	-1.39459	3.50996	1.33373	0.248143	0.935221
ENSMUST00000145741	ENSMUSG00000004319	Clcn3	0.381043	4.04988	1.33282	0.248304	0.935221
ENSMUST00000176481	ENSMUSG00000090581	Vmn2r6	-0.162854	5.47113	1.33243	0.248374	0.935221
ENSMUST00000074038	ENSMUSG00000044573	Acp1	0.371938	3.80173	1.33242	0.248375	0.935221
ENSMUST00000098761	ENSMUSG00000040896	Kcnd3	-0.15198	5.24251	1.33222	0.248411	0.935221
ENSMUST00000160953	ENSMUSG00000026163	Sphkap	-0.384273	4.28326	1.33178	0.248488	0.935221
ENSMUST00000197191	ENSMUSG00000074061	Fbxw19	-0.207622	4.57236	1.33173	0.248498	0.935221
ENSMUST00000220676	ENSMUSG00000051166	Eml5	-0.479871	2.49054	1.33165	0.248511	0.935221
ENSMUST00000202272	ENSMUSG00000052917	Senp7	-0.252362	4.4986	1.33115	0.2486	0.935221
ENSMUST00000098414	ENSMUSG00000074093	Svip	-0.193195	4.63941	1.33073	0.248675	0.935221
ENSMUST00000110857	ENSMUSG00000020664	Dld	-0.125328	7.05946	1.33059	0.248701	0.935221
ENSMUST00000236262	ENSMUSG00000118298	Vmn1r60	0.195178	4.65418	1.33007	0.248793	0.935221
ENSMUST00000142959	ENSMUSG00000025375	Aatk	-0.389276	3.85674	1.32972	0.248855	0.935221
ENSMUST00000055745	ENSMUSG00000049709	Nlrp10	0.249781	3.58093	1.32966	0.248866	0.935221
ENSMUST00000194587	ENSMUSG00000037730	Mynn	-0.249732	3.91779	1.32941	0.24891	0.935221
ENSMUST00000092096	ENSMUSG00000047879	Usp14	0.0759792	8.50521	1.32924	0.248941	0.935221
ENSMUST00000092889	ENSMUSG00000061288	Taok3	0.174416	5.86993	1.32896	0.24899	0.935221
ENSMUST00000093073	ENSMUSG00000017478	Zc3h18	-0.796506	3.72927	1.32888	0.249004	0.935221
ENSMUST00000145497	ENSMUSG00000042323	Pbrm1	0.50571	1.57376	1.32864	0.249047	0.935221
ENSMUST00000127473	ENSMUSG00000002320	Tm9sf1	-0.29244	2.94762	1.32794	0.249173	0.935221
ENSMUST00000177927	ENSMUSG00000003154	Foxj2	0.708331	3.2235	1.32791	0.249177	0.935221
ENSMUST00000067916	ENSMUSG00000026173	Plcd4	0.543635	7.57868	1.32773	0.249209	0.935221
ENSMUST00000042096	ENSMUSG00000078517	Emc1	0.473421	3.77128	1.32765	0.249224	0.935221
ENSMUST00000110105	ENSMUSG00000021012	Zc3h14	-0.637383	4.03608	1.32762	0.249229	0.935221
ENSMUST00000151946	ENSMUSG00000048747	E130114P18Rik	-0.720783	1.33329	1.32758	0.249236	0.935221
ENSMUST00000114825	ENSMUSG00000022838	Eaf2	-0.476096	2.82016	1.32739	0.24927	0.935221
ENSMUST00000205347	ENSMUSG00000032777	Gtf3c1	-0.27693	3.31639	1.32723	0.249298	0.935221
ENSMUST00000045180	ENSMUSG00000041459	Tardbp	0.460119	3.45067	1.32713	0.249316	0.935221
ENSMUST00000143344	ENSMUSG00000017801	Mlx	0.588707	2.09379	1.3259	0.249536	0.935276
ENSMUST00000082396	ENSMUSG00000064345	mt-Nd2	0.119875	11.4175	1.32577	0.249559	0.935276
ENSMUST00000193636	ENSMUSG00000026718	Stam	-0.467016	2.7161	1.32549	0.249609	0.935276
ENSMUST00000102762	ENSMUSG00000034853	Acot11	-0.224366	4.02948	1.32528	0.249646	0.935276
ENSMUST00000056106	ENSMUSG00000041343	Ankrd42	0.164995	5.5522	1.32507	0.249685	0.935276
ENSMUST00000183952	ENSMUSG00000098923	Tmem185b	-0.411212	2.94027	1.32506	0.249686	0.935276
ENSMUST00000045713	ENSMUSG00000041073	Nacad	-0.235617	4.03363	1.32491	0.249712	0.935276
ENSMUST00000221034	ENSMUSG00000021646	Mccc2	0.610846	1.73802	1.32487	0.249719	0.935276
ENSMUST00000129391	ENSMUSG00000034518	Hmgxb4	0.835491	1.54859	1.32481	0.249731	0.935276
ENSMUST00000238717	ENSMUSG00000118434	Gm13301	-0.518445	3.65848	1.3246	0.249768	0.935276
ENSMUST00000125859	ENSMUSG00000024843	Chka	-0.430674	2.86713	1.32423	0.249835	0.935361
ENSMUST00000182564	ENSMUSG00000030835	Nomo1	0.236439	5.83288	1.32351	0.249964	0.935469
ENSMUST00000133515	ENSMUSG00000030386	Zfp606	0.335632	4.34048	1.32334	0.249993	0.935469
ENSMUST00000228295	ENSMUSG00000022099	Dmtn	-0.494938	2.94435	1.32303	0.250049	0.935469
ENSMUST00000127120	ENSMUSG00000014303	Glis2	-0.588342	1.45917	1.32203	0.250228	0.935469
ENSMUST00000089874	ENSMUSG00000071856	Mcc	0.222818	6.97519	1.32197	0.250238	0.935469
ENSMUST00000236392	ENSMUSG00000024587	Nars	-0.472867	4.01855	1.32194	0.250245	0.935469
ENSMUST00000081728	ENSMUSG00000022240	Ctnnd2	-0.158589	5.59874	1.32188	0.250255	0.935469
ENSMUST00000215872	ENSMUSG00000063488	Zkscan7	-0.424427	2.86837	1.32187	0.250257	0.935469
ENSMUST00000234896	ENSMUSG00000039521	Foxp3	0.360999	3.03545	1.32149	0.250324	0.935469
ENSMUST00000022629	ENSMUSG00000022048	Dpysl2	0.120367	6.53013	1.32144	0.250333	0.935469
ENSMUST00000118501	ENSMUSG00000030417	Pdcd5	-0.32972	3.77006	1.32116	0.250383	0.935469
ENSMUST00000075491	ENSMUSG00000019428	Fkbp8	0.496353	3.16144	1.32113	0.250389	0.935469
ENSMUST00000206270	ENSMUSG00000108518	Gm5587	0.546797	1.88503	1.32064	0.250477	0.935623
ENSMUST00000031341	ENSMUSG00000029394	Cdk2ap1	0.323786	3.09861	1.32042	0.250517	0.935623
ENSMUST00000195278	ENSMUSG00000103523	2210017I01Rik	-0.567736	2.02307	1.31963	0.250658	0.935718
ENSMUST00000029402	ENSMUSG00000027822	Slc33a1	-0.318379	3.66481	1.31919	0.250738	0.935718
ENSMUST00000191568	ENSMUSG00000032557	Uba5	0.359181	3.47387	1.31894	0.250783	0.935718
ENSMUST00000102703	ENSMUSG00000037001	Zfp39	-0.269974	3.10163	1.31876	0.250815	0.935718
ENSMUST00000078856	ENSMUSG00000058488	Kl	-0.374613	3.57494	1.31862	0.250839	0.935718
ENSMUST00000212050	ENSMUSG00000035569	Ankrd11	0.178733	4.87146	1.31849	0.250864	0.935718
ENSMUST00000225405	ENSMUSG00000021488	Nsd1	-0.454022	2.06661	1.31831	0.250896	0.935718
ENSMUST00000098513	ENSMUSG00000074170	Plekhf1	-0.411249	2.70738	1.31807	0.250939	0.935718
ENSMUST00000129859	ENSMUSG00000001998	Ap4e1	0.248417	3.93494	1.31801	0.250949	0.935718
ENSMUST00000022953	ENSMUSG00000036800	Fam135b	-0.194955	5.58133	1.31784	0.25098	0.935718
ENSMUST00000188524	ENSMUSG00000025967	Eef1b2	0.513047	5.24084	1.31692	0.251145	0.935797
ENSMUST00000075723	ENSMUSG00000062933	Gm10123	-0.630695	3.19328	1.31646	0.251228	0.935797
ENSMUST00000141336	ENSMUSG00000028222	Calb1	-0.330996	2.74015	1.31638	0.251243	0.935797
ENSMUST00000232188	ENSMUSG00000060636	Rpl35a	0.866985	2.82419	1.31623	0.25127	0.935797
ENSMUST00000060210	ENSMUSG00000031342	Gpm6b	-0.166151	8.58238	1.31468	0.251549	0.935797
ENSMUST00000172299	ENSMUSG00000047496	Rnf152	-0.177539	5.78009	1.31426	0.251625	0.935797
ENSMUST00000140936	ENSMUSG00000027349	Fam98b	0.276556	3.0298	1.31414	0.251646	0.935797
ENSMUST00000065515	ENSMUSG00000022757	Tfg	0.216078	3.90469	1.31393	0.251684	0.935797
ENSMUST00000199818	ENSMUSG00000029089	5730480H06Rik	-0.692906	1.8907	1.31372	0.251722	0.935797
ENSMUST00000222731	ENSMUSG00000021180	Rps6ka5	-0.206954	3.99158	1.31349	0.251763	0.935797
ENSMUST00000050467	ENSMUSG00000048546	Tob2	-0.264525	3.81996	1.31337	0.251785	0.935797
ENSMUST00000114428	ENSMUSG00000025978	Rftn2	0.807753	4.38532	1.31318	0.251819	0.935797
ENSMUST00000215480	ENSMUSG00000111696	Gm47932	-0.335801	3.53168	1.31304	0.251845	0.935797
ENSMUST00000172675	ENSMUSG00000092512	Gm4152	-0.497325	2.32514	1.31295	0.251862	0.935797
ENSMUST00000233662	ENSMUSG00000039770	Ypel5	0.255963	3.96349	1.31286	0.251877	0.935797
ENSMUST00000200354	ENSMUSG00000058503	Fam133b	-0.481603	2.41079	1.31164	0.252098	0.935797
ENSMUST00000222911	ENSMUSG00000040441	Slc26a10	0.0912162	9.94666	1.31164	0.252099	0.935797
ENSMUST00000216594	ENSMUSG00000032397	Tipin	0.709669	2.34414	1.31152	0.25212	0.935797
ENSMUST00000128900	ENSMUSG00000084893	Hba-ps4	-0.413435	2.50385	1.31144	0.252134	0.935797
ENSMUST00000148911	ENSMUSG00000055415	Atp10b	-0.328514	3.16319	1.31137	0.252147	0.935797
ENSMUST00000137491	ENSMUSG00000006219	Fblim1	-0.412522	2.42681	1.31123	0.252172	0.935797
ENSMUST00000057829	ENSMUSG00000044018	Mrpl50	0.242345	4.41304	1.31092	0.252228	0.935797
ENSMUST00000174660	ENSMUSG00000030447	Cyfip1	-0.244532	4.87986	1.3106	0.252286	0.935797
ENSMUST00000225831	ENSMUSG00000000706	Btn1a1	0.543583	1.55636	1.31052	0.2523	0.935797
ENSMUST00000079490	ENSMUSG00000055733	Nap1l3	-0.240524	4.08429	1.31009	0.252379	0.935797
ENSMUST00000148354	ENSMUSG00000005566	Trim28	0.569167	2.48441	1.30954	0.252478	0.935797
ENSMUST00000188187	ENSMUSG00000047897	Ripply2	-0.206246	4.69095	1.30942	0.2525	0.935797
ENSMUST00000021018	ENSMUSG00000020680	Taf15	-0.930055	2.83419	1.30931	0.252519	0.935797
ENSMUST00000128787	ENSMUSG00000037916	Ndufv1	0.865025	3.83305	1.30925	0.25253	0.935797
ENSMUST00000152796	ENSMUSG00000040025	Ythdf2	-0.293363	4.05426	1.30819	0.252723	0.935797
ENSMUST00000022660	ENSMUSG00000034205	Loxl2	-0.228084	4.42428	1.30818	0.252724	0.935797
ENSMUST00000163887	ENSMUSG00000055945	Prr18	0.635195	3.8532	1.30806	0.252747	0.935797
ENSMUST00000139775	ENSMUSG00000032648	Pygm	-0.66943	1.12803	1.30799	0.25276	0.935797
ENSMUST00000201904	ENSMUSG00000106877	Pygm	-0.66943	1.12803	1.30799	0.25276	0.935797
ENSMUST00000037260	ENSMUSG00000050846	Zfp623	0.485698	2.54199	1.30785	0.252784	0.935797
ENSMUST00000036854	ENSMUSG00000040659	Efhd2	-0.231238	4.51182	1.30744	0.252859	0.935797
ENSMUST00000151915	ENSMUSG00000027998	Plrg1	0.675159	1.71599	1.30722	0.252898	0.935797
ENSMUST00000044524	ENSMUSG00000039168	Dap	-0.289675	2.68102	1.30648	0.253033	0.935797
ENSMUST00000212359	ENSMUSG00000043251	Exoc3l	-0.319724	3.81384	1.30646	0.253037	0.935797
ENSMUST00000231053	ENSMUSG00000055065	Ddx17	-0.606826	2.3736	1.30628	0.253069	0.935797
ENSMUST00000128822	ENSMUSG00000055681	Cope	-0.919574	3.61075	1.30598	0.253123	0.935797
ENSMUST00000042943	ENSMUSG00000056158	Car10	-0.624334	5.0311	1.30569	0.253177	0.935797
ENSMUST00000199983	ENSMUSG00000039103	Nexn	-0.860467	1.99241	1.30536	0.253236	0.935797
ENSMUST00000144729	ENSMUSG00000017679	Ttpal	0.260269	4.03924	1.30506	0.253291	0.935797
ENSMUST00000135376	ENSMUSG00000039994	Timeless	-0.327467	3.54424	1.30438	0.253416	0.935797
ENSMUST00000180387	ENSMUSG00000097789	Gm2115	-0.145264	5.33949	1.30399	0.253486	0.935797
ENSMUST00000236709	ENSMUSG00000024594	Prrc1	-0.172359	6.4599	1.30395	0.253494	0.935797
ENSMUST00000094868	ENSMUSG00000037224	Zfyve28	-0.47939	2.33873	1.30382	0.253517	0.935797
ENSMUST00000224648	ENSMUSG00000055480	Zfp458	-0.270771	3.36593	1.30382	0.253517	0.935797
ENSMUST00000238530	ENSMUSG00000023020	Cox14	0.162091	6.96632	1.3038	0.25352	0.935797
ENSMUST00000167369	ENSMUSG00000057092	Fxyd3	-0.0948882	11.8862	1.30358	0.253561	0.935797
ENSMUST00000068233	ENSMUSG00000054934	Kcnmb4	-0.164708	5.54731	1.30356	0.253563	0.935797
ENSMUST00000211060	ENSMUSG00000042138	Msantd2	-0.551314	2.53902	1.30347	0.253581	0.935797
ENSMUST00000129439	ENSMUSG00000019188	H13	-0.508257	1.82434	1.30302	0.253662	0.935797
ENSMUST00000093039	ENSMUSG00000038697	Taf5l	-0.396871	2.92837	1.30293	0.253678	0.935797
ENSMUST00000068264	ENSMUSG00000020160	Meis1	-0.755483	3.44061	1.30277	0.253707	0.935797
ENSMUST00000035177	ENSMUSG00000032563	Mrpl3	0.317924	2.87921	1.30229	0.253795	0.935797
ENSMUST00000026888	ENSMUSG00000025782	Taf3	0.365079	4.32275	1.3021	0.253829	0.935797
ENSMUST00000031390	ENSMUSG00000029436	Mmp17	-0.220503	3.91273	1.30204	0.253841	0.935797
ENSMUST00000114297	ENSMUSG00000037788	Vopp1	-0.192815	4.67647	1.30113	0.254007	0.935797
ENSMUST00000155676	ENSMUSG00000015290	Ubl4a	-0.889267	3.004	1.30074	0.254077	0.935797
ENSMUST00000238971	ENSMUSG00000118502		-0.160206	6.24251	1.3006	0.254104	0.935797
ENSMUST00000109241	ENSMUSG00000042364	Snx18	-0.224448	5.20944	1.3002	0.254177	0.935797
ENSMUST00000164934	ENSMUSG00000039470	Zdhhc2	0.379205	2.15755	1.30017	0.254182	0.935797
ENSMUST00000206495	ENSMUSG00000052889	Prkcb	0.281883	3.34004	1.29954	0.254297	0.935797
ENSMUST00000037839	ENSMUSG00000039795	Zfand1	0.500589	2.22114	1.29943	0.254317	0.935797
ENSMUST00000145277	ENSMUSG00000030872	Gga2	0.20883	3.95654	1.29927	0.254346	0.935797
ENSMUST00000022728	ENSMUSG00000022131	Gpr180	0.397283	1.97034	1.299	0.254395	0.935797
ENSMUST00000107044	ENSMUSG00000030701	Plekhb1	0.158323	6.44139	1.29876	0.25444	0.935797
ENSMUST00000086364	ENSMUSG00000046456	Tmem150b	-0.148012	7.93218	1.29762	0.254649	0.935797
ENSMUST00000148904	ENSMUSG00000031922	Cep57	-0.738567	1.70737	1.29732	0.254704	0.935797
ENSMUST00000107722	ENSMUSG00000057522	Spop	-0.218899	7.3838	1.29731	0.254706	0.935797
ENSMUST00000225843	ENSMUSG00000002833	Hdgfl2	-0.693827	2.85491	1.29728	0.254711	0.935797
ENSMUST00000021750	ENSMUSG00000021313	Ryr2	0.157552	4.68282	1.29712	0.254741	0.935797
ENSMUST00000211279	ENSMUSG00000031654	Cbln1	0.208375	5.44386	1.29694	0.254773	0.935797
ENSMUST00000217226	ENSMUSG00000111517	Olfr1238	-0.217626	4.37257	1.29673	0.254811	0.935797
ENSMUST00000111703	ENSMUSG00000030256	Bhlhe41	-0.168588	4.69449	1.2963	0.254891	0.935797
ENSMUST00000209469	ENSMUSG00000056201	Cfl1	0.163815	5.47246	1.29607	0.254932	0.935797
ENSMUST00000001724	ENSMUSG00000001674	Ddx18	-0.3297	2.77305	1.29604	0.254937	0.935797
ENSMUST00000062957	ENSMUSG00000033530	Ttc7b	-0.238017	5.51068	1.29571	0.254998	0.935797
ENSMUST00000033673	ENSMUSG00000031311	Nono	0.104828	7.17323	1.29571	0.254999	0.935797
ENSMUST00000235168	ENSMUSG00000024502	Jakmip2	0.316676	5.28104	1.29567	0.255006	0.935797
ENSMUST00000021610	ENSMUSG00000021194	Chga	-0.25014	3.4501	1.29548	0.255041	0.935797
ENSMUST00000133344	ENSMUSG00000022842	Ece2	0.670379	2.7135	1.29541	0.255054	0.935797
ENSMUST00000194035	ENSMUSG00000104361	Gm38080	-0.203661	5.91883	1.29518	0.255095	0.935797
ENSMUST00000087123	ENSMUSG00000042532	Golga7b	0.220339	4.8058	1.29506	0.255118	0.935797
ENSMUST00000129115	ENSMUSG00000020413	Hus1	0.418664	2.62327	1.29499	0.25513	0.935797
ENSMUST00000142264	ENSMUSG00000002279	Lmf1	0.420635	2.78665	1.29473	0.255178	0.935797
ENSMUST00000149988	ENSMUSG00000057058	Skap1	0.480731	2.76433	1.29464	0.255195	0.935797
ENSMUST00000113810	ENSMUSG00000075425	Gm13547	-0.422336	2.12597	1.29458	0.255206	0.935797
ENSMUST00000162889	ENSMUSG00000089790	Gm16588	-0.236592	3.85731	1.29441	0.255237	0.935797
ENSMUST00000057481	ENSMUSG00000051329	Nup160	-0.344025	3.06925	1.2935	0.255403	0.935797
ENSMUST00000026011	ENSMUSG00000025036	Sfxn2	0.367054	3.43753	1.29274	0.255543	0.935797
ENSMUST00000131918	ENSMUSG00000033434	Gtpbp6	0.677451	1.9161	1.2923	0.255625	0.935797
ENSMUST00000046908	ENSMUSG00000035399	Oser1	0.175484	4.52865	1.29195	0.255689	0.935797
ENSMUST00000238706	ENSMUSG00000050891	Tatdn1	-0.490857	1.80198	1.29144	0.255782	0.935797
ENSMUST00000223016	ENSMUSG00000044734	Serpinb1a	0.458918	2.71583	1.29125	0.255817	0.935797
ENSMUST00000058045	ENSMUSG00000044576	Garem2	-0.265227	3.21718	1.29116	0.255835	0.935797
ENSMUST00000121198	ENSMUSG00000052539	Magi3	0.316845	3.0232	1.29102	0.25586	0.935797
ENSMUST00000184461	ENSMUSG00000001376	Vps50	-0.317896	3.5466	1.29098	0.255867	0.935797
ENSMUST00000211363	ENSMUSG00000031445	Proz	0.149966	5.23616	1.29085	0.255891	0.935797
ENSMUST00000076226	ENSMUSG00000030451	Herc2	0.212221	4.18337	1.2908	0.255901	0.935797
ENSMUST00000225670	ENSMUSG00000021555	Naa35	0.354177	3.08934	1.2906	0.255938	0.935797
ENSMUST00000214949	ENSMUSG00000110921		-0.510951	2.78348	1.29053	0.25595	0.935797
ENSMUST00000107909	ENSMUSG00000069769	Msi2	-0.127066	6.13905	1.28979	0.256087	0.935797
ENSMUST00000037947	ENSMUSG00000038612	Mcl1	0.158844	5.6609	1.28931	0.256175	0.935797
ENSMUST00000209028	ENSMUSG00000066647	Gm5113	-0.205788	4.10733	1.28922	0.256192	0.935797
ENSMUST00000229193	ENSMUSG00000022610	Mapk12	0.221557	4.76975	1.28807	0.256403	0.935797
ENSMUST00000064104	ENSMUSG00000052298	Cdc42se2	0.216546	4.0456	1.28781	0.256452	0.935797
ENSMUST00000196811	ENSMUSG00000025437	Usp33	0.284395	3.69143	1.28773	0.256467	0.935797
ENSMUST00000142288	ENSMUSG00000015092	Edf1	0.582641	2.89204	1.28753	0.256504	0.935797
ENSMUST00000022494	ENSMUSG00000021928	Ebpl	0.19516	5.31062	1.28748	0.256513	0.935797
ENSMUST00000213740	ENSMUSG00000032127	Vps11	-0.524175	2.6103	1.28745	0.256519	0.935797
ENSMUST00000117202	ENSMUSG00000083929	Gm10600	0.692952	1.82611	1.28737	0.256533	0.935797
ENSMUST00000153125	ENSMUSG00000033416	Gucd1	-0.237169	4.43665	1.287	0.256601	0.935797
ENSMUST00000034946	ENSMUSG00000032382	Snx1	-0.279163	3.66794	1.28698	0.256605	0.935797
ENSMUST00000226056	ENSMUSG00000021428	Riok1	0.254595	3.75917	1.28656	0.256684	0.935797
ENSMUST00000024636	ENSMUSG00000069135	Fgfr1op	-0.446825	3.32037	1.28636	0.25672	0.935797
ENSMUST00000167906	ENSMUSG00000090592	Gm17571	0.309223	3.02921	1.28612	0.256764	0.935797
ENSMUST00000145140	ENSMUSG00000031864	Ints10	-0.237428	4.19402	1.28609	0.25677	0.935797
ENSMUST00000125707	ENSMUSG00000028568	Btf3l4	-0.602857	1.60351	1.28594	0.256797	0.935797
ENSMUST00000022663	ENSMUSG00000022074	Tnfrsf10b	0.149589	6.55092	1.28542	0.256894	0.935797
ENSMUST00000036540	ENSMUSG00000041040	Fam117b	-0.131257	6.54137	1.28541	0.256895	0.935797
ENSMUST00000183700	ENSMUSG00000025241	Fyco1	0.603603	1.84645	1.28486	0.256997	0.935797
ENSMUST00000157055	ENSMUSG00000018809	Smyd4	0.367752	4.16118	1.28457	0.257051	0.935797
ENSMUST00000068904	ENSMUSG00000023039	Krt7	0.301228	3.83797	1.28425	0.257109	0.935797
ENSMUST00000197526	ENSMUSG00000091648	C2cd4d	-0.34673	2.84177	1.2842	0.25712	0.935797
ENSMUST00000146312	ENSMUSG00000037286	Stag1	-0.514556	3.38374	1.28415	0.257128	0.935797
ENSMUST00000042081	ENSMUSG00000040552	C3ar1	0.212571	4.86602	1.28413	0.257132	0.935797
ENSMUST00000228193	ENSMUSG00000115346	Gm19120	0.677168	2.49921	1.2841	0.257138	0.935797
ENSMUST00000037843	ENSMUSG00000039568	Ubald1	0.321353	3.02976	1.28409	0.257139	0.935797
ENSMUST00000053744	ENSMUSG00000046791	Riox1	-0.425356	2.45228	1.28398	0.25716	0.935797
ENSMUST00000048431	ENSMUSG00000039164	Naif1	-0.38954	4.10074	1.28384	0.257187	0.935797
ENSMUST00000030731	ENSMUSG00000028899	Taf12	0.291658	3.33894	1.28374	0.257205	0.935797
ENSMUST00000198068	ENSMUSG00000051527	Usp29	0.329932	2.95809	1.28322	0.257302	0.935797
ENSMUST00000021941	ENSMUSG00000021485	Mxd3	0.413021	2.47254	1.28315	0.257315	0.935797
ENSMUST00000185709	ENSMUSG00000025971	Maip1	-0.201988	5.38014	1.28279	0.25738	0.935797
ENSMUST00000107845	ENSMUSG00000028478	Clta	-0.742092	2.53585	1.28267	0.257402	0.935797
ENSMUST00000145476	ENSMUSG00000040521	Tsfm	-0.716975	1.9023	1.28257	0.257422	0.935797
ENSMUST00000177113	ENSMUSG00000105827	H2bc18	-0.677574	2.05264	1.28238	0.257458	0.935797
ENSMUST00000093962	ENSMUSG00000070348	Ccnd1	-0.113496	6.45299	1.28224	0.257483	0.935797
ENSMUST00000025851	ENSMUSG00000063904	Dpp3	-0.569468	2.65986	1.28208	0.257513	0.935797
ENSMUST00000155377	ENSMUSG00000031231	Cox7b	0.201617	4.57452	1.28188	0.257551	0.935797
ENSMUST00000239217	ENSMUSG00000025511	Tspan4	-0.375212	5.43851	1.28165	0.257593	0.935797
ENSMUST00000031766	ENSMUSG00000029752	Asns	-0.348345	3.53816	1.28164	0.257595	0.935797
ENSMUST00000142850	ENSMUSG00000041607	Mbp	0.555376	5.0398	1.28159	0.257604	0.935797
ENSMUST00000175731	ENSMUSG00000070532	Ccdc190	-0.431589	3.10312	1.28158	0.257605	0.935797
ENSMUST00000113724	ENSMUSG00000070780	Rbm47	0.510445	2.99922	1.28128	0.257661	0.935797
ENSMUST00000228782	ENSMUSG00000003882	Il7r	0.287157	3.31068	1.28104	0.257706	0.935797
ENSMUST00000074936	ENSMUSG00000059883	Irak4	0.585398	2.45036	1.28092	0.257728	0.935797
ENSMUST00000230374	ENSMUSG00000023055	Calcoco1	0.317268	3.70108	1.28078	0.257754	0.935797
ENSMUST00000016115	ENSMUSG00000015971	Actr8	-0.743357	2.55131	1.28021	0.257861	0.935797
ENSMUST00000171737	ENSMUSG00000011179	Odc1	0.349033	4.4275	1.27932	0.258026	0.935797
ENSMUST00000236673	ENSMUSG00000024597	Slc12a2	0.253702	4.77324	1.27905	0.258076	0.935797
ENSMUST00000105887	ENSMUSG00000012117	Dhdds	-0.602165	2.62791	1.27888	0.258107	0.935797
ENSMUST00000100631	ENSMUSG00000022159	Rab2b	0.375474	3.2659	1.27863	0.258153	0.935797
ENSMUST00000153148	ENSMUSG00000030032	Wdr54	0.123296	8.61449	1.2783	0.258214	0.935797
ENSMUST00000139129	ENSMUSG00000018379	Srsf1	-0.105726	6.14055	1.27765	0.258337	0.935797
ENSMUST00000183352	ENSMUSG00000098301	Srsf1	-0.105726	6.14055	1.27765	0.258337	0.935797
ENSMUST00000114913	ENSMUSG00000022840	Adcy5	-0.177927	4.48763	1.2771	0.258438	0.935797
ENSMUST00000128227	ENSMUSG00000028381	Ugcg	0.359282	2.98736	1.27651	0.258549	0.935797
ENSMUST00000108671	ENSMUSG00000052921	Arhgef15	-0.220252	4.33072	1.27641	0.258568	0.935797
ENSMUST00000191860	ENSMUSG00000102644	Thap6	-0.257097	3.94045	1.27631	0.258586	0.935797
ENSMUST00000030628	ENSMUSG00000028826	Maco1	0.19485	3.91618	1.27594	0.258655	0.935797
ENSMUST00000135141	ENSMUSG00000020902	Ntn1	-0.718924	1.87486	1.27568	0.258704	0.935797
ENSMUST00000040880	ENSMUSG00000041205	Map6d1	-0.195933	3.83191	1.27563	0.258713	0.935797
ENSMUST00000045466	ENSMUSG00000049606	Zfp644	-0.374175	3.59715	1.2756	0.258718	0.935797
ENSMUST00000117895	ENSMUSG00000082432	Gm11231	0.35533	3.457	1.27557	0.258723	0.935797
ENSMUST00000181177	ENSMUSG00000022664	Slc35a5	0.365679	2.97302	1.27556	0.258726	0.935797
ENSMUST00000055723	ENSMUSG00000045362	Tnfrsf26	0.43276	4.06514	1.27535	0.258765	0.935797
ENSMUST00000021715	ENSMUSG00000021287	Xrcc3	-0.659933	4.2005	1.27518	0.258798	0.935797
ENSMUST00000109384	ENSMUSG00000018322	Tomm34	-0.331737	3.78037	1.27502	0.258827	0.935797
ENSMUST00000115393	ENSMUSG00000037341	Slc9a7	0.383812	2.63397	1.27463	0.258899	0.935797
ENSMUST00000110706	ENSMUSG00000027285	Haus2	-0.359018	3.99259	1.27449	0.258926	0.935797
ENSMUST00000194713	ENSMUSG00000040782	Cop1	0.334897	3.81208	1.27437	0.258949	0.935797
ENSMUST00000034049	ENSMUSG00000031633	Slc25a4	0.116564	8.7955	1.27419	0.258983	0.935797
ENSMUST00000102976	ENSMUSG00000015619	Gata3	0.247149	4.4462	1.27398	0.259022	0.935797
ENSMUST00000070256	ENSMUSG00000056258	Kcnq3	-0.18791	4.74225	1.27389	0.259037	0.935797
ENSMUST00000052761	ENSMUSG00000002010	Idh3g	0.48381	2.90735	1.27382	0.259051	0.935797
ENSMUST00000062759	ENSMUSG00000044052	Ccr10	-0.177795	4.70245	1.2738	0.259055	0.935797
ENSMUST00000149566	ENSMUSG00000043716	Rpl7	0.71922	2.59267	1.2735	0.259112	0.935797
ENSMUST00000225285	ENSMUSG00000024889	Rce1	-0.379033	2.69089	1.27308	0.259189	0.935797
ENSMUST00000184968	ENSMUSG00000038535	Zfp280d	-0.178288	4.72864	1.27302	0.259202	0.935797
ENSMUST00000214081	ENSMUSG00000032093	Cd3e	0.354535	3.28092	1.27283	0.259236	0.935797
ENSMUST00000112603	ENSMUSG00000036815	Dpp10	-0.251831	5.38017	1.27275	0.259252	0.935797
ENSMUST00000121888	ENSMUSG00000044252	Osbpl1a	-0.642615	2.59855	1.27272	0.259256	0.935797
ENSMUST00000073312	ENSMUSG00000067928	Zfp760	0.19361	4.00489	1.27241	0.259315	0.935797
ENSMUST00000213945	ENSMUSG00000036768	Kif15	-0.334705	3.34053	1.27227	0.259342	0.935797
ENSMUST00000118139	ENSMUSG00000049971	Glt1d1	-0.386475	2.94972	1.27203	0.259386	0.935797
ENSMUST00000047075	ENSMUSG00000042308	Setd1a	-0.147952	5.34465	1.27194	0.259403	0.935797
ENSMUST00000018569	ENSMUSG00000018425	Dhx40	0.229584	4.08122	1.27193	0.259404	0.935797
ENSMUST00000133297	ENSMUSG00000038861	Pi4kb	-0.194485	5.75448	1.27175	0.259439	0.935797
ENSMUST00000141489	ENSMUSG00000047989	Ino80c	0.614598	2.64429	1.27171	0.259445	0.935797
ENSMUST00000121357	ENSMUSG00000040111	Gramd1b	0.336023	5.01927	1.27134	0.259515	0.935854
ENSMUST00000102636	ENSMUSG00000023075	Akirin1	-0.141033	5.57464	1.27097	0.259584	0.935854
ENSMUST00000125136	ENSMUSG00000005566	Trim28	0.588754	2.10301	1.27093	0.259592	0.935854
ENSMUST00000109923	ENSMUSG00000034675	Dbn1	-0.459766	2.30334	1.26941	0.259878	0.936726
ENSMUST00000046191	ENSMUSG00000037722	Gnpnat1	0.0913645	7.71399	1.26862	0.260026	0.936751
ENSMUST00000125259	ENSMUSG00000044244	Il20rb	0.935374	1.85179	1.26837	0.260072	0.936751
ENSMUST00000148771	ENSMUSG00000020451	Limk2	-0.546846	2.42352	1.26825	0.260095	0.936751
ENSMUST00000176035	ENSMUSG00000050022	Amz1	-0.173359	5.98159	1.26812	0.26012	0.936751
ENSMUST00000027777	ENSMUSG00000026496	Parp1	-0.17185	4.21007	1.26801	0.26014	0.936751
ENSMUST00000063854	ENSMUSG00000052144	Ppp4r2	-0.110582	5.87503	1.26797	0.260148	0.936751
ENSMUST00000115154	ENSMUSG00000035521	Gnptg	0.0710036	10.4333	1.26633	0.260456	0.937465
ENSMUST00000229836	ENSMUSG00000022307	Oxr1	-0.894421	1.93177	1.26565	0.260584	0.937465
ENSMUST00000205656	ENSMUSG00000030447	Cyfip1	-0.179371	5.55844	1.26558	0.260598	0.937465
ENSMUST00000147922	ENSMUSG00000057541	Pus7	0.486889	1.57619	1.26436	0.260827	0.937465
ENSMUST00000058230	ENSMUSG00000038619	Ensa	0.154109	6.12683	1.26433	0.260833	0.937465
ENSMUST00000204004	ENSMUSG00000009112	Bcl2l13	0.258123	4.91637	1.26428	0.260843	0.937465
ENSMUST00000109090	ENSMUSG00000020387	Jade2	-0.586104	5.11262	1.26401	0.260894	0.937465
ENSMUST00000171518	ENSMUSG00000071291	Zfp58	0.499612	2.1874	1.26334	0.26102	0.937465
ENSMUST00000036426	ENSMUSG00000033491	Prss35	-0.392589	3.85693	1.26333	0.261021	0.937465
ENSMUST00000201700	ENSMUSG00000058013	Septin11	-0.326132	2.96225	1.26313	0.261059	0.937465
ENSMUST00000046332	ENSMUSG00000036896	C1qc	0.472511	2.19964	1.26302	0.26108	0.937465
ENSMUST00000021572	ENSMUSG00000021147	Wdr37	0.348877	4.9241	1.2627	0.261141	0.937465
ENSMUST00000143491	ENSMUSG00000036591	Arhgap21	-0.317051	2.92405	1.26265	0.261149	0.937465
ENSMUST00000176474	ENSMUSG00000093652	Vmn2r-ps31	0.338107	3.8511	1.26247	0.261184	0.937465
ENSMUST00000183912	ENSMUSG00000035047	Kri1	-0.364507	4.35947	1.26138	0.26139	0.937465
ENSMUST00000123454	ENSMUSG00000053930	Shisa6	-0.204004	3.73372	1.25998	0.261655	0.937465
ENSMUST00000052457	ENSMUSG00000033763	Mtss2	-0.12665	6.82142	1.25996	0.261659	0.937465
ENSMUST00000057844	ENSMUSG00000045767	B230219D22Rik	-0.130386	6.10939	1.25993	0.261665	0.937465
ENSMUST00000126743	ENSMUSG00000026872	Zeb2	0.141411	6.69201	1.25986	0.261677	0.937465
ENSMUST00000230852	ENSMUSG00000116392		-0.248641	3.90803	1.25941	0.261764	0.937465
ENSMUST00000045697	ENSMUSG00000036860	Mrpl55	0.466604	2.8815	1.25919	0.261805	0.937465
ENSMUST00000138999	ENSMUSG00000026568	Mpc2	0.320472	3.14857	1.25898	0.261844	0.937465
ENSMUST00000198284	ENSMUSG00000028176	Lrrc7	-0.227637	4.15856	1.25869	0.261899	0.937465
ENSMUST00000206730	ENSMUSG00000033458	Fan1	0.259668	5.10666	1.25853	0.26193	0.937465
ENSMUST00000208574	ENSMUSG00000057378	Ryr3	0.59574	1.94747	1.25839	0.261957	0.937465
ENSMUST00000227191	ENSMUSG00000048424	Ranbp3l	-0.330222	2.37101	1.25838	0.261958	0.937465
ENSMUST00000228822	ENSMUSG00000110746	Ranbp3l	-0.330222	2.37101	1.25838	0.261958	0.937465
ENSMUST00000234192	ENSMUSG00000092111	Vmn2r113	-0.140296	7.42283	1.25837	0.261961	0.937465
ENSMUST00000226764	ENSMUSG00000054277	Arfgap3	0.312482	3.0232	1.25835	0.261964	0.937465
ENSMUST00000220660	ENSMUSG00000021012	Zc3h14	0.409501	3.38843	1.25828	0.261977	0.937465
ENSMUST00000134515	ENSMUSG00000020048	Hsp90b1	0.451982	2.61067	1.25826	0.261981	0.937465
ENSMUST00000093940	ENSMUSG00000049807	Arhgap23	0.248086	3.45904	1.25818	0.261995	0.937465
ENSMUST00000058579	ENSMUSG00000045538	Ddx28	-0.365978	3.19924	1.25804	0.262022	0.937465
ENSMUST00000161949	ENSMUSG00000027508	Pag1	-0.224355	4.27372	1.25752	0.26212	0.937465
ENSMUST00000182747	ENSMUSG00000024054	Smchd1	0.23842	4.95757	1.2568	0.262258	0.937465
ENSMUST00000112645	ENSMUSG00000032554	Trf	-0.232831	6.53122	1.25638	0.262337	0.937465
ENSMUST00000055576	ENSMUSG00000030513	Pcsk6	-0.716593	3.18436	1.25616	0.26238	0.937465
ENSMUST00000117255	ENSMUSG00000084374	Gm13255	0.342249	2.47548	1.25608	0.262394	0.937465
ENSMUST00000197358	ENSMUSG00000039701	Usp53	-0.24247	3.34648	1.25603	0.262405	0.937465
ENSMUST00000130036	ENSMUSG00000052459	Atp6v1a	-0.546899	2.7004	1.25579	0.26245	0.937465
ENSMUST00000140543	ENSMUSG00000017830	Dhx58	0.505845	1.68318	1.25549	0.262507	0.937465
ENSMUST00000100244	ENSMUSG00000026833	Olfm1	1.00574	4.5796	1.25547	0.262511	0.937465
ENSMUST00000061279	ENSMUSG00000102742	Pcdhga11	-0.207643	5.69662	1.25543	0.262517	0.937465
ENSMUST00000131887	ENSMUSG00000007080	Pole	0.394916	2.96761	1.25475	0.262647	0.937465
ENSMUST00000047632	ENSMUSG00000036160	Surf6	-0.488663	2.28513	1.25471	0.262654	0.937465
ENSMUST00000206707	ENSMUSG00000108392	Gm9463	-0.764295	1.71745	1.25427	0.262739	0.937465
ENSMUST00000159311	ENSMUSG00000025979	Mob4	-0.661602	2.74901	1.25423	0.262746	0.937465
ENSMUST00000111810	ENSMUSG00000042671	Rgs8	-0.16183	8.39451	1.25378	0.262832	0.937465
ENSMUST00000161257	ENSMUSG00000046613	Vwa5b2	0.213787	4.63546	1.25361	0.262864	0.937465
ENSMUST00000118538	ENSMUSG00000083877	Gm14740	-0.243062	4.38872	1.25338	0.262908	0.937465
ENSMUST00000004756	ENSMUSG00000004637	Wwox	0.123627	7.29966	1.25321	0.26294	0.937465
ENSMUST00000149046	ENSMUSG00000085925	Rtl1	-0.198956	5.07214	1.253	0.262981	0.937465
ENSMUST00000184423	ENSMUSG00000098639	Rtl1	-0.198956	5.07214	1.253	0.262981	0.937465
ENSMUST00000052700	ENSMUSG00000044453	Ffar1	-0.257325	4.59488	1.2529	0.263	0.937465
ENSMUST00000107117	ENSMUSG00000020923	Ubtf	-0.245745	5.01176	1.25263	0.26305	0.937465
ENSMUST00000097588	ENSMUSG00000026425	Srgap2	-0.203954	4.57952	1.25244	0.263087	0.937465
ENSMUST00000021860	ENSMUSG00000021423	Ly86	-0.372829	3.26859	1.25226	0.263121	0.937465
ENSMUST00000231522	ENSMUSG00000022822	Abcc5	-0.60506	1.85496	1.25212	0.263147	0.937465
ENSMUST00000061890	ENSMUSG00000025821	Zfp282	0.358328	2.75394	1.25195	0.263181	0.937465
ENSMUST00000030039	ENSMUSG00000028354	Fmn2	-0.139954	6.66955	1.25184	0.263202	0.937465
ENSMUST00000103193	ENSMUSG00000074797	Itpa	0.29591	3.56501	1.25122	0.263321	0.937465
ENSMUST00000144225	ENSMUSG00000030965	Abraxas2	-0.231542	3.9297	1.2512	0.263323	0.937465
ENSMUST00000203541	ENSMUSG00000009281	Rarres2	0.104924	8.98813	1.25064	0.263431	0.937465
ENSMUST00000205351	ENSMUSG00000030795	Fus	-0.427558	2.56676	1.25059	0.26344	0.937465
ENSMUST00000218505	ENSMUSG00000112522	Gm47632	-0.301688	4.32284	1.25042	0.263473	0.937465
ENSMUST00000213958	ENSMUSG00000049926	Olfr921	0.287899	3.64215	1.25028	0.2635	0.937465
ENSMUST00000143632	ENSMUSG00000028796	Phc2	0.526822	2.70972	1.25001	0.26355	0.937465
ENSMUST00000122896	ENSMUSG00000014303	Glis2	0.403208	3.18495	1.24991	0.26357	0.937465
ENSMUST00000032151	ENSMUSG00000093661	Eif4e3	0.257577	3.42976	1.24973	0.263605	0.937465
ENSMUST00000224281	ENSMUSG00000021981	Cab39l	-0.252082	4.23648	1.2494	0.263668	0.937465
ENSMUST00000052387	ENSMUSG00000044043	Pcdhb14	0.254637	4.19212	1.24901	0.263742	0.937465
ENSMUST00000085701	ENSMUSG00000066621	Tecpr1	0.250251	4.02642	1.24897	0.26375	0.937465
ENSMUST00000031117	ENSMUSG00000029209	Gnpda2	0.179379	5.94292	1.24882	0.263777	0.937465
ENSMUST00000183202	ENSMUSG00000028082	Sh3d19	-0.426006	3.58109	1.24822	0.263893	0.937465
ENSMUST00000188289	ENSMUSG00000056919	Cep162	0.403603	2.47727	1.24798	0.263939	0.937465
ENSMUST00000174394	ENSMUSG00000038518	Jarid2	0.584392	2.23471	1.24774	0.263984	0.937465
ENSMUST00000155126	ENSMUSG00000005677	Nr1i3	0.109996	10.2912	1.24762	0.264008	0.937465
ENSMUST00000160801	ENSMUSG00000042015	Wdr41	-0.222617	3.58626	1.24742	0.264046	0.937465
ENSMUST00000140011	ENSMUSG00000031168	Ebp	0.36306	2.49563	1.24727	0.264074	0.937465
ENSMUST00000185363	ENSMUSG00000101916	Gm18501	-0.396056	2.24226	1.24707	0.264113	0.937465
ENSMUST00000198599	ENSMUSG00000037400	Atp11b	-0.723278	3.54887	1.24667	0.264189	0.937465
ENSMUST00000192246	ENSMUSG00000102758	Naaladl2	0.47556	2.46695	1.24641	0.26424	0.937465
ENSMUST00000020977	ENSMUSG00000020648	Dus4l	-0.442055	1.72378	1.24625	0.264269	0.937465
ENSMUST00000102880	ENSMUSG00000033953	Ppp3r1	-0.147433	8.07294	1.24607	0.264304	0.937465
ENSMUST00000053106	ENSMUSG00000048218	Amigo2	-0.423325	1.9464	1.24594	0.26433	0.937465
ENSMUST00000093450	ENSMUSG00000034863	Ano8	-0.358755	2.66246	1.24592	0.264332	0.937465
ENSMUST00000115268	ENSMUSG00000024621	Csf1r	0.0961506	9.02281	1.24581	0.264354	0.937465
ENSMUST00000217053	ENSMUSG00000111163	Gm46136	-0.136566	5.36879	1.24573	0.26437	0.937465
ENSMUST00000127748	ENSMUSG00000043496	Tril	0.103516	7.05105	1.24572	0.264371	0.937465
ENSMUST00000230641	ENSMUSG00000055447	Cd47	0.799149	2.59682	1.24553	0.264408	0.937465
ENSMUST00000102781	ENSMUSG00000028530	Jak1	0.166154	5.19368	1.24539	0.264435	0.937465
ENSMUST00000116605	ENSMUSG00000029910	Mad2l1	-0.256802	4.3345	1.2446	0.264587	0.937465
ENSMUST00000215482	ENSMUSG00000083161	Gm11427	-0.37851	3.17412	1.24445	0.264616	0.937465
ENSMUST00000209963	ENSMUSG00000007833	Aldh16a1	-0.22144	4.25351	1.24398	0.264706	0.937465
ENSMUST00000060738	ENSMUSG00000044080	S100a1	0.203099	4.2288	1.24363	0.264773	0.937465
ENSMUST00000065213	ENSMUSG00000046490	Rnf222	-0.339669	2.46364	1.2432	0.264855	0.937465
ENSMUST00000094753	ENSMUSG00000070777	Ceacam20	0.281809	3.74378	1.24317	0.264862	0.937465
ENSMUST00000144525	ENSMUSG00000050914	Ankrd37	-0.361603	2.66998	1.24311	0.264872	0.937465
ENSMUST00000170960	ENSMUSG00000037801	Iqch	0.296321	3.38852	1.24299	0.264895	0.937465
ENSMUST00000123744	ENSMUSG00000027533	Fabp5	0.29714	3.18364	1.24282	0.264928	0.937465
ENSMUST00000109129	ENSMUSG00000049321	Zfp2	-0.724952	2.68738	1.2421	0.265066	0.937465
ENSMUST00000059449	ENSMUSG00000050097	Ces2b	0.498372	2.91039	1.24172	0.26514	0.937465
ENSMUST00000150578	ENSMUSG00000024122	Pdpk1	0.239458	4.47893	1.24153	0.265177	0.937465
ENSMUST00000032443	ENSMUSG00000030303	Far2	-0.182502	4.86694	1.2413	0.265221	0.937465
ENSMUST00000212475	ENSMUSG00000110637	Gm7807	-0.47053	2.79003	1.24116	0.265248	0.937465
ENSMUST00000037484	ENSMUSG00000034252	Senp6	0.467166	4.61834	1.24095	0.265288	0.937465
ENSMUST00000170142	ENSMUSG00000029821	Gsdme	0.443179	5.28815	1.24089	0.2653	0.937465
ENSMUST00000079691	ENSMUSG00000027610	Gss	-0.545613	3.32816	1.24053	0.265368	0.937465
ENSMUST00000095147	ENSMUSG00000025815	Dhtkd1	0.298674	3.66556	1.24052	0.265371	0.937465
ENSMUST00000219841	ENSMUSG00000058298	Mcm9	-0.32696	5.03646	1.24039	0.265396	0.937465
ENSMUST00000238026	ENSMUSG00000117863	Vmn1r61	0.339753	3.62025	1.24011	0.265449	0.937465
ENSMUST00000126322	ENSMUSG00000027610	Gss	0.703266	1.88312	1.23995	0.265481	0.937465
ENSMUST00000020027	ENSMUSG00000019877	Serinc1	0.0861907	8.53838	1.23963	0.265543	0.937465
ENSMUST00000034017	ENSMUSG00000031605	Klhl2	0.506665	3.01895	1.23904	0.265656	0.937465
ENSMUST00000052079	ENSMUSG00000032739	Pram1	-0.793283	2.79589	1.23897	0.265669	0.937465
ENSMUST00000168345	ENSMUSG00000091512	Lamtor3	0.175864	4.74726	1.23863	0.265735	0.937465
ENSMUST00000002198	ENSMUSG00000002129	Sf3a1	0.191298	4.52611	1.23862	0.265737	0.937465
ENSMUST00000217796	ENSMUSG00000020598	Nrcam	-0.211749	4.27673	1.23844	0.265772	0.937465
ENSMUST00000222718	ENSMUSG00000097929	Tunar	-0.265167	3.44724	1.23805	0.265848	0.937465
ENSMUST00000214130	ENSMUSG00000052625	Olfr851	-0.176039	5.48787	1.23798	0.265861	0.937465
ENSMUST00000236116	ENSMUSG00000060450	Rnf14	-0.300361	5.3697	1.23784	0.265888	0.937465
ENSMUST00000036315	ENSMUSG00000020524	Gria1	-0.914774	5.40473	1.23777	0.265902	0.937465
ENSMUST00000190157	ENSMUSG00000071302	2610044O15Rik8	0.307472	3.16677	1.23714	0.266024	0.937465
ENSMUST00000172107	ENSMUSG00000022403	St13	-0.135788	6.1666	1.23705	0.26604	0.937465
ENSMUST00000087638	ENSMUSG00000053279	Aldh1a1	0.578393	6.50444	1.23685	0.266079	0.937465
ENSMUST00000206947	ENSMUSG00000034192	Lsm3	0.244892	3.88577	1.23683	0.266083	0.937465
ENSMUST00000038890	ENSMUSG00000053641	Dennd4a	-0.587948	3.29535	1.23657	0.266133	0.937465
ENSMUST00000140512	ENSMUSG00000033033	Calhm2	-0.525754	2.35015	1.23628	0.266189	0.937465
ENSMUST00000170156	ENSMUSG00000021313	Ryr2	0.152924	4.77285	1.23625	0.266195	0.937465
ENSMUST00000145193	ENSMUSG00000027291	Vps39	-0.116845	6.31033	1.23614	0.266216	0.937465
ENSMUST00000144012	ENSMUSG00000018547	Pip4k2b	-0.577877	2.0303	1.23596	0.266251	0.937465
ENSMUST00000235405	ENSMUSG00000071202	Ccdc78	-0.245872	5.33033	1.23559	0.266323	0.937465
ENSMUST00000098566	ENSMUSG00000079469	Pigb	0.716254	5.73543	1.23552	0.266336	0.937465
ENSMUST00000198046	ENSMUSG00000028034	Fubp1	0.212665	4.55739	1.23548	0.266344	0.937465
ENSMUST00000129917	ENSMUSG00000061046	Haghl	0.236473	4.06294	1.23546	0.266348	0.937465
ENSMUST00000014321	ENSMUSG00000014177	Tvp23b	-0.176645	4.17142	1.23501	0.266434	0.937465
ENSMUST00000182526	ENSMUSG00000041617	Ccdc74a	-0.557057	1.93167	1.23476	0.266484	0.937465
ENSMUST00000018990	ENSMUSG00000018846	Pank3	-0.259943	5.19124	1.2345	0.266535	0.937465
ENSMUST00000210656	ENSMUSG00000031539	Ap3m2	-0.176039	5.16829	1.23426	0.266581	0.937465
ENSMUST00000089302	ENSMUSG00000031010	Usp9x	-0.131067	7.34043	1.23424	0.266585	0.937465
ENSMUST00000029805	ENSMUSG00000028158	Mttp	-0.270276	3.12637	1.23376	0.266677	0.937465
ENSMUST00000128757	ENSMUSG00000022679	Mpv17l	-0.273613	4.49782	1.23365	0.266699	0.937465
ENSMUST00000192776	ENSMUSG00000027775	Mfsd1	0.520676	1.75236	1.233	0.266825	0.937465
ENSMUST00000055221	ENSMUSG00000050138	Kcnk12	-0.287173	2.71684	1.23297	0.26683	0.937465
ENSMUST00000167152	ENSMUSG00000068037	Mas1	0.899607	3.07691	1.23275	0.266872	0.937465
ENSMUST00000037182	ENSMUSG00000037234	Hook3	-0.241846	4.99038	1.23266	0.266891	0.937465
ENSMUST00000107094	ENSMUSG00000052684	Jun	-0.315065	3.26468	1.23244	0.266934	0.937465
ENSMUST00000101339	ENSMUSG00000079481	Nhsl2	0.21167	4.62298	1.23232	0.266956	0.937465
ENSMUST00000137212	ENSMUSG00000038301	Snx10	0.649956	1.63663	1.23208	0.267002	0.937465
ENSMUST00000125695	ENSMUSG00000031748	Gnao1	-0.705014	1.75388	1.23195	0.267028	0.937465
ENSMUST00000187251	ENSMUSG00000056131	Pgm3	-0.31974	2.952	1.23169	0.267079	0.937465
ENSMUST00000088386	ENSMUSG00000025557	Slc15a1	-0.439306	2.86728	1.23112	0.267189	0.937465
ENSMUST00000129203	ENSMUSG00000025384	Faap100	-0.573941	1.97385	1.23099	0.267214	0.937465
ENSMUST00000124604	ENSMUSG00000022681	Ntan1	-0.212538	5.0604	1.23047	0.267317	0.937465
ENSMUST00000207484	ENSMUSG00000039361	Picalm	0.318233	3.41821	1.23029	0.267351	0.937465
ENSMUST00000113383	ENSMUSG00000047787	Flrt1	-0.317186	3.12404	1.23024	0.267361	0.937465
ENSMUST00000189677	ENSMUSG00000096141	Dnah7a	-0.439219	2.50674	1.23004	0.2674	0.937465
ENSMUST00000015049	ENSMUSG00000014905	Dnajb9	-0.179507	5.09982	1.23003	0.267401	0.937465
ENSMUST00000118097	ENSMUSG00000015806	Qdpr	0.232147	4.51796	1.22965	0.267474	0.937465
ENSMUST00000220245	ENSMUSG00000025351	Cd63	0.360238	2.91558	1.22944	0.267516	0.937465
ENSMUST00000103172	ENSMUSG00000015932	Dstn	0.150349	6.22359	1.22904	0.267593	0.937465
ENSMUST00000185633	ENSMUSG00000032410	Xrn1	-0.203882	4.33215	1.22879	0.267643	0.937465
ENSMUST00000139126	ENSMUSG00000029131	Dnajb6	-0.46626	4.07583	1.22855	0.26769	0.937465
ENSMUST00000186195	ENSMUSG00000056536	Pign	-0.432396	2.43402	1.22852	0.267695	0.937465
ENSMUST00000144179	ENSMUSG00000074736	Syndig1	-0.870266	2.06524	1.2285	0.2677	0.937465
ENSMUST00000005711	ENSMUSG00000033916	Chmp2a	0.178889	5.15448	1.2282	0.267757	0.937465
ENSMUST00000006217	ENSMUSG00000006058	Snf8	0.663248	2.46428	1.22755	0.267883	0.937465
ENSMUST00000204206	ENSMUSG00000036371	Serbp1	-0.182338	5.3951	1.2274	0.267913	0.937465
ENSMUST00000217445	ENSMUSG00000066839	Ecsit	-0.300777	4.05405	1.22711	0.26797	0.937465
ENSMUST00000130420	ENSMUSG00000033389	Arhgap44	0.487393	3.81439	1.22594	0.268198	0.937465
ENSMUST00000163528	ENSMUSG00000046836	Brox	-0.278974	4.94367	1.22592	0.268201	0.937465
ENSMUST00000133306	ENSMUSG00000004631	Sgce	-0.653888	3.07724	1.2255	0.268283	0.937465
ENSMUST00000119060	ENSMUSG00000034818	Celf5	0.325762	3.33073	1.22537	0.26831	0.937465
ENSMUST00000226092	ENSMUSG00000093930	Hmgcs1	0.362709	2.54256	1.22523	0.268336	0.937465
ENSMUST00000070726	ENSMUSG00000024270	Slc39a6	0.153309	5.60931	1.22514	0.268354	0.937465
ENSMUST00000116639	ENSMUSG00000073565	Prr16	0.288622	3.24594	1.22514	0.268354	0.937465
ENSMUST00000168697	ENSMUSG00000069682	Gm10275	0.435272	3.25773	1.22449	0.268481	0.937465
ENSMUST00000144102	ENSMUSG00000026963	Tmem210	-0.606897	1.71332	1.22448	0.268483	0.937465
ENSMUST00000145787	ENSMUSG00000025591	Tma16	0.198618	4.50896	1.22369	0.268638	0.937465
ENSMUST00000214525	ENSMUSG00000059981	Taok2	0.291026	3.99891	1.22318	0.268738	0.937465
ENSMUST00000112370	ENSMUSG00000059149	Mfsd4a	-0.170121	4.72902	1.22293	0.268786	0.937465
ENSMUST00000129902	ENSMUSG00000037754	Ppp1r16b	0.53158	2.54824	1.2229	0.268792	0.937465
ENSMUST00000094055	ENSMUSG00000040938	Slc16a11	-0.870016	2.7726	1.22279	0.268814	0.937465
ENSMUST00000032946	ENSMUSG00000030704	Rab6a	-0.399932	7.06345	1.22275	0.268822	0.937465
ENSMUST00000048967	ENSMUSG00000037852	Cpe	-0.104269	9.11858	1.22235	0.268899	0.937465
ENSMUST00000200972	ENSMUSG00000044156	Hepacam2	0.332749	2.31493	1.22223	0.268924	0.937465
ENSMUST00000219027	ENSMUSG00000112339	Gm47529	0.491071	2.24692	1.22218	0.268933	0.937465
ENSMUST00000228840	ENSMUSG00000115483	Gm9732	0.587893	1.63438	1.22208	0.268953	0.937465
ENSMUST00000004686	ENSMUSG00000069633	Pex11g	0.133317	5.29058	1.22192	0.268985	0.937465
ENSMUST00000197314	ENSMUSG00000039701	Usp53	0.238272	4.34707	1.22177	0.269013	0.937465
ENSMUST00000161595	ENSMUSG00000084786	Ubl5	0.269208	3.57395	1.22164	0.269039	0.937465
ENSMUST00000212441	ENSMUSG00000046707	Csnk2a2	-0.388663	3.5246	1.22152	0.269062	0.937465
ENSMUST00000026427	ENSMUSG00000025366	Esyt1	-0.513179	2.82024	1.22107	0.269151	0.937465
ENSMUST00000115617	ENSMUSG00000031167	Rbm3	0.580071	3.98881	1.2209	0.269184	0.937465
ENSMUST00000173792	ENSMUSG00000024436	Mrps18b	-0.257022	3.28793	1.22089	0.269187	0.937465
ENSMUST00000123827	ENSMUSG00000041025	Iffo2	-0.448403	3.93867	1.22065	0.269233	0.937465
ENSMUST00000032419	ENSMUSG00000030282	Cmas	-0.146369	5.26724	1.22035	0.269292	0.937465
ENSMUST00000036172	ENSMUSG00000032908	Sgpp2	-0.0996116	7.00511	1.22004	0.269353	0.937465
ENSMUST00000001184	ENSMUSG00000001156	Mxd1	0.27535	2.99738	1.22001	0.269358	0.937465
ENSMUST00000046306	ENSMUSG00000040167	Ikzf5	-0.174585	6.97818	1.21997	0.269366	0.937465
ENSMUST00000099683	ENSMUSG00000075014	Gm10800	-1.10177	4.70588	1.21966	0.269427	0.937465
ENSMUST00000142742	ENSMUSG00000029361	Nos1	-0.188955	4.9836	1.21955	0.269449	0.937465
ENSMUST00000185676	ENSMUSG00000026234	Ncl	-0.307217	5.57114	1.21934	0.269491	0.937465
ENSMUST00000172160	ENSMUSG00000000708	Kat2b	0.543294	1.37094	1.21925	0.269507	0.937465
ENSMUST00000140125	ENSMUSG00000012123	Crybg2	0.258457	4.1052	1.21899	0.269559	0.937465
ENSMUST00000127602	ENSMUSG00000034610	Tut4	-0.852433	1.63486	1.21858	0.26964	0.937465
ENSMUST00000204161	ENSMUSG00000038390	Gpr162	-0.187584	5.7879	1.21804	0.269745	0.937465
ENSMUST00000112968	ENSMUSG00000055725	Paqr3	-0.245982	3.94565	1.21796	0.269762	0.937465
ENSMUST00000193477	ENSMUSG00000026715	Serpinc1	0.213064	3.99099	1.21787	0.269779	0.937465
ENSMUST00000151100	ENSMUSG00000020601	Trib2	0.591364	2.17037	1.21783	0.269787	0.937465
ENSMUST00000230268	ENSMUSG00000022453	Naga	0.364305	2.15889	1.21774	0.269804	0.937465
ENSMUST00000152106	ENSMUSG00000053398	Phgdh	0.590193	2.29318	1.21703	0.269945	0.937465
ENSMUST00000095974	ENSMUSG00000029861	Fam131b	0.531426	6.49724	1.21686	0.269978	0.937465
ENSMUST00000018681	ENSMUSG00000018537	Pcgf2	-0.3182	2.59567	1.21673	0.270003	0.937465
ENSMUST00000215327	ENSMUSG00000049011	Olfr729	-0.439835	2.53591	1.21673	0.270003	0.937465
ENSMUST00000021375	ENSMUSG00000020986	Sec23a	-0.194344	4.53015	1.21598	0.270152	0.937465
ENSMUST00000205737	ENSMUSG00000042797	Aqp11	-0.269531	3.45127	1.2158	0.270187	0.937465
ENSMUST00000095959	ENSMUSG00000071489	Ptgdr	-0.428996	2.28123	1.21561	0.270224	0.937465
ENSMUST00000023431	ENSMUSG00000022749	Tbc1d23	-0.235907	4.28637	1.2155	0.270245	0.937465
ENSMUST00000189981	ENSMUSG00000026455	Klhl12	-0.251285	3.98842	1.21548	0.27025	0.937465
ENSMUST00000227247	ENSMUSG00000115032	Gm49301	-0.387887	2.80299	1.215	0.270345	0.937465
ENSMUST00000061934	ENSMUSG00000046747	Gm9812	-0.542889	2.37204	1.21489	0.270365	0.937465
ENSMUST00000035779	ENSMUSG00000032883	Acsl3	0.286857	4.12737	1.21458	0.270426	0.937465
ENSMUST00000148640	ENSMUSG00000027523	Gnas	-0.867632	3.24545	1.21422	0.270497	0.937465
ENSMUST00000151826	ENSMUSG00000042854	Trp53rkb	0.22477	4.05799	1.21389	0.270563	0.937465
ENSMUST00000205622	ENSMUSG00000104463	Mat2a	0.188735	4.92769	1.21382	0.270577	0.937465
ENSMUST00000205823	ENSMUSG00000053907	Mat2a	0.188735	4.92769	1.21382	0.270577	0.937465
ENSMUST00000079597	ENSMUSG00000064225	Paqr9	-0.275143	4.05486	1.21361	0.270619	0.937465
ENSMUST00000125436	ENSMUSG00000004267	Eno2	-0.224897	8.03695	1.21248	0.270842	0.937465
ENSMUST00000127076	ENSMUSG00000057788	Ddx49	-0.644201	1.58917	1.21208	0.270921	0.937465
ENSMUST00000075422	ENSMUSG00000056947	Mab21l1	-0.171882	4.75399	1.21199	0.270939	0.937465
ENSMUST00000135474	ENSMUSG00000060843	Ctnna3	0.623482	2.10254	1.21174	0.270987	0.937465
ENSMUST00000222207	ENSMUSG00000113202	Gm48291	-0.722651	2.01665	1.21157	0.271021	0.937465
ENSMUST00000159196	ENSMUSG00000037989	Wnk2	-0.387819	2.84791	1.21149	0.271037	0.937465
ENSMUST00000091117	ENSMUSG00000069008	Gm5537	-0.416814	4.41508	1.21141	0.271054	0.937465
ENSMUST00000031250	ENSMUSG00000029310	Nudt9	0.237063	3.78733	1.21139	0.271056	0.937465
ENSMUST00000219180	ENSMUSG00000021112	Mpp5	-0.189712	4.79124	1.21104	0.271127	0.937465
ENSMUST00000027860	ENSMUSG00000026573	Xcl1	-0.688209	1.68662	1.21085	0.271163	0.937465
ENSMUST00000025215	ENSMUSG00000024357	Sil1	-0.47915	3.00121	1.21068	0.271198	0.937465
ENSMUST00000031851	ENSMUSG00000029829	Tmem213	-0.677658	1.55332	1.20974	0.271384	0.937465
ENSMUST00000027581	ENSMUSG00000026343	Gpr39	-0.11676	8.0533	1.20971	0.271389	0.937465
ENSMUST00000206294	ENSMUSG00000030766	Arhgap17	-0.390614	2.54442	1.20958	0.271416	0.937465
ENSMUST00000075670	ENSMUSG00000004642	Slbp	-0.47487	3.44409	1.20944	0.271442	0.937465
ENSMUST00000197432	ENSMUSG00000027944	Hax1	0.616764	2.02918	1.20905	0.27152	0.937465
ENSMUST00000103220	ENSMUSG00000003660	Snrnp200	0.10898	6.0585	1.20895	0.271541	0.937465
ENSMUST00000156442	ENSMUSG00000026924	Sec16a	-0.371871	2.97573	1.20893	0.271544	0.937465
ENSMUST00000211084	ENSMUSG00000007837	Prrg2	-0.518219	2.44877	1.20861	0.271608	0.937465
ENSMUST00000215857	ENSMUSG00000110994		-0.793329	1.95834	1.20836	0.271658	0.937465
ENSMUST00000003451	ENSMUSG00000054855	Rnd1	0.186563	4.09475	1.20824	0.271682	0.937465
ENSMUST00000174324	ENSMUSG00000064068	Mtx1	-0.476137	2.55276	1.20803	0.271723	0.937465
ENSMUST00000185734	ENSMUSG00000049249	Gm5316	-0.275603	3.78314	1.2079	0.271749	0.937465
ENSMUST00000140956	ENSMUSG00000045031	Cetn4	0.467271	2.53049	1.20789	0.271751	0.937465
ENSMUST00000114863	ENSMUSG00000056692	Ilrun	-0.581789	4.46832	1.2076	0.271808	0.937465
ENSMUST00000022039	ENSMUSG00000021556	Golm1	-0.120594	4.96723	1.20707	0.271913	0.937465
ENSMUST00000028769	ENSMUSG00000027303	Ptpra	0.308283	3.64662	1.20678	0.271971	0.937465
ENSMUST00000209844	ENSMUSG00000070427	Il18bp	0.396226	2.75038	1.20674	0.271979	0.937465
ENSMUST00000022787	ENSMUSG00000022180	Slc7a8	-0.351844	2.58518	1.20659	0.272008	0.937465
ENSMUST00000033519	ENSMUSG00000031176	Dynlt3	0.121837	6.61902	1.20633	0.27206	0.937465
ENSMUST00000121393	ENSMUSG00000078899	Gm4631	-0.144418	5.82567	1.20627	0.272071	0.937465
ENSMUST00000039554	ENSMUSG00000037376	Trmt6	-0.158509	4.87299	1.20565	0.272195	0.937465
ENSMUST00000094761	ENSMUSG00000042608	Stk40	0.479075	2.68717	1.20565	0.272196	0.937465
ENSMUST00000022616	ENSMUSG00000022037	Clu	0.218066	4.70835	1.20553	0.272219	0.937465
ENSMUST00000107486	ENSMUSG00000078677	Gm10974	0.467081	1.87791	1.2053	0.272264	0.937465
ENSMUST00000146327	ENSMUSG00000022283	Pabpc1	0.430187	2.46512	1.2053	0.272265	0.937465
ENSMUST00000002976	ENSMUSG00000002897	Il17ra	-0.18524	5.90432	1.20521	0.272282	0.937465
ENSMUST00000122202	ENSMUSG00000061479	Snrpa	-0.602485	2.03099	1.20496	0.272332	0.937465
ENSMUST00000088922	ENSMUSG00000067995	Gtf2f2	0.404546	2.56469	1.20437	0.272449	0.937465
ENSMUST00000115857	ENSMUSG00000024430	Cabyr	-0.22027	5.76036	1.2043	0.272463	0.937465
ENSMUST00000141647	ENSMUSG00000033909	Usp36	-0.359692	3.2801	1.20409	0.272507	0.937465
ENSMUST00000132127	ENSMUSG00000055725	Paqr3	-0.347477	3.49041	1.20403	0.272517	0.937465
ENSMUST00000005671	ENSMUSG00000005533	Igf1r	0.15889	5.00956	1.20361	0.272602	0.937465
ENSMUST00000126991	ENSMUSG00000001642	Akr1b3	0.809596	1.81464	1.20356	0.27261	0.937465
ENSMUST00000143987	ENSMUSG00000024099	Ndufv2	-0.328101	3.19203	1.20341	0.272642	0.937465
ENSMUST00000143640	ENSMUSG00000019888	Mgat4c	0.292781	3.78562	1.20309	0.272705	0.937465
ENSMUST00000215126	ENSMUSG00000019961	Tmpo	0.340796	2.86393	1.20266	0.27279	0.937465
ENSMUST00000154508	ENSMUSG00000044702	Palb2	0.501791	2.23931	1.20261	0.272801	0.937465
ENSMUST00000044766	ENSMUSG00000027309	4930402H24Rik	0.177326	4.64004	1.20245	0.272833	0.937465
ENSMUST00000022597	ENSMUSG00000022020	Naa16	0.194371	6.14895	1.20229	0.272864	0.937465
ENSMUST00000058150	ENSMUSG00000043165	Lor	-0.307676	2.85948	1.20223	0.272875	0.937465
ENSMUST00000182982	ENSMUSG00000037519	Ppfia1	0.616153	1.88382	1.20204	0.272915	0.937465
ENSMUST00000129150	ENSMUSG00000070806	Zmynd12	-0.311919	4.02371	1.20184	0.272954	0.937465
ENSMUST00000054684	ENSMUSG00000020376	Rnf130	-0.877862	2.89474	1.20163	0.272996	0.937465
ENSMUST00000128889	ENSMUSG00000060126	Tpt1	-0.378674	3.89391	1.20146	0.273029	0.937465
ENSMUST00000154872	ENSMUSG00000067567	Hdac8	0.3498	2.53414	1.20062	0.273199	0.937465
ENSMUST00000149183	ENSMUSG00000022800	Fyttd1	-0.684807	1.77714	1.2006	0.273202	0.937465
ENSMUST00000093944	ENSMUSG00000048763	Hoxb3	0.833582	3.22744	1.20057	0.273208	0.937465
ENSMUST00000103146	ENSMUSG00000071415	Rpl23	-0.312601	4.05892	1.20055	0.273212	0.937465
ENSMUST00000029569	ENSMUSG00000027957	Slc35a3	-0.164688	4.69045	1.20025	0.273271	0.937465
ENSMUST00000044011	ENSMUSG00000032966	Fkbp1a	0.301096	5.57772	1.19981	0.27336	0.937465
ENSMUST00000107697	ENSMUSG00000070985	Acnat1	0.367842	2.1978	1.19962	0.273398	0.937465
ENSMUST00000140135	ENSMUSG00000046110	Serinc4	-0.102948	9.3835	1.1995	0.273421	0.937465
ENSMUST00000045312	ENSMUSG00000041133	Smc1a	-0.206288	5.82126	1.19917	0.273488	0.937465
ENSMUST00000061372	ENSMUSG00000047514	Tspyl1	0.100161	7.90469	1.19911	0.273499	0.937465
ENSMUST00000131244	ENSMUSG00000018372	Cep95	0.524748	1.90043	1.19897	0.273528	0.937465
ENSMUST00000147372	ENSMUSG00000040738	Ints8	0.555022	2.3907	1.19897	0.273528	0.937465
ENSMUST00000162599	ENSMUSG00000037509	Arhgef4	0.416942	2.77329	1.19875	0.273572	0.937465
ENSMUST00000222525	ENSMUSG00000113850	Gm47191	0.448184	2.5893	1.19785	0.273752	0.937465
ENSMUST00000105031	ENSMUSG00000078234	Klhdc7a	-0.236229	3.79873	1.19784	0.273753	0.937465
ENSMUST00000222623	ENSMUSG00000034912	Mdga2	0.51667	2.19058	1.19772	0.273777	0.937465
ENSMUST00000026461	ENSMUSG00000025395	Prim1	0.327268	3.76146	1.19622	0.274078	0.937465
ENSMUST00000169948	ENSMUSG00000029397	Rchy1	0.152121	5.51646	1.19619	0.274084	0.937465
ENSMUST00000147961	ENSMUSG00000024906	Mus81	-0.45105	3.46547	1.19613	0.274096	0.937465
ENSMUST00000219853	ENSMUSG00000059136	Olfr539	0.331665	3.29359	1.19522	0.274279	0.937465
ENSMUST00000190081	ENSMUSG00000060568	Fam78b	-0.365377	3.97521	1.19519	0.274284	0.937465
ENSMUST00000139467	ENSMUSG00000042672	Dcst1	-0.15194	6.33729	1.19497	0.27433	0.937465
ENSMUST00000085248	ENSMUSG00000062270	Morf4l1	-0.550727	3.2975	1.19465	0.274394	0.937465
ENSMUST00000160441	ENSMUSG00000089978	Crb1-ps	0.299476	4.30893	1.19408	0.274508	0.937465
ENSMUST00000214600	ENSMUSG00000111777	Gm47147	-0.281051	4.22613	1.19363	0.274599	0.937465
ENSMUST00000034045	ENSMUSG00000031629	Cenpu	-0.236669	5.36193	1.19353	0.274618	0.937465
ENSMUST00000192158	ENSMUSG00000037395	Rcor3	0.370132	2.55248	1.19349	0.274626	0.937465
ENSMUST00000216263	ENSMUSG00000111452	Rcor3	0.370132	2.55248	1.19349	0.274626	0.937465
ENSMUST00000064770	ENSMUSG00000008575	Nfib	0.218388	6.72026	1.19312	0.274701	0.937465
ENSMUST00000107692	ENSMUSG00000027993	Trim2	-0.438333	7.0743	1.1931	0.274706	0.937465
ENSMUST00000124120	ENSMUSG00000027011	Ube2e3	0.526294	1.75283	1.193	0.274725	0.937465
ENSMUST00000142615	ENSMUSG00000001518	Itfg2	-0.502158	3.47336	1.19293	0.27474	0.937465
ENSMUST00000208255	ENSMUSG00000041328	Pcf11	0.32372	2.6763	1.19278	0.274769	0.937465
ENSMUST00000132384	ENSMUSG00000033855	Ston1	0.383863	3.00218	1.19189	0.274948	0.937465
ENSMUST00000156690	ENSMUSG00000030557	Mef2a	-0.127348	6.2502	1.19181	0.274966	0.937465
ENSMUST00000231259	ENSMUSG00000004843	Chmp2b	0.705043	3.58346	1.19174	0.274979	0.937465
ENSMUST00000034226	ENSMUSG00000031774	Fam192a	-0.350171	2.5438	1.1916	0.275008	0.937465
ENSMUST00000032237	ENSMUSG00000030138	Bms1	-0.257767	3.41426	1.19094	0.275139	0.937465
ENSMUST00000090834	ENSMUSG00000052632	Asap2	-0.0891391	8.72344	1.19078	0.275173	0.937465
ENSMUST00000162057	ENSMUSG00000022744	Cldnd1	0.613708	2.21484	1.19066	0.275196	0.937465
ENSMUST00000072580	ENSMUSG00000062044	Lmtk3	-0.392076	2.8293	1.19028	0.275273	0.937465
ENSMUST00000196529	ENSMUSG00000039103	Nexn	0.502355	3.99326	1.19026	0.275277	0.937465
ENSMUST00000199253	ENSMUSG00000053965	Pde5a	-0.390334	4.10323	1.19019	0.275292	0.937465
ENSMUST00000080536	ENSMUSG00000058355	Abce1	-0.206433	4.66869	1.18974	0.275383	0.937465
ENSMUST00000146384	ENSMUSG00000033423	Eri3	-0.365252	4.91173	1.18935	0.275461	0.937465
ENSMUST00000002490	ENSMUSG00000002416	Ndufb2	-0.616324	1.94122	1.18912	0.275508	0.937465
ENSMUST00000100001	ENSMUSG00000022770	Dlg1	-0.727445	4.67174	1.18889	0.275554	0.937465
ENSMUST00000036934	ENSMUSG00000026950	Neb	0.25531	5.15198	1.18886	0.27556	0.937465
ENSMUST00000238076	ENSMUSG00000025035	Arl3	-0.449361	3.25224	1.18883	0.275565	0.937465
ENSMUST00000022075	ENSMUSG00000021587	Pcsk1	-0.250604	3.49154	1.1881	0.275714	0.937465
ENSMUST00000125230	ENSMUSG00000066952	Myo1h	-0.146444	7.53443	1.18803	0.275728	0.937465
ENSMUST00000210663	ENSMUSG00000110221	Gm36210	-0.376873	4.25944	1.18799	0.275735	0.937465
ENSMUST00000113155	ENSMUSG00000034269	Setd5	0.638379	4.46968	1.18791	0.275751	0.937465
ENSMUST00000056512	ENSMUSG00000042015	Wdr41	-0.226384	3.11169	1.1879	0.275753	0.937465
ENSMUST00000094823	ENSMUSG00000066058	Cldn19	-0.375889	2.48928	1.18782	0.275769	0.937465
ENSMUST00000123292	ENSMUSG00000009013	Dynll1	0.651844	2.59246	1.18722	0.27589	0.937465
ENSMUST00000144440	ENSMUSG00000037216	Lipt1	0.956411	2.70961	1.18715	0.275905	0.937465
ENSMUST00000129990	ENSMUSG00000049571	Cfap46	0.211506	4.15056	1.187	0.275935	0.937465
ENSMUST00000193703	ENSMUSG00000022995	Enah	-0.188669	5.07969	1.18649	0.276039	0.937465
ENSMUST00000152640	ENSMUSG00000038712	Mindy1	-0.328578	4.8491	1.18627	0.276083	0.937465
ENSMUST00000233216	ENSMUSG00000090223	Pcp4	0.653502	5.8471	1.18604	0.27613	0.937465
ENSMUST00000192699	ENSMUSG00000063659	Zbtb18	-0.37051	3.39943	1.18601	0.276136	0.937465
ENSMUST00000237673	ENSMUSG00000042729	Wdr74	-0.616026	1.73462	1.18598	0.276142	0.937465
ENSMUST00000174311	ENSMUSG00000043311	D17H6S53E	-0.656711	2.0044	1.18593	0.276152	0.937465
ENSMUST00000032175	ENSMUSG00000030088	Aldh1l1	-0.537809	3.3282	1.18593	0.276153	0.937465
ENSMUST00000109521	ENSMUSG00000031783	Polr2c	0.173803	5.92767	1.18536	0.276268	0.937465
ENSMUST00000237694	ENSMUSG00000067889	Sptbn2	-0.51558	1.89185	1.18495	0.276351	0.937465
ENSMUST00000174240	ENSMUSG00000024151	Msh2	0.543538	1.77251	1.18495	0.276351	0.937465
ENSMUST00000142379	ENSMUSG00000039852	Rere	-0.674677	1.47967	1.18464	0.276413	0.937465
ENSMUST00000145083	ENSMUSG00000042228	Lyn	-0.404893	4.38309	1.18448	0.276445	0.937465
ENSMUST00000057653	ENSMUSG00000025317	Car5a	-0.287154	3.68332	1.18417	0.276508	0.937465
ENSMUST00000023189	ENSMUSG00000022536	Glyr1	0.127999	5.75616	1.18401	0.276541	0.937465
ENSMUST00000133230	ENSMUSG00000021234	Fam161b	0.495608	2.79461	1.18387	0.27657	0.937465
ENSMUST00000170476	ENSMUSG00000026854	Usp20	0.322981	3.20129	1.1838	0.276583	0.937465
ENSMUST00000063838	ENSMUSG00000022378	Fam49b	-0.195272	5.17944	1.1838	0.276584	0.937465
ENSMUST00000015934	ENSMUSG00000015790	Surf1	-0.300619	3.62664	1.18363	0.276619	0.937465
ENSMUST00000125100	ENSMUSG00000041954	Tnfrsf18	0.356329	3.15439	1.1834	0.276665	0.937465
ENSMUST00000076587	ENSMUSG00000117310	Ptp4a1	0.146634	5.80488	1.18322	0.276701	0.937465
ENSMUST00000009157	ENSMUSG00000009013	Dynll1	-0.127249	5.59517	1.18294	0.276758	0.937465
ENSMUST00000147117	ENSMUSG00000022884	Eif4a2	0.667822	4.02412	1.18269	0.276809	0.937465
ENSMUST00000153931	ENSMUSG00000058835	Abi1	-0.340103	4.85929	1.18265	0.276816	0.937465
ENSMUST00000135750	ENSMUSG00000001870	Ltbp1	0.420689	2.6087	1.18236	0.276875	0.937465
ENSMUST00000142770	ENSMUSG00000031960	Aars	0.401588	2.6467	1.18221	0.276906	0.937465
ENSMUST00000026409	ENSMUSG00000025353	Ormdl2	0.134648	5.97162	1.18212	0.276924	0.937465
ENSMUST00000229767	ENSMUSG00000014301	Pam16	-0.411579	2.52861	1.18208	0.276932	0.937465
ENSMUST00000081162	ENSMUSG00000057156	Homez	-0.729812	3.09268	1.18206	0.276937	0.937465
ENSMUST00000201469	ENSMUSG00000039156	Stim2	-0.402974	3.30766	1.18176	0.276999	0.937465
ENSMUST00000182015	ENSMUSG00000029422	Rsrc2	-0.538068	3.58855	1.18133	0.277086	0.937465
ENSMUST00000149756	ENSMUSG00000034377	Tulp4	0.189425	6.10543	1.18099	0.277155	0.937465
ENSMUST00000069994	ENSMUSG00000056091	St3gal5	0.137746	5.19914	1.18076	0.277202	0.937465
ENSMUST00000192414	ENSMUSG00000073489	Ifi204	0.350663	2.94689	1.18055	0.277244	0.937465
ENSMUST00000112536	ENSMUSG00000066613	Zfp932	-0.644979	2.62052	1.1805	0.277254	0.937465
ENSMUST00000203195	ENSMUSG00000001518	Itfg2	-0.253556	3.92252	1.18042	0.277271	0.937465
ENSMUST00000125271	ENSMUSG00000041688	Amot	-0.159616	5.34841	1.17961	0.277436	0.937465
ENSMUST00000130871	ENSMUSG00000098374	Gm28043	-0.0808922	8.49035	1.17954	0.27745	0.937465
ENSMUST00000210624	ENSMUSG00000031570	Plpp5	-0.233243	3.70719	1.17947	0.277464	0.937465
ENSMUST00000132625	ENSMUSG00000033845	Mrpl15	0.453311	2.00439	1.17921	0.277517	0.937465
ENSMUST00000237733	ENSMUSG00000024045	Akap8	0.368263	2.66413	1.17892	0.277576	0.937465
ENSMUST00000149276	ENSMUSG00000063145	Bbs5	-0.391916	2.37546	1.17876	0.277609	0.937465
ENSMUST00000096040	ENSMUSG00000029830	Svopl	0.277234	4.10973	1.17875	0.27761	0.937465
ENSMUST00000076813	ENSMUSG00000062054	Iah1	0.397666	2.74029	1.17858	0.277645	0.937465
ENSMUST00000159193	ENSMUSG00000020177	9530003J23Rik	0.484517	1.91091	1.17788	0.277787	0.937465
ENSMUST00000135680	ENSMUSG00000058267	Mrps14	0.148973	4.72196	1.17776	0.277813	0.937465
ENSMUST00000209734	ENSMUSG00000037363	Letm2	-0.518641	2.42895	1.1774	0.277887	0.937465
ENSMUST00000120447	ENSMUSG00000026577	Blzf1	-0.163078	4.79868	1.17719	0.277929	0.937465
ENSMUST00000082408	ENSMUSG00000064357	mt-Atp6	0.11157	10.5613	1.17696	0.277976	0.937465
ENSMUST00000024811	ENSMUSG00000024014	Pim1	-0.372991	3.54937	1.17677	0.278015	0.937465
ENSMUST00000095128	ENSMUSG00000071014	Ndufb6	0.202018	4.22445	1.1765	0.278069	0.937465
ENSMUST00000154593	ENSMUSG00000031671	Setd6	0.43792	2.09627	1.17641	0.278089	0.937465
ENSMUST00000047749	ENSMUSG00000036934	4921524J17Rik	0.303948	2.82956	1.17639	0.278092	0.937465
ENSMUST00000182480	ENSMUSG00000004562	Arhgef40	0.310487	3.35359	1.17604	0.278163	0.937465
ENSMUST00000107432	ENSMUSG00000028042	Zbtb7b	0.138476	5.5917	1.17597	0.278178	0.937465
ENSMUST00000025803	ENSMUSG00000024868	Dkk1	-0.474362	2.10585	1.17592	0.278189	0.937465
ENSMUST00000145506	ENSMUSG00000022901	Cd86	-0.470621	2.16566	1.1759	0.278193	0.937465
ENSMUST00000160164	ENSMUSG00000029592	Usp30	-0.346963	3.41783	1.17579	0.278215	0.937465
ENSMUST00000196184	ENSMUSG00000044165	Bcl2l15	0.653508	2.15113	1.17577	0.278219	0.937465
ENSMUST00000094451	ENSMUSG00000047875	Gpr157	0.148624	5.3509	1.1754	0.278295	0.937465
ENSMUST00000050770	ENSMUSG00000049130	C5ar1	0.295385	2.20634	1.17527	0.278322	0.937465
ENSMUST00000140932	ENSMUSG00000008540	Mgst1	-0.614795	1.60644	1.17515	0.278346	0.937465
ENSMUST00000137811	ENSMUSG00000098274	Rpl24	0.360539	5.17388	1.1751	0.278355	0.937465
ENSMUST00000018909	ENSMUSG00000018765	Fxr2	-0.251821	4.17923	1.17506	0.278364	0.937465
ENSMUST00000126678	ENSMUSG00000046110	Serinc4	0.108473	7.27539	1.17456	0.278467	0.937465
ENSMUST00000106341	ENSMUSG00000027985	Lef1	0.331792	3.32501	1.17451	0.278477	0.937465
ENSMUST00000160620	ENSMUSG00000037999	Arap2	0.290606	3.09607	1.1745	0.278478	0.937465
ENSMUST00000236799	ENSMUSG00000062202	Btbd9	-0.57658	3.52272	1.17374	0.278633	0.937465
ENSMUST00000045843	ENSMUSG00000029477	Morn3	0.528555	2.13699	1.17322	0.278741	0.937465
ENSMUST00000223413	ENSMUSG00000004789	Dlst	0.178854	4.6227	1.17313	0.27876	0.937465
ENSMUST00000224042	ENSMUSG00000090881	Phf11	-0.402029	2.75585	1.17296	0.278794	0.937465
ENSMUST00000210216	ENSMUSG00000003872	Lin7b	0.687585	2.13675	1.17289	0.278808	0.937465
ENSMUST00000047620	ENSMUSG00000034871	Fam151a	-0.118291	7.46847	1.17278	0.278832	0.937465
ENSMUST00000219838	ENSMUSG00000058298	Mcm9	-0.13998	8.08036	1.17265	0.278857	0.937465
ENSMUST00000176557	ENSMUSG00000032336	Nptn	0.138509	6.26184	1.17258	0.278871	0.937465
ENSMUST00000151625	ENSMUSG00000034664	Itga2b	0.556536	2.19389	1.17257	0.278873	0.937465
ENSMUST00000096234	ENSMUSG00000022674	Ube2v2	-0.585304	2.59697	1.17241	0.278906	0.937465
ENSMUST00000028162	ENSMUSG00000026820	Ptges2	0.201521	4.08091	1.17234	0.278921	0.937465
ENSMUST00000072587	ENSMUSG00000054312	Mrps21	0.168615	5.13359	1.17234	0.278922	0.937465
ENSMUST00000089559	ENSMUSG00000068290	Ddrgk1	-0.143926	5.51722	1.17215	0.27896	0.937465
ENSMUST00000111955	ENSMUSG00000063506	Arhgap22	-0.381432	2.69149	1.17187	0.279018	0.937465
ENSMUST00000145457	ENSMUSG00000037965	Zc3h7a	-0.178746	4.37198	1.17173	0.279046	0.937465
ENSMUST00000181276	ENSMUSG00000047117	Ankdd1b	0.0876498	9.3079	1.17173	0.279047	0.937465
ENSMUST00000094053	ENSMUSG00000052707	Tnrc6a	0.269255	3.72554	1.17132	0.27913	0.937465
ENSMUST00000079314	ENSMUSG00000062014	Gmfb	0.848287	4.42212	1.17115	0.279164	0.937465
ENSMUST00000125224	ENSMUSG00000020454	Eif4enif1	-0.28926	3.94196	1.17101	0.279194	0.937465
ENSMUST00000177768	ENSMUSG00000095595	Fam177a	-0.579292	6.7428	1.171	0.279195	0.937465
ENSMUST00000038091	ENSMUSG00000038806	Sde2	0.341958	2.70617	1.17084	0.279228	0.937465
ENSMUST00000194065	ENSMUSG00000032612	Usp4	0.197136	4.38464	1.17055	0.279289	0.937465
ENSMUST00000022135	ENSMUSG00000078941	Ak6	-0.220338	3.66052	1.17049	0.279301	0.937465
ENSMUST00000064771	ENSMUSG00000052748	Swt1	-0.359902	2.57358	1.17022	0.279356	0.937465
ENSMUST00000177305	ENSMUSG00000029705	Cux1	0.33314	2.83002	1.17016	0.279368	0.937465
ENSMUST00000147097	ENSMUSG00000028494	Plin2	0.739499	1.48019	1.17008	0.279384	0.937465
ENSMUST00000187427	ENSMUSG00000034973	Dop1a	-0.3536	4.81194	1.17008	0.279385	0.937465
ENSMUST00000102795	ENSMUSG00000041231	Ublcp1	-0.515618	4.20196	1.16975	0.279453	0.937465
ENSMUST00000080001	ENSMUSG00000062963	Ufc1	0.349138	4.14338	1.16974	0.279456	0.937465
ENSMUST00000071814	ENSMUSG00000025529	Zfp711	0.449536	2.48112	1.1691	0.279587	0.937759
ENSMUST00000074733	ENSMUSG00000058013	Septin11	-0.201916	4.2135	1.16825	0.279761	0.937928
ENSMUST00000051097	ENSMUSG00000048752	Prss50	-0.457836	2.63717	1.16819	0.279772	0.937928
ENSMUST00000051226	ENSMUSG00000033065	Pfkm	-0.717192	5.60606	1.16818	0.279775	0.937928
ENSMUST00000029625	ENSMUSG00000027996	Sfrp2	-0.304833	3.05596	1.168	0.279813	0.937928
ENSMUST00000127057	ENSMUSG00000020328	Nudcd2	0.64046	2.34489	1.1676	0.279895	0.938057
ENSMUST00000099497	ENSMUSG00000074892	B3galt5	-0.42902	3.2193	1.16656	0.280109	0.938627
ENSMUST00000056228	ENSMUSG00000044408	Sptssa	0.143559	5.39273	1.1658	0.280265	0.938779
ENSMUST00000002809	ENSMUSG00000002732	Fkbp7	0.460428	1.78674	1.16522	0.280385	0.938779
ENSMUST00000212349	ENSMUSG00000031955	Bcar1	0.448716	3.32551	1.1651	0.280411	0.938779
ENSMUST00000235209	ENSMUSG00000032688	Malt1	0.664715	2.22514	1.16488	0.280455	0.938779
ENSMUST00000018691	ENSMUSG00000018547	Pip4k2b	-0.26239	3.61687	1.16472	0.280489	0.938779
ENSMUST00000107821	ENSMUSG00000020863	Luc7l3	0.113149	7.79436	1.16432	0.280571	0.938779
ENSMUST00000107583	ENSMUSG00000078695	Cisd3	0.478593	1.88191	1.16427	0.280582	0.938779
ENSMUST00000077977	ENSMUSG00000026858	Miga2	0.319538	2.48088	1.16418	0.280599	0.938779
ENSMUST00000131721	ENSMUSG00000030374	Strn4	0.412561	2.70409	1.16381	0.280677	0.938779
ENSMUST00000085060	ENSMUSG00000032593	Amigo3	-0.191115	6.2236	1.16352	0.280736	0.938779
ENSMUST00000109654	ENSMUSG00000020176	Grb10	-0.290632	3.21691	1.16336	0.280769	0.938779
ENSMUST00000150767	ENSMUSG00000035891	Cerk	-0.301783	4.43115	1.16304	0.280835	0.938779
ENSMUST00000220514	ENSMUSG00000055137	Sugct	-0.74202	2.01506	1.16295	0.280855	0.938779
ENSMUST00000069476	ENSMUSG00000055745	Rtl6	-0.243244	3.20584	1.16271	0.280903	0.938779
ENSMUST00000162936	ENSMUSG00000020571	Pdia6	-0.660751	3.08698	1.16235	0.280979	0.938779
ENSMUST00000168579	ENSMUSG00000025161	Slc16a3	0.337335	3.25647	1.16231	0.280986	0.938779
ENSMUST00000019608	ENSMUSG00000019464	Ptger1	0.165252	6.96671	1.16169	0.281114	0.938779
ENSMUST00000168651	ENSMUSG00000038095	Sbno1	-0.31246	4.68276	1.16129	0.281197	0.938779
ENSMUST00000078434	ENSMUSG00000022092	Ppp3cc	-0.364796	3.59866	1.1612	0.281217	0.938779
ENSMUST00000181221	ENSMUSG00000097449	Prkcg	0.755818	2.97079	1.16099	0.28126	0.938779
ENSMUST00000229834	ENSMUSG00000097449	Prkcg	0.755818	2.97079	1.16099	0.28126	0.938779
ENSMUST00000154772	ENSMUSG00000011958	Bnip2	-0.80038	2.07786	1.16079	0.281301	0.938779
ENSMUST00000139243	ENSMUSG00000024592	C330018D20Rik	-0.505538	2.26111	1.16066	0.281329	0.938779
ENSMUST00000143154	ENSMUSG00000043085	Tmem82	0.33031	3.89987	1.16063	0.281334	0.938779
ENSMUST00000095926	ENSMUSG00000019756	Prl8a1	-0.193701	5.45651	1.16063	0.281335	0.938779
ENSMUST00000027602	ENSMUSG00000026356	Dars	0.161615	4.79677	1.16058	0.281345	0.938779
ENSMUST00000172568	ENSMUSG00000022394	L3mbtl2	-0.71044	2.70167	1.16049	0.281364	0.938779
ENSMUST00000225747	ENSMUSG00000021748	Pdhb	0.273934	3.80316	1.16035	0.281394	0.938779
ENSMUST00000112235	ENSMUSG00000031342	Gpm6b	-0.218063	8.2344	1.15996	0.281473	0.938779
ENSMUST00000030170	ENSMUSG00000034799	Unc13a	0.0849956	8.88025	1.15991	0.281485	0.938779
ENSMUST00000116341	ENSMUSG00000045973	Slc25a51	-0.353008	2.81267	1.1596	0.281548	0.938779
ENSMUST00000089912	ENSMUSG00000060227	Casc4	-0.611039	4.69813	1.15955	0.281559	0.938779
ENSMUST00000211732	ENSMUSG00000038371	Sbf2	-0.352756	2.6101	1.15915	0.281641	0.938906
ENSMUST00000041606	ENSMUSG00000040536	Necab1	0.145504	6.08057	1.15829	0.281821	0.93936
ENSMUST00000181246	ENSMUSG00000030446	Zfp273	-0.33644	3.48166	1.1574	0.282005	0.939565
ENSMUST00000212784	ENSMUSG00000033862	Cdk10	-0.181928	4.67266	1.15737	0.282011	0.939565
ENSMUST00000216160	ENSMUSG00000032185	Carm1	0.60772	1.95976	1.15717	0.282053	0.939565
ENSMUST00000029269	ENSMUSG00000027714	Exosc9	0.218659	4.45142	1.1566	0.282173	0.939565
ENSMUST00000023525	ENSMUSG00000022828	Gtf2e1	-0.26552	2.70074	1.1564	0.282214	0.939565
ENSMUST00000205017	ENSMUSG00000030276	Ttll3	0.454293	2.59522	1.15617	0.282262	0.939565
ENSMUST00000109606	ENSMUSG00000021589	Rhobtb3	-0.18689	4.78039	1.15614	0.282268	0.939565
ENSMUST00000031422	ENSMUSG00000029466	Anapc7	-0.535109	2.62541	1.15601	0.282294	0.939565
ENSMUST00000147580	ENSMUSG00000048330	Ric3	0.650973	4.73298	1.15592	0.282312	0.939565
ENSMUST00000023762	ENSMUSG00000023021	Cers5	0.498253	2.39341	1.15588	0.282322	0.939565
ENSMUST00000144164	ENSMUSG00000020268	Lyrm7	0.208523	4.52344	1.15539	0.282425	0.939644
ENSMUST00000034260	ENSMUSG00000031803	B3gnt3	-0.413493	2.60276	1.15534	0.282433	0.939644
ENSMUST00000128032	ENSMUSG00000017390	Aldoc	-1.51321	3.95121	1.15481	0.282544	0.939865
ENSMUST00000048054	ENSMUSG00000019214	Chtf18	0.387043	5.5751	1.15422	0.282668	0.940113
ENSMUST00000092426	ENSMUSG00000070306	Ccdc153	0.571828	1.96751	1.15398	0.282718	0.940113
ENSMUST00000156012	ENSMUSG00000026201	Stk16	-0.255616	3.28436	1.15372	0.282771	0.940113
ENSMUST00000072232	ENSMUSG00000058587	Tmod3	-0.249612	4.28589	1.15361	0.282794	0.940113
ENSMUST00000069533	ENSMUSG00000028656	Cap1	-0.0838134	9.9515	1.15289	0.282946	0.94047
ENSMUST00000110612	ENSMUSG00000027245	Hypk	0.265787	3.91953	1.15261	0.283003	0.940505
ENSMUST00000215373	ENSMUSG00000067971	Olfr1321	-0.362843	2.77843	1.15241	0.283044	0.940505
ENSMUST00000112224	ENSMUSG00000031342	Gpm6b	-0.578305	6.28087	1.15136	0.283264	0.940798
ENSMUST00000165853	ENSMUSG00000028788	Ptp4a2	0.312556	5.20655	1.15121	0.283296	0.940798
ENSMUST00000142537	ENSMUSG00000057378	Ryr3	-0.589979	2.62591	1.15097	0.283346	0.940798
ENSMUST00000230315	ENSMUSG00000022526	Zfp251	-0.621726	2.82721	1.15067	0.28341	0.940798
ENSMUST00000003310	ENSMUSG00000003226	Ranbp2	-0.156487	6.57013	1.15045	0.283455	0.940798
ENSMUST00000227453	ENSMUSG00000022099	Dmtn	-0.257464	4.06386	1.15018	0.283511	0.940798
ENSMUST00000135191	ENSMUSG00000030263	Lrmp	-0.458349	2.14472	1.15017	0.283513	0.940798
ENSMUST00000239323	ENSMUSG00000045515	Pou3f3	0.149832	5.61234	1.14977	0.283597	0.940798
ENSMUST00000134424	ENSMUSG00000042133	Ppig	-0.405687	2.63861	1.14891	0.283778	0.940798
ENSMUST00000051053	ENSMUSG00000044949	Ubtd2	-0.6119	2.0849	1.14889	0.283782	0.940798
ENSMUST00000203486	ENSMUSG00000030064	Frmd4b	-0.486837	2.86485	1.14864	0.283835	0.940798
ENSMUST00000186700	ENSMUSG00000021843	Ktn1	-0.560615	2.0988	1.14847	0.28387	0.940798
ENSMUST00000112046	ENSMUSG00000041483	Zfp281	0.276256	2.80884	1.14819	0.283928	0.940798
ENSMUST00000090433	ENSMUSG00000020823	Sec14l1	-0.276375	3.3244	1.14818	0.28393	0.940798
ENSMUST00000236152	ENSMUSG00000024891	Slc29a2	-0.327849	4.23371	1.14815	0.283937	0.940798
ENSMUST00000070877	ENSMUSG00000022244	Amacr	-0.36307	2.68979	1.14802	0.283964	0.940798
ENSMUST00000108674	ENSMUSG00000020902	Ntn1	0.153275	5.24199	1.14796	0.283976	0.940798
ENSMUST00000147273	ENSMUSG00000022721	Trmt2a	-0.222122	3.4393	1.14781	0.284009	0.940798
ENSMUST00000184076	ENSMUSG00000098930	Trmt2a	-0.222122	3.4393	1.14781	0.284009	0.940798
ENSMUST00000189749	ENSMUSG00000101337	Dnah7c	-0.121586	5.67571	1.14779	0.284012	0.940798
ENSMUST00000019859	ENSMUSG00000019715	Gle1	0.21606	4.17254	1.14752	0.284068	0.940838
ENSMUST00000082409	ENSMUSG00000064358	mt-Co3	0.107181	10.5556	1.14721	0.284134	0.940911
ENSMUST00000138456	ENSMUSG00000058070	Eml1	-0.436547	2.34923	1.14666	0.28425	0.941148
ENSMUST00000146807	ENSMUSG00000026888	Grb14	0.50204	1.92456	1.14595	0.284399	0.941362
ENSMUST00000139925	ENSMUSG00000026469	Xpr1	0.253547	3.49069	1.14571	0.284448	0.941362
ENSMUST00000197973	ENSMUSG00000105388	Rpl36a-ps2	0.388002	2.35279	1.14517	0.284563	0.941362
ENSMUST00000029877	ENSMUSG00000028223	Decr1	0.220744	4.33793	1.14513	0.28457	0.941362
ENSMUST00000231914	ENSMUSG00000041720	Pi4ka	0.427262	2.72185	1.14506	0.284586	0.941362
ENSMUST00000070080	ENSMUSG00000056124	B4galt6	-0.109319	6.21527	1.14473	0.284655	0.941362
ENSMUST00000146077	ENSMUSG00000024190	Dusp1	-0.518587	1.79697	1.14394	0.284822	0.941362
ENSMUST00000149313	ENSMUSG00000027639	Samhd1	0.257151	2.93189	1.14379	0.284854	0.941362
ENSMUST00000054883	ENSMUSG00000045515	Pou3f3	-0.565595	3.78245	1.14342	0.284931	0.941362
ENSMUST00000064405	ENSMUSG00000052504	Epha3	0.482186	2.6676	1.14321	0.284976	0.941362
ENSMUST00000174163	ENSMUSG00000050088	1600012H06Rik	0.313332	2.52098	1.1432	0.284977	0.941362
ENSMUST00000234998	ENSMUSG00000024480	Ap3s1	0.38695	4.19919	1.14295	0.28503	0.941362
ENSMUST00000127306	ENSMUSG00000028445	Enho	0.254675	3.29118	1.1429	0.285041	0.941362
ENSMUST00000020999	ENSMUSG00000020668	Kif3c	-0.11823	9.09782	1.14288	0.285044	0.941362
ENSMUST00000030915	ENSMUSG00000029049	Morn1	-0.571005	2.12315	1.14286	0.285049	0.941362
ENSMUST00000225008	ENSMUSG00000035818	Plekhs1	0.289234	3.34799	1.14273	0.285076	0.941362
ENSMUST00000002708	ENSMUSG00000002633	Shh	-0.220118	4.32419	1.14269	0.285084	0.941362
ENSMUST00000025375	ENSMUSG00000024498	Tcerg1	-0.359192	5.14786	1.14259	0.285107	0.941362
ENSMUST00000171297	ENSMUSG00000090942	F830016B08Rik	-0.464642	2.96681	1.14193	0.285245	0.941675
ENSMUST00000225171	ENSMUSG00000114933	Gm48040	-0.512555	1.98763	1.14165	0.285304	0.941724
ENSMUST00000205870	ENSMUSG00000036427	Gpi1	0.8889	2.48956	1.14109	0.285422	0.941871
ENSMUST00000147059	ENSMUSG00000059291	Rpl11	-0.399972	4.2895	1.14102	0.285437	0.941871
ENSMUST00000106470	ENSMUSG00000028691	Prdx1	-0.686062	2.46005	1.14071	0.285503	0.941944
ENSMUST00000128578	ENSMUSG00000026388	3110009E18Rik	-0.56959	2.92998	1.14008	0.285634	0.941997
ENSMUST00000026360	ENSMUSG00000025321	Itgb8	-0.219176	4.17387	1.13996	0.285661	0.941997
ENSMUST00000064334	ENSMUSG00000030706	Mrpl48	-0.549816	1.96668	1.13973	0.285709	0.941997
ENSMUST00000190051	ENSMUSG00000032554	Trf	0.436104	3.18861	1.13949	0.28576	0.941997
ENSMUST00000044954	ENSMUSG00000037434	Slc30a1	-0.225162	3.04376	1.13896	0.285872	0.941997
ENSMUST00000215537	ENSMUSG00000110850	Slc30a1	-0.225162	3.04376	1.13896	0.285872	0.941997
ENSMUST00000056410	ENSMUSG00000040621	Gemin8	0.379204	2.44919	1.13891	0.285883	0.941997
ENSMUST00000148750	ENSMUSG00000060961	Slc4a4	-0.145774	7.46875	1.13886	0.285893	0.941997
ENSMUST00000151230	ENSMUSG00000051154	Commd3	-0.32893	3.55922	1.13876	0.285915	0.941997
ENSMUST00000151682	ENSMUSG00000038119	Cdon	-0.465008	2.28556	1.13823	0.286026	0.942215
ENSMUST00000030765	ENSMUSG00000028927	Padi2	-0.146924	4.55024	1.13712	0.286261	0.942847
ENSMUST00000188994	ENSMUSG00000038872	Zfhx3	-0.571795	1.83905	1.13599	0.286502	0.943327
ENSMUST00000137937	ENSMUSG00000028943	Espn	0.387582	2.9971	1.13583	0.286535	0.943327
ENSMUST00000141515	ENSMUSG00000013415	Igf2bp1	-0.460643	2.0779	1.13558	0.286589	0.943327
ENSMUST00000090543	ENSMUSG00000021775	Nr1d2	-0.106549	7.64352	1.13557	0.28659	0.943327
ENSMUST00000079160	ENSMUSG00000037363	Letm2	-0.244402	3.63224	1.13535	0.286636	0.943327
ENSMUST00000005394	ENSMUSG00000005262	Ufd1	0.240446	3.85823	1.13505	0.2867	0.943327
ENSMUST00000134760	ENSMUSG00000063882	Uqcrh	0.520848	2.00651	1.13498	0.286716	0.943327
ENSMUST00000227817	ENSMUSG00000021999	Cpb2	-0.651732	1.74507	1.13453	0.286811	0.943357
ENSMUST00000031728	ENSMUSG00000029715	Pop7	-0.323963	3.90301	1.13452	0.286813	0.943357
ENSMUST00000130725	ENSMUSG00000053702	Nebl	-0.672205	2.54877	1.13383	0.286961	0.943442
ENSMUST00000132057	ENSMUSG00000022812	Gsk3b	-0.371611	2.68359	1.13379	0.286969	0.943442
ENSMUST00000206868	ENSMUSG00000003380	Rabac1	0.551359	1.4651	1.13346	0.287038	0.943442
ENSMUST00000030281	ENSMUSG00000028552	Eps15	-0.398627	4.9136	1.13324	0.287085	0.943442
ENSMUST00000057067	ENSMUSG00000043289	Mei4	-0.465896	2.33657	1.13293	0.28715	0.943442
ENSMUST00000167260	ENSMUSG00000060147	Serpinb6a	-0.606658	1.65203	1.13265	0.28721	0.943442
ENSMUST00000088010	ENSMUSG00000106864	Gtf3c2	0.373326	3.93261	1.13229	0.287287	0.943442
ENSMUST00000190116	ENSMUSG00000026279	Thap4	0.424274	3.28242	1.13178	0.287395	0.943442
ENSMUST00000114840	ENSMUSG00000032011	Thy1	0.181367	4.66176	1.13161	0.287433	0.943442
ENSMUST00000049389	ENSMUSG00000039470	Zdhhc2	-0.273645	4.31155	1.13156	0.287443	0.943442
ENSMUST00000227996	ENSMUSG00000007589	Tinf2	-0.191016	6.73032	1.13156	0.287443	0.943442
ENSMUST00000073792	ENSMUSG00000034602	Mon2	-0.268856	3.71913	1.1315	0.287456	0.943442
ENSMUST00000065997	ENSMUSG00000030051	Aplf	0.281758	3.10433	1.13134	0.28749	0.943442
ENSMUST00000184126	ENSMUSG00000098332	Pigbos1	0.567895	1.5057	1.13132	0.287493	0.943442
ENSMUST00000128492	ENSMUSG00000035392	Dennd1a	-0.309734	2.93654	1.13107	0.287548	0.943442
ENSMUST00000161908	ENSMUSG00000026584	Scyl3	0.355861	4.20531	1.13103	0.287556	0.943442
ENSMUST00000102555	ENSMUSG00000027166	Dnajc24	-0.429664	3.6787	1.13082	0.287601	0.943442
ENSMUST00000081946	ENSMUSG00000003438	Timm50	-0.480015	2.28654	1.13067	0.287633	0.943442
ENSMUST00000101158	ENSMUSG00000072898	Gm10434	0.161552	6.4105	1.13035	0.2877	0.943462
ENSMUST00000106236	ENSMUSG00000059921	Unc5c	-0.155434	5.52423	1.13022	0.287728	0.943462
ENSMUST00000222351	ENSMUSG00000024302	Dtna	0.381017	2.48595	1.12965	0.287851	0.943705
ENSMUST00000028928	ENSMUSG00000027439	Gzf1	-0.153022	5.09691	1.12938	0.287907	0.943705
ENSMUST00000029650	ENSMUSG00000028016	Ints12	-0.393505	2.39083	1.12921	0.287944	0.943705
ENSMUST00000237613	ENSMUSG00000057506	Bloc1s2	0.49605	1.58252	1.12905	0.287978	0.943705
ENSMUST00000108075	ENSMUSG00000000804	Usp32	-0.256611	3.72048	1.12869	0.288055	0.943743
ENSMUST00000018685	ENSMUSG00000018541	Cwc25	0.481445	2.56808	1.12837	0.288124	0.943743
ENSMUST00000215358	ENSMUSG00000072708	Olfr381	-0.366606	2.07025	1.12831	0.288136	0.943743
ENSMUST00000211803	ENSMUSG00000025558	Dock9	-0.15707	5.12993	1.12793	0.288217	0.943743
ENSMUST00000059045	ENSMUSG00000034259	Exosc4	-0.325143	4.77703	1.1279	0.288225	0.943743
ENSMUST00000204616	ENSMUSG00000037709	Fam13a	-0.405857	2.71444	1.12776	0.288254	0.943743
ENSMUST00000173127	ENSMUSG00000073980	Gm9574	0.508931	1.69112	1.12627	0.288572	0.944637
ENSMUST00000161538	ENSMUSG00000029823	Luc7l2	-0.101713	6.06208	1.12598	0.288634	0.944655
ENSMUST00000069692	ENSMUSG00000055917	Zfp277	-0.301082	3.38519	1.12527	0.288785	0.944655
ENSMUST00000239040	ENSMUSG00000118526		-0.484333	1.85784	1.12524	0.288794	0.944655
ENSMUST00000075896	ENSMUSG00000056820	Tsnax	0.11472	7.24154	1.12515	0.288812	0.944655
ENSMUST00000192854	ENSMUSG00000006676	Usp19	-0.325204	2.60441	1.125	0.288844	0.944655
ENSMUST00000106215	ENSMUSG00000062825	Actg1	0.273564	5.52283	1.12492	0.288861	0.944655
ENSMUST00000136064	ENSMUSG00000062478	Ctrc	0.214044	5.49738	1.12461	0.288929	0.944655
ENSMUST00000125404	ENSMUSG00000055214	Pld5	-0.748717	3.74249	1.1243	0.288994	0.944655
ENSMUST00000025163	ENSMUSG00000024309	Pfdn6	-0.274531	3.71715	1.12419	0.289018	0.944655
ENSMUST00000219686	ENSMUSG00000020952	Scfd1	-0.263522	4.38048	1.12419	0.289019	0.944655
ENSMUST00000021410	ENSMUSG00000021022	Ppp2r3c	0.0994092	7.59262	1.12346	0.289174	0.944923
ENSMUST00000098190	ENSMUSG00000028278	Rragd	-0.733893	3.33089	1.12317	0.289238	0.944923
ENSMUST00000049400	ENSMUSG00000032702	Kank1	0.288452	2.97398	1.12315	0.289241	0.944923
ENSMUST00000044207	ENSMUSG00000039148	Sart1	-0.235826	3.84227	1.12298	0.289277	0.944923
ENSMUST00000210027	ENSMUSG00000003273	Car11	-0.820631	1.64669	1.12241	0.2894	0.945044
ENSMUST00000148384	ENSMUSG00000044783	Hjurp	-0.31224	3.61038	1.12225	0.289434	0.945044
ENSMUST00000110636	ENSMUSG00000021156	Zmynd11	-0.700967	3.88454	1.12219	0.289447	0.945044
ENSMUST00000166847	ENSMUSG00000075569	Rsph10b	-0.368047	2.66831	1.12136	0.289626	0.945485
ENSMUST00000210277	ENSMUSG00000026617	Bpnt1	-0.425966	2.70435	1.12111	0.28968	0.945514
ENSMUST00000204582	ENSMUSG00000037890	Wdr19	0.262216	3.20906	1.12031	0.289853	0.945649
ENSMUST00000151249	ENSMUSG00000028261	Ndufaf4	0.406666	2.12553	1.12027	0.289859	0.945649
ENSMUST00000109488	ENSMUSG00000044349	Snhg11	0.114199	6.70657	1.1201	0.289898	0.945649
ENSMUST00000239262	ENSMUSG00000044349	Snhg11	0.114199	6.70657	1.1201	0.289898	0.945649
ENSMUST00000134487	ENSMUSG00000043633	Fam221b	0.108654	13.2002	1.11926	0.290078	0.945737
ENSMUST00000026608	ENSMUSG00000025532	Crcp	0.293798	2.82598	1.11907	0.290119	0.945737
ENSMUST00000028672	ENSMUSG00000027239	Mdk	-0.536084	2.44903	1.11899	0.290136	0.945737
ENSMUST00000023086	ENSMUSG00000022452	Smdt1	0.389325	3.00828	1.11891	0.290154	0.945737
ENSMUST00000145701	ENSMUSG00000026925	Inpp5e	0.0765513	10.809	1.11884	0.290169	0.945737
ENSMUST00000023225	ENSMUSG00000022564	Grina	0.175239	5.26191	1.11874	0.29019	0.945737
ENSMUST00000145772	ENSMUSG00000017677	Wsb1	-0.477406	2.08569	1.11847	0.290248	0.945782
ENSMUST00000026288	ENSMUSG00000025257	Ribc1	-0.397644	2.04782	1.11714	0.290535	0.945966
ENSMUST00000221482	ENSMUSG00000113388	Gm48111	-0.358658	5.52301	1.11705	0.290554	0.945966
ENSMUST00000217325	ENSMUSG00000053146	Olfr352	-0.412049	2.21953	1.11695	0.290575	0.945966
ENSMUST00000018625	ENSMUSG00000018481	Appbp2	-0.153213	5.22038	1.11681	0.290606	0.945966
ENSMUST00000014457	ENSMUSG00000014313	Cox6c	0.265983	3.39966	1.11678	0.290612	0.945966
ENSMUST00000002914	ENSMUSG00000002835	Chaf1a	0.0862954	10.2588	1.11644	0.290687	0.945966
ENSMUST00000034934	ENSMUSG00000032375	Aph1b	0.276678	4.35917	1.11608	0.290764	0.945966
ENSMUST00000126606	ENSMUSG00000074139	1700057G04Rik	-0.325327	3.43883	1.11603	0.290775	0.945966
ENSMUST00000221076	ENSMUSG00000113633	Gm29689	0.548614	2.41089	1.11576	0.290833	0.945966
ENSMUST00000136901	ENSMUSG00000019373	Cops3	0.499235	2.00427	1.11525	0.290944	0.945966
ENSMUST00000208764	ENSMUSG00000030555	Ttc23	-0.203866	4.65086	1.115	0.290998	0.945966
ENSMUST00000123941	ENSMUSG00000015942	Gtf2ird2	-0.185586	5.23205	1.11478	0.291046	0.945966
ENSMUST00000155553	ENSMUSG00000039219	Arid4b	-0.289533	3.08002	1.11477	0.291048	0.945966
ENSMUST00000022097	ENSMUSG00000021606	Ndufs6	0.278097	4.04948	1.11475	0.291051	0.945966
ENSMUST00000228115	ENSMUSG00000022139	Mbnl2	-0.596589	1.9074	1.11437	0.291133	0.945966
ENSMUST00000020023	ENSMUSG00000019873	Reep3	-0.136758	6.0256	1.11431	0.291147	0.945966
ENSMUST00000077235	ENSMUSG00000063897		-0.255409	4.5618	1.11348	0.291326	0.945966
ENSMUST00000019939	ENSMUSG00000019804	Snx3	0.639228	3.15335	1.11342	0.29134	0.945966
ENSMUST00000195022	ENSMUSG00000070501	Ifi214	0.322254	3.74398	1.1134	0.291345	0.945966
ENSMUST00000097844	ENSMUSG00000028676	Srsf10	-0.520109	3.70524	1.11334	0.291356	0.945966
ENSMUST00000022916	ENSMUSG00000022305	Lrp12	0.246221	3.53824	1.11327	0.291371	0.945966
ENSMUST00000217448	ENSMUSG00000111032	Olfr1543-ps1	0.249502	3.78922	1.11315	0.291399	0.945966
ENSMUST00000154484	ENSMUSG00000044348	Slc25a53	-0.880589	3.15411	1.11291	0.291451	0.945966
ENSMUST00000199869	ENSMUSG00000028107	Tars2	-0.733977	3.07792	1.1129	0.291452	0.945966
ENSMUST00000026169	ENSMUSG00000025169	Ogfod3	-0.308488	3.02567	1.11269	0.291498	0.945966
ENSMUST00000176015	ENSMUSG00000029223	Uchl1	0.217522	4.66232	1.11255	0.291528	0.945966
ENSMUST00000027940	ENSMUSG00000026627	Pacc1	-0.317282	2.81006	1.11249	0.291542	0.945966
ENSMUST00000226978	ENSMUSG00000097425	Vmn1r181	-0.235247	4.45749	1.11239	0.291563	0.945966
ENSMUST00000179865	ENSMUSG00000020368	Canx	-0.254501	6.18862	1.11228	0.291588	0.945966
ENSMUST00000146850	ENSMUSG00000042807	Hecw2	-0.291454	3.4566	1.11208	0.291631	0.945966
ENSMUST00000134686	ENSMUSG00000025408	Ddit3	-0.153926	6.68495	1.11166	0.291722	0.946117
ENSMUST00000150590	ENSMUSG00000051154	Commd3	-0.293558	2.80427	1.11095	0.291876	0.946473
ENSMUST00000117890	ENSMUSG00000024160	Spsb3	-0.847085	3.09451	1.11005	0.292071	0.946926
ENSMUST00000103133	ENSMUSG00000037935	Smarce1	0.237692	3.91385	1.10979	0.292128	0.946926
ENSMUST00000202581	ENSMUSG00000041890	Git2	-0.149733	6.05263	1.10917	0.292262	0.946926
ENSMUST00000089140	ENSMUSG00000027455	Nsfl1c	-0.290231	4.00627	1.10836	0.292439	0.946926
ENSMUST00000182041	ENSMUSG00000035189	Ano4	-0.568035	1.99818	1.10836	0.29244	0.946926
ENSMUST00000107112	ENSMUSG00000035547	Capn5	-0.579033	2.30572	1.1074	0.292648	0.946926
ENSMUST00000040135	ENSMUSG00000040034	Nup43	-0.271647	2.91161	1.10718	0.292697	0.946926
ENSMUST00000229979	ENSMUSG00000116037	Nup43	-0.271647	2.91161	1.10718	0.292697	0.946926
ENSMUST00000028251	ENSMUSG00000026889	Rbm18	-0.215041	3.99636	1.10697	0.292741	0.946926
ENSMUST00000150905	ENSMUSG00000006205	Htra1	0.836594	2.50132	1.10687	0.292764	0.946926
ENSMUST00000038364	ENSMUSG00000034098	Fstl5	0.507891	2.57175	1.1068	0.292779	0.946926
ENSMUST00000131893	ENSMUSG00000058594	Fbh1	-0.378746	2.89352	1.10679	0.292781	0.946926
ENSMUST00000222175	ENSMUSG00000113636	Gm8616	-0.523061	1.9635	1.10659	0.292824	0.946926
ENSMUST00000000926	ENSMUSG00000000903	Vpreb3	-0.668738	1.60727	1.1065	0.292844	0.946926
ENSMUST00000193031	ENSMUSG00000028020	Glrb	0.177928	7.16626	1.10642	0.292861	0.946926
ENSMUST00000093249	ENSMUSG00000036510	Cdh8	0.71857	2.5086	1.1063	0.292888	0.946926
ENSMUST00000091356	ENSMUSG00000021661	Ankra2	-0.656762	2.95383	1.10615	0.292919	0.946926
ENSMUST00000119316	ENSMUSG00000025010	Ccnj	-0.535948	2.36425	1.10608	0.292937	0.946926
ENSMUST00000027781	ENSMUSG00000026500	Cox20	-0.338538	2.34812	1.10585	0.292987	0.946926
ENSMUST00000214032	ENSMUSG00000111742	Cox20	-0.338538	2.34812	1.10585	0.292987	0.946926
ENSMUST00000139165	ENSMUSG00000069862	Rps12-ps9	-0.471588	2.24086	1.10583	0.292991	0.946926
ENSMUST00000171738	ENSMUSG00000044348	Slc25a53	-0.458374	2.24012	1.10553	0.293055	0.946926
ENSMUST00000014065	ENSMUSG00000013921	Clip3	0.118992	7.4117	1.10544	0.293076	0.946926
ENSMUST00000118317	ENSMUSG00000008730	Hipk1	-0.132857	6.13114	1.1054	0.293085	0.946926
ENSMUST00000080919	ENSMUSG00000043962	Thrap3	-0.37403	4.28331	1.10505	0.29316	0.946926
ENSMUST00000145065	ENSMUSG00000025860	Xiap	-0.205137	5.24173	1.10441	0.2933	0.946926
ENSMUST00000209023	ENSMUSG00000109367	Gm18782	-0.184112	5.44746	1.10411	0.293365	0.946926
ENSMUST00000108922	ENSMUSG00000018899	Irf1	-0.525778	1.97169	1.10399	0.293391	0.946926
ENSMUST00000030469	ENSMUSG00000028701	Lurap1	-0.16108	5.36611	1.10399	0.293392	0.946926
ENSMUST00000088041	ENSMUSG00000017969	Ptgis	0.138237	5.85404	1.10389	0.293414	0.946926
ENSMUST00000108425	ENSMUSG00000017776	Crk	-0.326008	4.97395	1.10347	0.293506	0.946926
ENSMUST00000020643	ENSMUSG00000020375	Rufy1	-0.288517	3.61594	1.10345	0.29351	0.946926
ENSMUST00000174456	ENSMUSG00000024462	Gabbr1	-0.700457	4.54723	1.10325	0.293555	0.946926
ENSMUST00000216951	ENSMUSG00000100899	Olfr1167	0.174706	4.8443	1.1029	0.29363	0.946926
ENSMUST00000205318	ENSMUSG00000038886	Man2a2	0.132929	6.30207	1.10255	0.293708	0.946926
ENSMUST00000097737	ENSMUSG00000051557	Pusl1	0.346529	3.27501	1.10229	0.293764	0.946926
ENSMUST00000041723	ENSMUSG00000035798	Zdhhc17	-0.251219	4.61036	1.10223	0.293778	0.946926
ENSMUST00000218745	ENSMUSG00000033318	Gstt2	0.474906	2.50728	1.1022	0.293783	0.946926
ENSMUST00000109084	ENSMUSG00000027523	Gnas	0.60716	5.00824	1.10215	0.293795	0.946926
ENSMUST00000208645	ENSMUSG00000096169	Olfr1564	-0.417058	3.10919	1.10214	0.293796	0.946926
ENSMUST00000089485	ENSMUSG00000053580	Tanc2	0.349275	2.9187	1.10198	0.293831	0.946926
ENSMUST00000227508	ENSMUSG00000022139	Mbnl2	-0.314932	3.48921	1.10166	0.293901	0.947009
ENSMUST00000151837	ENSMUSG00000043257	Pigv	-0.662841	1.85538	1.10125	0.293993	0.947144
ENSMUST00000239497	ENSMUSG00000028932	Psmc2	0.370622	5.22856	1.10105	0.294035	0.947144
ENSMUST00000122910	ENSMUSG00000087512	Ccdc201	-0.281647	3.96543	1.10087	0.294076	0.947144
ENSMUST00000166852	ENSMUSG00000091742	Gm5093	0.1945	3.85651	1.10056	0.294144	0.947196
ENSMUST00000034984	ENSMUSG00000032413	Rasa2	-0.290054	3.42222	1.1003	0.294201	0.947196
ENSMUST00000226806	ENSMUSG00000021799	Opn4	-0.598069	2.0807	1.09997	0.294273	0.947196
ENSMUST00000121739	ENSMUSG00000029475	Kdm2b	-0.274261	4.5654	1.09985	0.294299	0.947196
ENSMUST00000047085	ENSMUSG00000038520	Tbc1d17	-0.174026	4.72587	1.09979	0.294313	0.947196
ENSMUST00000078528	ENSMUSG00000018446	C1qbp	-0.780495	2.6725	1.09908	0.294468	0.947387
ENSMUST00000102778	ENSMUSG00000020366	Mapk9	0.700703	4.84143	1.0985	0.294596	0.947387
ENSMUST00000219897	ENSMUSG00000025348	Itga7	0.191413	4.59093	1.09829	0.294642	0.947387
ENSMUST00000197259	ENSMUSG00000039735	Fnbp1l	0.253431	4.20453	1.09815	0.294673	0.947387
ENSMUST00000043484	ENSMUSG00000038555	Reep2	-0.245769	3.4737	1.09814	0.294674	0.947387
ENSMUST00000053708	ENSMUSG00000050241	Klre1	-0.46465	1.72428	1.09811	0.294682	0.947387
ENSMUST00000056822	ENSMUSG00000043487	Acot6	0.300889	3.31343	1.0981	0.294683	0.947387
ENSMUST00000035076	ENSMUSG00000032495	Lrrc2	-0.237782	3.73341	1.09786	0.294736	0.947417
ENSMUST00000199739	ENSMUSG00000029086	Prom1	-0.289676	3.77247	1.09735	0.294849	0.947475
ENSMUST00000222717	ENSMUSG00000051166	Eml5	-0.398943	2.49057	1.0971	0.294903	0.947475
ENSMUST00000044101	ENSMUSG00000055872	Gm9985	0.311432	2.56389	1.09686	0.294957	0.947475
ENSMUST00000213048	ENSMUSG00000110597	Gm8798	0.216513	4.8459	1.09669	0.294994	0.947475
ENSMUST00000226735	ENSMUSG00000002326	Gmpr2	0.25226	3.14059	1.09667	0.294997	0.947475
ENSMUST00000147245	ENSMUSG00000045934	Mtmr11	0.183115	5.33145	1.09651	0.295034	0.947475
ENSMUST00000054952	ENSMUSG00000047260	Emc6	0.15688	4.62633	1.09606	0.295133	0.947475
ENSMUST00000133828	ENSMUSG00000051154	Commd3	-0.487466	2.30377	1.09602	0.295141	0.947475
ENSMUST00000223700	ENSMUSG00000045201	Lrrc3b	-0.591397	2.23305	1.09597	0.295153	0.947475
ENSMUST00000067087	ENSMUSG00000054204	Alkal2	-0.224804	3.76166	1.09477	0.295416	0.948145
ENSMUST00000160058	ENSMUSG00000118618		0.454817	2.00096	1.09409	0.295566	0.948145
ENSMUST00000070524	ENSMUSG00000056429	Tgoln1	0.138928	5.23924	1.09396	0.295596	0.948145
ENSMUST00000161490	ENSMUSG00000029334	Prkg2	0.295178	2.66607	1.09387	0.295616	0.948145
ENSMUST00000214347	ENSMUSG00000081945	Olfr607	0.181217	6.85112	1.0937	0.295653	0.948145
ENSMUST00000190935	ENSMUSG00000048960	Prex2	-0.299222	2.84537	1.09369	0.295655	0.948145
ENSMUST00000222350	ENSMUSG00000021038	Vipas39	-0.252502	3.54273	1.09361	0.295672	0.948145
ENSMUST00000165194	ENSMUSG00000048200	Cracr2b	-0.341586	3.43943	1.09325	0.295752	0.94826
ENSMUST00000213441	ENSMUSG00000050128	Olfr1023	-0.0760919	11.8583	1.09247	0.295925	0.948454
ENSMUST00000222091	ENSMUSG00000050244	Heatr1	0.419056	2.32206	1.09214	0.295998	0.948454
ENSMUST00000066497	ENSMUSG00000051469	Zfp24	-0.13204	5.94993	1.09188	0.296054	0.948454
ENSMUST00000228324	ENSMUSG00000085682	Gm14267	0.415871	2.46517	1.09183	0.296066	0.948454
ENSMUST00000226722	ENSMUSG00000022108	Itm2b	0.559397	6.40389	1.09171	0.296093	0.948454
ENSMUST00000089688	ENSMUSG00000000957	Mmp14	0.200337	3.8073	1.09155	0.296127	0.948454
ENSMUST00000143331	ENSMUSG00000032745	Gpbp1	-0.771737	2.84613	1.09143	0.296155	0.948454
ENSMUST00000022458	ENSMUSG00000021901	Bap1	-0.27862	4.52787	1.09131	0.296182	0.948454
ENSMUST00000002551	ENSMUSG00000002477	Snrpd1	0.195589	4.10619	1.09117	0.296212	0.948454
ENSMUST00000201987	ENSMUSG00000029202	Pds5a	0.147973	5.59295	1.09093	0.296265	0.948483
ENSMUST00000139472	ENSMUSG00000026784	Pdss1	-0.185938	5.03116	1.09016	0.296435	0.948757
ENSMUST00000201120	ENSMUSG00000029649	Pomp	-0.253039	3.52106	1.08993	0.296487	0.948757
ENSMUST00000020372	ENSMUSG00000020163	Uqcr11	0.302619	3.62204	1.08986	0.296503	0.948757
ENSMUST00000091132	ENSMUSG00000079484	Phyhd1	-0.123026	6.13484	1.08974	0.296528	0.948757
ENSMUST00000205694	ENSMUSG00000030816	Rnf40	-0.515418	2.99008	1.08857	0.296789	0.94896
ENSMUST00000133229	ENSMUSG00000042682	Selenok	0.163958	4.81116	1.08822	0.296866	0.94896
ENSMUST00000040531	ENSMUSG00000109336	Samd4b	0.767604	2.92923	1.08813	0.296887	0.94896
ENSMUST00000150921	ENSMUSG00000041264	Uspl1	0.239224	4.11422	1.08805	0.296904	0.94896
ENSMUST00000137300	ENSMUSG00000020160	Meis1	-0.407851	3.6424	1.08771	0.296979	0.94896
ENSMUST00000129451	ENSMUSG00000040048	Ndufb10	0.65803	2.01537	1.08768	0.296985	0.94896
ENSMUST00000170635	ENSMUSG00000006154	Eps8l1	-0.50039	3.5097	1.08755	0.297015	0.94896
ENSMUST00000174744	ENSMUSG00000077450	Rab11b	-0.152568	5.62122	1.08718	0.297096	0.94896
ENSMUST00000146979	ENSMUSG00000020368	Canx	0.331965	3.88595	1.0871	0.297115	0.94896
ENSMUST00000134904	ENSMUSG00000058174	Gm5148	-0.160622	4.7415	1.08703	0.297131	0.94896
ENSMUST00000207551	ENSMUSG00000031497	Tnfsf13b	-0.581971	2.16598	1.08673	0.297198	0.94896
ENSMUST00000044306	ENSMUSG00000019828	Grm1	0.12284	7.25877	1.08667	0.29721	0.94896
ENSMUST00000023554	ENSMUSG00000022848	Slc49a4	-0.242873	3.75832	1.08663	0.297219	0.94896
ENSMUST00000029451	ENSMUSG00000027858	Tspan2	0.125597	6.36068	1.08632	0.297287	0.94896
ENSMUST00000084949	ENSMUSG00000066324	Impad1	-0.102764	7.01062	1.08632	0.297287	0.94896
ENSMUST00000205711	ENSMUSG00000052997	Uba2	0.345809	3.2841	1.0854	0.297494	0.94896
ENSMUST00000147044	ENSMUSG00000036989	Trim3	-0.81488	3.16975	1.08536	0.297501	0.94896
ENSMUST00000162226	ENSMUSG00000043467	Zbtb37	0.182084	5.40078	1.0853	0.297515	0.94896
ENSMUST00000141047	ENSMUSG00000096764	Gm21985	-0.21309	4.04925	1.08526	0.297523	0.94896
ENSMUST00000169552	ENSMUSG00000003233	Dvl3	-0.270697	3.83525	1.08523	0.29753	0.94896
ENSMUST00000076840	ENSMUSG00000048915	Efna5	-0.271984	3.33839	1.08475	0.297637	0.94896
ENSMUST00000136323	ENSMUSG00000025862	Stag2	-0.150976	5.39179	1.08473	0.297642	0.94896
ENSMUST00000114130	ENSMUSG00000004221	Ikbkg	0.552074	3.94311	1.08443	0.297709	0.94896
ENSMUST00000021157	ENSMUSG00000020801	Med31	-0.304749	3.78181	1.08436	0.297725	0.94896
ENSMUST00000058136	ENSMUSG00000047123	Ticam1	-0.526143	2.78209	1.08429	0.297741	0.94896
ENSMUST00000211155	ENSMUSG00000040428	Plekha4	-0.34903	2.91644	1.08427	0.297745	0.94896
ENSMUST00000217954	ENSMUSG00000060716	Plekhh1	-0.672399	1.95719	1.08329	0.297962	0.949196
ENSMUST00000121886	ENSMUSG00000060427	Zfp868	0.255616	3.57488	1.08314	0.297997	0.949196
ENSMUST00000027534	ENSMUSG00000026309	Ilkap	0.262648	3.8343	1.08299	0.298029	0.949196
ENSMUST00000140691	ENSMUSG00000022194	Pabpn1	0.328454	3.34115	1.08298	0.298031	0.949196
ENSMUST00000188685	ENSMUSG00000056019	Zfp709	0.192038	5.12139	1.08294	0.298041	0.949196
ENSMUST00000177754	ENSMUSG00000004099	Dnmt1	-0.367485	3.21482	1.08203	0.298244	0.949702
ENSMUST00000059588	ENSMUSG00000048371	Pdp2	-0.212009	3.45516	1.08152	0.298359	0.949786
ENSMUST00000164243	ENSMUSG00000079108	Srp54c	-0.140523	5.91959	1.08151	0.29836	0.949786
ENSMUST00000127700	ENSMUSG00000030652	Coq7	-0.431952	2.57089	1.08051	0.298583	0.950289
ENSMUST00000140083	ENSMUSG00000060152	Pop5	0.427589	2.95335	1.08024	0.298643	0.950289
ENSMUST00000213424	ENSMUSG00000033590	Myo5c	0.487216	2.89878	1.08011	0.298672	0.950289
ENSMUST00000003687	ENSMUSG00000021253	Tgfb3	-0.184284	3.77906	1.07969	0.298768	0.950289
ENSMUST00000174479	ENSMUSG00000071454	Dtnb	0.152027	6.46183	1.07964	0.298779	0.950289
ENSMUST00000042012	ENSMUSG00000033732	Sf3b3	-0.167907	5.36853	1.07936	0.298841	0.950289
ENSMUST00000214911	ENSMUSG00000001833	Septin7	-0.609147	1.68078	1.07918	0.298881	0.950289
ENSMUST00000174486	ENSMUSG00000007379	Dennd2c	-0.421623	2.63283	1.07918	0.298882	0.950289
ENSMUST00000210296	ENSMUSG00000025486	Sirt3	-0.24937	4.14308	1.07886	0.298952	0.950289
ENSMUST00000189018	ENSMUSG00000024732	Ccdc86	0.296623	3.19189	1.07852	0.29903	0.950289
ENSMUST00000124772	ENSMUSG00000044122	Proca1	-0.28448	3.47307	1.07826	0.299088	0.950289
ENSMUST00000197394	ENSMUSG00000022160	Mettl3	0.163748	5.36219	1.078	0.299145	0.950289
ENSMUST00000034096	ENSMUSG00000031671	Setd6	0.566862	2.48494	1.07759	0.299237	0.950289
ENSMUST00000172642	ENSMUSG00000024436	Mrps18b	0.76433	2.17103	1.07748	0.299262	0.950289
ENSMUST00000057892	ENSMUSG00000040481	Bptf	0.370879	4.37637	1.07735	0.299291	0.950289
ENSMUST00000202070	ENSMUSG00000056602	Fry	0.231869	4.43679	1.07729	0.299305	0.950289
ENSMUST00000004076	ENSMUSG00000003974	Grm3	0.295316	3.12377	1.07716	0.299334	0.950289
ENSMUST00000166497	ENSMUSG00000025277	Abhd6	-0.494277	3.18133	1.07679	0.299418	0.950289
ENSMUST00000087769	ENSMUSG00000067482	Olfr1456-ps1	-0.508992	2.12094	1.07666	0.299446	0.950289
ENSMUST00000169114	ENSMUSG00000021583	Erap1	0.12597	7.53525	1.0766	0.299459	0.950289
ENSMUST00000166215	ENSMUSG00000032739	Pram1	0.562843	1.35693	1.07648	0.299487	0.950289
ENSMUST00000237920	ENSMUSG00000047992	Dipk1c	0.118248	6.46245	1.07644	0.299495	0.950289
ENSMUST00000201797	ENSMUSG00000012535	Tnpo3	-0.174162	4.52587	1.07596	0.299604	0.950352
ENSMUST00000203818	ENSMUSG00000040187	Arntl2	0.150617	5.36034	1.07596	0.299604	0.950352
ENSMUST00000234965	ENSMUSG00000036103	Colec12	0.13419	6.56731	1.07428	0.29998	0.950661
ENSMUST00000038901	ENSMUSG00000074818	Pdzd7	0.127101	6.12668	1.07414	0.300012	0.950661
ENSMUST00000004379	ENSMUSG00000004268	Emg1	0.340402	3.20293	1.07372	0.300107	0.950661
ENSMUST00000079716	ENSMUSG00000062328	Rpl17	0.396126	4.74084	1.07363	0.300128	0.950661
ENSMUST00000123818	ENSMUSG00000072980	Oip5	0.676828	2.01788	1.07302	0.300265	0.950661
ENSMUST00000203515	ENSMUSG00000015766	Eps8	0.289985	2.72304	1.073	0.300268	0.950661
ENSMUST00000119953	ENSMUSG00000005846	Rsl1d1	-0.328147	3.39739	1.07299	0.300271	0.950661
ENSMUST00000118682	ENSMUSG00000084262	Olfr588-ps1	0.289395	3.82712	1.07275	0.300326	0.950661
ENSMUST00000025264	ENSMUSG00000024400	Wdr33	-0.147394	5.86452	1.07273	0.300329	0.950661
ENSMUST00000102973	ENSMUSG00000028405	Aco1	0.346904	2.5828	1.07271	0.300335	0.950661
ENSMUST00000024594	ENSMUSG00000023827	Agpat4	0.292023	3.00837	1.07249	0.300385	0.950661
ENSMUST00000198076	ENSMUSG00000047237	Fbxw21	-0.269299	3.06107	1.07183	0.300532	0.950661
ENSMUST00000223366	ENSMUSG00000092413	Olfr115	-0.405036	2.16617	1.07173	0.300555	0.950661
ENSMUST00000030552	ENSMUSG00000064280	Ccdc146	-0.653749	1.73053	1.07144	0.30062	0.950661
ENSMUST00000115360	ENSMUSG00000025920	Stau2	0.483229	2.84564	1.07122	0.300671	0.950661
ENSMUST00000149611	ENSMUSG00000056158	Car10	-0.404453	3.24309	1.07093	0.300736	0.950661
ENSMUST00000061699	ENSMUSG00000050108	Bpifc	-0.341975	2.90862	1.07051	0.300831	0.950661
ENSMUST00000208739	ENSMUSG00000004567	Mcoln1	-0.217777	3.87601	1.07023	0.300893	0.950661
ENSMUST00000135032	ENSMUSG00000010755	Cars	-0.522513	1.46054	1.07008	0.300928	0.950661
ENSMUST00000175722	ENSMUSG00000034252	Senp6	-0.43959	2.31651	1.06987	0.300974	0.950661
ENSMUST00000159051	ENSMUSG00000079140	Gm6374	-0.322926	3.4943	1.06982	0.300986	0.950661
ENSMUST00000140647	ENSMUSG00000027438	Napb	-0.256942	3.58278	1.06962	0.30103	0.950661
ENSMUST00000125939	ENSMUSG00000052423	B4galt3	0.466639	2.41463	1.06885	0.301206	0.950661
ENSMUST00000218169	ENSMUSG00000020660	Pomc	-0.411075	2.30789	1.06873	0.301232	0.950661
ENSMUST00000034427	ENSMUSG00000031949	Adat1	-0.436513	2.52072	1.06851	0.301283	0.950661
ENSMUST00000087614	ENSMUSG00000030232	Aebp2	-0.574708	2.52072	1.0679	0.301421	0.950661
ENSMUST00000003038	ENSMUSG00000002957	Ap2a2	0.117532	6.08927	1.0678	0.301442	0.950661
ENSMUST00000052440	ENSMUSG00000043801	Oaz1-ps	0.585131	2.56798	1.06767	0.301473	0.950661
ENSMUST00000204277	ENSMUSG00000039347	Atp6v0e2	0.236551	3.79258	1.06766	0.301475	0.950661
ENSMUST00000237716	ENSMUSG00000001700	Gramd3	0.300347	3.15441	1.06709	0.301603	0.950661
ENSMUST00000028691	ENSMUSG00000027255	Arfgap2	0.380072	3.70352	1.0669	0.301646	0.950661
ENSMUST00000231408	ENSMUSG00000022855	Senp2	-0.123909	6.15295	1.06677	0.301675	0.950661
ENSMUST00000044051	ENSMUSG00000039016	Timm8b	0.220153	3.6924	1.06667	0.301699	0.950661
ENSMUST00000125432	ENSMUSG00000029047	Pex10	0.476539	2.15279	1.06666	0.301701	0.950661
ENSMUST00000061850	ENSMUSG00000037251	Pomk	-0.206164	3.84853	1.06612	0.301824	0.950661
ENSMUST00000174561	ENSMUSG00000037894	H2az1	0.190401	5.06671	1.0661	0.301829	0.950661
ENSMUST00000030212	ENSMUSG00000028488	Sh3gl2	-0.092134	7.84833	1.06591	0.30187	0.950661
ENSMUST00000101492	ENSMUSG00000037172	Dennd11	-0.143271	5.93781	1.06584	0.301887	0.950661
ENSMUST00000047906	ENSMUSG00000034640	Tiparp	-0.202914	4.09288	1.06559	0.301943	0.950661
ENSMUST00000181935	ENSMUSG00000067870	Rpl31-ps8	0.193811	5.00867	1.06559	0.301944	0.950661
ENSMUST00000238290	ENSMUSG00000042401	Crtac1	-0.233442	4.17998	1.06539	0.301989	0.950661
ENSMUST00000132535	ENSMUSG00000030309	Caprin2	-0.27254	3.5988	1.06535	0.301997	0.950661
ENSMUST00000088962	ENSMUSG00000068011	Mkrn2os	-0.139535	6.70808	1.06464	0.302159	0.950661
ENSMUST00000033201	ENSMUSG00000030909	Anks4b	-0.421746	2.66021	1.0643	0.302237	0.950661
ENSMUST00000224660	ENSMUSG00000041632	Mrps27	-0.319258	3.25655	1.06424	0.30225	0.950661
ENSMUST00000030460	ENSMUSG00000034042	Gpbp1l1	-0.137972	5.46723	1.06423	0.302252	0.950661
ENSMUST00000195740	ENSMUSG00000102443	Gm37102	-0.412377	2.48383	1.06423	0.302253	0.950661
ENSMUST00000102493	ENSMUSG00000020836	Coro6	0.426982	2.64446	1.0641	0.302281	0.950661
ENSMUST00000027068	ENSMUSG00000025935	Tram1	-0.212358	3.85807	1.06409	0.302283	0.950661
ENSMUST00000090095	ENSMUSG00000022307	Oxr1	0.807688	4.61443	1.06405	0.302292	0.950661
ENSMUST00000068975	ENSMUSG00000057101	Zfp180	-0.663048	3.40014	1.06367	0.302379	0.950661
ENSMUST00000214604	ENSMUSG00000032436	Cmtm7	-0.472036	2.39014	1.0636	0.302395	0.950661
ENSMUST00000178477	ENSMUSG00000001496	Nkx2-1	0.419105	3.11529	1.06357	0.302403	0.950661
ENSMUST00000142993	ENSMUSG00000017837	Nkiras2	-0.382738	2.70529	1.0632	0.302486	0.950661
ENSMUST00000155403	ENSMUSG00000062210	Tnfaip8	-0.370303	3.13599	1.06307	0.302516	0.950661
ENSMUST00000109935	ENSMUSG00000074736	Syndig1	-0.189593	4.59949	1.06234	0.302683	0.950661
ENSMUST00000148094	ENSMUSG00000029730	Mcm7	0.259042	3.91272	1.06218	0.302717	0.950661
ENSMUST00000133756	ENSMUSG00000053063	Clec12a	0.212284	5.20982	1.06208	0.302742	0.950661
ENSMUST00000229978	ENSMUSG00000033020	Polr2f	0.185754	5.11233	1.06197	0.302766	0.950661
ENSMUST00000093049	ENSMUSG00000001482	Def8	-0.316059	3.0952	1.0618	0.302805	0.950661
ENSMUST00000030103	ENSMUSG00000028398	Dmac1	0.235376	3.38615	1.0618	0.302806	0.950661
ENSMUST00000139161	ENSMUSG00000022681	Ntan1	0.0880652	10.2945	1.06116	0.30295	0.950661
ENSMUST00000078665	ENSMUSG00000060038	Dhps	0.196897	3.76129	1.061	0.302988	0.950661
ENSMUST00000114769	ENSMUSG00000023092	Fhl1	0.279734	3.41766	1.05994	0.303229	0.950661
ENSMUST00000161243	ENSMUSG00000045962	Wnk1	-0.401296	2.87175	1.05986	0.303248	0.950661
ENSMUST00000198440	ENSMUSG00000027952	Pmvk	0.168819	4.82541	1.05978	0.303265	0.950661
ENSMUST00000134928	ENSMUSG00000045625	Pigz	-0.533624	3.04235	1.05958	0.303311	0.950661
ENSMUST00000187674	ENSMUSG00000099842	Gm4034	-0.391515	2.13032	1.05928	0.30338	0.950661
ENSMUST00000069259	ENSMUSG00000029601	Iqcd	-0.695334	2.37489	1.05924	0.303389	0.950661
ENSMUST00000108212	ENSMUSG00000059975	Zfp74	0.414435	1.92376	1.05922	0.303393	0.950661
ENSMUST00000099461	ENSMUSG00000033268	Duox1	-0.119994	5.23528	1.05912	0.303416	0.950661
ENSMUST00000122387	ENSMUSG00000047473	Zfp30	0.701507	2.92147	1.05902	0.303439	0.950661
ENSMUST00000184160	ENSMUSG00000032110	Acrv1	-0.339392	2.26814	1.0588	0.303488	0.950661
ENSMUST00000063574	ENSMUSG00000015126	Tsr3	0.245591	3.30546	1.05841	0.303578	0.950661
ENSMUST00000029336	ENSMUSG00000027770	Dhx36	-0.157818	5.23713	1.05839	0.303582	0.950661
ENSMUST00000197193	ENSMUSG00000039000	Ube3c	0.401798	2.59448	1.05822	0.30362	0.950661
ENSMUST00000067075	ENSMUSG00000027434	Nkx2-2	-0.17217	5.41984	1.05803	0.303665	0.950661
ENSMUST00000111920	ENSMUSG00000002733	Plekha3	-0.284842	3.4379	1.0578	0.303717	0.950661
ENSMUST00000226724	ENSMUSG00000056579	Tug1	0.186459	5.06924	1.05739	0.303811	0.950661
ENSMUST00000077502	ENSMUSG00000009145	Dqx1	0.246019	3.82107	1.05729	0.303834	0.950661
ENSMUST00000236467	ENSMUSG00000024036	Slc37a1	0.170746	5.87118	1.05718	0.303859	0.950661
ENSMUST00000202286	ENSMUSG00000057738	Sptan1	0.548745	1.65801	1.05693	0.303917	0.950661
ENSMUST00000048099	ENSMUSG00000040195	Nemp1	-0.334612	3.22839	1.05691	0.303921	0.950661
ENSMUST00000186242	ENSMUSG00000026035	Ppil3	0.587465	2.11829	1.05687	0.30393	0.950661
ENSMUST00000025961	ENSMUSG00000024997	Prdx3	0.223574	3.24565	1.05637	0.304044	0.950661
ENSMUST00000186246	ENSMUSG00000067336	Bmpr2	0.234963	4.07766	1.05635	0.304048	0.950661
ENSMUST00000147744	ENSMUSG00000039943	Plcb4	0.141683	6.18449	1.05614	0.304098	0.950661
ENSMUST00000053087	ENSMUSG00000042155	Klhl23	-0.138509	4.65499	1.05584	0.304165	0.950661
ENSMUST00000097530	ENSMUSG00000024561	Mbd1	0.382594	2.32966	1.05581	0.304174	0.950661
ENSMUST00000130448	ENSMUSG00000029491	Pde6b	0.537571	1.54647	1.05572	0.304194	0.950661
ENSMUST00000087351	ENSMUSG00000046434	Hnrnpa1	0.173932	6.26493	1.05552	0.304239	0.950661
ENSMUST00000020885	ENSMUSG00000020570	Sypl	0.552364	3.34595	1.05499	0.304361	0.950661
ENSMUST00000108117	ENSMUSG00000050174	Nudt6	-0.885306	2.23155	1.05475	0.304415	0.950661
ENSMUST00000156400	ENSMUSG00000024571	Gm16286	0.625855	2.49711	1.0547	0.304427	0.950661
ENSMUST00000205269	ENSMUSG00000063884	Ptcd3	-0.687877	2.50923	1.05469	0.304429	0.950661
ENSMUST00000030400	ENSMUSG00000028647	Mycbp	-0.193944	4.8857	1.05433	0.304512	0.950661
ENSMUST00000109867	ENSMUSG00000041961	Znrf3	0.186173	4.05015	1.05421	0.30454	0.950661
ENSMUST00000214834	ENSMUSG00000032212	Sltm	-0.32504	3.59541	1.0542	0.304542	0.950661
ENSMUST00000054960	ENSMUSG00000051495	Irf2bp2	0.170396	4.72961	1.05405	0.304576	0.950661
ENSMUST00000097177	ENSMUSG00000072423	Psmb11	-0.178944	5.67355	1.05381	0.304631	0.950661
ENSMUST00000055107	ENSMUSG00000044624	Gm4922	0.606027	2.67119	1.05348	0.304706	0.950661
ENSMUST00000154473	ENSMUSG00000062753	AI413582	0.370487	2.26531	1.05333	0.30474	0.950661
ENSMUST00000102760	ENSMUSG00000017412	Cacnb4	0.0746916	8.8916	1.0533	0.304748	0.950661
ENSMUST00000025338	ENSMUSG00000024462	Gabbr1	-0.350785	3.87689	1.05296	0.304826	0.950661
ENSMUST00000138843	ENSMUSG00000023030	Slc11a2	0.304907	2.75741	1.05293	0.304833	0.950661
ENSMUST00000232766	ENSMUSG00000024048	Myl12a	0.494102	2.08634	1.05291	0.304838	0.950661
ENSMUST00000216199	ENSMUSG00000073111	Olfr446	0.186379	3.02649	1.05291	0.304839	0.950661
ENSMUST00000113790	ENSMUSG00000034403	Pja1	0.627721	2.79905	1.05286	0.304849	0.950661
ENSMUST00000214250	ENSMUSG00000111402		-0.639359	1.76453	1.05285	0.304851	0.950661
ENSMUST00000121693	ENSMUSG00000024511	Rab27b	-0.310411	3.20657	1.05275	0.304874	0.950661
ENSMUST00000124695	ENSMUSG00000074141	Il4i1	0.641391	1.70681	1.05268	0.30489	0.950661
ENSMUST00000127718	ENSMUSG00000006678	Pola1	-0.537787	2.4056	1.05178	0.305097	0.950661
ENSMUST00000040430	ENSMUSG00000034993	Vat1	-0.344661	2.95779	1.05166	0.305126	0.950661
ENSMUST00000123192	ENSMUSG00000040667	Nup88	0.147279	6.02681	1.05107	0.305261	0.950661
ENSMUST00000095070	ENSMUSG00000070972	Dnajc25	0.257265	4.25562	1.05081	0.305322	0.950661
ENSMUST00000219534	ENSMUSG00000042333	Tnfrsf14	0.193096	5.22726	1.05077	0.30533	0.950661
ENSMUST00000114588	ENSMUSG00000072653	Zfp783	-0.212506	3.3196	1.05073	0.305339	0.950661
ENSMUST00000178408	ENSMUSG00000080316	Spaca6	-0.31241	3.02287	1.05056	0.305379	0.950661
ENSMUST00000136921	ENSMUSG00000037916	Ndufv1	-0.719315	2.83109	1.05055	0.30538	0.950661
ENSMUST00000135531	ENSMUSG00000032311	Nrg4	0.160012	5.47478	1.05055	0.30538	0.950661
ENSMUST00000129354	ENSMUSG00000051853	Arf3	0.516275	1.94391	1.0504	0.305416	0.950661
ENSMUST00000123563	ENSMUSG00000001729	Akt1	-0.531182	2.72824	1.05026	0.305448	0.950661
ENSMUST00000078505	ENSMUSG00000021087	Rtn1	-0.252765	4.13709	1.05026	0.305448	0.950661
ENSMUST00000196695	ENSMUSG00000028034	Fubp1	-0.606277	4.13034	1.0501	0.305483	0.950661
ENSMUST00000139118	ENSMUSG00000045757	Zfp764	0.441924	2.72036	1.04991	0.305528	0.950661
ENSMUST00000147564	ENSMUSG00000029621	Arpc1a	-0.534313	1.79738	1.0498	0.305554	0.950661
ENSMUST00000128010	ENSMUSG00000028692	Akr1a1	0.191013	4.7921	1.04978	0.305558	0.950661
ENSMUST00000217186	ENSMUSG00000111118	Gm6545	0.4337	1.81793	1.04966	0.305586	0.950661
ENSMUST00000022600	ENSMUSG00000022022	Mtrf1	0.428219	1.90968	1.04884	0.305775	0.950661
ENSMUST00000185036	ENSMUSG00000078570	1110065P20Rik	-0.17845	6.84787	1.04841	0.305873	0.950661
ENSMUST00000213817	ENSMUSG00000075377	Olfr362	0.368818	2.67541	1.04838	0.305881	0.950661
ENSMUST00000187179	ENSMUSG00000055567	Unc80	0.494333	1.40536	1.04835	0.305887	0.950661
ENSMUST00000215789	ENSMUSG00000034263	Ints14	-0.646864	2.20027	1.04824	0.305913	0.950661
ENSMUST00000168699	ENSMUSG00000002020	Ltbp2	-0.26667	3.79962	1.04808	0.305951	0.950661
ENSMUST00000235929	ENSMUSG00000034300	Fam53c	-0.467149	3.32477	1.04802	0.305963	0.950661
ENSMUST00000030367	ENSMUSG00000061887	Ssbp3	0.22093	4.07833	1.04796	0.305978	0.950661
ENSMUST00000212572	ENSMUSG00000014859	E2f4	0.366079	3.02728	1.04791	0.30599	0.950661
ENSMUST00000139648	ENSMUSG00000031826	Usp10	0.482847	2.44439	1.04771	0.306035	0.950661
ENSMUST00000042868	ENSMUSG00000038128	Camk4	-0.171592	5.0575	1.04751	0.306081	0.950661
ENSMUST00000152774	ENSMUSG00000001552	Jup	-0.585916	1.28369	1.04749	0.306085	0.950661
ENSMUST00000100837	ENSMUSG00000021820	Camk2g	-0.422571	3.06775	1.04744	0.306098	0.950661
ENSMUST00000110374	ENSMUSG00000027367	Stard7	0.373392	2.6693	1.04674	0.306259	0.950661
ENSMUST00000102825	ENSMUSG00000074896	Ifit3	0.526078	2.27474	1.04673	0.306262	0.950661
ENSMUST00000204673	ENSMUSG00000038506	Dcun1d2	0.64077	2.79463	1.04663	0.306285	0.950661
ENSMUST00000206458	ENSMUSG00000052707	Tnrc6a	0.559509	2.51649	1.0465	0.306315	0.950661
ENSMUST00000166032	ENSMUSG00000041912	Tdrkh	-0.209755	4.39934	1.04526	0.306602	0.950661
ENSMUST00000117425	ENSMUSG00000015806	Qdpr	0.204442	6.03737	1.04512	0.306634	0.950661
ENSMUST00000134247	ENSMUSG00000044712	Slc38a6	0.465796	2.45049	1.04511	0.306636	0.950661
ENSMUST00000125612	ENSMUSG00000020059	Sycp3	-0.133523	6.6111	1.04484	0.306698	0.950661
ENSMUST00000032233	ENSMUSG00000030137	Tuba8	-0.200319	3.74346	1.04473	0.306724	0.950661
ENSMUST00000192237	ENSMUSG00000058407	Txndc9	-0.688135	2.76055	1.04458	0.306758	0.950661
ENSMUST00000058846	ENSMUSG00000047897	Ripply2	-0.30832	3.00834	1.04455	0.306765	0.950661
ENSMUST00000089360	ENSMUSG00000052917	Senp7	-0.519577	3.24345	1.04451	0.306774	0.950661
ENSMUST00000130481	ENSMUSG00000087141	Plcxd2	-0.22233	4.70474	1.04448	0.306782	0.950661
ENSMUST00000173183	ENSMUSG00000015023	Ddx19a	0.708995	2.37042	1.04432	0.306819	0.950661
ENSMUST00000168755	ENSMUSG00000050144	Slc25a44	0.496915	3.77352	1.04384	0.306929	0.950661
ENSMUST00000060417	ENSMUSG00000044328	Trp53i13	-0.155507	5.91784	1.04343	0.307026	0.950661
ENSMUST00000224497	ENSMUSG00000035842	Ddx11	-0.328857	2.72514	1.04341	0.30703	0.950661
ENSMUST00000127957	ENSMUSG00000033576	Apol6	-0.207899	3.64328	1.04334	0.307046	0.950661
ENSMUST00000027322	ENSMUSG00000026142	Rhbdd1	-0.385723	2.6743	1.04322	0.307073	0.950661
ENSMUST00000151886	ENSMUSG00000020096	Tbata	-0.318825	6.22876	1.0429	0.307149	0.950661
ENSMUST00000225962	ENSMUSG00000056492	Adgrf5	-0.28369	3.81232	1.0422	0.307309	0.950661
ENSMUST00000238416	ENSMUSG00000022456	Septin3	0.533715	5.36702	1.04189	0.307381	0.950661
ENSMUST00000226678	ENSMUSG00000022749	Tbc1d23	-0.324153	2.84343	1.04179	0.307406	0.950661
ENSMUST00000107153	ENSMUSG00000035623	Rsf1	-0.183134	5.27776	1.04102	0.307585	0.950661
ENSMUST00000041262	ENSMUSG00000090258	Churc1	-0.155736	5.87362	1.04093	0.307606	0.950661
ENSMUST00000216420	ENSMUSG00000066269	Olfr575	0.220134	5.03936	1.04068	0.307662	0.950661
ENSMUST00000152286	ENSMUSG00000021643	Serf1	0.398436	2.37494	1.04058	0.307686	0.950661
ENSMUST00000193734	ENSMUSG00000027630	Tbl1xr1	0.150296	4.75244	1.04047	0.307713	0.950661
ENSMUST00000223788	ENSMUSG00000071691	Gm960	-0.652114	1.49715	1.04042	0.307724	0.950661
ENSMUST00000138583	ENSMUSG00000070709	Zfp974	0.342341	2.58153	1.04033	0.307746	0.950661
ENSMUST00000022226	ENSMUSG00000021713	Ppwd1	0.149653	4.58185	1.04008	0.307802	0.950661
ENSMUST00000029344	ENSMUSG00000027775	Mfsd1	-0.309248	3.43237	1.03994	0.307835	0.950661
ENSMUST00000021368	ENSMUSG00000020982	Nemf	0.0740393	12.4229	1.03955	0.307927	0.950661
ENSMUST00000230698	ENSMUSG00000049076	Acap2	-0.653131	3.66155	1.03933	0.307977	0.950661
ENSMUST00000131108	ENSMUSG00000030560	Ctsc	0.356779	2.15221	1.03896	0.308065	0.950661
ENSMUST00000165488	ENSMUSG00000090467	Gm4613	0.584476	1.1327	1.0387	0.308123	0.950661
ENSMUST00000046305	ENSMUSG00000048118	Arid4a	0.243746	3.97476	1.03831	0.308215	0.950661
ENSMUST00000214614	ENSMUSG00000111064	Gm30285	-0.165912	4.54643	1.03818	0.308244	0.950661
ENSMUST00000219789	ENSMUSG00000020064	Herc4	-0.439509	1.84662	1.03811	0.308262	0.950661
ENSMUST00000128860	ENSMUSG00000036510	Cdh8	-0.422989	3.78806	1.03768	0.308362	0.950661
ENSMUST00000028117	ENSMUSG00000026775	Yme1l1	-0.110432	6.58086	1.03759	0.308384	0.950661
ENSMUST00000177184	ENSMUSG00000068999	Vmn2r5	0.355351	2.71813	1.03751	0.3084	0.950661
ENSMUST00000033720	ENSMUSG00000031353	Rbbp7	-0.283182	5.06522	1.03729	0.308453	0.950661
ENSMUST00000217023	ENSMUSG00000054666	Olfr63	0.169765	6.88196	1.03711	0.308494	0.950661
ENSMUST00000108142	ENSMUSG00000040044	Orc3	1.05769	4.79389	1.03695	0.308531	0.950661
ENSMUST00000161713	ENSMUSG00000039661	Dusp26	0.279586	3.72723	1.03681	0.308563	0.950661
ENSMUST00000205979	ENSMUSG00000030407	Qpctl	-0.264432	3.92114	1.03616	0.308716	0.950661
ENSMUST00000097376	ENSMUSG00000036473	Tbc1d24	-0.227272	5.56972	1.03596	0.308764	0.950661
ENSMUST00000034303	ENSMUSG00000031843	Mphosph6	-0.217267	3.95261	1.03557	0.308854	0.950661
ENSMUST00000130495	ENSMUSG00000031641	Cbr4	-0.260586	3.24796	1.03546	0.30888	0.950661
ENSMUST00000059596	ENSMUSG00000046058	Eid2	-0.210853	4.09798	1.0353	0.308918	0.950661
ENSMUST00000036991	ENSMUSG00000041548	Hspb8	0.366381	3.49418	1.03517	0.308946	0.950661
ENSMUST00000150000	ENSMUSG00000024294	Mib1	-0.124888	6.26615	1.0351	0.308963	0.950661
ENSMUST00000219419	ENSMUSG00000012076	Brms1l	-0.526517	3.54538	1.03499	0.308989	0.950661
ENSMUST00000106321	ENSMUSG00000060288	Ppih	0.375329	2.07375	1.03408	0.309201	0.950661
ENSMUST00000106997	ENSMUSG00000027865	Gdap2	-0.420429	3.04705	1.03402	0.309216	0.950661
ENSMUST00000186228	ENSMUSG00000101031	Ms4a12	-0.223131	3.7607	1.03371	0.309289	0.950661
ENSMUST00000208442	ENSMUSG00000031028	Tub	-0.248082	3.49202	1.0336	0.309314	0.950661
ENSMUST00000236978	ENSMUSG00000024941	Scyl1	0.208009	4.24535	1.03359	0.309318	0.950661
ENSMUST00000038116	ENSMUSG00000034647	Ankrd12	0.128879	6.73643	1.03342	0.309358	0.950661
ENSMUST00000066617	ENSMUSG00000029729	Zkscan1	0.104667	5.57136	1.03301	0.309453	0.950661
ENSMUST00000166358	ENSMUSG00000036564	Ndrg4	-0.601496	5.16526	1.03298	0.30946	0.950661
ENSMUST00000228093	ENSMUSG00000002329	Mdp1	-0.449366	1.94764	1.03289	0.30948	0.950661
ENSMUST00000064846	ENSMUSG00000022066	Entpd4b	0.470914	1.70302	1.03287	0.309486	0.950661
ENSMUST00000184314	ENSMUSG00000095463	Entpd4	0.470914	1.70302	1.03287	0.309486	0.950661
ENSMUST00000140408	ENSMUSG00000000902	Smarcb1	0.219145	5.21521	1.03285	0.309489	0.950661
ENSMUST00000164113	ENSMUSG00000036466	Megf11	0.120718	9.35162	1.03272	0.309521	0.950661
ENSMUST00000129039	ENSMUSG00000022472	Desi1	0.310049	3.46401	1.03269	0.309527	0.950661
ENSMUST00000198651	ENSMUSG00000027855	Sycp1	0.491366	2.05998	1.03265	0.309538	0.950661
ENSMUST00000206129	ENSMUSG00000108348	Gm42372	-0.128951	5.31643	1.03259	0.30955	0.950661
ENSMUST00000150155	ENSMUSG00000029442	Wdr66	0.236076	3.22367	1.0325	0.309573	0.950661
ENSMUST00000151566	ENSMUSG00000021338	Carmil1	-0.475349	2.04468	1.03205	0.309677	0.950661
ENSMUST00000150582	ENSMUSG00000055371	Stam2	0.387585	2.18209	1.03205	0.309679	0.950661
ENSMUST00000027231	ENSMUSG00000026062	Slc9a2	-0.314676	3.10298	1.03203	0.309682	0.950661
ENSMUST00000112694	ENSMUSG00000049606	Zfp644	-0.520458	4.18367	1.03185	0.309725	0.950661
ENSMUST00000106356	ENSMUSG00000042675	Ypel3	0.587405	3.08556	1.03156	0.309791	0.950661
ENSMUST00000160937	ENSMUSG00000029754	Dlx6	-0.106128	5.80219	1.03138	0.309835	0.950661
ENSMUST00000212671	ENSMUSG00000031902	Nfatc3	0.217814	3.66558	1.03112	0.309895	0.950661
ENSMUST00000096012	ENSMUSG00000035258	Abi3bp	-0.207205	4.29669	1.03104	0.309915	0.950661
ENSMUST00000235199	ENSMUSG00000037236	Matr3	-0.848925	4.7118	1.0308	0.309972	0.950661
ENSMUST00000122964	ENSMUSG00000041638	Gcn1	-0.288015	3.05072	1.0307	0.309995	0.950661
ENSMUST00000099224	ENSMUSG00000074698	Csnk2a1	0.101937	6.4641	1.03061	0.310015	0.950661
ENSMUST00000040881	ENSMUSG00000014232	Cluap1	0.229584	3.87126	1.03057	0.310025	0.950661
ENSMUST00000168547	ENSMUSG00000001285	Myg1	0.585691	1.68618	1.03057	0.310026	0.950661
ENSMUST00000131766	ENSMUSG00000036820	Amdhd2	0.575395	2.32384	1.0303	0.310088	0.950661
ENSMUST00000080861	ENSMUSG00000062997	Rpl35	0.361148	3.51832	1.03015	0.310123	0.950661
ENSMUST00000161278	ENSMUSG00000033004	Mycbp2	0.513219	2.16474	1.03013	0.310127	0.950661
ENSMUST00000142064	ENSMUSG00000043067	Dpy19l1	0.713704	3.04339	1.02988	0.310187	0.950661
ENSMUST00000099705	ENSMUSG00000075033	Nxpe3	0.310828	3.08849	1.02986	0.310191	0.950661
ENSMUST00000201769	ENSMUSG00000053134	Supt7l	-0.387519	2.88027	1.02986	0.310192	0.950661
ENSMUST00000172109	ENSMUSG00000078816	Prkcg	0.956256	3.65745	1.02945	0.310288	0.950661
ENSMUST00000152520	ENSMUSG00000022948	Setd4	0.147057	5.35106	1.02941	0.310297	0.950661
ENSMUST00000091514	ENSMUSG00000021594	Srd5a1	0.467358	2.24314	1.02935	0.31031	0.950661
ENSMUST00000142629	ENSMUSG00000099481	Xndc1	0.267434	3.18237	1.02933	0.310315	0.950661
ENSMUST00000066773	ENSMUSG00000043154	Ppp2r3a	-0.325208	4.34346	1.02923	0.310339	0.950661
ENSMUST00000202818	ENSMUSG00000107337	Gm43596	0.322369	2.58682	1.02907	0.310377	0.950661
ENSMUST00000046030	ENSMUSG00000045624	Esf1	0.120527	6.14767	1.02891	0.310415	0.950661
ENSMUST00000137956	ENSMUSG00000071646	Mta2	0.510678	1.87019	1.02889	0.310421	0.950661
ENSMUST00000138044	ENSMUSG00000039646	Vasn	0.533482	1.78537	1.02841	0.310532	0.950661
ENSMUST00000007007	ENSMUSG00000060475	Wtap	-0.615367	5.21526	1.02795	0.31064	0.950661
ENSMUST00000021413	ENSMUSG00000021025	Nfkbia	0.31139	2.43699	1.02789	0.310655	0.950661
ENSMUST00000188534	ENSMUSG00000040721	Zfhx2	0.254046	3.25441	1.02777	0.310683	0.950661
ENSMUST00000137063	ENSMUSG00000034377	Tulp4	-0.405923	1.94069	1.02769	0.310701	0.950661
ENSMUST00000097271	ENSMUSG00000046879	Irgm1	-0.517364	2.19496	1.02768	0.310704	0.950661
ENSMUST00000026222	ENSMUSG00000025204	Ndufb8	0.355286	4.00467	1.0275	0.310747	0.950661
ENSMUST00000150556	ENSMUSG00000063235	Ptpmt1	-0.417502	3.3659	1.02747	0.310754	0.950661
ENSMUST00000133285	ENSMUSG00000025395	Prim1	0.498104	2.27899	1.02742	0.310765	0.950661
ENSMUST00000046303	ENSMUSG00000032652	Crebl2	-0.154783	4.88967	1.02733	0.310787	0.950661
ENSMUST00000233336	ENSMUSG00000091006	Vmn2r69	0.185585	6.50752	1.02712	0.310837	0.950661
ENSMUST00000021857	ENSMUSG00000021420	Fars2	0.329431	2.28561	1.02674	0.310926	0.950661
ENSMUST00000015481	ENSMUSG00000015337	Endog	0.108963	7.20846	1.02661	0.310956	0.950661
ENSMUST00000148751	ENSMUSG00000045672	Col27a1	0.420467	2.95601	1.02656	0.310968	0.950661
ENSMUST00000153380	ENSMUSG00000022537	Tmem44	-0.592681	1.84405	1.02636	0.311015	0.950661
ENSMUST00000229540	ENSMUSG00000115933		0.502383	3.10091	1.02611	0.311075	0.950661
ENSMUST00000025106	ENSMUSG00000024258	Polr2d	0.490447	1.5214	1.02586	0.311133	0.950661
ENSMUST00000161729	ENSMUSG00000019806	Aig1	0.369797	3.02043	1.02571	0.311168	0.950661
ENSMUST00000090488	ENSMUSG00000068706	Gm10250	0.502006	2.28825	1.02571	0.311168	0.950661
ENSMUST00000172709	ENSMUSG00000057836	Xlr3a	0.350022	2.77991	1.02439	0.31148	0.951219
ENSMUST00000000175	ENSMUSG00000000171	Sdhd	0.133105	5.83781	1.02429	0.311503	0.951219
ENSMUST00000114191	ENSMUSG00000022890	Atp5j	0.553266	2.51697	1.0241	0.311549	0.951219
ENSMUST00000224162	ENSMUSG00000022034	Esco2	-0.30817	3.03009	1.02375	0.311631	0.951219
ENSMUST00000167160	ENSMUSG00000029001	Fbxo44	0.553375	2.17635	1.02369	0.311646	0.951219
ENSMUST00000165015	ENSMUSG00000035235	Trim13	0.480613	4.40467	1.02317	0.311769	0.951219
ENSMUST00000154448	ENSMUSG00000029563	Foxp2	0.315057	2.95553	1.02276	0.311864	0.951219
ENSMUST00000205108	ENSMUSG00000019124	Scrn1	-0.430417	2.06742	1.02275	0.311868	0.951219
ENSMUST00000162232	ENSMUSG00000040140	Tdrd6	-0.672508	1.70142	1.02249	0.311928	0.951219
ENSMUST00000171799	ENSMUSG00000091996	BC049352	-0.37147	2.43639	1.02237	0.311957	0.951219
ENSMUST00000176549	ENSMUSG00000100865	Gm9320	0.587011	1.95314	1.02223	0.311991	0.951219
ENSMUST00000189779	ENSMUSG00000053080	2700081O15Rik	-0.557082	2.35456	1.02206	0.312031	0.951219
ENSMUST00000202479	ENSMUSG00000017740	Slc12a5	0.476944	2.59524	1.02159	0.312143	0.951219
ENSMUST00000129807	ENSMUSG00000044348	Slc25a53	-0.616108	1.84701	1.02143	0.31218	0.951219
ENSMUST00000057337	ENSMUSG00000047632	Fgfbp3	-0.258796	4.17587	1.02122	0.312229	0.951219
ENSMUST00000117291	ENSMUSG00000040675	Mthfd1l	0.341585	3.35801	1.02097	0.31229	0.951219
ENSMUST00000031555	ENSMUSG00000029570	Lfng	0.300486	3.04179	1.02087	0.312313	0.951219
ENSMUST00000038769	ENSMUSG00000040808	S100g	-0.503411	1.83776	1.02082	0.312325	0.951219
ENSMUST00000152967	ENSMUSG00000006005	Tpr	-0.442231	2.78648	1.0207	0.312352	0.951219
ENSMUST00000164807	ENSMUSG00000005161	Prdx2	0.174282	5.12408	1.02054	0.312392	0.951219
ENSMUST00000019920	ENSMUSG00000019785	Clvs2	0.389695	2.60465	1.02046	0.31241	0.951219
ENSMUST00000151977	ENSMUSG00000059974	Ntm	-0.521753	1.5838	1.02043	0.312418	0.951219
ENSMUST00000205495	ENSMUSG00000030779	Rbbp6	0.222131	4.69271	1.02029	0.31245	0.951219
ENSMUST00000159608	ENSMUSG00000021684	Pde8b	-0.455158	3.01539	1.02027	0.312455	0.951219
ENSMUST00000035635	ENSMUSG00000034663	Bmp2k	0.0839495	7.90529	1.01994	0.312532	0.951219
ENSMUST00000129458	ENSMUSG00000026189	Pecr	-0.612629	2.03087	1.01991	0.31254	0.951219
ENSMUST00000222759	ENSMUSG00000021576	Pdcd6	-0.42334	2.63637	1.01971	0.312588	0.951219
ENSMUST00000215336	ENSMUSG00000001948	Spa17	0.350708	2.88552	1.01967	0.312596	0.951219
ENSMUST00000086046	ENSMUSG00000029432	Nipsnap2	0.200634	4.24659	1.01915	0.312721	0.951464
ENSMUST00000233988	ENSMUSG00000059409	Ppp2r5d	-0.460816	5.04603	1.01799	0.312996	0.951932
ENSMUST00000139456	ENSMUSG00000030869	Ndufab1	-0.618704	1.782	1.01795	0.313005	0.951932
ENSMUST00000099145	ENSMUSG00000061689	Dlgap4	0.345663	3.59857	1.01794	0.313009	0.951932
ENSMUST00000034472	ENSMUSG00000031990	Jam3	-0.229721	4.03901	1.01686	0.313265	0.952354
ENSMUST00000182663	ENSMUSG00000079884	Gm10698	0.564294	2.32062	1.01673	0.313295	0.952354
ENSMUST00000135487	ENSMUSG00000051730	Mettl5	-0.117162	5.75374	1.01642	0.313369	0.952354
ENSMUST00000142062	ENSMUSG00000025967	Eef1b2	0.233912	5.29472	1.01613	0.313439	0.952354
ENSMUST00000228050	ENSMUSG00000026781	Acbd5	-0.173861	5.44061	1.01605	0.313457	0.952354
ENSMUST00000226127	ENSMUSG00000115290	Gm19098	-0.578587	1.83811	1.01604	0.31346	0.952354
ENSMUST00000096420	ENSMUSG00000071748	Gm14698	0.286578	2.93842	1.01579	0.31352	0.952354
ENSMUST00000201910	ENSMUSG00000106918	Mrpl33	0.255138	3.98869	1.01575	0.31353	0.952354
ENSMUST00000072566	ENSMUSG00000020857	Nme2	0.288848	3.76824	1.01567	0.313548	0.952354
ENSMUST00000074671	ENSMUSG00000056978	Hamp2	0.344418	1.99319	1.01537	0.313621	0.95244
ENSMUST00000183057	ENSMUSG00000045659	Plekha7	-0.529027	1.44204	1.01476	0.313765	0.952741
ENSMUST00000016678	ENSMUSG00000016534	Lamp2	-0.255981	3.83334	1.01437	0.313858	0.952857
ENSMUST00000207498	ENSMUSG00000030435	U2af2	0.927996	2.47179	1.01423	0.313892	0.952857
ENSMUST00000216602	ENSMUSG00000111207	Gm8125	-0.581039	1.70146	1.01401	0.313945	0.952882
ENSMUST00000135598	ENSMUSG00000020156	Pwwp3a	-0.602007	1.7655	1.0136	0.314043	0.953045
ENSMUST00000121603	ENSMUSG00000083700	Gm2986	0.480132	1.93556	1.0132	0.314138	0.9532
ENSMUST00000022925	ENSMUSG00000022312	Eif3h	0.354693	3.53362	1.01228	0.314357	0.953467
ENSMUST00000128197	ENSMUSG00000001986	Gria3	0.274069	3.51335	1.01215	0.314388	0.953467
ENSMUST00000188944	ENSMUSG00000032323	Cyp11a1	0.368969	2.54335	1.01173	0.314489	0.953467
ENSMUST00000134989	ENSMUSG00000031442	Mcf2l	-0.484914	2.29327	1.0117	0.314495	0.953467
ENSMUST00000027444	ENSMUSG00000026239	Pde6d	-0.463311	2.85803	1.01144	0.314557	0.953467
ENSMUST00000061995	ENSMUSG00000051346	Spryd4	0.499641	2.22657	1.01129	0.314594	0.953467
ENSMUST00000237009	ENSMUSG00000052713	Zfp608	0.772536	2.73553	1.01101	0.314662	0.953467
ENSMUST00000140046	ENSMUSG00000037486	Asxl2	0.20893	3.48548	1.01063	0.314752	0.953467
ENSMUST00000188896	ENSMUSG00000026035	Ppil3	0.310783	3.09844	1.01039	0.31481	0.953467
ENSMUST00000095476	ENSMUSG00000049717	Lig4	-0.252566	3.94935	1.01023	0.314848	0.953467
ENSMUST00000106440	ENSMUSG00000054517	Trim65	0.219324	4.35783	1.01004	0.314894	0.953467
ENSMUST00000207714	ENSMUSG00000037166	Ppp1r14a	0.369515	2.77185	1.01003	0.314895	0.953467
ENSMUST00000235203	ENSMUSG00000024827	Gldc	-0.374917	3.45762	1.01001	0.3149	0.953467
ENSMUST00000109851	ENSMUSG00000037940	Inpp4b	-0.60874	2.73044	1.00988	0.314931	0.953467
ENSMUST00000030477	ENSMUSG00000028709	Mob3c	-0.197786	4.5318	1.00977	0.314959	0.953467
ENSMUST00000237407	ENSMUSG00000003779	Kif20a	0.0886593	8.56642	1.00967	0.314982	0.953467
ENSMUST00000034431	ENSMUSG00000031953	Tmem170	0.271294	4.02288	1.0095	0.315022	0.953467
ENSMUST00000085290	ENSMUSG00000079484	Phyhd1	-0.480285	2.2659	1.00925	0.315083	0.953467
ENSMUST00000212265	ENSMUSG00000110531	Gm7760	-0.915252	2.1754	1.00902	0.315138	0.953467
ENSMUST00000193897	ENSMUSG00000010609	Psen2	0.52609	1.90354	1.009	0.315143	0.953467
ENSMUST00000118605	ENSMUSG00000042105	Inpp5f	0.2359	5.30856	1.00853	0.315255	0.953467
ENSMUST00000099974	ENSMUSG00000075256	Cerkl	-0.167986	4.97122	1.00849	0.315264	0.953467
ENSMUST00000160713	ENSMUSG00000038425	Poli	0.333605	3.03957	1.00838	0.315291	0.953467
ENSMUST00000206660	ENSMUSG00000033790	Tubgcp5	0.290059	2.63512	1.0083	0.315311	0.953467
ENSMUST00000092425	ENSMUSG00000017404	Rpl19	0.303891	5.36274	1.00787	0.315415	0.953467
ENSMUST00000031243	ENSMUSG00000029304	Spp1	0.549298	2.02897	1.00773	0.315447	0.953467
ENSMUST00000219753	ENSMUSG00000112349	Gm48132	-0.168705	6.72335	1.00765	0.315466	0.953467
ENSMUST00000064910	ENSMUSG00000030224	Strap	-0.095671	7.23423	1.00762	0.315475	0.953467
ENSMUST00000137293	ENSMUSG00000040455	Usp45	-0.302218	4.71323	1.00677	0.315678	0.953537
ENSMUST00000167073	ENSMUSG00000002413	Braf	-0.273497	2.92713	1.00673	0.315688	0.953537
ENSMUST00000148516	ENSMUSG00000020063	Sirt1	-0.326831	3.20794	1.00648	0.315749	0.953537
ENSMUST00000151833	ENSMUSG00000009535	Rnmt	-0.346044	2.42782	1.00637	0.315775	0.953537
ENSMUST00000148665	ENSMUSG00000020211	Sf3a2	-0.132923	6.63205	1.00635	0.31578	0.953537
ENSMUST00000236745	ENSMUSG00000042345	Ubash3a	-0.500354	4.86833	1.00634	0.315781	0.953537
ENSMUST00000143963	ENSMUSG00000039985	Sinhcaf	-0.371839	2.85869	1.00622	0.31581	0.953537
ENSMUST00000141158	ENSMUSG00000013033	Adgrl1	-0.169766	5.57941	1.00574	0.315925	0.953751
ENSMUST00000204084	ENSMUSG00000029632	Ndufa4	0.337037	5.31647	1.00525	0.316044	0.953754
ENSMUST00000108935	ENSMUSG00000074521	Gm14327	-0.568012	2.6625	1.00523	0.316048	0.953754
ENSMUST00000151524	ENSMUSG00000021597	Slf1	-0.184423	4.20818	1.00497	0.316112	0.953754
ENSMUST00000058488	ENSMUSG00000032353	Tmed3	-0.312482	2.32151	1.00469	0.316178	0.953754
ENSMUST00000091259	ENSMUSG00000069072	Slc7a14	0.118952	4.95554	1.00434	0.316263	0.953754
ENSMUST00000177026	ENSMUSG00000033697	Arhgap39	0.307977	3.33754	1.00405	0.316332	0.953754
ENSMUST00000223410	ENSMUSG00000021096	Ppm1a	-0.114845	6.19801	1.00405	0.316333	0.953754
ENSMUST00000110098	ENSMUSG00000027273	Snap25	-1.31443	3.58514	1.00397	0.316352	0.953754
ENSMUST00000028300	ENSMUSG00000026932	Nacc2	0.611792	4.78968	1.00396	0.316354	0.953754
ENSMUST00000162352	ENSMUSG00000004894	Hapln2	-0.524066	3.16615	1.00378	0.316398	0.953754
ENSMUST00000147749	ENSMUSG00000032185	Carm1	-0.421486	2.09874	1.00311	0.31656	0.953754
ENSMUST00000152510	ENSMUSG00000027931	Npr1	-0.603101	1.86454	1.00292	0.316604	0.953754
ENSMUST00000147424	ENSMUSG00000074580	4931440P22Rik	0.215865	4.87749	1.00289	0.316611	0.953754
ENSMUST00000220447	ENSMUSG00000021385	Ippk	0.238398	2.88682	1.0027	0.316658	0.953754
ENSMUST00000233019	ENSMUSG00000095407	Tmem200c	-0.50326	2.05516	1.00224	0.316768	0.953754
ENSMUST00000146722	ENSMUSG00000049659	Aftph	0.434331	4.4744	1.00185	0.316863	0.953754
ENSMUST00000139477	ENSMUSG00000018415	Gid4	0.559242	2.46436	1.00164	0.316915	0.953754
ENSMUST00000109747	ENSMUSG00000005354	Txn2	-0.575232	2.79957	1.00162	0.316918	0.953754
ENSMUST00000196817	ENSMUSG00000002233	Rhoc	0.5305	2.1059	1.00157	0.31693	0.953754
ENSMUST00000201108	ENSMUSG00000060679	Mrps9	0.510768	2.19763	1.0012	0.317021	0.953754
ENSMUST00000106622	ENSMUSG00000068732	Tmem167b	-0.148419	5.86592	1.0012	0.317021	0.953754
ENSMUST00000077693	ENSMUSG00000029145	Eif2b4	-0.571026	2.81882	1.0008	0.317117	0.953754
ENSMUST00000142645	ENSMUSG00000040760	Appl1	0.220123	4.29528	1.00067	0.317149	0.953754
ENSMUST00000137659	ENSMUSG00000057421	Las1l	0.379683	2.33684	1.00053	0.317183	0.953754
ENSMUST00000131842	ENSMUSG00000027695	Pld1	0.137513	5.15124	1.00052	0.317184	0.953754
ENSMUST00000143224	ENSMUSG00000074259	Gramd2	0.413102	2.45234	1.00049	0.317191	0.953754
ENSMUST00000112437	ENSMUSG00000059811	Atl2	0.130963	6.14966	0.999996	0.317311	0.953754
ENSMUST00000114565	ENSMUSG00000026109	Tmeff2	-0.256572	4.02866	0.999604	0.317406	0.953754
ENSMUST00000020004	ENSMUSG00000019857	Asf1a	0.315651	3.65137	0.999506	0.31743	0.953754
ENSMUST00000050373	ENSMUSG00000047654	Tssk6	-0.179375	5.04222	0.999416	0.317452	0.953754
ENSMUST00000153269	ENSMUSG00000038732	Mboat1	0.435631	3.1575	0.999391	0.317458	0.953754
ENSMUST00000232633	ENSMUSG00000032932	Hspa13	0.307505	3.20949	0.999275	0.317486	0.953754
ENSMUST00000209168	ENSMUSG00000109369	Vmn2r-ps88	-0.44587	2.04869	0.998954	0.317564	0.953754
ENSMUST00000021864	ENSMUSG00000021427	Ssr1	-0.115578	6.09284	0.998748	0.317614	0.953754
ENSMUST00000058720	ENSMUSG00000042790	Rnf214	0.670856	3.25705	0.998609	0.317647	0.953754
ENSMUST00000132479	ENSMUSG00000020451	Limk2	-0.653122	1.86676	0.998051	0.317783	0.953754
ENSMUST00000000199	ENSMUSG00000062661	Ncs1	-0.163774	4.32184	0.998047	0.317784	0.953754
ENSMUST00000111758	ENSMUSG00000030279	C2cd5	0.322305	4.45074	0.998007	0.317793	0.953754
ENSMUST00000102496	ENSMUSG00000027286	Lrrc57	0.260932	3.05675	0.997893	0.317821	0.953754
ENSMUST00000111497	ENSMUSG00000032540	Abhd5	0.262689	3.02042	0.99762	0.317887	0.953754
ENSMUST00000191058	ENSMUSG00000033364	Usp37	0.237778	3.47272	0.997619	0.317887	0.953754
ENSMUST00000220429	ENSMUSG00000025366	Esyt1	-0.305642	3.88012	0.997516	0.317912	0.953754
ENSMUST00000032492	ENSMUSG00000030342	Cd9	0.365708	2.05788	0.997324	0.317959	0.953754
ENSMUST00000154215	ENSMUSG00000024906	Mus81	0.527149	2.29705	0.997201	0.317989	0.953754
ENSMUST00000026557	ENSMUSG00000025484	Bet1l	-0.253758	4.23025	0.997087	0.318016	0.953754
ENSMUST00000204243	ENSMUSG00000029687	Ezh2	-0.544765	1.75591	0.996981	0.318042	0.953754
ENSMUST00000205158	ENSMUSG00000033152	Podxl2	0.478422	1.91202	0.996936	0.318053	0.953754
ENSMUST00000130115	ENSMUSG00000025060	Slk	-0.458001	1.31984	0.996881	0.318067	0.953754
ENSMUST00000198325	ENSMUSG00000001016	Ilf2	0.195657	5.0891	0.996321	0.318202	0.953945
ENSMUST00000044166	ENSMUSG00000038446	Cdc40	-0.248879	3.31999	0.99625	0.31822	0.953945
ENSMUST00000124931	ENSMUSG00000048652	Samd13	0.640712	1.59069	0.995852	0.318316	0.954024
ENSMUST00000162570	ENSMUSG00000090121	Abhd12b	-0.245221	3.33855	0.995759	0.318339	0.954024
ENSMUST00000063508	ENSMUSG00000025892	Gria4	-0.27619	5.85485	0.995591	0.31838	0.954024
ENSMUST00000129850	ENSMUSG00000029068	Ccnl2	-0.338231	3.59109	0.994934	0.31854	0.954108
ENSMUST00000040656	ENSMUSG00000038286	Bphl	0.392367	3.19778	0.994898	0.318548	0.954108
ENSMUST00000215365	ENSMUSG00000059319	Olfr295	0.198303	4.66947	0.994879	0.318553	0.954108
ENSMUST00000232452	ENSMUSG00000095677	Dynlt1f	0.121333	6.09205	0.994564	0.318629	0.954108
ENSMUST00000230105	ENSMUSG00000022463	Srebf2	-0.316391	3.73508	0.994495	0.318646	0.954108
ENSMUST00000216623	ENSMUSG00000062314	Olfr1505	-0.131433	5.39928	0.994287	0.318697	0.954108
ENSMUST00000162537	ENSMUSG00000033004	Mycbp2	-0.293995	3.40645	0.994192	0.31872	0.954108
ENSMUST00000219801	ENSMUSG00000005682	Pan2	-0.366665	2.44685	0.993258	0.318947	0.954132
ENSMUST00000165246	ENSMUSG00000045948	Mrps12	0.431171	1.53356	0.992925	0.319029	0.954132
ENSMUST00000023856	ENSMUSG00000023094	Msrb2	0.233589	3.39793	0.992712	0.319081	0.954132
ENSMUST00000130404	ENSMUSG00000022965	Ifngr2	0.284325	3.63026	0.9927	0.319083	0.954132
ENSMUST00000187382	ENSMUSG00000037428	Vgf	0.425685	2.09409	0.992617	0.319104	0.954132
ENSMUST00000102697	ENSMUSG00000032633	Flcn	-0.365112	3.95383	0.992533	0.319124	0.954132
ENSMUST00000222471	ENSMUSG00000042472	Zfp410	0.475354	2.4817	0.992301	0.319181	0.954132
ENSMUST00000127949	ENSMUSG00000035125	Gcfc2	0.289889	2.29581	0.99219	0.319208	0.954132
ENSMUST00000131398	ENSMUSG00000020849	Ywhae	-0.535985	4.81208	0.992116	0.319226	0.954132
ENSMUST00000029909	ENSMUSG00000028247	Coq3	0.315514	2.78116	0.991622	0.319346	0.954132
ENSMUST00000164591	ENSMUSG00000020009	Ifngr1	0.312669	3.3992	0.991472	0.319383	0.954132
ENSMUST00000031670	ENSMUSG00000032766	Gng11	0.182326	4.37975	0.991467	0.319384	0.954132
ENSMUST00000219591	ENSMUSG00000025362	Rps26	0.514045	2.23238	0.991458	0.319386	0.954132
ENSMUST00000064167	ENSMUSG00000028557	Rnf11	-0.189246	6.82088	0.991219	0.319445	0.954132
ENSMUST00000067444	ENSMUSG00000020932	Gfap	0.128876	6.0223	0.991146	0.319462	0.954132
ENSMUST00000058383	ENSMUSG00000045896	Paip2b	0.117246	6.046	0.991094	0.319475	0.954132
ENSMUST00000122421	ENSMUSG00000031971	Ccsap	-0.11498	6.20102	0.990865	0.319531	0.954132
ENSMUST00000221639	ENSMUSG00000021413	Prpf4b	-0.216059	3.80896	0.990841	0.319537	0.954132
ENSMUST00000113449	ENSMUSG00000029249	Rest	-0.396639	2.91989	0.990574	0.319602	0.954132
ENSMUST00000208966	ENSMUSG00000040167	Ikzf5	0.111042	6.9166	0.990292	0.319671	0.954132
ENSMUST00000068795	ENSMUSG00000055302	Mrfap1	0.0859942	8.98673	0.989775	0.319797	0.954132
ENSMUST00000194598	ENSMUSG00000067629	Syngap1	-0.307503	2.9633	0.989721	0.319811	0.954132
ENSMUST00000034570	ENSMUSG00000032067	Pts	-0.318188	3.34148	0.989236	0.319929	0.954132
ENSMUST00000160136	ENSMUSG00000027827	Kcnab1	-0.518684	1.66992	0.989198	0.319938	0.954132
ENSMUST00000039333	ENSMUSG00000033624	Pdpr	-0.218304	4.65384	0.989132	0.319955	0.954132
ENSMUST00000023629	ENSMUSG00000022912	Pros1	-0.375265	2.78987	0.988996	0.319988	0.954132
ENSMUST00000184944	ENSMUSG00000032355	Mlip	0.213984	4.74096	0.988831	0.320028	0.954132
ENSMUST00000113130	ENSMUSG00000079429	Mroh2a	-0.106709	7.43143	0.988778	0.320041	0.954132
ENSMUST00000126054	ENSMUSG00000020694	Tlk2	-0.221035	4.61947	0.988648	0.320073	0.954132
ENSMUST00000153000	ENSMUSG00000053693	Mast1	-0.1461	5.61707	0.988489	0.320112	0.954132
ENSMUST00000061052	ENSMUSG00000024426	Atat1	-0.430323	1.86141	0.988315	0.320155	0.954132
ENSMUST00000126162	ENSMUSG00000020458	Rtn4	0.474261	2.10331	0.988311	0.320155	0.954132
ENSMUST00000038211	ENSMUSG00000069793	Slfn9	-0.137695	6.27689	0.987536	0.320345	0.954323
ENSMUST00000152617	ENSMUSG00000038116	Phf20	0.474235	4.35919	0.987399	0.320379	0.954323
ENSMUST00000007482	ENSMUSG00000007338	Mrpl49	0.237277	4.41006	0.987366	0.320387	0.954323
ENSMUST00000165838	ENSMUSG00000002274	Metrn	0.281913	3.37667	0.987321	0.320398	0.954323
ENSMUST00000186213	ENSMUSG00000026202	Tuba4a	0.0808374	7.92341	0.986748	0.320539	0.954609
ENSMUST00000216261	ENSMUSG00000095928	Olfr204	0.125856	6.75618	0.986103	0.320697	0.954875
ENSMUST00000105484	ENSMUSG00000056073	Grik2	-0.783208	3.27842	0.98602	0.320717	0.954875
ENSMUST00000214267	ENSMUSG00000048391	Olfr843	0.261738	4.15303	0.985511	0.320842	0.955113
ENSMUST00000177501	ENSMUSG00000025940	Tmem70	-0.211242	4.62615	0.98494	0.320982	0.955297
ENSMUST00000114124	ENSMUSG00000002489	Tiam1	0.318776	4.58149	0.984666	0.32105	0.955297
ENSMUST00000074694	ENSMUSG00000057614	Gnai1	-0.127756	7.34918	0.984546	0.321079	0.955297
ENSMUST00000034414	ENSMUSG00000031938	4931406C07Rik	0.432599	2.61641	0.984302	0.321139	0.955297
ENSMUST00000117971	ENSMUSG00000029438	Bcl7a	-0.293678	3.56052	0.984048	0.321201	0.955297
ENSMUST00000118209	ENSMUSG00000000563	Atp5pb	-0.255832	5.41969	0.983642	0.321301	0.955297
ENSMUST00000197376	ENSMUSG00000037364	Srrt	0.714128	1.81163	0.983272	0.321392	0.955297
ENSMUST00000174852	ENSMUSG00000021418	Rpp40	0.219402	4.07892	0.983224	0.321404	0.955297
ENSMUST00000170927	ENSMUSG00000002297	Dbf4	0.356395	3.16655	0.983038	0.32145	0.955297
ENSMUST00000049575	ENSMUSG00000047547	Cltb	0.143362	5.4535	0.982893	0.321486	0.955297
ENSMUST00000234522	ENSMUSG00000057440	Mpp7	0.43195	1.99729	0.982764	0.321517	0.955297
ENSMUST00000121291	ENSMUSG00000005907	Pex1	-0.109105	7.32194	0.982517	0.321578	0.955297
ENSMUST00000028874	ENSMUSG00000027395	Polr1b	0.302419	3.06395	0.982184	0.32166	0.955297
ENSMUST00000153099	ENSMUSG00000000085	Scmh1	-0.382832	3.23361	0.982146	0.321669	0.955297
ENSMUST00000001592	ENSMUSG00000001552	Jup	-0.36113	2.87522	0.982125	0.321675	0.955297
ENSMUST00000035560	ENSMUSG00000033701	Acbd6	-0.177461	4.86286	0.981958	0.321716	0.955297
ENSMUST00000122312	ENSMUSG00000001127	Araf	-0.525522	2.27928	0.981709	0.321777	0.955297
ENSMUST00000178224	ENSMUSG00000094910	D430019H16Rik	-0.274533	3.01756	0.981535	0.32182	0.955297
ENSMUST00000190070	ENSMUSG00000026484	Rnf2	-0.439617	2.18054	0.981466	0.321837	0.955297
ENSMUST00000220964	ENSMUSG00000113072	Gm47820	-0.637684	1.52585	0.981367	0.321862	0.955297
ENSMUST00000069800	ENSMUSG00000055978	Fut2	-0.198298	4.61276	0.981112	0.321924	0.955297
ENSMUST00000025992	ENSMUSG00000036225	Kctd1	0.16094	4.88122	0.981084	0.321931	0.955297
ENSMUST00000207023	ENSMUSG00000053470	Kdm3a	0.523811	3.50113	0.981046	0.321941	0.955297
ENSMUST00000224379	ENSMUSG00000003198	Zfp959	-0.438041	2.56683	0.980904	0.321976	0.955297
ENSMUST00000085792	ENSMUSG00000050855	Zfp940	0.382518	2.73333	0.980457	0.322086	0.955317
ENSMUST00000138659	ENSMUSG00000031748	Gnao1	-0.241725	3.23542	0.980338	0.322115	0.955317
ENSMUST00000148098	ENSMUSG00000014195	Dnajc7	0.261972	3.36015	0.980334	0.322116	0.955317
ENSMUST00000190826	ENSMUSG00000063522	Ly6m	0.195265	4.99431	0.980114	0.322171	0.955346
ENSMUST00000154689	ENSMUSG00000028863	Meaf6	-0.233817	3.87939	0.979741	0.322263	0.955487
ENSMUST00000170420	ENSMUSG00000026659	Dusp12	0.361406	3.54802	0.979534	0.322314	0.955505
ENSMUST00000133830	ENSMUSG00000030322	Mbd4	0.32778	3.42771	0.97919	0.322399	0.955535
ENSMUST00000108625	ENSMUSG00000006333	Rps9	0.485789	2.39618	0.979086	0.322425	0.955535
ENSMUST00000106226	ENSMUSG00000030846	Tial1	-0.516068	3.99997	0.978952	0.322458	0.955535
ENSMUST00000232410	ENSMUSG00000003665	Has1	-0.360629	3.66977	0.978211	0.322641	0.955572
ENSMUST00000141884	ENSMUSG00000036435	Exoc1	-0.586129	1.7868	0.97821	0.322641	0.955572
ENSMUST00000077783	ENSMUSG00000058706	0610030E20Rik	0.19963	3.77221	0.977984	0.322697	0.955572
ENSMUST00000192144	ENSMUSG00000108680	0610030E20Rik	0.19963	3.77221	0.977984	0.322697	0.955572
ENSMUST00000149390	ENSMUSG00000068040	Tm9sf4	-0.440587	2.29782	0.97785	0.32273	0.955572
ENSMUST00000110583	ENSMUSG00000079084	Ccdc82	-0.214233	5.6156	0.97763	0.322785	0.955572
ENSMUST00000017859	ENSMUSG00000017715	Pgs1	0.466527	2.29945	0.977307	0.322865	0.955572
ENSMUST00000029665	ENSMUSG00000028031	Dkk2	0.323003	2.68575	0.977236	0.322882	0.955572
ENSMUST00000197813	ENSMUSG00000039131	Gipc2	0.364092	2.9407	0.976711	0.323012	0.955572
ENSMUST00000102549	ENSMUSG00000028803	Nipal3	-0.134776	4.78546	0.976697	0.323016	0.955572
ENSMUST00000167641	ENSMUSG00000052525	Spdya	0.0860028	8.23545	0.976634	0.323031	0.955572
ENSMUST00000136795	ENSMUSG00000018169	Mfng	-0.554037	2.54545	0.976553	0.323051	0.955572
ENSMUST00000162227	ENSMUSG00000024109	Nrxn1	-0.321222	2.69398	0.976468	0.323072	0.955572
ENSMUST00000234491	ENSMUSG00000072082	Ccnf	-0.242443	3.88851	0.976347	0.323102	0.955572
ENSMUST00000216364	ENSMUSG00000070855	Olfr1116	0.141193	6.05049	0.976066	0.323172	0.955572
ENSMUST00000177289	ENSMUSG00000042320	Prox2	-0.164064	5.5596	0.976009	0.323186	0.955572
ENSMUST00000132080	ENSMUSG00000013858	Tmem259	-0.249037	4.31418	0.975828	0.323231	0.955572
ENSMUST00000042614	ENSMUSG00000042744	Hectd4	0.142338	5.14935	0.975652	0.323275	0.955572
ENSMUST00000030925	ENSMUSG00000029054	Gabrd	-0.114815	6.62082	0.974796	0.323487	0.955605
ENSMUST00000029441	ENSMUSG00000063260	Syt10	-0.376946	2.48862	0.974211	0.323632	0.955605
ENSMUST00000067230	ENSMUSG00000076431	Sox4	-0.13529	5.4819	0.973662	0.323768	0.955605
ENSMUST00000203276	ENSMUSG00000000441	Raf1	0.153608	4.42714	0.97354	0.323799	0.955605
ENSMUST00000155856	ENSMUSG00000052419	2610001J05Rik	0.264415	3.46952	0.973296	0.32386	0.955605
ENSMUST00000032372	ENSMUSG00000030245	Golt1b	-0.234429	3.40136	0.972896	0.323959	0.955605
ENSMUST00000131981	ENSMUSG00000041729	Coro2b	0.287647	2.66247	0.972782	0.323987	0.955605
ENSMUST00000030305	ENSMUSG00000028571	Cyp2j13	-0.334106	3.00907	0.972534	0.324049	0.955605
ENSMUST00000218076	ENSMUSG00000020024	Cep83	-0.406555	2.39254	0.972527	0.324051	0.955605
ENSMUST00000148388	ENSMUSG00000078864	Gm14322	-0.401181	2.10851	0.972495	0.324059	0.955605
ENSMUST00000028820	ENSMUSG00000027344	Fsip1	-0.488536	2.03358	0.97249	0.32406	0.955605
ENSMUST00000162202	ENSMUSG00000049109	Themis	-0.355233	2.7485	0.972201	0.324132	0.955605
ENSMUST00000210540	ENSMUSG00000070570	Slc17a7	0.625936	4.03735	0.971896	0.324208	0.955605
ENSMUST00000114513	ENSMUSG00000026103	Gls	-0.133135	6.12905	0.971408	0.324329	0.955605
ENSMUST00000039153	ENSMUSG00000040774	Cept1	-0.438409	4.21151	0.971374	0.324338	0.955605
ENSMUST00000218982	ENSMUSG00000058799	Nap1l1	-0.284894	3.98718	0.971185	0.324385	0.955605
ENSMUST00000137363	ENSMUSG00000049550	Clip1	-0.313069	4.2961	0.971172	0.324388	0.955605
ENSMUST00000013294	ENSMUSG00000013150	Gfod2	0.140511	5.02682	0.971013	0.324428	0.955605
ENSMUST00000140016	ENSMUSG00000043843	Tmem145	0.601218	1.60151	0.970676	0.324512	0.955605
ENSMUST00000180025	ENSMUSG00000072964	Bhlhb9	-0.184627	4.47051	0.970546	0.324544	0.955605
ENSMUST00000186711	ENSMUSG00000041459	Tardbp	0.124606	5.37972	0.970166	0.324639	0.955605
ENSMUST00000109085	ENSMUSG00000027523	Gnas	-0.929037	3.85065	0.9698	0.32473	0.955605
ENSMUST00000170373	ENSMUSG00000024759	Atl3	-0.194421	3.68034	0.969737	0.324746	0.955605
ENSMUST00000131761	ENSMUSG00000027176	Cstf3	-0.199822	6.01734	0.969722	0.32475	0.955605
ENSMUST00000152908	ENSMUSG00000054074	Skida1	0.505069	2.07625	0.969605	0.324779	0.955605
ENSMUST00000214623	ENSMUSG00000072708	Olfr381	-0.319525	2.97064	0.969481	0.32481	0.955605
ENSMUST00000018186	ENSMUSG00000018042	Cyb5r3	-0.689877	3.76863	0.969345	0.324843	0.955605
ENSMUST00000192227	ENSMUSG00000026527	Rgs7	0.273554	3.50665	0.96924	0.32487	0.955605
ENSMUST00000144249	ENSMUSG00000027540	Ptpn1	-0.302115	3.41579	0.969106	0.324903	0.955605
ENSMUST00000072271	ENSMUSG00000019232	Etnppl	0.189492	5.262	0.96909	0.324907	0.955605
ENSMUST00000106499	ENSMUSG00000059923	Grb2	0.851578	4.26733	0.968921	0.324949	0.955605
ENSMUST00000006692	ENSMUSG00000006517	Mvd	-0.470133	1.80741	0.968873	0.324962	0.955605
ENSMUST00000117557	ENSMUSG00000015656	Hspa8	0.110283	8.95138	0.968857	0.324965	0.955605
ENSMUST00000172658	ENSMUSG00000041408	Wapl	-0.323709	2.75768	0.968349	0.325092	0.955605
ENSMUST00000216552	ENSMUSG00000031993	Snx19	0.190368	4.89609	0.967971	0.325187	0.955605
ENSMUST00000179553	ENSMUSG00000035171	1110059E24Rik	0.353785	3.28832	0.967697	0.325255	0.955605
ENSMUST00000110005	ENSMUSG00000001768	Rin2	0.170717	4.24489	0.967641	0.325269	0.955605
ENSMUST00000106098	ENSMUSG00000025477	Inpp5a	0.284298	6.20639	0.967573	0.325286	0.955605
ENSMUST00000039259	ENSMUSG00000025422	Agap2	-0.705344	3.84938	0.967365	0.325338	0.955605
ENSMUST00000222504	ENSMUSG00000021215	Net1	0.504142	1.39274	0.967067	0.325413	0.955605
ENSMUST00000056997	ENSMUSG00000021982	Cdadc1	-0.379196	2.8136	0.967061	0.325414	0.955605
ENSMUST00000159917	ENSMUSG00000019795	Pcmt1	0.262843	3.5955	0.966636	0.325521	0.955605
ENSMUST00000231120	ENSMUSG00000116405	Pcmt1	0.262843	3.5955	0.966636	0.325521	0.955605
ENSMUST00000099946	ENSMUSG00000021215	Net1	-0.268471	3.89432	0.966518	0.32555	0.955605
ENSMUST00000193266	ENSMUSG00000063273	Naa15	-0.117023	5.91208	0.966333	0.325597	0.955605
ENSMUST00000118793	ENSMUSG00000081650	Gm16181	-0.29557	2.76492	0.966282	0.325609	0.955605
ENSMUST00000107234	ENSMUSG00000030619	Eed	-0.872623	2.95528	0.965808	0.325728	0.955605
ENSMUST00000214891	ENSMUSG00000094891	Olfr55	0.456452	4.62948	0.965649	0.325768	0.955605
ENSMUST00000004140	ENSMUSG00000058135	Gstm1	-0.337714	2.85412	0.965495	0.325806	0.955605
ENSMUST00000093802	ENSMUSG00000056919	Cep162	-0.209656	4.15789	0.965164	0.325889	0.955605
ENSMUST00000028049	ENSMUSG00000026721	Rabgap1l	-0.405608	2.34523	0.965097	0.325906	0.955605
ENSMUST00000133089	ENSMUSG00000030846	Tial1	-0.3367	3.79169	0.96492	0.32595	0.955605
ENSMUST00000164783	ENSMUSG00000001416	Cct3	0.505932	2.34884	0.964386	0.326084	0.955605
ENSMUST00000143991	ENSMUSG00000018171	Vmp1	0.414741	1.99776	0.964348	0.326094	0.955605
ENSMUST00000223638	ENSMUSG00000114574	Gm47685	-0.337354	2.60763	0.964331	0.326098	0.955605
ENSMUST00000103045	ENSMUSG00000027581	Stmn3	0.154211	4.73353	0.964267	0.326114	0.955605
ENSMUST00000060427	ENSMUSG00000053560	Ier2	-0.443586	1.83905	0.964236	0.326122	0.955605
ENSMUST00000067631	ENSMUSG00000049922	Slc35c1	-0.345846	3.87919	0.96418	0.326136	0.955605
ENSMUST00000108644	ENSMUSG00000035674	Ndufa3	0.483542	2.66784	0.964135	0.326147	0.955605
ENSMUST00000106439	ENSMUSG00000020775	Mrpl38	-0.399089	6.26306	0.964078	0.326161	0.955605
ENSMUST00000020634	ENSMUSG00000020366	Mapk9	-0.707305	4.90716	0.964066	0.326165	0.955605
ENSMUST00000120452	ENSMUSG00000032285	Dnaja4	-0.439373	3.08581	0.964063	0.326165	0.955605
ENSMUST00000032909	ENSMUSG00000030671	Pde3b	-0.165684	4.93936	0.963825	0.326225	0.955605
ENSMUST00000057188	ENSMUSG00000044288	Cnr1	-0.249328	6.4027	0.963611	0.326279	0.955605
ENSMUST00000129786	ENSMUSG00000030714	Sgf29	0.378163	2.5007	0.963604	0.32628	0.955605
ENSMUST00000236694	ENSMUSG00000042439	Zfp532	-0.37234	2.88095	0.963458	0.326317	0.955605
ENSMUST00000100012	ENSMUSG00000039166	Akap7	0.361485	4.86057	0.963455	0.326318	0.955605
ENSMUST00000027629	ENSMUSG00000026380	Tfcp2l1	0.236897	4.57564	0.963257	0.326368	0.955605
ENSMUST00000176225	ENSMUSG00000019876	Pkib	0.224867	4.38007	0.962973	0.326439	0.955605
ENSMUST00000178884	ENSMUSG00000027347	Rasgrp1	-0.283832	3.77971	0.962909	0.326455	0.955605
ENSMUST00000129325	ENSMUSG00000005360	Slc1a3	0.302374	4.57041	0.961897	0.326709	0.955605
ENSMUST00000074370	ENSMUSG00000024182	Axin1	-0.415369	2.23748	0.96185	0.326721	0.955605
ENSMUST00000033671	ENSMUSG00000031309	Rps6ka3	-0.145947	5.57469	0.961412	0.326831	0.955605
ENSMUST00000023614	ENSMUSG00000022897	Dyrk1a	0.216954	4.44386	0.961304	0.326859	0.955605
ENSMUST00000176731	ENSMUSG00000024921	Smarca2	0.348808	5.25391	0.96123	0.326877	0.955605
ENSMUST00000215468	ENSMUSG00000062553	Olfr709-ps1	0.147597	6.19082	0.961158	0.326895	0.955605
ENSMUST00000109531	ENSMUSG00000027646	Src	0.21302	3.62697	0.9611	0.32691	0.955605
ENSMUST00000226100	ENSMUSG00000021661	Ankra2	0.251389	4.02828	0.960881	0.326965	0.955605
ENSMUST00000043864	ENSMUSG00000039128	Cdc123	-0.201975	4.71589	0.960738	0.327001	0.955605
ENSMUST00000238802	ENSMUSG00000118529		0.419211	1.97421	0.960486	0.327065	0.955605
ENSMUST00000100483	ENSMUSG00000029610	Aimp2	-0.198427	5.1288	0.960146	0.32715	0.955605
ENSMUST00000109762	ENSMUSG00000001911	Nfix	-0.412596	2.15852	0.959851	0.327225	0.955605
ENSMUST00000111131	ENSMUSG00000068686	Cd59b	-0.229955	3.75466	0.959422	0.327333	0.955605
ENSMUST00000131176	ENSMUSG00000087150	BC064078	-0.419817	2.20787	0.9592	0.327389	0.955605
ENSMUST00000028755	ENSMUSG00000027293	Ehd4	-0.208848	3.3021	0.95894	0.327454	0.955605
ENSMUST00000129591	ENSMUSG00000001062	Vps9d1	-0.554444	2.1439	0.95874	0.327504	0.955605
ENSMUST00000038684	ENSMUSG00000032643	Fhl3	0.294284	3.94012	0.958726	0.327508	0.955605
ENSMUST00000194047	ENSMUSG00000025651	Uqcrc1	0.28716	2.72076	0.958601	0.32754	0.955605
ENSMUST00000202488	ENSMUSG00000107235	Uqcrc1	0.28716	2.72076	0.958601	0.32754	0.955605
ENSMUST00000032399	ENSMUSG00000030265	Kras	0.0803445	8.11478	0.958505	0.327564	0.955605
ENSMUST00000030882	ENSMUSG00000029017	Pmpcb	-0.231845	3.70796	0.958381	0.327595	0.955605
ENSMUST00000204066	ENSMUSG00000072623	Zfp9	0.468289	1.83026	0.958367	0.327599	0.955605
ENSMUST00000096065	ENSMUSG00000071552	Tigit	0.314281	2.88151	0.958162	0.32765	0.955605
ENSMUST00000063782	ENSMUSG00000050471	Fam118b	-0.42385	4.90767	0.957963	0.327701	0.955605
ENSMUST00000172594	ENSMUSG00000019370	Calm3	-0.154784	5.07557	0.95781	0.327739	0.955605
ENSMUST00000148022	ENSMUSG00000042104	Uggt2	0.63535	2.56843	0.957671	0.327774	0.955605
ENSMUST00000034015	ENSMUSG00000031604	Msmo1	-0.331311	3.08016	0.957152	0.327906	0.955605
ENSMUST00000173844	ENSMUSG00000067288	Rps28	-0.66983	2.07062	0.957061	0.327928	0.955605
ENSMUST00000234373	ENSMUSG00000024381	Bin1	-0.502565	2.49958	0.956835	0.327985	0.955605
ENSMUST00000237882	ENSMUSG00000024493	Lars	0.415636	3.03563	0.956816	0.32799	0.955605
ENSMUST00000125733	ENSMUSG00000050671	Ism2	-0.478082	2.57715	0.956794	0.327996	0.955605
ENSMUST00000121158	ENSMUSG00000081585	Gm12926	-0.555886	1.50361	0.956149	0.328159	0.955605
ENSMUST00000090147	ENSMUSG00000021900	Btd	0.330265	2.33924	0.955693	0.328274	0.955605
ENSMUST00000021379	ENSMUSG00000060121	Gemin2	-0.26181	4.03134	0.954939	0.328465	0.955605
ENSMUST00000025181	ENSMUSG00000061232	H2-K1	0.470515	2.44678	0.954917	0.328471	0.955605
ENSMUST00000176608	ENSMUSG00000061013	Mkx	-0.514459	1.76675	0.954885	0.328479	0.955605
ENSMUST00000131035	ENSMUSG00000070327	Rnf213	0.362054	4.26714	0.954229	0.328645	0.955605
ENSMUST00000085790	ENSMUSG00000037336	Mfsd2b	0.393085	3.45238	0.954196	0.328654	0.955605
ENSMUST00000149152	ENSMUSG00000028369	Svep1	-0.245859	3.79267	0.95416	0.328663	0.955605
ENSMUST00000023270	ENSMUSG00000022604	Cep97	0.20897	4.41692	0.954081	0.328683	0.955605
ENSMUST00000202138	ENSMUSG00000054252	Fgfr3	0.489247	4.87108	0.953861	0.328739	0.955605
ENSMUST00000139720	ENSMUSG00000030770	Parva	0.215456	4.91513	0.953618	0.3288	0.955605
ENSMUST00000006104	ENSMUSG00000005950	P2rx5	-0.435257	2.45046	0.95351	0.328828	0.955605
ENSMUST00000199041	ENSMUSG00000036503	Rnf13	-0.297012	3.84777	0.95343	0.328848	0.955605
ENSMUST00000124234	ENSMUSG00000029571	Tmem106b	-0.687957	1.94293	0.953249	0.328894	0.955605
ENSMUST00000099343	ENSMUSG00000005897	Nr2c1	0.28115	2.79699	0.953186	0.32891	0.955605
ENSMUST00000062428	ENSMUSG00000043290	Zfp784	-0.0970931	6.82656	0.952982	0.328961	0.955605
ENSMUST00000119437	ENSMUSG00000063406	Tmed5	0.413375	3.48379	0.952375	0.329115	0.955605
ENSMUST00000050850	ENSMUSG00000051675	Trim32	-0.367604	4.0082	0.951179	0.329419	0.955605
ENSMUST00000124577	ENSMUSG00000045010	Gm4779	-0.474332	1.84181	0.951105	0.329438	0.955605
ENSMUST00000096431	ENSMUSG00000053852	Adgrg4	-0.192302	3.74485	0.950779	0.329521	0.955605
ENSMUST00000000579	ENSMUSG00000000567	Sox9	0.14657	5.41458	0.950712	0.329538	0.955605
ENSMUST00000112558	ENSMUSG00000032570	Atp2c1	0.155411	5.53337	0.950394	0.329619	0.955605
ENSMUST00000208873	ENSMUSG00000046096	Mosmo	0.368921	2.53352	0.950041	0.329709	0.955605
ENSMUST00000183548	ENSMUSG00000020532	Acaca	0.158042	5.87692	0.949863	0.329754	0.955605
ENSMUST00000141115	ENSMUSG00000025571	Tnrc6c	-0.185227	4.03388	0.949628	0.329814	0.955605
ENSMUST00000047194	ENSMUSG00000035004	Igsf6	-0.416635	2.81583	0.949409	0.32987	0.955605
ENSMUST00000024857	ENSMUSG00000024063	Lbh	0.219899	4.06547	0.949257	0.329909	0.955605
ENSMUST00000183059	ENSMUSG00000046101	Mcmdc2	-0.172052	3.9423	0.949231	0.329915	0.955605
ENSMUST00000136898	ENSMUSG00000056763	Cspp1	-0.314133	2.39644	0.948783	0.330029	0.955605
ENSMUST00000232448	ENSMUSG00000072419	Dppa2	-0.529725	1.96626	0.948393	0.330129	0.955605
ENSMUST00000204241	ENSMUSG00000044162	Tnip3	0.327908	3.89795	0.948342	0.330142	0.955605
ENSMUST00000206139	ENSMUSG00000060860	Ube2s	0.169069	4.02234	0.948201	0.330178	0.955605
ENSMUST00000099373	ENSMUSG00000064105	Cnnm2	-0.124952	6.03439	0.947906	0.330253	0.955605
ENSMUST00000015948	ENSMUSG00000015804	Med28	-0.469858	2.33722	0.947865	0.330263	0.955605
ENSMUST00000146362	ENSMUSG00000039630	Hnrnpu	-0.16954	4.13642	0.947688	0.330308	0.955605
ENSMUST00000214701	ENSMUSG00000111145	Hnrnpu	-0.16954	4.13642	0.947688	0.330308	0.955605
ENSMUST00000080058	ENSMUSG00000058709	Egln2	0.541095	2.40268	0.947557	0.330342	0.955605
ENSMUST00000015901	ENSMUSG00000015757	Ppil4	-0.144373	4.53291	0.947493	0.330358	0.955605
ENSMUST00000102870	ENSMUSG00000020290	Xpo1	-0.583038	3.22283	0.947397	0.330383	0.955605
ENSMUST00000133993	ENSMUSG00000022552	Sharpin	0.375396	2.29656	0.947294	0.330409	0.955605
ENSMUST00000112318	ENSMUSG00000021877	Arf4	0.506484	3.02806	0.947236	0.330424	0.955605
ENSMUST00000229732	ENSMUSG00000115861	Arf4	0.506484	3.02806	0.947236	0.330424	0.955605
ENSMUST00000223949	ENSMUSG00000021725	Parp8	0.319182	3.16444	0.947117	0.330454	0.955605
ENSMUST00000028764	ENSMUSG00000027301	Oxt	-0.482038	1.52946	0.946988	0.330487	0.955605
ENSMUST00000155984	ENSMUSG00000056342	Usp34	0.191293	5.0026	0.946617	0.330582	0.955605
ENSMUST00000129893	ENSMUSG00000020459	Mtif2	0.173572	4.54976	0.946487	0.330615	0.955605
ENSMUST00000008088	ENSMUSG00000007944	Ttc9b	0.07479	9.8454	0.946294	0.330665	0.955605
ENSMUST00000033578	ENSMUSG00000031227	Magee1	-0.124831	5.98374	0.946078	0.33072	0.955605
ENSMUST00000180200	ENSMUSG00000049871	Nlrc3	-0.193478	3.78276	0.945677	0.330822	0.955605
ENSMUST00000021077	ENSMUSG00000020733	Slc9a3r1	-0.250223	3.38097	0.945388	0.330896	0.955605
ENSMUST00000223902	ENSMUSG00000033991	Ttc37	0.443693	2.43579	0.945304	0.330918	0.955605
ENSMUST00000038775	ENSMUSG00000033585	Ndn	0.0959957	8.76935	0.945127	0.330963	0.955605
ENSMUST00000097874	ENSMUSG00000028793	Rnf19b	0.238178	4.67739	0.944721	0.331067	0.955605
ENSMUST00000238339	ENSMUSG00000031600	Vps37a	-0.509046	2.16939	0.94455	0.331111	0.955605
ENSMUST00000050646	ENSMUSG00000042298	Ttc19	0.0820797	9.69293	0.94451	0.331121	0.955605
ENSMUST00000223200	ENSMUSG00000021242	Npc2	0.123279	6.69177	0.9444	0.331149	0.955605
ENSMUST00000149298	ENSMUSG00000010025	Aldh3a2	-0.548464	1.62755	0.944382	0.331153	0.955605
ENSMUST00000051241	ENSMUSG00000044786	Zfp36	0.312941	3.39509	0.944202	0.331199	0.955605
ENSMUST00000181063	ENSMUSG00000081974	Gm11960	-0.166259	4.95794	0.944042	0.331241	0.955605
ENSMUST00000140685	ENSMUSG00000026473	Glul	-0.38376	2.93065	0.943923	0.331271	0.955605
ENSMUST00000032487	ENSMUSG00000030337	Vamp1	-0.153736	5.82033	0.943673	0.331335	0.955605
ENSMUST00000156192	ENSMUSG00000000202	Btbd17	0.694733	4.13768	0.943277	0.331437	0.955605
ENSMUST00000148978	ENSMUSG00000032966	Fkbp1a	-0.315941	3.67679	0.943009	0.331505	0.955605
ENSMUST00000120664	ENSMUSG00000021699	Pde4d	-0.309718	2.66685	0.942987	0.331511	0.955605
ENSMUST00000042452	ENSMUSG00000032869	Psmf1	-0.132282	6.00029	0.942398	0.331662	0.955605
ENSMUST00000208408	ENSMUSG00000066232	Ipo7	0.172954	4.49662	0.941994	0.331766	0.955605
ENSMUST00000060537	ENSMUSG00000063077	Kif1b	-0.116748	7.34504	0.941673	0.331848	0.955605
ENSMUST00000099172	ENSMUSG00000074657	Kif5a	-0.0861268	8.04619	0.941166	0.331978	0.955605
ENSMUST00000150826	ENSMUSG00000034563	Ccpg1	0.795919	5.76454	0.940878	0.332052	0.955605
ENSMUST00000093040	ENSMUSG00000053291	Rab4b	0.369502	2.82504	0.94055	0.332136	0.955605
ENSMUST00000186409	ENSMUSG00000101462	Gm3052	-0.550727	1.56019	0.940451	0.332162	0.955605
ENSMUST00000058265	ENSMUSG00000048970	C1galt1c1	-0.190298	4.43587	0.940416	0.332171	0.955605
ENSMUST00000106108	ENSMUSG00000042446	Zmym4	-0.471542	4.26114	0.940253	0.332213	0.955605
ENSMUST00000153152	ENSMUSG00000034135	Sik3	0.496636	3.62254	0.939491	0.332409	0.955605
ENSMUST00000106665	ENSMUSG00000028582	Cc2d1b	0.230677	4.41954	0.939356	0.332444	0.955605
ENSMUST00000018431	ENSMUSG00000018287	Spag7	0.180718	4.97313	0.939334	0.332449	0.955605
ENSMUST00000199001	ENSMUSG00000062006	Rpl34	0.544343	1.79304	0.939195	0.332485	0.955605
ENSMUST00000234131	ENSMUSG00000054640	Slc8a1	-0.167236	4.79459	0.939119	0.332505	0.955605
ENSMUST00000132760	ENSMUSG00000036073	Galt	0.478233	2.2116	0.939056	0.332521	0.955605
ENSMUST00000134666	ENSMUSG00000045625	Pigz	0.442129	2.90791	0.938776	0.332593	0.955605
ENSMUST00000205166	ENSMUSG00000030016	Zfp638	-0.638555	1.92568	0.938772	0.332594	0.955605
ENSMUST00000013966	ENSMUSG00000013822	Elof1	0.414552	2.45257	0.938395	0.332691	0.955605
ENSMUST00000089461	ENSMUSG00000058793	Cds2	-0.159646	5.90664	0.938045	0.332781	0.955605
ENSMUST00000132947	ENSMUSG00000034021	Pds5b	0.141854	4.99272	0.937953	0.332805	0.955605
ENSMUST00000159482	ENSMUSG00000059022	Kcp	0.308026	2.7659	0.937722	0.332864	0.955605
ENSMUST00000220291	ENSMUSG00000019960	Dusp6	0.34882	4.02373	0.936876	0.333083	0.955605
ENSMUST00000153733	ENSMUSG00000034614	Pik3ip1	-0.484417	2.06621	0.93684	0.333092	0.955605
ENSMUST00000226582	ENSMUSG00000022360	Atad2	0.127596	5.99666	0.936549	0.333167	0.955605
ENSMUST00000230578	ENSMUSG00000116053	Atad2	0.127596	5.99666	0.936549	0.333167	0.955605
ENSMUST00000103241	ENSMUSG00000027200	Sema6d	0.775969	4.12707	0.936375	0.333212	0.955605
ENSMUST00000146446	ENSMUSG00000027583	Zbtb46	0.223822	3.82682	0.935909	0.333332	0.955605
ENSMUST00000043577	ENSMUSG00000041378	Cldn5	-0.439101	1.84599	0.935623	0.333406	0.955605
ENSMUST00000232668	ENSMUSG00000038965	Ube2l3	0.579911	2.31202	0.934863	0.333602	0.955605
ENSMUST00000132634	ENSMUSG00000037605	Adgrl3	-0.603353	1.63191	0.934292	0.33375	0.955605
ENSMUST00000163804	ENSMUSG00000006154	Eps8l1	-0.321409	3.82142	0.934025	0.333819	0.955605
ENSMUST00000072287	ENSMUSG00000038861	Pi4kb	0.22623	7.0965	0.934022	0.33382	0.955605
ENSMUST00000020109	ENSMUSG00000019948	Actr6	0.159992	4.8991	0.933916	0.333848	0.955605
ENSMUST00000230604	ENSMUSG00000116376	Tmem249	-0.554886	2.10584	0.933833	0.333869	0.955605
ENSMUST00000148735	ENSMUSG00000004933	Matk	-0.333337	2.56758	0.933754	0.333889	0.955605
ENSMUST00000138050	ENSMUSG00000020287	Mpg	-0.402395	3.25303	0.933542	0.333944	0.955605
ENSMUST00000217537	ENSMUSG00000019837	Gtf3c6	0.373818	2.89682	0.933515	0.333951	0.955605
ENSMUST00000141334	ENSMUSG00000050914	Ankrd37	0.210813	3.64308	0.933248	0.33402	0.955605
ENSMUST00000236330	ENSMUSG00000006050	Sra1	0.187693	5.18045	0.933183	0.334037	0.955605
ENSMUST00000145295	ENSMUSG00000031503	Col4a2	0.555344	1.68487	0.932832	0.334128	0.955605
ENSMUST00000212967	ENSMUSG00000006585	Cdt1	0.341044	1.97192	0.932795	0.334138	0.955605
ENSMUST00000081104	ENSMUSG00000062580	Timm17a	0.100511	6.44447	0.932197	0.334293	0.955605
ENSMUST00000053872	ENSMUSG00000046722	Cdc42se1	0.270613	2.65776	0.932182	0.334296	0.955605
ENSMUST00000210727	ENSMUSG00000030380	Mzf1	-0.136834	5.25725	0.932132	0.334309	0.955605
ENSMUST00000030127	ENSMUSG00000028420	Tmem38b	0.418433	2.62939	0.932064	0.334327	0.955605
ENSMUST00000235204	ENSMUSG00000024589	Nedd4l	-0.35936	4.05887	0.931828	0.334388	0.955605
ENSMUST00000170909	ENSMUSG00000038482	Tfdp1	-0.345623	3.47536	0.931729	0.334414	0.955605
ENSMUST00000175758	ENSMUSG00000034252	Senp6	0.391472	2.81083	0.931502	0.334473	0.955605
ENSMUST00000045903	ENSMUSG00000032536	Trak1	-0.132334	4.81391	0.93133	0.334517	0.955605
ENSMUST00000238492	ENSMUSG00000031799	Tpm4	0.269155	4.88507	0.931328	0.334518	0.955605
ENSMUST00000216599	ENSMUSG00000018986	Slfn3	-0.31898	4.68845	0.931267	0.334534	0.955605
ENSMUST00000059271	ENSMUSG00000045576	St7l	-0.354045	3.36912	0.931062	0.334587	0.955605
ENSMUST00000159325	ENSMUSG00000052760	A630001G21Rik	-0.193636	4.49333	0.931054	0.334589	0.955605
ENSMUST00000062202	ENSMUSG00000047793	Sned1	0.129035	5.43015	0.931042	0.334592	0.955605
ENSMUST00000120267	ENSMUSG00000047767	Atg16l2	0.159421	5.26531	0.931013	0.3346	0.955605
ENSMUST00000174730	ENSMUSG00000041444	Arhgap32	-0.391166	2.6835	0.931007	0.334601	0.955605
ENSMUST00000167582	ENSMUSG00000059895	Ptp4a3	-0.202556	4.40875	0.930964	0.334613	0.955605
ENSMUST00000145190	ENSMUSG00000034685	Fam171a2	-0.243736	3.74265	0.93062	0.334702	0.955605
ENSMUST00000156016	ENSMUSG00000019842	Traf3ip2	-0.263387	4.82449	0.930451	0.334746	0.955605
ENSMUST00000135067	ENSMUSG00000036002	Fam214b	0.132106	6.84096	0.930436	0.33475	0.955605
ENSMUST00000056113	ENSMUSG00000045019	Acer1	-0.347043	2.50213	0.9302	0.334811	0.955605
ENSMUST00000205364	ENSMUSG00000049739	Zfp646	-0.342081	3.53512	0.930046	0.334851	0.955605
ENSMUST00000135974	ENSMUSG00000037110	Ralgapa2	-0.246752	2.77513	0.930045	0.334851	0.955605
ENSMUST00000102739	ENSMUSG00000028568	Btf3l4	0.714599	2.24466	0.929642	0.334956	0.955605
ENSMUST00000034026	ENSMUSG00000031613	Hpgd	0.299703	2.56247	0.929408	0.335017	0.955605
ENSMUST00000156283	ENSMUSG00000028245	Nsmaf	-0.444306	2.50136	0.92938	0.335024	0.955605
ENSMUST00000037547	ENSMUSG00000040035	Disp2	-0.192359	4.8908	0.929325	0.335038	0.955605
ENSMUST00000216060	ENSMUSG00000034303	Ccdc15	0.356044	2.85459	0.929216	0.335067	0.955605
ENSMUST00000207802	ENSMUSG00000108989	Gm44984	0.301063	3.30724	0.929017	0.335119	0.955605
ENSMUST00000175774	ENSMUSG00000008496	Pou2f2	0.805579	5.68128	0.929003	0.335122	0.955605
ENSMUST00000196433	ENSMUSG00000105600	Gm5987	-0.37917	2.80592	0.928798	0.335175	0.955605
ENSMUST00000207017	ENSMUSG00000030774	Pak1	-0.319819	4.0554	0.928645	0.335215	0.955605
ENSMUST00000074913	ENSMUSG00000016534	Lamp2	-0.341835	3.2352	0.928391	0.335281	0.955605
ENSMUST00000228312	ENSMUSG00000048148	Nwd1	-0.258821	3.46798	0.928389	0.335282	0.955605
ENSMUST00000141184	ENSMUSG00000020256	Aldh1l2	-0.177751	4.8634	0.92819	0.335334	0.955605
ENSMUST00000045730	ENSMUSG00000038587	Akap12	-0.416959	4.30202	0.927619	0.335483	0.955605
ENSMUST00000029419	ENSMUSG00000027831	Veph1	0.289223	3.17237	0.927565	0.335496	0.955605
ENSMUST00000022511	ENSMUSG00000021945	Zmym2	0.181662	4.65268	0.927411	0.335537	0.955605
ENSMUST00000237195	ENSMUSG00000045575	Vmn1r233	-0.306605	2.99032	0.927061	0.335628	0.955605
ENSMUST00000197629	ENSMUSG00000106484	Gm17833	0.493108	1.6277	0.927046	0.335632	0.955605
ENSMUST00000173877	ENSMUSG00000079262	Slco1a6	0.174298	5.76836	0.926972	0.335651	0.955605
ENSMUST00000112563	ENSMUSG00000033540	Idua	0.31876	4.55714	0.926929	0.335662	0.955605
ENSMUST00000166007	ENSMUSG00000021782	Dlg5	0.185528	3.60283	0.926808	0.335694	0.955605
ENSMUST00000029499	ENSMUSG00000027894	Slc6a17	-0.331548	4.82093	0.926099	0.335879	0.955605
ENSMUST00000141616	ENSMUSG00000020069	Hnrnph3	-0.359404	2.78642	0.925805	0.335955	0.955605
ENSMUST00000076694	ENSMUSG00000061904	Slc25a3	0.131814	5.69481	0.925621	0.336003	0.955605
ENSMUST00000117915	ENSMUSG00000027677	Ttc14	0.398819	4.36101	0.925515	0.336031	0.955605
ENSMUST00000187610	ENSMUSG00000032422	Snx14	-0.433502	2.46467	0.925503	0.336034	0.955605
ENSMUST00000151325	ENSMUSG00000028700	Pomgnt1	-0.437137	2.0288	0.925497	0.336036	0.955605
ENSMUST00000124957	ENSMUSG00000021185	Dglucy	-0.259407	3.72047	0.925491	0.336037	0.955605
ENSMUST00000023830	ENSMUSG00000023068	Nus1	-0.159786	5.45022	0.925307	0.336085	0.955605
ENSMUST00000044278	ENSMUSG00000039037	St6galnac5	-0.307283	3.17193	0.925199	0.336114	0.955605
ENSMUST00000091579	ENSMUSG00000021552	Gkap1	-0.256608	3.78685	0.925186	0.336117	0.955605
ENSMUST00000190503	ENSMUSG00000034867	Ankrd27	0.394126	2.6248	0.92504	0.336155	0.955605
ENSMUST00000127375	ENSMUSG00000020876	Snx11	-0.513284	1.84767	0.924812	0.336215	0.955605
ENSMUST00000132364	ENSMUSG00000021771	Vdac2	-0.412344	2.99036	0.924652	0.336256	0.955605
ENSMUST00000125383	ENSMUSG00000078622	Ccdc47	0.466545	2.13679	0.924536	0.336287	0.955605
ENSMUST00000227435	ENSMUSG00000022607	Ptk2	0.139947	5.16339	0.924519	0.336291	0.955605
ENSMUST00000021926	ENSMUSG00000021470	Ercc6l2	-0.417602	3.20298	0.924284	0.336353	0.955605
ENSMUST00000073456	ENSMUSG00000060739	Nsa2	0.091356	7.43487	0.923875	0.33646	0.955605
ENSMUST00000221555	ENSMUSG00000036613	Eipr1	-0.403295	3.16294	0.923463	0.336567	0.955605
ENSMUST00000058866	ENSMUSG00000046719	Nxph3	-0.250509	3.54507	0.923219	0.336631	0.955605
ENSMUST00000200643	ENSMUSG00000037364	Srrt	-0.743041	2.16168	0.923198	0.336637	0.955605
ENSMUST00000224244	ENSMUSG00000021518	Ptdss1	0.403354	3.30481	0.923175	0.336643	0.955605
ENSMUST00000193868	ENSMUSG00000091537	Tma7	0.229549	4.0625	0.923037	0.336679	0.955605
ENSMUST00000114471	ENSMUSG00000022637	Cblb	-0.177364	4.25029	0.922945	0.336703	0.955605
ENSMUST00000171561	ENSMUSG00000025159	Mms19	0.0949071	8.25257	0.922837	0.336731	0.955605
ENSMUST00000089519	ENSMUSG00000057230	Aak1	-0.220145	4.57648	0.922826	0.336734	0.955605
ENSMUST00000174147	ENSMUSG00000074264	Amy1	0.451288	2.41346	0.922685	0.336771	0.955605
ENSMUST00000009435	ENSMUSG00000009291	Pttg1ip	0.257808	2.8998	0.922104	0.336923	0.955605
ENSMUST00000111742	ENSMUSG00000030268	Bcat1	0.443152	2.97903	0.921413	0.337104	0.955605
ENSMUST00000156581	ENSMUSG00000036989	Trim3	0.373485	2.20126	0.921216	0.337156	0.955605
ENSMUST00000045993	ENSMUSG00000035297	Cops4	0.303665	2.96635	0.921143	0.337175	0.955605
ENSMUST00000029815	ENSMUSG00000028165	Cisd2	-0.0972925	6.35645	0.920953	0.337225	0.955605
ENSMUST00000051293	ENSMUSG00000044197	Gpr146	0.348683	2.70204	0.920902	0.337238	0.955605
ENSMUST00000130188	ENSMUSG00000029066	Mrpl20	-0.42584	2.67754	0.920888	0.337242	0.955605
ENSMUST00000128949	ENSMUSG00000025001	Hells	0.275431	3.5413	0.920085	0.337453	0.955605
ENSMUST00000039373	ENSMUSG00000035898	Uba6	0.130086	4.34885	0.919895	0.337503	0.955605
ENSMUST00000191471	ENSMUSG00000073725	Lmbrd1	0.22916	4.63237	0.919788	0.337531	0.955605
ENSMUST00000149075	ENSMUSG00000028212	Ccne2	0.468011	1.30457	0.919472	0.337614	0.955605
ENSMUST00000218626	ENSMUSG00000035247	Hectd1	-0.235547	3.5417	0.919466	0.337615	0.955605
ENSMUST00000107739	ENSMUSG00000001507	Itga3	0.781813	4.89619	0.918768	0.337799	0.955605
ENSMUST00000066819	ENSMUSG00000054034	Tceal5	0.203617	3.73682	0.918598	0.337843	0.955605
ENSMUST00000054462	ENSMUSG00000003134	Tbc1d8	0.152415	6.10162	0.918597	0.337844	0.955605
ENSMUST00000139439	ENSMUSG00000028039	Efna3	-0.448034	2.10677	0.918446	0.337883	0.955605
ENSMUST00000144025	ENSMUSG00000027397	Slc20a1	0.354105	1.94207	0.918434	0.337887	0.955605
ENSMUST00000223832	ENSMUSG00000053453	Thoc7	0.255597	3.9911	0.918175	0.337955	0.955605
ENSMUST00000102975	ENSMUSG00000073910	Mob3b	-0.179973	3.96639	0.918031	0.337992	0.955605
ENSMUST00000115320	ENSMUSG00000039841	Zfp800	-0.596196	2.92559	0.917818	0.338049	0.955605
ENSMUST00000201110	ENSMUSG00000029135	Fosl2	0.322994	3.28762	0.917662	0.33809	0.955605
ENSMUST00000183251	ENSMUSG00000090812	Samd15	0.334197	3.72193	0.917474	0.338139	0.955605
ENSMUST00000225318	ENSMUSG00000041685	Fcho2	0.345242	2.31872	0.917411	0.338156	0.955605
ENSMUST00000234438	ENSMUSG00000024018	Ccdc167	-0.0715908	8.71085	0.917218	0.338207	0.955605
ENSMUST00000234957	ENSMUSG00000024400	Wdr33	-0.399423	2.1008	0.91707	0.338246	0.955605
ENSMUST00000141834	ENSMUSG00000028919	Arhgef19	0.486169	2.04541	0.917042	0.338253	0.955605
ENSMUST00000191661	ENSMUSG00000027668	Mfn1	-0.477182	1.5768	0.916976	0.33827	0.955605
ENSMUST00000001185	ENSMUSG00000001157	Gmcl1	-0.226413	2.72364	0.916835	0.338307	0.955605
ENSMUST00000067744	ENSMUSG00000054604	Cggbp1	-0.191135	4.38431	0.916669	0.338351	0.955605
ENSMUST00000097682	ENSMUSG00000073640	Rpl27-ps3	0.259751	2.29367	0.916517	0.338391	0.955605
ENSMUST00000118048	ENSMUSG00000081604	Gm11518	0.259751	2.29367	0.916517	0.338391	0.955605
ENSMUST00000185950	ENSMUSG00000034343	Ube2f	0.608681	1.94116	0.91641	0.338419	0.955605
ENSMUST00000184255	ENSMUSG00000099104	Gm17087	-0.511305	2.28137	0.916171	0.338482	0.955605
ENSMUST00000023061	ENSMUSG00000022426	Josd1	-0.283465	3.59876	0.915934	0.338545	0.955605
ENSMUST00000027853	ENSMUSG00000026568	Mpc2	0.504879	2.27472	0.915471	0.338667	0.955605
ENSMUST00000202394	ENSMUSG00000064037	Gpn1	0.452648	2.09764	0.91522	0.338733	0.955605
ENSMUST00000072631	ENSMUSG00000058669	Nkx2-9	-0.347965	3.32838	0.914892	0.33882	0.955605
ENSMUST00000124440	ENSMUSG00000028246	Faxc	0.327447	2.70073	0.914821	0.338839	0.955605
ENSMUST00000139563	ENSMUSG00000059013	Sh2d3c	-0.510735	1.69742	0.914483	0.338928	0.955605
ENSMUST00000021787	ENSMUSG00000021359	Tfap2a	0.638896	3.10906	0.91448	0.338929	0.955605
ENSMUST00000182161	ENSMUSG00000098188	Sowahc	-0.248285	3.34566	0.914168	0.339011	0.955605
ENSMUST00000047357	ENSMUSG00000041781	Cpsf2	0.20916	4.33212	0.914028	0.339048	0.955605
ENSMUST00000169544	ENSMUSG00000038045	Sult6b1	0.508377	2.36175	0.913929	0.339074	0.955605
ENSMUST00000030080	ENSMUSG00000028385	Snx30	0.166381	4.54898	0.913575	0.339168	0.955605
ENSMUST00000190934	ENSMUSG00000032567	Aste1	0.121621	6.51037	0.913262	0.33925	0.955605
ENSMUST00000218865	ENSMUSG00000059136	Olfr539	-0.179495	5.19947	0.913142	0.339282	0.955605
ENSMUST00000169317	ENSMUSG00000032047	Acat1	0.392446	2.4747	0.912857	0.339358	0.955605
ENSMUST00000108858	ENSMUSG00000018593	Sparc	0.0915673	8.10072	0.912784	0.339377	0.955605
ENSMUST00000137992	ENSMUSG00000040928	S100pbp	-0.108763	7.2821	0.912659	0.33941	0.955605
ENSMUST00000215994	ENSMUSG00000025236	Adpgk	-0.299395	2.88953	0.912608	0.339423	0.955605
ENSMUST00000026445	ENSMUSG00000025380	Fscn2	0.537988	2.11302	0.912257	0.339516	0.955605
ENSMUST00000229710	ENSMUSG00000022551	Cyc1	0.455995	2.82189	0.91218	0.339537	0.955605
ENSMUST00000033800	ENSMUSG00000031425	Plp1	0.10904	11.4439	0.911928	0.339604	0.955605
ENSMUST00000233936	ENSMUSG00000072778	Vmn2r27	0.255865	3.14862	0.91163	0.339682	0.955605
ENSMUST00000217187	ENSMUSG00000074505	Fat3	0.202271	3.50907	0.911264	0.339779	0.955605
ENSMUST00000129623	ENSMUSG00000058183	Mmel1	0.290764	2.6101	0.911181	0.339801	0.955605
ENSMUST00000186694	ENSMUSG00000070939	Tgfbrap1	-0.184348	4.01673	0.910863	0.339886	0.955605
ENSMUST00000097999	ENSMUSG00000030956	Fam53b	0.391974	2.87816	0.910592	0.339957	0.955605
ENSMUST00000138512	ENSMUSG00000030603	Psmc4	0.505018	2.08213	0.910547	0.339969	0.955605
ENSMUST00000141264	ENSMUSG00000075284	Wipf1	0.524615	1.5609	0.910526	0.339975	0.955605
ENSMUST00000202031	ENSMUSG00000041132	N4bp2l1	0.735045	2.76086	0.91046	0.339992	0.955605
ENSMUST00000217379	ENSMUSG00000081948	Olfr1191-ps1	0.156977	5.81428	0.910409	0.340006	0.955605
ENSMUST00000213413	ENSMUSG00000025236	Adpgk	-0.237763	3.55979	0.910396	0.340009	0.955605
ENSMUST00000071523	ENSMUSG00000086583	Gm15500	0.246829	5.88553	0.910351	0.340021	0.955605
ENSMUST00000001812	ENSMUSG00000001761	Smo	-0.380704	2.85359	0.91025	0.340048	0.955605
ENSMUST00000190245	ENSMUSG00000032298	Neil1	0.370656	2.04101	0.910158	0.340073	0.955605
ENSMUST00000176696	ENSMUSG00000071192	Wfikkn1	0.240924	3.3643	0.910125	0.340081	0.955605
ENSMUST00000214472	ENSMUSG00000067529	Olfr1423	-0.249905	3.74254	0.9101	0.340088	0.955605
ENSMUST00000138733	ENSMUSG00000072946	Ptgr2	0.170217	4.34779	0.910044	0.340103	0.955605
ENSMUST00000153334	ENSMUSG00000042626	Shc1	-0.358337	2.93135	0.910036	0.340105	0.955605
ENSMUST00000143936	ENSMUSG00000038936	Sccpdh	0.30576	2.84271	0.909599	0.340221	0.955605
ENSMUST00000159321	ENSMUSG00000021666	Gfm2	0.106799	6.77458	0.90958	0.340226	0.955605
ENSMUST00000125297	ENSMUSG00000018378	Cuedc1	-0.554605	1.49232	0.909426	0.340267	0.955605
ENSMUST00000192329	ENSMUSG00000098571	Cuedc1	-0.554605	1.49232	0.909426	0.340267	0.955605
ENSMUST00000102955	ENSMUSG00000045031	Cetn4	-0.551917	1.71635	0.909412	0.34027	0.955605
ENSMUST00000001825	ENSMUSG00000001774	Chordc1	-0.131224	5.6639	0.909241	0.340316	0.955605
ENSMUST00000129228	ENSMUSG00000032046	Abhd12	-0.574966	2.01157	0.90921	0.340324	0.955605
ENSMUST00000139929	ENSMUSG00000027574	Nkain4	0.453482	1.9993	0.909192	0.340329	0.955605
ENSMUST00000129030	ENSMUSG00000052062	Pard3b	-0.218086	3.80208	0.908965	0.340389	0.955605
ENSMUST00000113737	ENSMUSG00000026135	Zfp142	-0.103535	6.3579	0.908913	0.340403	0.955605
ENSMUST00000190841	ENSMUSG00000099417	1700028B04Rik	0.270012	4.79469	0.908461	0.340523	0.955605
ENSMUST00000039490	ENSMUSG00000035678	Tnfsf9	-0.255119	4.0434	0.908425	0.340533	0.955605
ENSMUST00000210546	ENSMUSG00000109584	Gm7997	-0.5561	1.58828	0.908092	0.340621	0.955605
ENSMUST00000126388	ENSMUSG00000040938	Slc16a11	0.265455	3.83053	0.907991	0.340648	0.955605
ENSMUST00000133103	ENSMUSG00000032673	Prorsd1	-0.283207	3.39294	0.907212	0.340855	0.955605
ENSMUST00000219100	ENSMUSG00000090841	Myl6	-0.182339	4.2908	0.906821	0.340959	0.955605
ENSMUST00000216653	ENSMUSG00000111112	Gm49389	-0.551651	1.56653	0.906657	0.341003	0.955605
ENSMUST00000005532	ENSMUSG00000005397	Nid1	0.228518	3.85593	0.906429	0.341064	0.955605
ENSMUST00000140138	ENSMUSG00000038615	Nfe2l1	0.570055	1.66326	0.906153	0.341137	0.955605
ENSMUST00000094028	ENSMUSG00000070372	Capza1	-0.198964	4.14943	0.905899	0.341205	0.955605
ENSMUST00000203657	ENSMUSG00000023140	Reg2	-0.242412	4.28993	0.905788	0.341234	0.955605
ENSMUST00000191805	ENSMUSG00000025762	Larp1b	0.188072	4.35989	0.903875	0.341745	0.955605
ENSMUST00000218223	ENSMUSG00000112064	Gm47399	-0.297491	3.87166	0.903509	0.341843	0.955605
ENSMUST00000025350	ENSMUSG00000024472	Dcp2	-0.132667	5.4026	0.903286	0.341902	0.955605
ENSMUST00000028337	ENSMUSG00000026961	Lrrc26	-0.208264	3.8393	0.903024	0.341972	0.955605
ENSMUST00000197320	ENSMUSG00000028186	Uox	-0.256139	2.86164	0.902714	0.342055	0.955605
ENSMUST00000110889	ENSMUSG00000025855	Prkar1b	0.584302	4.16181	0.902682	0.342063	0.955605
ENSMUST00000044190	ENSMUSG00000037375	Hhat	0.426245	2.21075	0.902344	0.342154	0.955605
ENSMUST00000026665	ENSMUSG00000039989	Cbx4	-0.290467	3.40359	0.902317	0.342161	0.955605
ENSMUST00000120867	ENSMUSG00000015806	Qdpr	0.263889	1.98128	0.902229	0.342185	0.955605
ENSMUST00000129406	ENSMUSG00000022474	Pmm1	-0.411401	2.74291	0.90221	0.34219	0.955605
ENSMUST00000202028	ENSMUSG00000020440	Arf5	-0.554722	1.64283	0.902153	0.342205	0.955605
ENSMUST00000085585	ENSMUSG00000066568	Lsm14a	-0.350715	4.6631	0.901979	0.342252	0.955605
ENSMUST00000072222	ENSMUSG00000057894	Zfp329	0.172307	4.88877	0.901763	0.342309	0.955605
ENSMUST00000105991	ENSMUSG00000028580	Pum1	0.199505	3.87588	0.901609	0.342351	0.955605
ENSMUST00000201060	ENSMUSG00000106966	Pum1	0.199505	3.87588	0.901609	0.342351	0.955605
ENSMUST00000168938	ENSMUSG00000023883	Phf10	-0.282532	3.54562	0.901594	0.342355	0.955605
ENSMUST00000004965	ENSMUSG00000004843	Chmp2b	-0.600906	4.11941	0.901575	0.34236	0.955605
ENSMUST00000123098	ENSMUSG00000039841	Zfp800	-0.442236	2.63548	0.900915	0.342536	0.955605
ENSMUST00000119368	ENSMUSG00000022961	Son	0.121145	5.90041	0.900672	0.342602	0.955605
ENSMUST00000147309	ENSMUSG00000053754	Chd8	-0.202809	4.05347	0.90053	0.34264	0.955605
ENSMUST00000202798	ENSMUSG00000107068	Gm42742	0.672169	2.3512	0.900518	0.342643	0.955605
ENSMUST00000038006	ENSMUSG00000026348	Acmsd	0.132164	4.98291	0.900476	0.342654	0.955605
ENSMUST00000047431	ENSMUSG00000028830	AU040320	-0.327684	2.58128	0.900055	0.342767	0.955605
ENSMUST00000046188	ENSMUSG00000046613	Vwa5b2	-0.282241	2.75902	0.899927	0.342801	0.955605
ENSMUST00000136162	ENSMUSG00000024712	Rfk	-0.574453	2.14633	0.899865	0.342818	0.955605
ENSMUST00000092834	ENSMUSG00000034940	Synrg	-0.164418	4.78325	0.899835	0.342826	0.955605
ENSMUST00000186264	ENSMUSG00000102030	Gm29106	-0.212701	3.61479	0.899682	0.342867	0.955605
ENSMUST00000031978	ENSMUSG00000029918	Mrps33	-0.17992	3.99956	0.899602	0.342888	0.955605
ENSMUST00000210477	ENSMUSG00000035456	Prdm8	-0.129257	6.11473	0.89954	0.342905	0.955605
ENSMUST00000075888	ENSMUSG00000061524	Zic2	-0.101066	6.07053	0.899451	0.342929	0.955605
ENSMUST00000081747	ENSMUSG00000060512	0610040J01Rik	-0.370268	1.84052	0.899012	0.343047	0.955605
ENSMUST00000190689	ENSMUSG00000032411	Tfdp2	0.29432	3.26276	0.898571	0.343165	0.955605
ENSMUST00000002839	ENSMUSG00000059409	Ppp2r5d	0.697249	4.10725	0.898526	0.343177	0.955605
ENSMUST00000046384	ENSMUSG00000036905	C1qb	0.438008	1.52329	0.89849	0.343187	0.955605
ENSMUST00000046675	ENSMUSG00000040795	Iqcc	0.199273	3.55029	0.898398	0.343212	0.955605
ENSMUST00000053429	ENSMUSG00000051390	Zbtb22	0.236922	3.80842	0.898388	0.343214	0.955605
ENSMUST00000034848	ENSMUSG00000032301	Psma4	0.139349	5.92397	0.898356	0.343223	0.955605
ENSMUST00000148191	ENSMUSG00000038241	Cep250	-0.261364	3.21605	0.898254	0.34325	0.955605
ENSMUST00000218092	ENSMUSG00000025366	Esyt1	0.134797	5.54177	0.898194	0.343266	0.955605
ENSMUST00000086851	ENSMUSG00000067071	Hes6	0.595859	1.76281	0.898127	0.343284	0.955605
ENSMUST00000149150	ENSMUSG00000039115	Itga9	-0.511293	2.14219	0.897854	0.343358	0.955605
ENSMUST00000006814	ENSMUSG00000006638	Abhd1	-0.553201	1.84708	0.897668	0.343408	0.955605
ENSMUST00000206830	ENSMUSG00000066568	Lsm14a	0.730526	2.99653	0.897633	0.343417	0.955605
ENSMUST00000079618	ENSMUSG00000025425	St8sia5	0.109825	6.26835	0.897475	0.34346	0.955605
ENSMUST00000079286	ENSMUSG00000063767	S100a7a	0.245437	3.52961	0.897399	0.34348	0.955605
ENSMUST00000109824	ENSMUSG00000042745	Id1	0.598472	2.42187	0.897363	0.34349	0.955605
ENSMUST00000174833	ENSMUSG00000035569	Ankrd11	-0.36616	2.54125	0.897312	0.343503	0.955605
ENSMUST00000195456	ENSMUSG00000062867	Impdh2	0.276144	2.69638	0.897258	0.343518	0.955605
ENSMUST00000059899	ENSMUSG00000061273	Mmgt1	0.179171	4.34133	0.897102	0.34356	0.955605
ENSMUST00000133376	ENSMUSG00000029122	Evc	0.212498	6.24966	0.897083	0.343565	0.955605
ENSMUST00000226604	ENSMUSG00000070816	Vmn1r86	-0.187665	4.30485	0.896775	0.343648	0.955605
ENSMUST00000182711	ENSMUSG00000032826	Ank2	-0.200273	4.4388	0.895179	0.344078	0.955605
ENSMUST00000062024	ENSMUSG00000046275	Trarg1	0.286773	2.25308	0.895137	0.344089	0.955605
ENSMUST00000217606	ENSMUSG00000037949	Ano10	0.225395	4.09421	0.894902	0.344152	0.955605
ENSMUST00000112502	ENSMUSG00000064289	Tank	-0.223624	3.93805	0.894677	0.344213	0.955605
ENSMUST00000106216	ENSMUSG00000029580	Actb	-0.428741	6.05788	0.894451	0.344274	0.955605
ENSMUST00000116621	ENSMUSG00000031059	Ndufb11	0.160684	4.57587	0.894436	0.344278	0.955605
ENSMUST00000226178	ENSMUSG00000032855	Pkd1	-0.175768	4.28379	0.894392	0.34429	0.955605
ENSMUST00000172298	ENSMUSG00000004771	Rab11a	0.117279	5.83489	0.894331	0.344306	0.955605
ENSMUST00000016488	ENSMUSG00000016344	Ppdpf	-0.868467	2.45479	0.894011	0.344393	0.955605
ENSMUST00000020775	ENSMUSG00000020483	Dynll2	-0.311458	6.08232	0.893769	0.344458	0.955605
ENSMUST00000064762	ENSMUSG00000052727	Map1b	0.0854017	7.88623	0.893701	0.344476	0.955605
ENSMUST00000046898	ENSMUSG00000040929	Rfx3	0.377715	4.8083	0.893435	0.344548	0.955605
ENSMUST00000173086	ENSMUSG00000075279	Mrpl23-ps1	0.262368	2.96474	0.893127	0.344631	0.955605
ENSMUST00000222593	ENSMUSG00000051166	Eml5	-0.228387	3.91762	0.892929	0.344685	0.955605
ENSMUST00000096145	ENSMUSG00000071586	Gm10337	0.227164	3.80854	0.892735	0.344737	0.955605
ENSMUST00000173329	ENSMUSG00000079557	Marchf2	0.176168	3.83178	0.892673	0.344754	0.955605
ENSMUST00000159109	ENSMUSG00000040524	Zfp609	-0.276381	3.18542	0.892425	0.344821	0.955605
ENSMUST00000180939	ENSMUSG00000022518	4930562C15Rik	0.513895	1.82114	0.892421	0.344822	0.955605
ENSMUST00000020321	ENSMUSG00000020120	Plek	-0.306028	3.87753	0.892376	0.344834	0.955605
ENSMUST00000136907	ENSMUSG00000029761	Cald1	-0.452978	2.15712	0.89236	0.344839	0.955605
ENSMUST00000099195	ENSMUSG00000069094	Pde7a	-0.240578	4.54435	0.891973	0.344943	0.955605
ENSMUST00000218057	ENSMUSG00000009681	Bcr	-0.656402	1.65366	0.891905	0.344962	0.955605
ENSMUST00000232000	ENSMUSG00000022983	Scaf4	-0.475935	2.02979	0.891758	0.345001	0.955605
ENSMUST00000225047	ENSMUSG00000038773	Kdm3b	0.236719	3.63442	0.891725	0.34501	0.955605
ENSMUST00000144428	ENSMUSG00000052157	Gm650	0.314104	2.56134	0.891704	0.345016	0.955605
ENSMUST00000124212	ENSMUSG00000026466	Tor1aip1	0.297079	3.09776	0.89162	0.345039	0.955605
ENSMUST00000226666	ENSMUSG00000071428	Vmn1r27	-0.147874	5.25652	0.89117	0.345161	0.955605
ENSMUST00000140370	ENSMUSG00000038324	Trpc4ap	0.181036	4.3243	0.891145	0.345167	0.955605
ENSMUST00000095664	ENSMUSG00000030059	Tmf1	0.150209	6.3093	0.891143	0.345168	0.955605
ENSMUST00000022268	ENSMUSG00000021748	Pdhb	-0.124803	5.41093	0.891132	0.345171	0.955605
ENSMUST00000103108	ENSMUSG00000035112	Wnk4	-0.593606	4.79016	0.890843	0.345249	0.955605
ENSMUST00000097717	ENSMUSG00000025964	Adam23	-0.11455	6.23956	0.890639	0.345304	0.955605
ENSMUST00000234046	ENSMUSG00000072694	1500011B03Rik	0.239669	3.6796	0.88984	0.345521	0.955605
ENSMUST00000026750	ENSMUSG00000025658	Cnksr2	-0.14564	5.76704	0.889787	0.345535	0.955605
ENSMUST00000108285	ENSMUSG00000028218	Fam92a	-0.194196	5.11188	0.889684	0.345563	0.955605
ENSMUST00000019354	ENSMUSG00000019210	Atp6v1e1	0.139782	4.41332	0.889406	0.345638	0.955605
ENSMUST00000156602	ENSMUSG00000028344	Invs	-0.251384	3.84181	0.88913	0.345713	0.955605
ENSMUST00000114498	ENSMUSG00000026986	Hnmt	-0.146777	4.25118	0.889057	0.345733	0.955605
ENSMUST00000026043	ENSMUSG00000025060	Slk	-0.172079	4.48516	0.888937	0.345766	0.955605
ENSMUST00000092937	ENSMUSG00000020785	Camkk1	-0.332782	2.48426	0.888625	0.34585	0.955605
ENSMUST00000220715	ENSMUSG00000021143	Pacs2	-0.291954	3.6428	0.888342	0.345927	0.955605
ENSMUST00000045747	ENSMUSG00000036856	Wnt4	-0.256078	3.95638	0.888045	0.346008	0.955605
ENSMUST00000061755	ENSMUSG00000016534	Lamp2	-0.154649	5.06276	0.887944	0.346035	0.955605
ENSMUST00000137724	ENSMUSG00000029016	Clcn6	-0.374501	2.80043	0.887928	0.346039	0.955605
ENSMUST00000204778	ENSMUSG00000059182	Skap2	0.404352	2.25451	0.887842	0.346063	0.955605
ENSMUST00000028515	ENSMUSG00000027107	Chrna1	-0.175616	4.32377	0.88775	0.346088	0.955605
ENSMUST00000189819	ENSMUSG00000032263	Bckdhb	0.476153	1.61838	0.887599	0.346129	0.955605
ENSMUST00000103041	ENSMUSG00000015542	Nat9	0.43598	1.81577	0.887578	0.346134	0.955605
ENSMUST00000076270	ENSMUSG00000020817	Rabep1	0.177113	5.12858	0.88754	0.346145	0.955605
ENSMUST00000001559	ENSMUSG00000001518	Itfg2	-0.321584	2.93024	0.887386	0.346187	0.955605
ENSMUST00000146870	ENSMUSG00000028274	Rngtt	0.196342	3.79908	0.887351	0.346196	0.955605
ENSMUST00000224465	ENSMUSG00000063142	Kcnma1	-0.422164	1.79117	0.887291	0.346212	0.955605
ENSMUST00000063645	ENSMUSG00000059474	Mbtd1	0.273861	2.97147	0.887218	0.346232	0.955605
ENSMUST00000146487	ENSMUSG00000027429	Sec23b	-0.38443	2.48759	0.88691	0.346316	0.955605
ENSMUST00000099151	ENSMUSG00000074637	Sox2	0.218803	3.38413	0.886676	0.34638	0.955605
ENSMUST00000187603	ENSMUSG00000032666	1700025G04Rik	0.408479	2.10052	0.886418	0.34645	0.955605
ENSMUST00000154665	ENSMUSG00000025420	Katnal2	-0.28219	2.66486	0.886228	0.346502	0.955605
ENSMUST00000097432	ENSMUSG00000015659	Serac1	-0.118514	6.00955	0.885939	0.34658	0.955605
ENSMUST00000099241	ENSMUSG00000074715	Ccl28	-0.322207	2.93552	0.885671	0.346653	0.955605
ENSMUST00000033341	ENSMUSG00000031028	Tub	-0.130872	5.12554	0.885365	0.346736	0.955605
ENSMUST00000005678	ENSMUSG00000005540	Fcer2a	-0.23588	3.97596	0.885252	0.346767	0.955605
ENSMUST00000125188	ENSMUSG00000042289	Hsd3b7	0.170631	4.35124	0.885004	0.346835	0.955605
ENSMUST00000038169	ENSMUSG00000033307	Mif	0.31234	2.38707	0.884989	0.346839	0.955605
ENSMUST00000129260	ENSMUSG00000027086	Fastkd1	0.204431	4.01159	0.884879	0.346869	0.955605
ENSMUST00000213760	ENSMUSG00000032399	Rpl4	-0.689758	2.22006	0.884761	0.346901	0.955605
ENSMUST00000139988	ENSMUSG00000026969	Fam166a	0.210647	3.58888	0.884739	0.346907	0.955605
ENSMUST00000195779	ENSMUSG00000026773	Pfkfb3	0.336955	3.6041	0.884689	0.346921	0.955605
ENSMUST00000189409	ENSMUSG00000005501	Usp40	-0.245397	3.84314	0.884683	0.346922	0.955605
ENSMUST00000039720	ENSMUSG00000041658	Rragb	-0.12945	5.64832	0.884493	0.346974	0.955605
ENSMUST00000110084	ENSMUSG00000037933	Bicd2	-0.181328	4.52309	0.884413	0.346996	0.955605
ENSMUST00000141595	ENSMUSG00000027080	Med19	0.385969	3.89732	0.884261	0.347037	0.955605
ENSMUST00000234496	ENSMUSG00000024381	Bin1	0.249669	3.88285	0.884194	0.347056	0.955605
ENSMUST00000170308	ENSMUSG00000007656	Arpp19	0.5108	2.43477	0.884158	0.347065	0.955605
ENSMUST00000126507	ENSMUSG00000038607	Gng10	0.440714	2.165	0.884155	0.347066	0.955605
ENSMUST00000215715	ENSMUSG00000032239	Rp9	0.455633	1.76125	0.884076	0.347088	0.955605
ENSMUST00000046870	ENSMUSG00000019230	Lhx9	-0.394889	2.32836	0.883945	0.347124	0.955605
ENSMUST00000003123	ENSMUSG00000003039	Fam32a	-0.142953	5.0419	0.883813	0.34716	0.955605
ENSMUST00000024906	ENSMUSG00000024098	Twsg1	-0.183641	3.78972	0.883358	0.347284	0.955605
ENSMUST00000017908	ENSMUSG00000017764	Zswim1	-0.272886	2.90772	0.882894	0.34741	0.955605
ENSMUST00000089217	ENSMUSG00000001924	Uba1	-0.695272	4.85649	0.882775	0.347443	0.955605
ENSMUST00000173270	ENSMUSG00000030688	Stard10	0.173452	5.05889	0.882745	0.347451	0.955605
ENSMUST00000217566	ENSMUSG00000045341	Olfr167	0.283702	2.94314	0.882322	0.347566	0.955605
ENSMUST00000127987	ENSMUSG00000027329	Spef1	0.419923	1.99662	0.882178	0.347606	0.955605
ENSMUST00000023360	ENSMUSG00000022679	Mpv17l	0.751665	3.26469	0.882019	0.347649	0.955605
ENSMUST00000204820	ENSMUSG00000044293	Olfr794	0.186278	4.88426	0.881813	0.347706	0.955605
ENSMUST00000102500	ENSMUSG00000049396	Gemin4	-0.128413	6.17134	0.881665	0.347746	0.955605
ENSMUST00000097495	ENSMUSG00000073514	Dok6	0.175099	4.60414	0.881641	0.347753	0.955605
ENSMUST00000028081	ENSMUSG00000026748	Plxdc2	-0.239088	3.5632	0.881567	0.347773	0.955605
ENSMUST00000137986	ENSMUSG00000016253	Nelfcd	-0.483909	1.85025	0.881436	0.347809	0.955605
ENSMUST00000134940	ENSMUSG00000035875	AI182371	0.422183	2.08564	0.88122	0.347868	0.955605
ENSMUST00000155635	ENSMUSG00000002428	Hltf	0.198724	4.27974	0.880984	0.347932	0.955605
ENSMUST00000115609	ENSMUSG00000000326	Comt	-0.624375	2.40526	0.880973	0.347935	0.955605
ENSMUST00000185030	ENSMUSG00000098892	Comt	-0.624375	2.40526	0.880973	0.347935	0.955605
ENSMUST00000003550	ENSMUSG00000003458	Ncstn	-0.449646	2.77608	0.880855	0.347968	0.955605
ENSMUST00000067137	ENSMUSG00000054226	Tprkb	0.179513	4.47991	0.880665	0.34802	0.955605
ENSMUST00000061594	ENSMUSG00000045034	Ankrd34b	0.168974	4.10333	0.880524	0.348058	0.955605
ENSMUST00000198149	ENSMUSG00000029673	Auts2	0.346349	2.54179	0.880072	0.348182	0.955605
ENSMUST00000221410	ENSMUSG00000036123	Slc9a3	-0.266571	5.17642	0.87991	0.348226	0.955605
ENSMUST00000101375	ENSMUSG00000057113	Npm1	0.116941	5.79843	0.87965	0.348297	0.955605
ENSMUST00000168727	ENSMUSG00000021943	Gdf10	0.104172	5.50185	0.879526	0.348332	0.955605
ENSMUST00000179577	ENSMUSG00000034912	Mdga2	-0.161691	4.77162	0.879467	0.348348	0.955605
ENSMUST00000131127	ENSMUSG00000060212	Pcnx2	-0.357412	2.63948	0.879352	0.348379	0.955605
ENSMUST00000152247	ENSMUSG00000039477	Tnrc18	0.191488	4.25169	0.878916	0.348499	0.955605
ENSMUST00000025918	ENSMUSG00000024966	Stip1	-0.153645	5.85746	0.878696	0.348559	0.955605
ENSMUST00000111738	ENSMUSG00000038593	Tctn1	0.18951	4.70817	0.878274	0.348675	0.955605
ENSMUST00000112498	ENSMUSG00000024074	Crim1	-0.173183	3.7963	0.877577	0.348866	0.955605
ENSMUST00000140435	ENSMUSG00000033768	Nrxn2	-0.405704	2.15367	0.877505	0.348886	0.955605
ENSMUST00000201995	ENSMUSG00000107104	Nrxn2	-0.405704	2.15367	0.877505	0.348886	0.955605
ENSMUST00000167460	ENSMUSG00000005220	Corin	0.481177	2.5123	0.877299	0.348942	0.955605
ENSMUST00000164877	ENSMUSG00000041670	Rims1	-0.25792	3.22821	0.877115	0.348993	0.955605
ENSMUST00000217467	ENSMUSG00000111628	Rims1	-0.25792	3.22821	0.877115	0.348993	0.955605
ENSMUST00000156163	ENSMUSG00000029767	Calu	-0.258767	3.87289	0.876982	0.34903	0.955605
ENSMUST00000219341	ENSMUSG00000035459	Stab2	-0.251756	3.81495	0.876831	0.349071	0.955605
ENSMUST00000043680	ENSMUSG00000035198	Tubg1	0.320271	2.43788	0.876465	0.349172	0.955605
ENSMUST00000020877	ENSMUSG00000020561	Twistnb	-0.175972	4.13995	0.876357	0.349201	0.955605
ENSMUST00000127677	ENSMUSG00000059796	Eif4a1	-0.58607	1.55509	0.875584	0.349414	0.955605
ENSMUST00000029970	ENSMUSG00000028293	Slc35a1	0.25105	4.1857	0.875448	0.349452	0.955605
ENSMUST00000204982	ENSMUSG00000104301	Wdr49	-0.368175	2.92853	0.875283	0.349497	0.955605
ENSMUST00000022225	ENSMUSG00000021712	Trim23	-0.65151	3.35295	0.875239	0.349509	0.955605
ENSMUST00000031902	ENSMUSG00000029868	Trpv6	-0.187707	4.00105	0.875237	0.34951	0.955605
ENSMUST00000156688	ENSMUSG00000007659	Bcl2l1	0.396109	2.29646	0.875126	0.34954	0.955605
ENSMUST00000140318	ENSMUSG00000020692	Nle1	-0.288654	3.67675	0.874423	0.349734	0.955605
ENSMUST00000134824	ENSMUSG00000018379	Srsf1	-0.454849	1.5116	0.874341	0.349756	0.955605
ENSMUST00000195802	ENSMUSG00000098301	Srsf1	-0.454849	1.5116	0.874341	0.349756	0.955605
ENSMUST00000146084	ENSMUSG00000020623	Map2k6	-0.543721	2.00169	0.87429	0.34977	0.955605
ENSMUST00000020926	ENSMUSG00000020607	Lratd1	0.191245	4.70849	0.874184	0.3498	0.955605
ENSMUST00000032078	ENSMUSG00000030007	Cct7	0.195391	4.92474	0.87401	0.349848	0.955605
ENSMUST00000191601	ENSMUSG00000037032	Apbb1	-0.530474	4.06303	0.87401	0.349848	0.955605
ENSMUST00000067060	ENSMUSG00000054191	Klf1	-0.379034	2.80525	0.873928	0.34987	0.955605
ENSMUST00000081510	ENSMUSG00000054612	Mgmt	0.34575	2.2182	0.873782	0.349911	0.955605
ENSMUST00000215866	ENSMUSG00000019471	Cdc37	-0.207299	3.8218	0.873652	0.349946	0.955605
ENSMUST00000202363	ENSMUSG00000000184	Ccnd2	-0.291339	2.66295	0.873515	0.349984	0.955605
ENSMUST00000204702	ENSMUSG00000025757	Hspa4l	-0.113152	6.02816	0.873283	0.350048	0.955605
ENSMUST00000230348	ENSMUSG00000115951	Hspa4l	-0.113152	6.02816	0.873283	0.350048	0.955605
ENSMUST00000162985	ENSMUSG00000032425	Zfp949	-0.35863	2.91644	0.873197	0.350072	0.955605
ENSMUST00000125546	ENSMUSG00000028553	Angptl3	0.461182	2.53271	0.873117	0.350094	0.955605
ENSMUST00000022176	ENSMUSG00000021670	Hmgcr	0.188568	4.07363	0.873102	0.350098	0.955605
ENSMUST00000052832	ENSMUSG00000049760	Micos13	0.375561	1.98293	0.872819	0.350176	0.955605
ENSMUST00000184069	ENSMUSG00000048004	Tmem196	0.201511	3.60762	0.872683	0.350214	0.955605
ENSMUST00000189965	ENSMUSG00000071302	2610044O15Rik8	0.453529	2.24432	0.872672	0.350217	0.955605
ENSMUST00000210967	ENSMUSG00000074129	Rpl13a	0.157131	6.27126	0.872257	0.350331	0.955605
ENSMUST00000113745	ENSMUSG00000026173	Plcd4	0.204242	3.64492	0.872216	0.350342	0.955605
ENSMUST00000224286	ENSMUSG00000049960	Mrps16	0.652251	1.79799	0.871727	0.350478	0.955605
ENSMUST00000110002	ENSMUSG00000089857	Zfp882	-0.162154	4.66099	0.871684	0.350489	0.955605
ENSMUST00000151090	ENSMUSG00000020362	Cnot6	0.413997	1.8318	0.871553	0.350526	0.955605
ENSMUST00000213742	ENSMUSG00000059134	Olfr814	-0.173376	4.79487	0.871252	0.350609	0.955605
ENSMUST00000222705	ENSMUSG00000001270	Ckb	-0.44906	3.64119	0.870496	0.350818	0.955605
ENSMUST00000205634	ENSMUSG00000074166	AW146154	-0.372981	1.40131	0.870221	0.350894	0.955605
ENSMUST00000160742	ENSMUSG00000028483	Snapc3	0.0831762	8.2235	0.870088	0.350931	0.955605
ENSMUST00000049470	ENSMUSG00000042305	Tmem183a	0.136517	4.68794	0.870044	0.350943	0.955605
ENSMUST00000070219	ENSMUSG00000056214	Pard6g	-0.203439	3.69603	0.870044	0.350943	0.955605
ENSMUST00000149908	ENSMUSG00000024906	Mus81	0.509091	2.64549	0.869993	0.350957	0.955605
ENSMUST00000166040	ENSMUSG00000015474	Ppt2	-0.14356	5.49093	0.86997	0.350964	0.955605
ENSMUST00000099682	ENSMUSG00000027165	B230118H07Rik	-0.19025	5.12679	0.86993	0.350975	0.955605
ENSMUST00000084733	ENSMUSG00000066233	Tmem42	-0.288215	3.25707	0.869428	0.351114	0.955605
ENSMUST00000038382	ENSMUSG00000042686	Jph1	0.193099	3.95512	0.869	0.351232	0.955605
ENSMUST00000169241	ENSMUSG00000026466	Tor1aip1	-0.391187	3.79241	0.868886	0.351264	0.955605
ENSMUST00000138793	ENSMUSG00000042606	Hirip3	-0.524395	1.72697	0.868563	0.351353	0.955605
ENSMUST00000148539	ENSMUSG00000041328	Pcf11	0.141146	5.9621	0.8685	0.351371	0.955605
ENSMUST00000155277	ENSMUSG00000030204	Ddx47	0.266121	3.55827	0.868364	0.351409	0.955605
ENSMUST00000066640	ENSMUSG00000053916	Nanp	-0.724635	2.13891	0.868223	0.351448	0.955605
ENSMUST00000140144	ENSMUSG00000000266	Mid2	0.422062	2.11024	0.86817	0.351462	0.955605
ENSMUST00000034947	ENSMUSG00000032383	Ppib	0.18434	3.98874	0.86817	0.351462	0.955605
ENSMUST00000141388	ENSMUSG00000027635	Dsn1	0.335182	3.06437	0.868152	0.351467	0.955605
ENSMUST00000236842	ENSMUSG00000057411	Fam173a	-0.444366	2.92857	0.867947	0.351524	0.955605
ENSMUST00000111186	ENSMUSG00000020661	Dnmt3a	-0.177597	4.33955	0.867911	0.351534	0.955605
ENSMUST00000100528	ENSMUSG00000014349	Ube2z	0.163458	4.36085	0.867799	0.351565	0.955605
ENSMUST00000134585	ENSMUSG00000018666	Cbx1	-0.0903295	6.19097	0.867763	0.351575	0.955605
ENSMUST00000128764	ENSMUSG00000021963	Sap18	0.14294	4.98464	0.867228	0.351724	0.955605
ENSMUST00000204600	ENSMUSG00000030310	Slc6a1	0.403958	2.39307	0.867202	0.351731	0.955605
ENSMUST00000062802	ENSMUSG00000045854	Lyrm2	-0.274229	3.09423	0.866402	0.351953	0.955605
ENSMUST00000041377	ENSMUSG00000042228	Lyn	-0.14321	5.18575	0.866321	0.351976	0.955605
ENSMUST00000236625	ENSMUSG00000118296	Gm19100	0.473946	1.59084	0.866146	0.352024	0.955605
ENSMUST00000066466	ENSMUSG00000053819	Camk2d	0.642371	4.15306	0.866078	0.352043	0.955605
ENSMUST00000115243	ENSMUSG00000062257	Opcml	-0.0977311	7.30045	0.866068	0.352046	0.955605
ENSMUST00000111484	ENSMUSG00000022185	Acin1	-0.241242	5.04179	0.865688	0.352152	0.955605
ENSMUST00000156382	ENSMUSG00000074797	Itpa	-0.730867	2.19557	0.865639	0.352165	0.955605
ENSMUST00000208216	ENSMUSG00000109293	Dcst2	-0.349544	2.19559	0.86554	0.352193	0.955605
ENSMUST00000082092	ENSMUSG00000057322	Rpl38	0.484667	2.40829	0.865431	0.352223	0.955605
ENSMUST00000005607	ENSMUSG00000005470	Asf1b	0.493349	2.08269	0.865316	0.352255	0.955605
ENSMUST00000111160	ENSMUSG00000019699	Akt3	-0.271829	5.26788	0.865242	0.352276	0.955605
ENSMUST00000071977	ENSMUSG00000060572	Mfap2	-0.477348	3.10326	0.864947	0.352358	0.955605
ENSMUST00000186672	ENSMUSG00000053877	Srcap	-0.313717	3.56354	0.864834	0.35239	0.955605
ENSMUST00000117506	ENSMUSG00000059890	Ube4a	-0.226711	4.01421	0.8643	0.352538	0.955605
ENSMUST00000227545	ENSMUSG00000036552	Ermard	-0.247982	3.63942	0.864232	0.352557	0.955605
ENSMUST00000051757	ENSMUSG00000046959	Slc26a1	0.361234	3.21238	0.863662	0.352716	0.955605
ENSMUST00000127090	ENSMUSG00000020823	Sec14l1	-0.419949	2.60918	0.863633	0.352724	0.955605
ENSMUST00000001204	ENSMUSG00000001175	Calm1	0.0973714	9.37712	0.863387	0.352793	0.955605
ENSMUST00000236414	ENSMUSG00000037058	Paip2	0.163797	5.73283	0.863309	0.352814	0.955605
ENSMUST00000030643	ENSMUSG00000028838	Extl1	-0.239053	3.74959	0.863217	0.35284	0.955605
ENSMUST00000223471	ENSMUSG00000021669	Col4a3bp	0.718034	1.89926	0.863132	0.352864	0.955605
ENSMUST00000139212	ENSMUSG00000036875	Dna2	0.383188	2.16743	0.863099	0.352873	0.955605
ENSMUST00000216747	ENSMUSG00000095401	Olfr804	0.207133	5.20573	0.862867	0.352938	0.955605
ENSMUST00000181983	ENSMUSG00000010608	Rbm25	0.0968108	6.7743	0.862732	0.352975	0.955605
ENSMUST00000231390	ENSMUSG00000090417	Vmn2r94	0.23879	2.99189	0.862336	0.353086	0.955605
ENSMUST00000131309	ENSMUSG00000007989	Fzd3	-0.139552	4.64356	0.862289	0.353099	0.955605
ENSMUST00000155296	ENSMUSG00000031516	Dctn6	-0.492182	2.31319	0.862086	0.353156	0.955605
ENSMUST00000123625	ENSMUSG00000035851	Ythdc1	0.192806	5.28051	0.862069	0.35316	0.955605
ENSMUST00000130128	ENSMUSG00000028234	Rps20	0.455105	2.20998	0.861576	0.353298	0.955605
ENSMUST00000020457	ENSMUSG00000020235	Fzr1	0.362475	2.10331	0.861465	0.353329	0.955605
ENSMUST00000227404	ENSMUSG00000021848	Otx2	0.41478	2.29952	0.861438	0.353337	0.955605
ENSMUST00000066197	ENSMUSG00000020704	Asic2	0.47401	2.74782	0.861179	0.353409	0.955605
ENSMUST00000203554	ENSMUSG00000037890	Wdr19	0.596948	1.48396	0.861084	0.353436	0.955605
ENSMUST00000105210	ENSMUSG00000068816	Olfr152	-0.153403	5.32895	0.860909	0.353485	0.955605
ENSMUST00000138803	ENSMUSG00000038503	Mesd	-0.545557	2.31574	0.86066	0.353554	0.955605
ENSMUST00000153136	ENSMUSG00000026987	Baz2b	-0.450833	1.70947	0.860497	0.3536	0.955605
ENSMUST00000169020	ENSMUSG00000003316	Glg1	0.104181	6.29666	0.860278	0.353661	0.955605
ENSMUST00000054945	ENSMUSG00000028427	Aqp7	0.256938	4.75215	0.859954	0.353752	0.955605
ENSMUST00000154098	ENSMUSG00000055850	Rnf181	-0.420221	1.55684	0.859947	0.353754	0.955605
ENSMUST00000194461	ENSMUSG00000102720	Rnf181	-0.420221	1.55684	0.859947	0.353754	0.955605
ENSMUST00000233867	ENSMUSG00000060475	Wtap	-0.193125	3.90905	0.859814	0.353791	0.955605
ENSMUST00000160160	ENSMUSG00000106631	Gm42669	0.16929	4.95509	0.859755	0.353807	0.955605
ENSMUST00000044116	ENSMUSG00000036580	Spg20	0.540096	3.4619	0.85943	0.353898	0.955605
ENSMUST00000233730	ENSMUSG00000090362	Vmn2r79	-0.16561	4.8556	0.859141	0.353979	0.955605
ENSMUST00000092295	ENSMUSG00000035478	Mbd3	-0.594314	2.49435	0.858973	0.354026	0.955605
ENSMUST00000225289	ENSMUSG00000034789	Rab24	0.327766	2.67719	0.858778	0.354081	0.955605
ENSMUST00000098548	ENSMUSG00000019194	Scn1b	-0.153711	5.95671	0.858673	0.35411	0.955605
ENSMUST00000098508	ENSMUSG00000074165	Zfp788	-0.224399	3.94947	0.858607	0.354129	0.955605
ENSMUST00000026607	ENSMUSG00000025531	Chm	-0.383168	4.34537	0.858526	0.354151	0.955605
ENSMUST00000227239	ENSMUSG00000095629	Vmn1r89	-0.406124	2.03025	0.858372	0.354195	0.955605
ENSMUST00000153568	ENSMUSG00000033569	Adgrb3	-0.12896	5.78606	0.858182	0.354248	0.955605
ENSMUST00000030684	ENSMUSG00000028869	Gnl2	0.163916	4.25127	0.858003	0.354298	0.955605
ENSMUST00000120284	ENSMUSG00000044442	N6amt1	0.247594	3.19807	0.857796	0.354356	0.955605
ENSMUST00000113249	ENSMUSG00000013736	Trnt1	-0.659777	4.47717	0.857484	0.354444	0.955605
ENSMUST00000042732	ENSMUSG00000035764	Fbxo45	-0.151335	5.6372	0.857089	0.354555	0.955605
ENSMUST00000239168	ENSMUSG00000037533	Rapgef6	0.270584	2.91938	0.857065	0.354561	0.955605
ENSMUST00000108563	ENSMUSG00000040829	Zmynd15	-0.280252	3.01668	0.857044	0.354567	0.955605
ENSMUST00000166407	ENSMUSG00000071655	Ubxn1	0.175729	3.73885	0.856483	0.354725	0.955605
ENSMUST00000186945	ENSMUSG00000072704	Smim10l1	-0.0895982	8.06442	0.856425	0.354741	0.955605
ENSMUST00000049257	ENSMUSG00000020677	Ddx52	0.156824	4.28345	0.856213	0.354801	0.955605
ENSMUST00000236944	ENSMUSG00000118382	Gm8373	0.281839	2.73954	0.855976	0.354867	0.955605
ENSMUST00000056924	ENSMUSG00000051413	Plagl2	-0.216395	4.00566	0.855762	0.354927	0.955605
ENSMUST00000081790	ENSMUSG00000033417	Cacul1	-0.140155	5.59339	0.855434	0.35502	0.955605
ENSMUST00000153163	ENSMUSG00000001802	Lrp3	0.154651	4.65657	0.855122	0.355107	0.955605
ENSMUST00000042281	ENSMUSG00000042569	Dhrs7b	0.41695	2.78591	0.855099	0.355114	0.955605
ENSMUST00000044106	ENSMUSG00000039067	Psmd7	0.0949217	6.01088	0.853912	0.355448	0.955605
ENSMUST00000123985	ENSMUSG00000028465	Tln1	-0.27323	3.45749	0.853854	0.355464	0.955605
ENSMUST00000213722	ENSMUSG00000035914	Cd276	0.547084	2.1371	0.85378	0.355485	0.955605
ENSMUST00000151762	ENSMUSG00000028344	Invs	-0.0843896	8.11853	0.853713	0.355504	0.955605
ENSMUST00000201768	ENSMUSG00000106831	Ube2n-ps1	0.640427	2.24781	0.85369	0.35551	0.955605
ENSMUST00000074204	ENSMUSG00000019894	Slc6a15	-0.503034	3.94218	0.853662	0.355518	0.955605
ENSMUST00000232258	ENSMUSG00000022773	Ypel1	0.297859	2.43076	0.853494	0.355566	0.955605
ENSMUST00000025835	ENSMUSG00000024900	Cpt1a	-0.250365	3.46487	0.853458	0.355576	0.955605
ENSMUST00000072383	ENSMUSG00000024101	Washc1	0.270588	3.32902	0.853441	0.355581	0.955605
ENSMUST00000130426	ENSMUSG00000030691	Fchsd2	-0.396912	2.26051	0.853368	0.355601	0.955605
ENSMUST00000071949	ENSMUSG00000060708	Bloc1s4	-0.161831	4.56447	0.853193	0.355651	0.955605
ENSMUST00000237024	ENSMUSG00000084136	Vmn1r207	-0.155513	5.33144	0.853188	0.355652	0.955605
ENSMUST00000030401	ENSMUSG00000028648	Ndufs5	0.32066	3.29507	0.853182	0.355654	0.955605
ENSMUST00000040912	ENSMUSG00000036777	Anln	-0.26279	2.94439	0.853112	0.355673	0.955605
ENSMUST00000209583	ENSMUSG00000066306	Numa1	-0.280065	2.42359	0.852972	0.355713	0.955605
ENSMUST00000094324	ENSMUSG00000032477	Cdc25a	-0.183555	3.88377	0.85286	0.355744	0.955605
ENSMUST00000164566	ENSMUSG00000038528	Mfsd4b5	-0.387833	3.55332	0.852827	0.355754	0.955605
ENSMUST00000033163	ENSMUSG00000030876	Mettl9	0.146113	5.05205	0.852626	0.35581	0.955605
ENSMUST00000217034	ENSMUSG00000032097	Ddx6	0.210435	7.05488	0.852625	0.355811	0.955605
ENSMUST00000125995	ENSMUSG00000037287	Tbcel	-0.261726	3.68825	0.852363	0.355885	0.955605
ENSMUST00000174857	ENSMUSG00000020185	E2f7	-0.232459	3.79002	0.851947	0.356002	0.955605
ENSMUST00000235485	ENSMUSG00000036748	Cuedc2	0.133956	7.8327	0.851707	0.35607	0.955605
ENSMUST00000173250	ENSMUSG00000037470	Uggt1	0.294917	3.0284	0.851671	0.35608	0.955605
ENSMUST00000025649	ENSMUSG00000024740	Ddb1	-0.323827	3.18156	0.851637	0.35609	0.955605
ENSMUST00000203883	ENSMUSG00000028141	Oaz3	0.514616	2.83382	0.851529	0.35612	0.955605
ENSMUST00000120025	ENSMUSG00000083672	Kpna2-ps	-0.179408	5.56084	0.851504	0.356127	0.955605
ENSMUST00000204751	ENSMUSG00000030016	Zfp638	-0.195148	5.2436	0.851385	0.356161	0.955605
ENSMUST00000058098	ENSMUSG00000046873	Mbtps2	-0.15547	4.27377	0.851128	0.356234	0.955605
ENSMUST00000019441	ENSMUSG00000019297	Nop9	0.12147	5.92407	0.851037	0.356259	0.955605
ENSMUST00000188924	ENSMUSG00000101958	Gm19085	0.421921	2.25285	0.850964	0.35628	0.955605
ENSMUST00000023918	ENSMUSG00000023150	Ivns1abp	-0.322222	6.23234	0.850963	0.35628	0.955605
ENSMUST00000234791	ENSMUSG00000117357		-0.373898	2.27799	0.8508	0.356326	0.955605
ENSMUST00000051454	ENSMUSG00000048388	Fam171b	-0.123072	5.75865	0.85054	0.3564	0.955605
ENSMUST00000097739	ENSMUSG00000073678	Pgap1	-0.154832	3.96831	0.850164	0.356506	0.955605
ENSMUST00000208694	ENSMUSG00000057551	Zfp317	-0.162413	4.65197	0.850161	0.356507	0.955605
ENSMUST00000002292	ENSMUSG00000002222	Rmnd5a	0.282583	3.92662	0.850113	0.35652	0.955605
ENSMUST00000235420	ENSMUSG00000036299	BC031181	0.222859	3.40136	0.849963	0.356563	0.955605
ENSMUST00000135193	ENSMUSG00000022801	Lrch3	-0.508048	2.08232	0.849487	0.356697	0.955605
ENSMUST00000139414	ENSMUSG00000039230	Tbcd	-0.418617	2.29239	0.849486	0.356698	0.955605
ENSMUST00000227149	ENSMUSG00000037628	Cdkn3	-0.501922	2.1898	0.849131	0.356798	0.955605
ENSMUST00000019882	ENSMUSG00000019738	Polr2i	0.16569	4.57854	0.849117	0.356802	0.955605
ENSMUST00000021592	ENSMUSG00000021175	Cdca7l	0.100675	6.17534	0.849108	0.356805	0.955605
ENSMUST00000166276	ENSMUSG00000021557	Agtpbp1	0.30804	3.10119	0.849061	0.356818	0.955605
ENSMUST00000232972	ENSMUSG00000117001	Gm49858	-0.326193	4.03667	0.848925	0.356857	0.955605
ENSMUST00000098163	ENSMUSG00000039967	Zfp292	-0.309309	3.67733	0.84882	0.356886	0.955605
ENSMUST00000049146	ENSMUSG00000033805	Ephx4	-0.204262	3.32534	0.848796	0.356893	0.955605
ENSMUST00000062904	ENSMUSG00000039768	Dnajc11	-0.199944	4.01962	0.848707	0.356918	0.955605
ENSMUST00000203827	ENSMUSG00000048206	Dnajb8	-0.2436	3.28475	0.848703	0.356919	0.955605
ENSMUST00000150962	ENSMUSG00000029363	Rfc5	-0.295222	3.41721	0.848147	0.357077	0.955605
ENSMUST00000128548	ENSMUSG00000038544	Inip	-0.307136	2.05999	0.848144	0.357078	0.955605
ENSMUST00000159626	ENSMUSG00000063063	Ctnna2	0.445515	3.1288	0.847954	0.357132	0.955605
ENSMUST00000065793	ENSMUSG00000053398	Phgdh	-0.30222	3.12449	0.847566	0.357242	0.955605
ENSMUST00000206915	ENSMUSG00000030822	Prr14	0.545693	1.69398	0.846906	0.357429	0.955605
ENSMUST00000153709	ENSMUSG00000061288	Taok3	-0.350179	2.88661	0.846577	0.357523	0.955605
ENSMUST00000022518	ENSMUSG00000021951	Eef1akmt1	0.434134	2.61423	0.846435	0.357563	0.955605
ENSMUST00000202579	ENSMUSG00000068748	Ptprz1	-0.140195	6.59364	0.846269	0.35761	0.955605
ENSMUST00000227868	ENSMUSG00000075486	Commd6	-0.187647	3.9322	0.846262	0.357612	0.955605
ENSMUST00000239079	ENSMUSG00000021986	Amer2	-0.217454	4.47164	0.846171	0.357638	0.955605
ENSMUST00000209131	ENSMUSG00000066979	Bub3	-0.293791	2.9686	0.846157	0.357642	0.955605
ENSMUST00000152064	ENSMUSG00000029650	Slc46a3	-0.305222	3.95118	0.84609	0.357661	0.955605
ENSMUST00000186960	ENSMUSG00000074269	Rec114	-0.565128	1.62369	0.846071	0.357666	0.955605
ENSMUST00000146537	ENSMUSG00000026842	Abl1	0.19975	4.85743	0.846066	0.357668	0.955605
ENSMUST00000119800	ENSMUSG00000046897	Zfp740	-0.686257	3.9662	0.845752	0.357757	0.955605
ENSMUST00000153383	ENSMUSG00000021830	Txndc16	-0.410038	4.16746	0.845637	0.35779	0.955605
ENSMUST00000047203	ENSMUSG00000035890	Rnf126	-0.462113	3.79674	0.845608	0.357798	0.955605
ENSMUST00000154266	ENSMUSG00000029552	Tes	-0.553973	1.41316	0.845376	0.357864	0.955605
ENSMUST00000118499	ENSMUSG00000081406	Rps6-ps4	0.160404	5.47178	0.845131	0.357933	0.955605
ENSMUST00000169807	ENSMUSG00000018537	Pcgf2	0.344865	2.31045	0.845102	0.357942	0.955605
ENSMUST00000174334	ENSMUSG00000048000	Gigyf2	0.382543	4.22727	0.845014	0.357967	0.955605
ENSMUST00000068505	ENSMUSG00000026509	Capn2	0.161863	5.25981	0.844557	0.358097	0.955605
ENSMUST00000109399	ENSMUSG00000009470	Tnpo1	-0.300619	3.85634	0.844425	0.358134	0.955605
ENSMUST00000027554	ENSMUSG00000026317	Cln8	-0.182638	4.08861	0.844065	0.358237	0.955605
ENSMUST00000003450	ENSMUSG00000003360	Ddx23	-0.132069	5.04868	0.844038	0.358244	0.955605
ENSMUST00000113136	ENSMUSG00000072966	Gprasp2	-0.163663	5.59148	0.84403	0.358247	0.955605
ENSMUST00000137076	ENSMUSG00000022837	Iqcb1	-0.365499	2.67924	0.843915	0.358279	0.955605
ENSMUST00000022794	ENSMUSG00000022185	Acin1	-0.619758	2.7987	0.843913	0.35828	0.955605
ENSMUST00000159236	ENSMUSG00000027692	Tnik	-0.168198	5.09994	0.843789	0.358315	0.955605
ENSMUST00000214254	ENSMUSG00000032571	Pik3r4	0.372083	2.43772	0.843763	0.358323	0.955605
ENSMUST00000111299	ENSMUSG00000013973	Dedd	-0.0841235	7.55382	0.843501	0.358398	0.955605
ENSMUST00000156902	ENSMUSG00000062115	Rai1	-0.599797	1.96237	0.843275	0.358462	0.955605
ENSMUST00000019117	ENSMUSG00000018973	Hoxb1	-0.197845	3.08133	0.843208	0.358481	0.955605
ENSMUST00000216673	ENSMUSG00000111267	Gm18292	0.502326	1.72573	0.843207	0.358481	0.955605
ENSMUST00000223659	ENSMUSG00000024892	Pcx	0.187219	3.58804	0.84317	0.358492	0.955605
ENSMUST00000231672	ENSMUSG00000115852		0.491683	2.038	0.843166	0.358493	0.955605
ENSMUST00000214291	ENSMUSG00000073931	Olfr646	0.263682	3.88925	0.843047	0.358527	0.955605
ENSMUST00000046221	ENSMUSG00000038583	Pln	0.266687	3.18185	0.84302	0.358535	0.955605
ENSMUST00000200250	ENSMUSG00000062908	Acadm	-0.238467	2.8633	0.842928	0.358561	0.955605
ENSMUST00000045664	ENSMUSG00000052812	Atad2b	-0.230744	3.60104	0.842021	0.358819	0.955605
ENSMUST00000089378	ENSMUSG00000116165	Pdxp	-0.126783	5.22756	0.841699	0.358911	0.955605
ENSMUST00000210545	ENSMUSG00000038215	Cep44	0.42153	2.33633	0.841685	0.358915	0.955605
ENSMUST00000016033	ENSMUSG00000015889	Lta4h	-0.179543	4.10108	0.841493	0.35897	0.955605
ENSMUST00000022964	ENSMUSG00000022339	Ebag9	-0.326042	3.74609	0.841003	0.35911	0.955605
ENSMUST00000222560	ENSMUSG00000113053	Gm18262	0.296671	3.00185	0.840844	0.359156	0.955605
ENSMUST00000224359	ENSMUSG00000114456	H2bc9	0.231283	3.56867	0.840787	0.359172	0.955605
ENSMUST00000213579	ENSMUSG00000059762	Olfr767	0.194266	5.07954	0.840499	0.359254	0.955605
ENSMUST00000112160	ENSMUSG00000072694	1500011B03Rik	0.177498	3.99442	0.840211	0.359337	0.955605
ENSMUST00000190958	ENSMUSG00000073664	Nbeal1	0.363558	2.65616	0.839858	0.359437	0.955605
ENSMUST00000223970	ENSMUSG00000040651	Tasor	-0.256895	2.62379	0.839811	0.359451	0.955605
ENSMUST00000057442	ENSMUSG00000047842	Diras2	-0.143069	7.15047	0.839766	0.359464	0.955605
ENSMUST00000073466	ENSMUSG00000058240	Cryzl1	0.215048	4.38545	0.839416	0.359564	0.955605
ENSMUST00000142162	ENSMUSG00000049214	Skint7	0.355556	1.74282	0.839058	0.359666	0.955605
ENSMUST00000093126	ENSMUSG00000046317	BC107364	-0.725348	2.54522	0.839002	0.359682	0.955605
ENSMUST00000028406	ENSMUSG00000044033	Ccdc141	0.239944	3.08538	0.838986	0.359687	0.955605
ENSMUST00000205768	ENSMUSG00000030532	Hddc3	0.222752	3.74025	0.83893	0.359703	0.955605
ENSMUST00000010038	ENSMUSG00000009894	Snap47	0.148892	4.73541	0.838712	0.359765	0.955605
ENSMUST00000165365	ENSMUSG00000035914	Cd276	-0.166842	4.46775	0.83854	0.359815	0.955605
ENSMUST00000128805	ENSMUSG00000030822	Prr14	-0.261616	3.72996	0.838028	0.359961	0.955605
ENSMUST00000200246	ENSMUSG00000070420	Zscan25	0.358123	2.03721	0.837921	0.359992	0.955605
ENSMUST00000193664	ENSMUSG00000037395	Rcor3	0.210599	3.5751	0.837884	0.360003	0.955605
ENSMUST00000217528	ENSMUSG00000111452	Rcor3	0.210599	3.5751	0.837884	0.360003	0.955605
ENSMUST00000190288	ENSMUSG00000056211	R3hdm1	-0.228263	3.54464	0.837728	0.360047	0.955605
ENSMUST00000114093	ENSMUSG00000026926	Pmpca	0.187603	3.57043	0.837707	0.360053	0.955605
ENSMUST00000026902	ENSMUSG00000025795	Rassf3	-0.265862	3.0118	0.837703	0.360055	0.955605
ENSMUST00000156910	ENSMUSG00000028572	Hook1	0.486288	3.41442	0.83755	0.360098	0.955605
ENSMUST00000150664	ENSMUSG00000039611	Tmem246	-0.653743	1.81038	0.83741	0.360139	0.955605
ENSMUST00000105940	ENSMUSG00000054405	Dnajc8	0.452281	4.56518	0.837253	0.360184	0.955605
ENSMUST00000058667	ENSMUSG00000047085	Lrrc4b	0.224089	3.01928	0.837236	0.360188	0.955605
ENSMUST00000090023	ENSMUSG00000022841	Ap2m1	-0.256451	5.51387	0.837234	0.360189	0.955605
ENSMUST00000196928	ENSMUSG00000040213	Kyat3	-0.253808	3.02318	0.83704	0.360245	0.955605
ENSMUST00000028743	ENSMUSG00000027287	Snap23	-0.30688	3.58685	0.836943	0.360272	0.955605
ENSMUST00000120137	ENSMUSG00000062128	Olfr20	-0.34529	3.0474	0.836788	0.360317	0.955605
ENSMUST00000218428	ENSMUSG00000035933	Cog5	0.0686611	9.81492	0.836728	0.360334	0.955605
ENSMUST00000141376	ENSMUSG00000028609	Magoh	0.336619	2.9232	0.836715	0.360338	0.955605
ENSMUST00000170438	ENSMUSG00000002107	Celf2	-0.703522	4.08161	0.83668	0.360348	0.955605
ENSMUST00000213545	ENSMUSG00000075121	Olfr1195	0.215436	3.72973	0.836659	0.360354	0.955605
ENSMUST00000218019	ENSMUSG00000112625	Gm2628	0.449024	1.25643	0.836607	0.360369	0.955605
ENSMUST00000102593	ENSMUSG00000028798	Eif3i	0.146182	4.75786	0.836554	0.360384	0.955605
ENSMUST00000023213	ENSMUSG00000022554	Hgh1	0.419925	2.17093	0.836464	0.36041	0.955605
ENSMUST00000152551	ENSMUSG00000027637	Rab5if	0.740976	2.04324	0.83644	0.360417	0.955605
ENSMUST00000115224	ENSMUSG00000039629	Strip2	0.269709	3.41315	0.836436	0.360418	0.955605
ENSMUST00000115330	ENSMUSG00000029676	Pot1a	-0.288032	3.16149	0.836354	0.360442	0.955605
ENSMUST00000102899	ENSMUSG00000015776	Med22	0.194031	3.4811	0.836351	0.360442	0.955605
ENSMUST00000238596	ENSMUSG00000066647	Gm5113	-0.194979	4.39513	0.836048	0.360529	0.955605
ENSMUST00000228675	ENSMUSG00000022024	Sugt1	-0.30923	3.0029	0.836045	0.36053	0.955605
ENSMUST00000064740	ENSMUSG00000052738	Suclg1	0.16539	4.83975	0.835922	0.360566	0.955605
ENSMUST00000223011	ENSMUSG00000021483	Cdk20	0.389579	2.77145	0.835797	0.360601	0.955605
ENSMUST00000206762	ENSMUSG00000063884	Ptcd3	0.301349	2.77292	0.835775	0.360608	0.955605
ENSMUST00000205111	ENSMUSG00000004988	Fxyd4	-0.359731	2.25772	0.835728	0.360621	0.955605
ENSMUST00000069651	ENSMUSG00000056880	Gadl1	-0.260298	3.90043	0.835636	0.360648	0.955605
ENSMUST00000115511	ENSMUSG00000029629	Phf14	0.629357	3.14072	0.835514	0.360683	0.955605
ENSMUST00000044250	ENSMUSG00000042650	Alkbh5	-0.119728	5.17898	0.835328	0.360736	0.955605
ENSMUST00000226997	ENSMUSG00000023800	Tiam2	-0.608787	3.33562	0.835262	0.360755	0.955605
ENSMUST00000130378	ENSMUSG00000023274	Cd4	-0.685927	1.99005	0.835189	0.360776	0.955605
ENSMUST00000043961	ENSMUSG00000018800	Abca5	-0.204037	4.22796	0.835183	0.360778	0.955605
ENSMUST00000199424	ENSMUSG00000055204	Ankrd17	0.170372	4.87781	0.835162	0.360784	0.955605
ENSMUST00000234929	ENSMUSG00000117403	Gm50059	-0.439425	2.41618	0.834892	0.360862	0.955605
ENSMUST00000221860	ENSMUSG00000052392	Acot4	0.346263	2.21822	0.834803	0.360887	0.955605
ENSMUST00000140327	ENSMUSG00000021221	Dpf3	0.420315	1.52087	0.834647	0.360932	0.955605
ENSMUST00000136011	ENSMUSG00000037593	Rskr	0.237783	3.23408	0.834584	0.36095	0.955605
ENSMUST00000204545	ENSMUSG00000038388	Mpp6	-0.110782	6.38614	0.83444	0.360992	0.955605
ENSMUST00000234654	ENSMUSG00000038128	Camk4	0.184887	3.93434	0.834279	0.361038	0.955605
ENSMUST00000053257	ENSMUSG00000048703	Speer4b	-0.361562	2.81033	0.834062	0.361101	0.955605
ENSMUST00000211042	ENSMUSG00000031667	Aktip	0.200764	4.66646	0.833736	0.361194	0.955605
ENSMUST00000107467	ENSMUSG00000066152	Slc31a2	-0.276359	4.47254	0.833709	0.361202	0.955605
ENSMUST00000206388	ENSMUSG00000066568	Lsm14a	-0.370113	3.85149	0.833704	0.361204	0.955605
ENSMUST00000044373	ENSMUSG00000036615	Rfxap	-0.109621	6.9397	0.833643	0.361221	0.955605
ENSMUST00000133435	ENSMUSG00000007850	Hnrnph1	-0.18379	4.43821	0.833217	0.361344	0.955605
ENSMUST00000225746	ENSMUSG00000015966	Il17rb	0.520557	1.52773	0.83314	0.361366	0.955605
ENSMUST00000222499	ENSMUSG00000063200	Nol7	0.406551	3.88488	0.833103	0.361377	0.955605
ENSMUST00000055262	ENSMUSG00000021124	Vti1b	-0.123684	5.12692	0.832945	0.361422	0.955605
ENSMUST00000115014	ENSMUSG00000038836	Agbl3	-0.486906	1.8578	0.832507	0.361549	0.955605
ENSMUST00000127100	ENSMUSG00000004846	Plod3	0.552429	1.32989	0.832353	0.361593	0.955605
ENSMUST00000002445	ENSMUSG00000002372	Ranbp3	-0.277021	2.65969	0.831905	0.361722	0.955605
ENSMUST00000090678	ENSMUSG00000068798	Rap1a	0.218544	4.74734	0.831903	0.361723	0.955605
ENSMUST00000049937	ENSMUSG00000001017	Chtop	0.120216	5.7751	0.831747	0.361768	0.955605
ENSMUST00000106478	ENSMUSG00000055900	Tmem69	-0.178334	4.99071	0.831728	0.361773	0.955605
ENSMUST00000134909	ENSMUSG00000020707	Rnf135	-0.394861	2.30015	0.831615	0.361806	0.955605
ENSMUST00000118663	ENSMUSG00000071551	Akr1c19	0.229821	3.19998	0.831563	0.361821	0.955605
ENSMUST00000150946	ENSMUSG00000006058	Snf8	-0.20807	3.96313	0.831541	0.361827	0.955605
ENSMUST00000166468	ENSMUSG00000019889	Ptprk	-0.343576	3.42558	0.8315	0.361839	0.955605
ENSMUST00000185742	ENSMUSG00000018189	Uchl5	0.264376	3.07529	0.831099	0.361955	0.955605
ENSMUST00000178162	ENSMUSG00000011427	Zfp790	-0.348429	2.48612	0.830874	0.36202	0.955605
ENSMUST00000228524	ENSMUSG00000052584	Serp2	-0.48277	1.73502	0.83064	0.362088	0.955605
ENSMUST00000051179	ENSMUSG00000051515	Fam181b	0.132459	5.50398	0.83032	0.36218	0.955605
ENSMUST00000045441	ENSMUSG00000033059	Pygb	-0.127999	5.58217	0.830166	0.362225	0.955605
ENSMUST00000237481	ENSMUSG00000003779	Kif20a	0.442429	2.1832	0.830115	0.362239	0.955605
ENSMUST00000155003	ENSMUSG00000026696	Vamp4	0.374735	2.32564	0.829951	0.362287	0.955605
ENSMUST00000153648	ENSMUSG00000029247	Paics	0.577143	2.08843	0.829804	0.362329	0.955605
ENSMUST00000018743	ENSMUSG00000018599	Mief2	-0.335007	2.59906	0.829522	0.362411	0.955605
ENSMUST00000185706	ENSMUSG00000099591	Gm17969	-0.384706	2.76533	0.829376	0.362453	0.955605
ENSMUST00000230414	ENSMUSG00000054863	Tafa5	-0.617783	2.2621	0.829269	0.362484	0.955605
ENSMUST00000114484	ENSMUSG00000026096	Osgepl1	-0.491455	2.16344	0.829202	0.362504	0.955605
ENSMUST00000192884	ENSMUSG00000026074	Map4k4	-0.521409	1.46888	0.82916	0.362516	0.955605
ENSMUST00000213525	ENSMUSG00000042396	Rbm7	-0.273455	3.44365	0.82905	0.362547	0.955605
ENSMUST00000150523	ENSMUSG00000054582	Pabpc1l	0.490008	1.37575	0.828518	0.362701	0.955605
ENSMUST00000205138	ENSMUSG00000108115	Gm7039	-0.184623	3.89107	0.828021	0.362845	0.955605
ENSMUST00000160379	ENSMUSG00000090071	Cdk5r2	0.204492	3.08518	0.827835	0.362899	0.955605
ENSMUST00000007799	ENSMUSG00000007655	Cav1	-0.32195	2.80853	0.827823	0.362903	0.955605
ENSMUST00000114352	ENSMUSG00000031392	Irak1	0.186385	5.86551	0.827095	0.363114	0.955605
ENSMUST00000053766	ENSMUSG00000031751	Amfr	0.106539	5.59343	0.826769	0.363209	0.955605
ENSMUST00000041726	ENSMUSG00000039483	Asb6	-0.55224	2.42047	0.826698	0.363229	0.955605
ENSMUST00000175840	ENSMUSG00000044033	Ccdc141	0.174834	5.21163	0.826672	0.363237	0.955605
ENSMUST00000050958	ENSMUSG00000049555	Tmie	0.290803	2.11015	0.82641	0.363313	0.955605
ENSMUST00000136593	ENSMUSG00000034210	Efcab14	-0.512906	3.57953	0.826369	0.363325	0.955605
ENSMUST00000032839	ENSMUSG00000030610	Det1	-0.322565	2.18615	0.826303	0.363344	0.955605
ENSMUST00000045692	ENSMUSG00000025738	Fbxl16	0.131963	4.63404	0.826255	0.363358	0.955605
ENSMUST00000196281	ENSMUSG00000028012	Rrh	0.335783	2.68996	0.826235	0.363363	0.955605
ENSMUST00000161180	ENSMUSG00000055737	Ghr	0.222056	2.78663	0.825989	0.363435	0.955605
ENSMUST00000025505	ENSMUSG00000024603	Dctn4	0.156135	4.46556	0.825759	0.363502	0.955605
ENSMUST00000128747	ENSMUSG00000034194	R3hcc1	0.421226	2.49613	0.825748	0.363505	0.955605
ENSMUST00000213888	ENSMUSG00000111636		0.209211	2.39163	0.825547	0.363563	0.955605
ENSMUST00000214992	ENSMUSG00000111848		0.209211	2.39163	0.825547	0.363563	0.955605
ENSMUST00000215558	ENSMUSG00000110933		0.209211	2.39163	0.825547	0.363563	0.955605
ENSMUST00000215989	ENSMUSG00000110796		0.209211	2.39163	0.825547	0.363563	0.955605
ENSMUST00000216252	ENSMUSG00000111140		0.209211	2.39163	0.825547	0.363563	0.955605
ENSMUST00000216262	ENSMUSG00000110890		0.209211	2.39163	0.825547	0.363563	0.955605
ENSMUST00000216680	ENSMUSG00000111024		0.209211	2.39163	0.825547	0.363563	0.955605
ENSMUST00000229180	ENSMUSG00000115901		0.209211	2.39163	0.825547	0.363563	0.955605
ENSMUST00000230649	ENSMUSG00000115891		0.209211	2.39163	0.825547	0.363563	0.955605
ENSMUST00000135985	ENSMUSG00000070348	Ccnd1	0.406275	2.35903	0.824868	0.363761	0.955605
ENSMUST00000216587	ENSMUSG00000075074	Olfr1254	0.208113	5.21981	0.824371	0.363905	0.955605
ENSMUST00000001706	ENSMUSG00000036139	Hoxc9	-0.354359	2.80297	0.824074	0.363992	0.955605
ENSMUST00000170953	ENSMUSG00000090862	Rps13	0.589823	2.50352	0.824031	0.364004	0.955605
ENSMUST00000223689	ENSMUSG00000046753	Ccdc66	-0.0820164	9.2558	0.823826	0.364064	0.955605
ENSMUST00000130528	ENSMUSG00000000441	Raf1	0.0693638	9.27656	0.823761	0.364083	0.955605
ENSMUST00000133138	ENSMUSG00000042726	Trafd1	-0.470241	2.71541	0.823642	0.364118	0.955605
ENSMUST00000038488	ENSMUSG00000034908	Sidt2	-0.268894	3.34951	0.822717	0.364387	0.955605
ENSMUST00000166417	ENSMUSG00000068206	Pick1	0.267974	3.16097	0.822675	0.364399	0.955605
ENSMUST00000089497	ENSMUSG00000030056	Isy1	-0.149637	4.13897	0.822646	0.364408	0.955605
ENSMUST00000025120	ENSMUSG00000024271	Elp2	0.296175	3.35207	0.822249	0.364523	0.955605
ENSMUST00000137083	ENSMUSG00000052949	Rnf157	0.293216	2.85574	0.822065	0.364577	0.955605
ENSMUST00000088257	ENSMUSG00000038812	Trmt112	-0.216998	4.25733	0.821967	0.364606	0.955605
ENSMUST00000187679	ENSMUSG00000001248	Gramd1a	-0.54324	1.94872	0.821879	0.364631	0.955605
ENSMUST00000115395	ENSMUSG00000032185	Carm1	0.0915852	9.25282	0.821716	0.364679	0.955605
ENSMUST00000182148	ENSMUSG00000066772	Obox3	0.21485	5.16903	0.821639	0.364701	0.955605
ENSMUST00000054984	ENSMUSG00000044982	Sft2d3	0.0918674	7.18681	0.821278	0.364807	0.955605
ENSMUST00000035020	ENSMUSG00000032446	Eomes	0.148315	5.44055	0.821237	0.364819	0.955605
ENSMUST00000099442	ENSMUSG00000074862	BC025920	0.101446	6.82084	0.82091	0.364914	0.955605
ENSMUST00000119973	ENSMUSG00000035067	Xkr6	-0.218846	4.70163	0.82074	0.364964	0.955605
ENSMUST00000153779	ENSMUSG00000027671	Actl6a	-0.189232	5.02451	0.820605	0.365003	0.955605
ENSMUST00000045994	ENSMUSG00000033931	Rbm34	-0.126441	5.1842	0.820448	0.365049	0.955605
ENSMUST00000112530	ENSMUSG00000005069	Pex5	0.310845	3.50421	0.820368	0.365073	0.955605
ENSMUST00000060722	ENSMUSG00000046668	Cxxc5	0.12698	4.87133	0.820168	0.365131	0.955605
ENSMUST00000220301	ENSMUSG00000020186	Csrp2	0.473461	1.57422	0.819881	0.365215	0.955605
ENSMUST00000132629	ENSMUSG00000033427	Upb1	-0.118116	5.88536	0.819771	0.365247	0.955605
ENSMUST00000130550	ENSMUSG00000022160	Mettl3	0.127741	5.5821	0.819631	0.365288	0.955605
ENSMUST00000235325	ENSMUSG00000024587	Nars	-0.514463	4.03361	0.819468	0.365336	0.955605
ENSMUST00000161234	ENSMUSG00000027692	Tnik	-0.246998	4.0568	0.819311	0.365382	0.955605
ENSMUST00000025212	ENSMUSG00000024354	Slc23a1	-0.204628	4.23422	0.819196	0.365415	0.955605
ENSMUST00000203408	ENSMUSG00000107708	Gm19131	-0.475773	1.44727	0.81906	0.365455	0.955605
ENSMUST00000050010	ENSMUSG00000026696	Vamp4	-0.178022	5.02085	0.818753	0.365545	0.955605
ENSMUST00000071732	ENSMUSG00000092086	Gm6793	-0.651056	2.33708	0.818485	0.365623	0.955605
ENSMUST00000239410	ENSMUSG00000014195	Dnajc7	-0.57955	2.99179	0.818285	0.365682	0.955605
ENSMUST00000178724	ENSMUSG00000034912	Mdga2	-0.0811681	7.50059	0.818152	0.365721	0.955605
ENSMUST00000130936	ENSMUSG00000007021	Syngr3	0.551637	2.79645	0.81788	0.365801	0.955605
ENSMUST00000095037	ENSMUSG00000039137	Whrn	0.449817	2.9015	0.817772	0.365832	0.955605
ENSMUST00000200922	ENSMUSG00000025537	Phkg1	-0.258896	3.3558	0.817191	0.366003	0.955605
ENSMUST00000145362	ENSMUSG00000035045	Zc3h12b	0.113333	5.92878	0.817061	0.366041	0.955605
ENSMUST00000122205	ENSMUSG00000015966	Il17rb	-0.54319	2.67315	0.817023	0.366052	0.955605
ENSMUST00000196855	ENSMUSG00000054836	Elp6	0.208604	5.59141	0.817003	0.366058	0.955605
ENSMUST00000220443	ENSMUSG00000038594	Cep85l	-0.174601	4.80013	0.816887	0.366092	0.955605
ENSMUST00000113483	ENSMUSG00000032648	Pygm	0.32612	2.49062	0.81686	0.3661	0.955605
ENSMUST00000200962	ENSMUSG00000106877	Pygm	0.32612	2.49062	0.81686	0.3661	0.955605
ENSMUST00000182884	ENSMUSG00000069601	Ank3	0.159387	5.33346	0.816352	0.366249	0.955605
ENSMUST00000214763	ENSMUSG00000051095	Olfr986	0.131418	5.96044	0.816024	0.366345	0.955605
ENSMUST00000193480	ENSMUSG00000063659	Zbtb18	-0.0946626	8.43599	0.815961	0.366364	0.955605
ENSMUST00000143958	ENSMUSG00000068457	Uty	-0.209241	3.31338	0.815728	0.366432	0.955605
ENSMUST00000132128	ENSMUSG00000006471	Ndor1	-0.290296	3.03803	0.815496	0.3665	0.955605
ENSMUST00000018842	ENSMUSG00000018698	Lhx1	-0.098664	6.8454	0.815476	0.366506	0.955605
ENSMUST00000082411	ENSMUSG00000064360	mt-Nd3	0.194456	9.08398	0.815352	0.366543	0.955605
ENSMUST00000136143	ENSMUSG00000005779	Psmb4	0.310261	4.46586	0.814775	0.366712	0.955605
ENSMUST00000048044	ENSMUSG00000039826	Trub2	-0.335525	3.52427	0.814414	0.366818	0.955605
ENSMUST00000151568	ENSMUSG00000063015	Ccni	-0.476551	2.53119	0.813999	0.36694	0.955605
ENSMUST00000156135	ENSMUSG00000030806	Stx1b	0.36958	2.27187	0.81369	0.367031	0.955605
ENSMUST00000058754	ENSMUSG00000043207	Zmpste24	-0.179495	3.85268	0.813362	0.367128	0.955605
ENSMUST00000147857	ENSMUSG00000028949	Smarcd3	-0.283676	3.89572	0.813328	0.367138	0.955605
ENSMUST00000201154	ENSMUSG00000029145	Eif2b4	0.513148	2.07346	0.812914	0.36726	0.955605
ENSMUST00000051950	ENSMUSG00000042605	Atxn2	-0.343657	3.29952	0.812907	0.367262	0.955605
ENSMUST00000227806	ENSMUSG00000115423		0.369141	2.49111	0.81289	0.367267	0.955605
ENSMUST00000220539	ENSMUSG00000054894	Dmac2l	-0.370403	3.20949	0.812871	0.367273	0.955605
ENSMUST00000126850	ENSMUSG00000026349	Ccnt2	0.25466	3.24807	0.812654	0.367337	0.955605
ENSMUST00000030935	ENSMUSG00000029059	Prxl2b	-0.273123	2.77587	0.812391	0.367414	0.955605
ENSMUST00000189222	ENSMUSG00000019813	Cep57l1	0.389385	2.1418	0.812199	0.367471	0.955605
ENSMUST00000162415	ENSMUSG00000005610	Eif4g2	-0.113167	8.2132	0.811913	0.367555	0.955605
ENSMUST00000022808	ENSMUSG00000022194	Pabpn1	0.154584	4.19681	0.81188	0.367565	0.955605
ENSMUST00000172370	ENSMUSG00000021910	Nisch	-0.400309	2.45767	0.811737	0.367607	0.955605
ENSMUST00000090933	ENSMUSG00000028053	Ash1l	0.653805	3.85943	0.811613	0.367644	0.955605
ENSMUST00000203403	ENSMUSG00000108218	Olfr1372-ps1	-0.160936	5.78672	0.811573	0.367655	0.955605
ENSMUST00000022450	ENSMUSG00000040651	Tasor	-0.107294	6.42322	0.811566	0.367658	0.955605
ENSMUST00000109349	ENSMUSG00000017734	Dbndd2	-0.1144	6.15116	0.811433	0.367697	0.955605
ENSMUST00000213043	ENSMUSG00000031775	Pllp	-0.242511	3.38674	0.811228	0.367757	0.955605
ENSMUST00000045288	ENSMUSG00000039239	Tgfb2	0.156636	4.46984	0.811115	0.367791	0.955605
ENSMUST00000222255	ENSMUSG00000021263	Degs2	-0.465014	1.96397	0.810965	0.367835	0.955605
ENSMUST00000021466	ENSMUSG00000021066	Atl1	0.0617546	9.15616	0.810654	0.367927	0.955605
ENSMUST00000131204	ENSMUSG00000014075	Tctex1d2	-0.498954	1.85298	0.810512	0.367969	0.955605
ENSMUST00000135574	ENSMUSG00000052551	Adarb2	0.16077	4.75125	0.810397	0.368003	0.955605
ENSMUST00000126706	ENSMUSG00000028484	Psip1	0.683349	3.00623	0.810064	0.368101	0.955605
ENSMUST00000163452	ENSMUSG00000052751	Repin1	0.217435	3.09181	0.809617	0.368234	0.955605
ENSMUST00000237730	ENSMUSG00000037058	Paip2	-0.305496	2.87098	0.809577	0.368245	0.955605
ENSMUST00000117702	ENSMUSG00000019478	Rab4a	-0.312543	3.20919	0.809524	0.368261	0.955605
ENSMUST00000203020	ENSMUSG00000053338	Tarm1	-0.367118	2.22955	0.809512	0.368265	0.955605
ENSMUST00000165856	ENSMUSG00000033316	Galnt9	-0.561125	2.24544	0.809379	0.368304	0.955605
ENSMUST00000111535	ENSMUSG00000068250	Amn1	0.486383	2.46296	0.809289	0.368331	0.955605
ENSMUST00000200094	ENSMUSG00000032497	Lrrfip2	-0.38057	2.07472	0.80928	0.368333	0.955605
ENSMUST00000143611	ENSMUSG00000033377	Palmd	0.647664	1.50838	0.809109	0.368384	0.955605
ENSMUST00000067404	ENSMUSG00000040242	Fgfr1op2	0.259315	4.96912	0.809101	0.368386	0.955605
ENSMUST00000134967	ENSMUSG00000021270	Hsp90aa1	0.103908	8.8752	0.808943	0.368433	0.955605
ENSMUST00000134040	ENSMUSG00000060126	Tpt1	0.342735	4.99231	0.808826	0.368467	0.955605
ENSMUST00000169584	ENSMUSG00000040413	Timd2	0.31366	2.41406	0.808682	0.36851	0.955605
ENSMUST00000043870	ENSMUSG00000038489	Polr2l	0.137937	4.5907	0.808675	0.368512	0.955605
ENSMUST00000029885	ENSMUSG00000028228	Cpne3	-0.249982	3.20589	0.808622	0.368528	0.955605
ENSMUST00000056915	ENSMUSG00000047307	Pcdhb13	0.279143	2.53785	0.80849	0.368567	0.955605
ENSMUST00000088512	ENSMUSG00000034681	Rnps1	-0.419542	3.48658	0.808381	0.368599	0.955605
ENSMUST00000147091	ENSMUSG00000030780	BC017158	0.380321	3.11011	0.807921	0.368736	0.955605
ENSMUST00000001547	ENSMUSG00000001506	Col1a1	0.198204	3.50907	0.807639	0.368819	0.955605
ENSMUST00000153936	ENSMUSG00000029578	Wipi2	-0.256448	2.93169	0.80758	0.368837	0.955605
ENSMUST00000036987	ENSMUSG00000008690	Ncaph2	0.0839963	9.50637	0.807546	0.368847	0.955605
ENSMUST00000113977	ENSMUSG00000045098	Kmt5b	-0.377975	4.72775	0.806858	0.369051	0.955605
ENSMUST00000207691	ENSMUSG00000061374	Fiz1	-0.464991	1.56008	0.806567	0.369137	0.955605
ENSMUST00000106608	ENSMUSG00000030663	1110004F10Rik	0.139021	4.78137	0.806417	0.369182	0.955605
ENSMUST00000129492	ENSMUSG00000020265	Sumo3	-0.192401	4.40925	0.806333	0.369206	0.955605
ENSMUST00000013882	ENSMUSG00000005362	Crbn	-0.215984	4.87223	0.806301	0.369216	0.955605
ENSMUST00000131425	ENSMUSG00000031922	Cep57	-0.20256	3.94251	0.806231	0.369237	0.955605
ENSMUST00000200258	ENSMUSG00000033554	Dph5	-0.124122	6.4151	0.806041	0.369293	0.955605
ENSMUST00000149027	ENSMUSG00000000579	Dynlt1c	0.477033	2.23553	0.806025	0.369298	0.955605
ENSMUST00000168115	ENSMUSG00000020528	Prpsap2	-0.314606	2.95943	0.805759	0.369377	0.955605
ENSMUST00000055984	ENSMUSG00000048039	Isg20l2	0.136948	4.30864	0.805377	0.369491	0.955605
ENSMUST00000133362	ENSMUSG00000061731	Ext1	-0.423148	1.73773	0.805299	0.369514	0.955605
ENSMUST00000132514	ENSMUSG00000026848	Tor1b	-0.339331	3.23721	0.805119	0.369567	0.955605
ENSMUST00000171397	ENSMUSG00000038540	Tmc3	-0.498552	1.4996	0.804632	0.369712	0.955605
ENSMUST00000113077	ENSMUSG00000035949	Fbxw2	-0.949127	2.61189	0.804588	0.369725	0.955605
ENSMUST00000105716	ENSMUSG00000029020	Mfn2	0.27634	6.22105	0.804452	0.369766	0.955605
ENSMUST00000189185	ENSMUSG00000100967	Gm29666	0.104261	6.55996	0.804448	0.369767	0.955605
ENSMUST00000032183	ENSMUSG00000030095	Tmem43	0.319973	2.32124	0.804398	0.369782	0.955605
ENSMUST00000034539	ENSMUSG00000032040	Dcps	0.165338	5.64204	0.804334	0.369801	0.955605
ENSMUST00000172235	ENSMUSG00000070327	Rnf213	0.449373	2.41402	0.803922	0.369923	0.955605
ENSMUST00000021641	ENSMUSG00000021217	Tshz3	0.258131	3.43637	0.803689	0.369993	0.955605
ENSMUST00000115012	ENSMUSG00000038836	Agbl3	-0.497499	1.8109	0.803622	0.370013	0.955605
ENSMUST00000143111	ENSMUSG00000028322	Exosc3	-0.385068	2.07724	0.803587	0.370023	0.955605
ENSMUST00000108596	ENSMUSG00000018569	Cldn7	0.490214	2.23706	0.803469	0.370058	0.955605
ENSMUST00000079758	ENSMUSG00000031996	Aplp2	-0.261572	5.61327	0.8033	0.370109	0.955605
ENSMUST00000099337	ENSMUSG00000074785	Plxnc1	-0.228375	3.45785	0.802797	0.370258	0.955605
ENSMUST00000162591	ENSMUSG00000089798	1700028K03Rik	-0.133202	5.37912	0.802699	0.370288	0.955605
ENSMUST00000204768	ENSMUSG00000057278	Snrpg	0.327664	2.50337	0.802629	0.370309	0.955605
ENSMUST00000108484	ENSMUSG00000020788	Atp2a3	0.345793	5.50279	0.802606	0.370315	0.955605
ENSMUST00000106677	ENSMUSG00000020612	Prkar1a	-0.197054	7.09058	0.802548	0.370333	0.955605
ENSMUST00000118349	ENSMUSG00000080942	Zfp36l1-ps	0.49558	1.90645	0.802142	0.370454	0.955605
ENSMUST00000021425	ENSMUSG00000021037	Ahsa1	-0.202159	3.83089	0.802014	0.370492	0.955605
ENSMUST00000228209	ENSMUSG00000022223	Sdr39u1	-0.0778162	6.7557	0.801812	0.370552	0.955605
ENSMUST00000193825	ENSMUSG00000023259	Slc26a6	0.514778	1.12356	0.801625	0.370608	0.955605
ENSMUST00000201209	ENSMUSG00000107138	Slc26a6	0.514778	1.12356	0.801625	0.370608	0.955605
ENSMUST00000208711	ENSMUSG00000030498	Gas2	0.453487	5.35985	0.801587	0.370619	0.955605
ENSMUST00000179762	ENSMUSG00000079018	Ly6c1	0.212952	3.64507	0.801494	0.370647	0.955605
ENSMUST00000139840	ENSMUSG00000028744	Pqlc2	0.340195	2.73974	0.801387	0.370679	0.955605
ENSMUST00000205798	ENSMUSG00000041187	Prkd2	0.385868	2.53315	0.801387	0.370679	0.955605
ENSMUST00000109875	ENSMUSG00000027457	Snph	-0.469043	3.11566	0.80131	0.370702	0.955605
ENSMUST00000159374	ENSMUSG00000036834	Plch1	-0.385066	2.80827	0.801121	0.370759	0.955605
ENSMUST00000035075	ENSMUSG00000032494	Tdgf1	0.279544	2.70166	0.801094	0.370766	0.955605
ENSMUST00000215505	ENSMUSG00000050853	Olfr958	0.304942	3.02908	0.800985	0.370799	0.955605
ENSMUST00000207641	ENSMUSG00000030732	Chrdl2	0.327106	2.24208	0.800846	0.37084	0.955605
ENSMUST00000162114	ENSMUSG00000027942	4933434E20Rik	-0.337766	3.67034	0.800588	0.370918	0.955605
ENSMUST00000147601	ENSMUSG00000027603	Ggt7	-0.435873	2.49207	0.800307	0.371001	0.955605
ENSMUST00000034510	ENSMUSG00000032012	Nectin1	0.229419	3.51002	0.800115	0.371059	0.955605
ENSMUST00000152792	ENSMUSG00000020654	Adcy3	-0.472799	3.3828	0.800103	0.371063	0.955605
ENSMUST00000039990	ENSMUSG00000038168	P3h2	-0.185399	4.59686	0.799957	0.371106	0.955605
ENSMUST00000134490	ENSMUSG00000001786	Fbxo7	-0.0711807	8.78566	0.79985	0.371138	0.955605
ENSMUST00000106253	ENSMUSG00000025580	Eif4a3	0.377975	2.78808	0.799784	0.371158	0.955605
ENSMUST00000062528	ENSMUSG00000050840	Cdh20	-0.234763	3.05963	0.799062	0.371374	0.955605
ENSMUST00000119074	ENSMUSG00000082090	Gm16481	0.285891	2.68415	0.798971	0.371401	0.955605
ENSMUST00000227286	ENSMUSG00000115814	Gm49181	-0.587013	2.23887	0.798781	0.371458	0.955605
ENSMUST00000099223	ENSMUSG00000027534	Snx16	0.421322	3.30679	0.798759	0.371465	0.955605
ENSMUST00000029213	ENSMUSG00000027670	Ocstamp	-0.194674	3.40918	0.798704	0.371481	0.955605
ENSMUST00000160316	ENSMUSG00000044176	Spink10	-0.541943	1.89172	0.798672	0.371491	0.955605
ENSMUST00000065716	ENSMUSG00000051166	Eml5	0.0596624	10.0258	0.798421	0.371566	0.955605
ENSMUST00000023289	ENSMUSG00000022617	Chkb	-0.45719	2.6849	0.798353	0.371586	0.955605
ENSMUST00000061046	ENSMUSG00000043623	4933412A08Rik	-0.203012	4.49703	0.798278	0.371609	0.955605
ENSMUST00000189672	ENSMUSG00000096856	Gm10778	-0.429359	3.28125	0.798264	0.371613	0.955605
ENSMUST00000049169	ENSMUSG00000042557	Sin3a	0.778614	4.55281	0.798226	0.371624	0.955605
ENSMUST00000091186	ENSMUSG00000060798	Intu	-0.228805	3.14418	0.798204	0.371631	0.955605
ENSMUST00000230501	ENSMUSG00000116357	Intu	-0.228805	3.14418	0.798204	0.371631	0.955605
ENSMUST00000103232	ENSMUSG00000044496	2510039O18Rik	0.217915	3.6608	0.798148	0.371648	0.955605
ENSMUST00000218303	ENSMUSG00000052812	Atad2b	0.571794	2.13648	0.797902	0.371721	0.955605
ENSMUST00000033372	ENSMUSG00000060090	Rp2	-0.162885	3.80553	0.797614	0.371808	0.955605
ENSMUST00000206861	ENSMUSG00000003123	Lipe	-0.191989	4.64443	0.797504	0.371841	0.955605
ENSMUST00000040561	ENSMUSG00000035007	Rundc1	-0.147864	5.32662	0.797453	0.371856	0.955605
ENSMUST00000172650	ENSMUSG00000092577	Gm7393	0.530276	1.69142	0.797355	0.371885	0.955605
ENSMUST00000022614	ENSMUSG00000022035	Ccdc25	-0.114988	5.13961	0.797134	0.371952	0.955605
ENSMUST00000163038	ENSMUSG00000019470	Xab2	0.100943	7.23591	0.796758	0.372064	0.955605
ENSMUST00000077938	ENSMUSG00000061046	Haghl	-0.568049	2.6196	0.796365	0.372183	0.955605
ENSMUST00000020374	ENSMUSG00000020166	Cnot2	-0.454019	2.10965	0.796289	0.372205	0.955605
ENSMUST00000219431	ENSMUSG00000019873	Reep3	-0.126566	5.56414	0.79609	0.372265	0.955605
ENSMUST00000107772	ENSMUSG00000035495	Tstd2	0.0694748	10.4601	0.795977	0.372299	0.955605
ENSMUST00000057927	ENSMUSG00000044562	Rasip1	-0.0908786	8.12372	0.795487	0.372446	0.955605
ENSMUST00000029941	ENSMUSG00000028273	Pdlim5	-0.186388	3.16426	0.795433	0.372462	0.955605
ENSMUST00000053361	ENSMUSG00000051043	Gprc5c	-0.332602	2.4673	0.795422	0.372466	0.955605
ENSMUST00000156979	ENSMUSG00000035864	Syt1	0.273194	3.16918	0.795292	0.372505	0.955605
ENSMUST00000151937	ENSMUSG00000027010	Slc25a12	0.227324	3.57308	0.795111	0.372559	0.955605
ENSMUST00000125625	ENSMUSG00000025337	Sbds	0.494037	2.11484	0.795107	0.37256	0.955605
ENSMUST00000218260	ENSMUSG00000019987	Arg1	-0.481382	2.17516	0.794971	0.372601	0.955605
ENSMUST00000127499	ENSMUSG00000001323	Srr	0.076413	7.63582	0.794851	0.372637	0.955605
ENSMUST00000102805	ENSMUSG00000090176	Cd200r2	-0.356196	2.45815	0.794835	0.372642	0.955605
ENSMUST00000163516	ENSMUSG00000024589	Nedd4l	-0.168195	4.51629	0.794749	0.372668	0.955605
ENSMUST00000030453	ENSMUSG00000028690	Mmachc	0.178353	7.50391	0.794597	0.372714	0.955605
ENSMUST00000192331	ENSMUSG00000006673	Qrich1	0.179363	4.27488	0.794565	0.372723	0.955605
ENSMUST00000019026	ENSMUSG00000018882	Mrpl45	0.151202	4.82409	0.794391	0.372776	0.955605
ENSMUST00000146803	ENSMUSG00000027168	Pax6	0.400458	4.73716	0.794222	0.372827	0.955605
ENSMUST00000115637	ENSMUSG00000039231	Suv39h1	0.350218	2.5576	0.794126	0.372856	0.955605
ENSMUST00000034966	ENSMUSG00000032399	Rpl4	0.133183	5.50333	0.793964	0.372904	0.955605
ENSMUST00000218389	ENSMUSG00000112516	Gm47968	-0.183924	4.55764	0.793712	0.37298	0.955605
ENSMUST00000026670	ENSMUSG00000025582	Nptx1	0.0842255	7.83651	0.793591	0.373017	0.955605
ENSMUST00000178186	ENSMUSG00000073491	Ifi213	-0.346166	2.38051	0.793482	0.373049	0.955605
ENSMUST00000119438	ENSMUSG00000080859	Rpl10-ps1	0.397748	4.05845	0.793444	0.373061	0.955605
ENSMUST00000078816	ENSMUSG00000062944	9130023H24Rik	-0.247334	4.09276	0.793405	0.373072	0.955605
ENSMUST00000141791	ENSMUSG00000022681	Ntan1	-0.308725	3.7832	0.793265	0.373115	0.955605
ENSMUST00000112454	ENSMUSG00000059742	Kcnh7	0.419245	2.84525	0.793194	0.373136	0.955605
ENSMUST00000137687	ENSMUSG00000067860	Zic3	-0.514138	2.03893	0.792858	0.373237	0.955605
ENSMUST00000234001	ENSMUSG00000038128	Camk4	-0.2104	4.0021	0.792717	0.37328	0.955605
ENSMUST00000202606	ENSMUSG00000029681	Bcl7b	-0.617016	2.52976	0.792662	0.373296	0.955605
ENSMUST00000056732	ENSMUSG00000048222	Mfap1b	-0.098926	7.07022	0.792508	0.373343	0.955605
ENSMUST00000176506	ENSMUSG00000041420	Meis3	-0.554765	2.09492	0.792192	0.373438	0.955605
ENSMUST00000127243	ENSMUSG00000005233	Spc25	-0.403804	1.79593	0.792085	0.37347	0.955605
ENSMUST00000172820	ENSMUSG00000001666	Ddt	-0.425303	1.69758	0.791988	0.3735	0.955605
ENSMUST00000034359	ENSMUSG00000031887	Tradd	0.438245	2.03381	0.791905	0.373525	0.955605
ENSMUST00000233214	ENSMUSG00000058704	Memo1	-0.317134	3.04327	0.79189	0.373529	0.955605
ENSMUST00000169485	ENSMUSG00000029480	Dhx37	0.179268	4.1397	0.791889	0.37353	0.955605
ENSMUST00000213638	ENSMUSG00000095286	Olfr117	0.181512	4.84189	0.791887	0.37353	0.955605
ENSMUST00000155815	ENSMUSG00000028108	Ecm1	0.421151	2.08307	0.791656	0.3736	0.955605
ENSMUST00000213115	ENSMUSG00000049372	Olfr1183	-0.201391	6.36506	0.791598	0.373617	0.955605
ENSMUST00000089417	ENSMUSG00000094553	Vmn1r50	-0.250203	3.19329	0.791504	0.373646	0.955605
ENSMUST00000213412	ENSMUSG00000075112	Olfr1211	0.218081	4.06729	0.791447	0.373663	0.955605
ENSMUST00000069066	ENSMUSG00000020589	Fam49a	0.101106	6.88318	0.791414	0.373673	0.955605
ENSMUST00000026013	ENSMUSG00000025037	Maoa	-0.171748	4.68729	0.791357	0.37369	0.955605
ENSMUST00000194505	ENSMUSG00000038034	Igsf8	0.458208	2.38953	0.791221	0.373731	0.955605
ENSMUST00000136756	ENSMUSG00000060675	Plaat3	0.663967	2.73729	0.791201	0.373737	0.955605
ENSMUST00000122825	ENSMUSG00000042678	Myo15	-0.429746	1.948	0.791129	0.373759	0.955605
ENSMUST00000114849	ENSMUSG00000039512	Uhrf1bp1	-0.173369	4.90008	0.791087	0.373772	0.955605
ENSMUST00000199986	ENSMUSG00000105634	Gm43367	0.527555	1.74873	0.791073	0.373776	0.955605
ENSMUST00000232421	ENSMUSG00000022763	Aifm3	-0.536334	1.58652	0.791031	0.373788	0.955605
ENSMUST00000223657	ENSMUSG00000114561	Gm48515	-0.202419	4.41542	0.79091	0.373825	0.955605
ENSMUST00000228137	ENSMUSG00000110746	Ranbp3l	0.215347	3.93803	0.790849	0.373844	0.955605
ENSMUST00000228227	ENSMUSG00000048424	Ranbp3l	0.215347	3.93803	0.790849	0.373844	0.955605
ENSMUST00000064667	ENSMUSG00000052681	Rap1b	0.0877191	6.49519	0.790754	0.373872	0.955605
ENSMUST00000024887	ENSMUSG00000024082	Ndufaf7	-0.187299	4.24959	0.790635	0.373908	0.955605
ENSMUST00000034465	ENSMUSG00000031984	2810004N23Rik	-0.249655	2.81637	0.790294	0.374011	0.955605
ENSMUST00000174758	ENSMUSG00000008668	Rps18	0.105441	6.36471	0.790162	0.374051	0.955605
ENSMUST00000124032	ENSMUSG00000025728	Pigq	-0.469215	2.47264	0.790083	0.374075	0.955605
ENSMUST00000207943	ENSMUSG00000109368	Gm45015	0.326478	3.37419	0.790078	0.374077	0.955605
ENSMUST00000139555	ENSMUSG00000039768	Dnajc11	-0.404958	3.2255	0.789991	0.374103	0.955605
ENSMUST00000147363	ENSMUSG00000072946	Ptgr2	-0.24312	3.3563	0.789939	0.374119	0.955605
ENSMUST00000061568	ENSMUSG00000043885	Slc36a4	0.133403	4.50603	0.789876	0.374138	0.955605
ENSMUST00000192252	ENSMUSG00000042901	Aida	-0.525284	2.41759	0.789629	0.374212	0.955605
ENSMUST00000136008	ENSMUSG00000030304	Ergic2	-0.129858	5.16649	0.789611	0.374218	0.955605
ENSMUST00000236499	ENSMUSG00000071650	Ganab	0.475844	1.49118	0.789588	0.374225	0.955605
ENSMUST00000108253	ENSMUSG00000028229	Rmdn1	0.207383	3.99114	0.789494	0.374253	0.955605
ENSMUST00000229267	ENSMUSG00000037185	Krt80	0.321321	1.85256	0.789371	0.37429	0.955605
ENSMUST00000061628	ENSMUSG00000050505	Pcdh20	-0.221287	3.4206	0.789212	0.374338	0.955605
ENSMUST00000197788	ENSMUSG00000070702	Csn1s1	-0.43311	1.95546	0.788885	0.374437	0.955605
ENSMUST00000142739	ENSMUSG00000017376	Nlk	0.154052	4.91194	0.788707	0.374491	0.955605
ENSMUST00000119582	ENSMUSG00000030031	Kbtbd8	-0.311133	2.67076	0.788707	0.374492	0.955605
ENSMUST00000211770	ENSMUSG00000055116	Arntl	-0.456114	2.63471	0.788703	0.374493	0.955605
ENSMUST00000128400	ENSMUSG00000003812	Dnase2a	0.0636916	11.6335	0.788686	0.374498	0.955605
ENSMUST00000115118	ENSMUSG00000031095	Cul4b	-0.135007	5.54775	0.788649	0.374509	0.955605
ENSMUST00000213834	ENSMUSG00000051160	Olfr853	0.226722	3.94543	0.788605	0.374522	0.955605
ENSMUST00000039956	ENSMUSG00000034591	Slc41a2	0.244912	3.58984	0.78824	0.374633	0.955605
ENSMUST00000108546	ENSMUSG00000057894	Zfp329	0.320859	4.50519	0.787836	0.374755	0.955605
ENSMUST00000213211	ENSMUSG00000047048	Olfr432	0.225368	3.94	0.787555	0.37484	0.955605
ENSMUST00000021119	ENSMUSG00000020774	Aspa	-0.360719	2.65374	0.787085	0.374983	0.955605
ENSMUST00000128306	ENSMUSG00000047415	Gpr68	-0.484595	1.62278	0.787026	0.375001	0.955605
ENSMUST00000206924	ENSMUSG00000030677	Kif22	-0.211455	4.34848	0.786871	0.375048	0.955605
ENSMUST00000003554	ENSMUSG00000007122	Casq1	-0.532489	2.02688	0.786788	0.375073	0.955605
ENSMUST00000072866	ENSMUSG00000028437	Ubap1	-0.193316	5.08183	0.786726	0.375092	0.955605
ENSMUST00000168292	ENSMUSG00000090625	Gm20721	0.0703507	15.2324	0.786578	0.375137	0.955605
ENSMUST00000218559	ENSMUSG00000112043	Gm48774	0.360907	4.18102	0.786342	0.375208	0.955605
ENSMUST00000129312	ENSMUSG00000047246	H2bc6	0.381672	2.1414	0.786081	0.375288	0.955605
ENSMUST00000182188	ENSMUSG00000060121	Gemin2	0.392233	3.39848	0.785887	0.375347	0.955605
ENSMUST00000205667	ENSMUSG00000025439	Clns1a	0.377834	3.03995	0.785798	0.375374	0.955605
ENSMUST00000191456	ENSMUSG00000000948	Gm38393	-0.267052	3.41681	0.785774	0.375381	0.955605
ENSMUST00000125533	ENSMUSG00000078350	Smim1	-0.288254	3.04932	0.78571	0.3754	0.955605
ENSMUST00000162664	ENSMUSG00000049690	Nckap5	0.114348	6.68739	0.785439	0.375483	0.955605
ENSMUST00000129909	ENSMUSG00000090137	Uba52	0.612148	1.94365	0.78496	0.375629	0.955605
ENSMUST00000048250	ENSMUSG00000035476	Tab3	-0.206672	3.81323	0.784749	0.375693	0.955605
ENSMUST00000034406	ENSMUSG00000031931	Ankrd49	0.478243	1.86826	0.784677	0.375715	0.955605
ENSMUST00000174834	ENSMUSG00000038762	Abcf1	0.370829	2.84845	0.784648	0.375723	0.955605
ENSMUST00000131814	ENSMUSG00000048100	Taf13	-0.194901	4.29693	0.784352	0.375813	0.955605
ENSMUST00000222098	ENSMUSG00000021149	Gtpbp4	-0.224559	3.43853	0.784335	0.375819	0.955605
ENSMUST00000165279	ENSMUSG00000022562	Oplah	0.181648	4.53333	0.783868	0.375961	0.955605
ENSMUST00000143637	ENSMUSG00000042766	Trim46	0.391359	2.11137	0.783834	0.375971	0.955605
ENSMUST00000153038	ENSMUSG00000020849	Ywhae	-0.512941	4.39158	0.783565	0.376053	0.955605
ENSMUST00000150378	ENSMUSG00000020883	Fbxl20	-0.252433	3.2294	0.783379	0.37611	0.955605
ENSMUST00000181418	ENSMUSG00000097392	Thoc2l	-0.407522	2.6322	0.783121	0.376188	0.955605
ENSMUST00000021220	ENSMUSG00000037601	Nme1	0.515625	1.78712	0.783084	0.3762	0.955605
ENSMUST00000163425	ENSMUSG00000039232	Stx11	0.227353	3.88982	0.782719	0.376311	0.955605
ENSMUST00000038108	ENSMUSG00000037152	Ndufc1	0.279854	3.46347	0.782685	0.376321	0.955605
ENSMUST00000100125	ENSMUSG00000022760	Thap7	0.373351	3.28225	0.782339	0.376427	0.955605
ENSMUST00000150681	ENSMUSG00000018995	Nars2	0.556522	1.99455	0.782237	0.376458	0.955605
ENSMUST00000038366	ENSMUSG00000078671	Chd2	0.242689	3.0753	0.782208	0.376467	0.955605
ENSMUST00000144950	ENSMUSG00000028035	Dnajb4	-0.50233	4.16257	0.781831	0.376582	0.955605
ENSMUST00000236875	ENSMUSG00000035283	Adrb1	0.304922	2.63069	0.781797	0.376592	0.955605
ENSMUST00000191076	ENSMUSG00000043015	Nemp2	-0.522058	2.19503	0.781763	0.376602	0.955605
ENSMUST00000072298	ENSMUSG00000027634	Ndrg3	0.119492	6.79045	0.781646	0.376638	0.955605
ENSMUST00000009036	ENSMUSG00000008892	Vdac3	0.0972198	6.9641	0.781581	0.376658	0.955605
ENSMUST00000145529	ENSMUSG00000026872	Zeb2	-0.148285	5.88162	0.781521	0.376676	0.955605
ENSMUST00000133541	ENSMUSG00000033055	Ankrd54	0.409164	2.5037	0.781475	0.37669	0.955605
ENSMUST00000078229	ENSMUSG00000056854	Pou3f4	0.273807	2.50628	0.781368	0.376723	0.955605
ENSMUST00000174711	ENSMUSG00000036398	Ppp1r11	0.101996	6.42146	0.78129	0.376747	0.955605
ENSMUST00000100847	ENSMUSG00000072692	Rpl37rt	-0.305239	3.04109	0.781197	0.376775	0.955605
ENSMUST00000160726	ENSMUSG00000051062	Fbll1	-0.308441	2.64617	0.781046	0.376821	0.955605
ENSMUST00000186263	ENSMUSG00000024430	Cabyr	0.142698	7.22857	0.781017	0.37683	0.955605
ENSMUST00000219042	ENSMUSG00000073915	Olfr676	0.495063	2.4074	0.781004	0.376834	0.955605
ENSMUST00000172976	ENSMUSG00000048000	Gigyf2	0.407328	2.20624	0.780851	0.376881	0.955605
ENSMUST00000175863	ENSMUSG00000093429	Vmn1r-ps145	-0.37677	1.82869	0.780823	0.37689	0.955605
ENSMUST00000127788	ENSMUSG00000020263	Appl2	0.457624	1.64815	0.780411	0.377016	0.955605
ENSMUST00000142665	ENSMUSG00000029029	Wrap73	-0.253175	5.04196	0.780263	0.377061	0.955605
ENSMUST00000205713	ENSMUSG00000030528	Blm	-0.241004	3.59513	0.780236	0.377069	0.955605
ENSMUST00000021796	ENSMUSG00000021367	Edn1	0.417607	2.24519	0.779912	0.377168	0.955605
ENSMUST00000114859	ENSMUSG00000056692	Ilrun	0.456646	4.15335	0.779442	0.377312	0.955605
ENSMUST00000148259	ENSMUSG00000020070	Rufy2	-0.399342	2.3777	0.779371	0.377333	0.955605
ENSMUST00000123413	ENSMUSG00000022884	Eif4a2	-0.198511	8.19148	0.779126	0.377408	0.955605
ENSMUST00000225800	ENSMUSG00000021820	Camk2g	0.578698	1.71682	0.779058	0.377429	0.955605
ENSMUST00000205037	ENSMUSG00000015766	Eps8	-0.317683	2.87128	0.779023	0.37744	0.955605
ENSMUST00000040484	ENSMUSG00000034424	Gcsh	0.120803	5.60251	0.778972	0.377456	0.955605
ENSMUST00000037788	ENSMUSG00000034126	Pomt2	0.264161	3.52417	0.778893	0.37748	0.955605
ENSMUST00000200588	ENSMUSG00000028060	Khdc4	-0.376002	2.38483	0.778882	0.377483	0.955605
ENSMUST00000234381	ENSMUSG00000072082	Ccnf	-0.382552	2.26732	0.778505	0.377599	0.955605
ENSMUST00000218770	ENSMUSG00000035890	Rnf126	0.240811	4.55904	0.778485	0.377605	0.955605
ENSMUST00000110529	ENSMUSG00000029648	Flt1	-0.193046	3.73256	0.778407	0.377629	0.955605
ENSMUST00000170883	ENSMUSG00000034088	Hdlbp	-0.173811	4.57226	0.778337	0.37765	0.955605
ENSMUST00000177288	ENSMUSG00000010175	Prox1	0.212115	4.30088	0.778316	0.377657	0.955605
ENSMUST00000035540	ENSMUSG00000038025	Phf2	-0.17052	4.03275	0.778038	0.377742	0.955605
ENSMUST00000102617	ENSMUSG00000042558	Adprhl2	-0.387251	2.34298	0.777725	0.377838	0.955605
ENSMUST00000044478	ENSMUSG00000041426	Hibch	-0.166297	4.66288	0.777494	0.377909	0.955605
ENSMUST00000004565	ENSMUSG00000004451	Ralb	-0.188612	3.11328	0.777336	0.377957	0.955605
ENSMUST00000133465	ENSMUSG00000028926	Cdk14	-0.439547	3.07324	0.777231	0.377989	0.955605
ENSMUST00000107777	ENSMUSG00000035517	Tdrd7	-0.396426	2.25376	0.777208	0.377996	0.955605
ENSMUST00000153584	ENSMUSG00000026200	Glb1l	-0.432015	1.75245	0.776269	0.378285	0.955605
ENSMUST00000137035	ENSMUSG00000022747	St3gal6	0.0670701	9.10103	0.776137	0.378325	0.955605
ENSMUST00000033828	ENSMUSG00000031451	Gas6	-0.198776	4.03279	0.776092	0.378339	0.955605
ENSMUST00000140704	ENSMUSG00000026821	Ralgds	0.475674	1.307	0.775875	0.378406	0.955605
ENSMUST00000049412	ENSMUSG00000039536	Stau1	-0.424379	3.0868	0.775742	0.378447	0.955605
ENSMUST00000026827	ENSMUSG00000025731	Mettl26	0.363108	1.94086	0.775403	0.378551	0.955605
ENSMUST00000119241	ENSMUSG00000082088	Gm15753	-0.557848	2.15801	0.775223	0.378606	0.955605
ENSMUST00000123659	ENSMUSG00000035399	Oser1	-0.591297	1.63635	0.775015	0.37867	0.955605
ENSMUST00000090371	ENSMUSG00000028114	Mettl14	0.157533	5.38196	0.774976	0.378682	0.955605
ENSMUST00000224845	ENSMUSG00000035248	Tut7	-0.21432	4.32573	0.774898	0.378706	0.955605
ENSMUST00000105939	ENSMUSG00000054405	Dnajc8	-0.633255	4.57558	0.774685	0.378772	0.955605
ENSMUST00000018212	ENSMUSG00000018068	Ints2	-0.100543	5.82145	0.774599	0.378798	0.955605
ENSMUST00000023064	ENSMUSG00000022428	Cby1	0.324199	2.5725	0.774523	0.378821	0.955605
ENSMUST00000184780	ENSMUSG00000001376	Vps50	0.233237	3.24079	0.774495	0.37883	0.955605
ENSMUST00000109140	ENSMUSG00000027496	Aurka	0.133108	5.40031	0.774348	0.378875	0.955605
ENSMUST00000203243	ENSMUSG00000030323	Ift122	0.135545	5.14253	0.773984	0.378987	0.955605
ENSMUST00000237358	ENSMUSG00000024588	Fech	0.335274	2.86601	0.773713	0.379071	0.955605
ENSMUST00000020217	ENSMUSG00000020029	Nudt4	-0.105724	6.64912	0.773672	0.379084	0.955605
ENSMUST00000132143	ENSMUSG00000006784	Ttc25	-0.18145	4.40508	0.773356	0.379181	0.955605
ENSMUST00000216048	ENSMUSG00000036768	Kif15	-0.369539	3.08681	0.773093	0.379262	0.955605
ENSMUST00000165535	ENSMUSG00000090429	Gm17271	0.45273	1.83153	0.773079	0.379266	0.955605
ENSMUST00000200990	ENSMUSG00000029165	Agbl5	0.320446	2.52465	0.773077	0.379267	0.955605
ENSMUST00000046174	ENSMUSG00000037625	Cldn11	-0.145932	4.87318	0.772996	0.379292	0.955605
ENSMUST00000206089	ENSMUSG00000030532	Hddc3	-0.0787972	8.21314	0.772614	0.37941	0.955605
ENSMUST00000237592	ENSMUSG00000117694	Snhg4	-0.665803	4.99266	0.772362	0.379487	0.955605
ENSMUST00000090858	ENSMUSG00000042133	Ppig	0.206885	7.46008	0.772257	0.37952	0.955605
ENSMUST00000200351	ENSMUSG00000037400	Atp11b	0.563607	2.29538	0.772206	0.379535	0.955605
ENSMUST00000130383	ENSMUSG00000001786	Fbxo7	0.57677	2.27259	0.771901	0.37963	0.955605
ENSMUST00000218939	ENSMUSG00000094622	Gm3055	0.313343	3.58289	0.77181	0.379658	0.955605
ENSMUST00000197094	ENSMUSG00000068798	Rap1a	-0.376315	2.86381	0.771583	0.379728	0.955605
ENSMUST00000034452	ENSMUSG00000031971	Ccsap	-0.316015	4.77667	0.771463	0.379765	0.955605
ENSMUST00000037205	ENSMUSG00000033429	Mcee	0.381054	1.85059	0.771439	0.379772	0.955605
ENSMUST00000238043	ENSMUSG00000024833	Pola2	0.334973	2.72561	0.771423	0.379777	0.955605
ENSMUST00000156681	ENSMUSG00000052155	Acvr2a	-0.630923	3.65098	0.771401	0.379784	0.955605
ENSMUST00000149898	ENSMUSG00000005628	Tmod4	0.4957	1.8282	0.77138	0.379791	0.955605
ENSMUST00000160807	ENSMUSG00000034040	Galnt17	-0.511243	2.2048	0.771305	0.379814	0.955605
ENSMUST00000004784	ENSMUSG00000004665	Cnn2	0.358948	2.39996	0.771283	0.37982	0.955605
ENSMUST00000190471	ENSMUSG00000025930	Msc	-0.400883	2.27047	0.771019	0.379902	0.955605
ENSMUST00000087699	ENSMUSG00000024050	Wiz	0.217437	3.93042	0.770857	0.379952	0.955605
ENSMUST00000048430	ENSMUSG00000038192	Cer1	0.425804	2.02746	0.770831	0.37996	0.955605
ENSMUST00000049948	ENSMUSG00000024654	Asrgl1	-0.0872845	7.00349	0.770787	0.379974	0.955605
ENSMUST00000014920	ENSMUSG00000014776	Nol3	-0.0559893	8.94995	0.770692	0.380003	0.955605
ENSMUST00000226459	ENSMUSG00000022013	Dnajc15	-0.180433	3.74179	0.7705	0.380062	0.955605
ENSMUST00000128898	ENSMUSG00000027165	B230118H07Rik	0.632254	3.09874	0.77049	0.380065	0.955605
ENSMUST00000210166	ENSMUSG00000031605	Klhl2	-0.301807	4.16114	0.770479	0.380069	0.955605
ENSMUST00000235500	ENSMUSG00000117846	Gm50118	-0.452463	1.59545	0.770348	0.380109	0.955605
ENSMUST00000239048	ENSMUSG00000022456	Septin3	-0.587131	5.29006	0.770317	0.380119	0.955605
ENSMUST00000085181	ENSMUSG00000040025	Ythdf2	0.392863	2.49254	0.770258	0.380137	0.955605
ENSMUST00000060442	ENSMUSG00000048216	Gpr85	0.126344	4.85156	0.770196	0.380157	0.955605
ENSMUST00000127176	ENSMUSG00000026966	Ssna1	0.405947	2.69513	0.770144	0.380173	0.955605
ENSMUST00000038377	ENSMUSG00000036478	Btg1	0.0924617	5.79626	0.770122	0.380179	0.955605
ENSMUST00000112129	ENSMUSG00000031355	Arhgap6	0.382413	3.24629	0.770121	0.38018	0.955605
ENSMUST00000170213	ENSMUSG00000015749	Anp32e	-0.302592	3.45615	0.770042	0.380204	0.955605
ENSMUST00000026433	ENSMUSG00000025369	Smarcc2	-0.201156	6.26687	0.770001	0.380217	0.955605
ENSMUST00000236722	ENSMUSG00000024740	Ddb1	-0.732182	1.86852	0.76966	0.380322	0.955605
ENSMUST00000159912	ENSMUSG00000055737	Ghr	0.397767	1.63758	0.769607	0.380339	0.955605
ENSMUST00000232687	ENSMUSG00000024067	Dpy30	0.302419	2.54747	0.769506	0.38037	0.955605
ENSMUST00000004396	ENSMUSG00000004285	Atp6v1f	0.123533	4.84849	0.769406	0.380401	0.955605
ENSMUST00000212777	ENSMUSG00000043251	Exoc3l	-0.126623	6.96712	0.769276	0.380441	0.955605
ENSMUST00000098849	ENSMUSG00000038495	Otud7b	-0.265913	3.2166	0.769195	0.380466	0.955605
ENSMUST00000127861	ENSMUSG00000025980	Hspd1	0.658869	2.61202	0.769162	0.380476	0.955605
ENSMUST00000130213	ENSMUSG00000039849	Pcif1	-0.23539	3.43934	0.768995	0.380528	0.955605
ENSMUST00000030181	ENSMUSG00000028461	Ccdc107	-0.272301	2.4274	0.768816	0.380584	0.955605
ENSMUST00000032217	ENSMUSG00000030124	Lag3	0.405082	1.96404	0.768773	0.380597	0.955605
ENSMUST00000194201	ENSMUSG00000027763	Mbnl1	0.588948	4.1041	0.768719	0.380614	0.955605
ENSMUST00000118457	ENSMUSG00000083734	Gm16209	-0.306565	2.41047	0.768361	0.380725	0.955605
ENSMUST00000026073	ENSMUSG00000025086	Trub1	0.234289	3.33877	0.768296	0.380745	0.955605
ENSMUST00000061828	ENSMUSG00000045246	Kcng4	-0.105484	5.69225	0.76819	0.380778	0.955605
ENSMUST00000221415	ENSMUSG00000011158	Brf1	-0.175961	4.34684	0.768138	0.380794	0.955605
ENSMUST00000020204	ENSMUSG00000020019	Ntn4	0.114327	5.30922	0.768028	0.380828	0.955605
ENSMUST00000180542	ENSMUSG00000096968	Gm26620	-0.167003	5.46267	0.767951	0.380852	0.955605
ENSMUST00000141386	ENSMUSG00000000202	Btbd17	-0.519061	2.68805	0.767878	0.380874	0.955605
ENSMUST00000215573	ENSMUSG00000006932	Ctnnb1	0.0779846	7.44344	0.767758	0.380911	0.955605
ENSMUST00000212885	ENSMUSG00000102817	Gm6185	0.219095	3.56286	0.767705	0.380928	0.955605
ENSMUST00000206569	ENSMUSG00000030413	Pglyrp1	0.437316	2.01988	0.767705	0.380928	0.955605
ENSMUST00000120690	ENSMUSG00000032328	Tmem30a	-0.106852	8.3201	0.767625	0.380953	0.955605
ENSMUST00000231058	ENSMUSG00000063236	1110038F14Rik	0.187527	4.92174	0.767593	0.380963	0.955605
ENSMUST00000022623	ENSMUSG00000022043	Trim35	-0.157583	4.74264	0.767367	0.381033	0.955605
ENSMUST00000231162	ENSMUSG00000115981		0.195484	3.36523	0.767232	0.381075	0.955605
ENSMUST00000047627	ENSMUSG00000032745	Gpbp1	-0.295275	5.71463	0.767182	0.38109	0.955605
ENSMUST00000196988	ENSMUSG00000027855	Sycp1	-0.262057	4.13123	0.767058	0.381129	0.955605
ENSMUST00000215691	ENSMUSG00000043314	Olfr30	0.0932159	6.06768	0.766958	0.38116	0.955605
ENSMUST00000147648	ENSMUSG00000040048	Ndufb10	0.358839	2.03299	0.766867	0.381188	0.955605
ENSMUST00000159784	ENSMUSG00000021794	Glud1	-0.473767	2.93433	0.766715	0.381235	0.955605
ENSMUST00000224010	ENSMUSG00000114836	Gm18517	-0.306168	2.49721	0.76662	0.381265	0.955605
ENSMUST00000174060	ENSMUSG00000007379	Dennd2c	0.266803	2.90464	0.76638	0.381339	0.955605
ENSMUST00000163559	ENSMUSG00000029530	Ccr9	0.345536	2.46832	0.766294	0.381366	0.955605
ENSMUST00000211954	ENSMUSG00000110444	Gm10033	-0.295115	3.29819	0.766291	0.381367	0.955605
ENSMUST00000139526	ENSMUSG00000021830	Txndc16	-0.596664	3.07835	0.766267	0.381374	0.955605
ENSMUST00000137356	ENSMUSG00000061689	Dlgap4	0.505913	2.54122	0.766165	0.381406	0.955605
ENSMUST00000134855	ENSMUSG00000025283	Sat1	-0.447131	2.30762	0.766074	0.381434	0.955605
ENSMUST00000123546	ENSMUSG00000029283	Cdc7	-0.358779	2.80209	0.765876	0.381496	0.955605
ENSMUST00000092694	ENSMUSG00000090225	Gm11559	-0.446634	1.7825	0.765782	0.381525	0.955605
ENSMUST00000227623	ENSMUSG00000037617	Spag1	-0.449615	3.05104	0.765666	0.381561	0.955605
ENSMUST00000047883	ENSMUSG00000037031	Tspan15	0.165198	3.89014	0.765657	0.381564	0.955605
ENSMUST00000239428	ENSMUSG00000041530	Ago1	0.172426	4.07456	0.76537	0.381653	0.955605
ENSMUST00000100077	ENSMUSG00000075327	Zbtb2	0.343835	2.43306	0.7653	0.381675	0.955605
ENSMUST00000001583	ENSMUSG00000001542	Ell2	0.140141	4.20885	0.765281	0.381681	0.955605
ENSMUST00000238292	ENSMUSG00000054648	Zfp869	0.227458	4.03455	0.765113	0.381733	0.955605
ENSMUST00000102561	ENSMUSG00000028884	Rpa2	0.371513	2.08651	0.765094	0.381739	0.955605
ENSMUST00000032485	ENSMUSG00000030335	Mrpl51	-0.147092	4.84427	0.7649	0.381799	0.955605
ENSMUST00000077485	ENSMUSG00000029587	Zfp12	0.258065	4.05645	0.764683	0.381867	0.955605
ENSMUST00000057685	ENSMUSG00000046811	Gltpd2	-0.475268	2.20681	0.764533	0.381914	0.955605
ENSMUST00000065067	ENSMUSG00000052920	Prkg1	-0.176549	4.27388	0.764475	0.381932	0.955605
ENSMUST00000173434	ENSMUSG00000028889	Yrdc	-0.436554	2.87097	0.76446	0.381936	0.955605
ENSMUST00000171692	ENSMUSG00000091155	Serpine3	0.328161	2.37308	0.764383	0.38196	0.955605
ENSMUST00000172614	ENSMUSG00000036990	Otud4	0.357968	3.15986	0.764305	0.381985	0.955605
ENSMUST00000214442	ENSMUSG00000075104	Olfr1219	-0.328909	3.15778	0.764259	0.381999	0.955605
ENSMUST00000221095	ENSMUSG00000021368	Tbc1d7	0.574627	2.92629	0.763928	0.382102	0.955605
ENSMUST00000141290	ENSMUSG00000044367	Slc16a13	-0.464625	1.51819	0.763622	0.382197	0.955605
ENSMUST00000039867	ENSMUSG00000033964	Zbtb41	-0.200298	3.61404	0.763617	0.382199	0.955605
ENSMUST00000027339	ENSMUSG00000026155	Smap1	-0.115006	7.04753	0.76339	0.38227	0.955605
ENSMUST00000076147	ENSMUSG00000079355	Ackr4	0.100626	5.82664	0.763294	0.3823	0.955605
ENSMUST00000052168	ENSMUSG00000043415	Otud1	-0.156	4.52333	0.763256	0.382311	0.955605
ENSMUST00000026357	ENSMUSG00000025318	Jph3	-0.144267	4.88086	0.763141	0.382347	0.955605
ENSMUST00000214427	ENSMUSG00000111529	Gm48141	0.131456	5.12709	0.763043	0.382378	0.955605
ENSMUST00000146125	ENSMUSG00000059834	Sclt1	-0.361733	2.19753	0.762934	0.382412	0.955605
ENSMUST00000113809	ENSMUSG00000075425	Gm13547	0.449071	1.54104	0.762343	0.382596	0.955605
ENSMUST00000112300	ENSMUSG00000031360	Ctps2	0.524085	2.20666	0.762169	0.382651	0.955605
ENSMUST00000139981	ENSMUSG00000033577	Myo6	-0.428802	2.05746	0.761961	0.382716	0.955605
ENSMUST00000237918	ENSMUSG00000046982	Tshz1	-0.539162	2.71976	0.761895	0.382736	0.955605
ENSMUST00000069184	ENSMUSG00000036062	Phf24	-0.310643	3.43885	0.761516	0.382855	0.955605
ENSMUST00000156130	ENSMUSG00000035949	Fbxw2	-0.185125	4.36076	0.761329	0.382913	0.955605
ENSMUST00000210317	ENSMUSG00000038515	Grtp1	0.124226	7.07923	0.761275	0.38293	0.955605
ENSMUST00000113044	ENSMUSG00000032372	Plscr2	0.342025	1.52599	0.761232	0.382943	0.955605
ENSMUST00000197853	ENSMUSG00000027680	Fxr1	-0.454481	1.7008	0.760926	0.383039	0.955605
ENSMUST00000164235	ENSMUSG00000021840	Mapk1ip1l	0.122452	5.20822	0.76083	0.383069	0.955605
ENSMUST00000182450	ENSMUSG00000010608	Rbm25	-0.563956	3.6947	0.760607	0.383139	0.955605
ENSMUST00000145903	ENSMUSG00000070953	Rabepk	0.095259	6.74687	0.76059	0.383144	0.955605
ENSMUST00000131696	ENSMUSG00000028948	Nol9	-0.378624	3.28421	0.760551	0.383156	0.955605
ENSMUST00000020702	ENSMUSG00000020427	Igfbp3	-0.213476	3.47735	0.760462	0.383184	0.955605
ENSMUST00000030563	ENSMUSG00000028779	Pef1	-0.402813	1.72288	0.760344	0.383221	0.955605
ENSMUST00000200823	ENSMUSG00000106924	Gm42857	-0.169737	5.24651	0.760343	0.383221	0.955605
ENSMUST00000173769	ENSMUSG00000057191	AB124611	-0.417675	1.48378	0.760126	0.383289	0.955605
ENSMUST00000130212	ENSMUSG00000031865	Dctn1	0.488202	1.62494	0.760114	0.383293	0.955605
ENSMUST00000103064	ENSMUSG00000040430	Pitpnc1	-0.366965	4.88331	0.76005	0.383313	0.955605
ENSMUST00000145314	ENSMUSG00000090115	Usp49	0.479674	1.74381	0.760048	0.383313	0.955605
ENSMUST00000066778	ENSMUSG00000025178	Pi4k2a	-0.144796	4.08216	0.760024	0.383321	0.955605
ENSMUST00000106282	ENSMUSG00000030814	Bcl7c	0.152068	3.9977	0.759978	0.383335	0.955605
ENSMUST00000154085	ENSMUSG00000087403	Kantr	-0.457463	1.7976	0.75973	0.383413	0.955605
ENSMUST00000189168	ENSMUSG00000030145	Zfp248	0.109421	5.85497	0.759626	0.383445	0.955605
ENSMUST00000031535	ENSMUSG00000029556	Hnf1a	0.159425	4.47377	0.759541	0.383472	0.955605
ENSMUST00000230767	ENSMUSG00000023169	Slc38a1	0.280985	2.91028	0.759529	0.383476	0.955605
ENSMUST00000163713	ENSMUSG00000021548	Ccnh	-0.326765	2.67781	0.759477	0.383492	0.955605
ENSMUST00000093454	ENSMUSG00000070002	Ell	-0.295669	3.44949	0.759255	0.383562	0.955605
ENSMUST00000024749	ENSMUSG00000023953	Polh	-0.276694	3.21787	0.759182	0.383585	0.955605
ENSMUST00000034138	ENSMUSG00000031701	Dnaja2	-0.0952752	6.50836	0.758867	0.383683	0.955605
ENSMUST00000022246	ENSMUSG00000021732	Fgf10	-0.195351	4.30046	0.758608	0.383764	0.955605
ENSMUST00000178244	ENSMUSG00000029446	Psph	-0.281031	2.50278	0.758485	0.383803	0.955605
ENSMUST00000018719	ENSMUSG00000033987	Dnah17	-0.210486	3.73828	0.758468	0.383808	0.955605
ENSMUST00000139980	ENSMUSG00000020737	Jpt1	0.296186	2.72867	0.758429	0.383821	0.955605
ENSMUST00000042166	ENSMUSG00000038646	Ramac	-0.114637	5.75876	0.758413	0.383826	0.955605
ENSMUST00000087556	ENSMUSG00000024943	Smc5	-0.202659	4.52174	0.758353	0.383845	0.955605
ENSMUST00000118053	ENSMUSG00000080846	Gm13379	-0.44348	1.77953	0.758012	0.383951	0.955605
ENSMUST00000199126	ENSMUSG00000027799	Nbea	-0.257792	3.00343	0.757982	0.383961	0.955605
ENSMUST00000069579	ENSMUSG00000055839	Elob	0.503605	2.78669	0.757837	0.384006	0.955605
ENSMUST00000017288	ENSMUSG00000017144	Rnd3	0.347795	2.48711	0.757475	0.38412	0.955605
ENSMUST00000093773	ENSMUSG00000032517	Mobp	-0.182995	3.95127	0.757002	0.384268	0.955605
ENSMUST00000230849	ENSMUSG00000063765	Chadl	-0.130029	6.51798	0.756864	0.384312	0.955605
ENSMUST00000215683	ENSMUSG00000032002	Dcun1d5	-0.26032	3.59237	0.75676	0.384344	0.955605
ENSMUST00000132112	ENSMUSG00000027977	Ndst3	0.159358	4.99809	0.756713	0.384359	0.955605
ENSMUST00000204104	ENSMUSG00000030057	Cnbp	0.325251	3.00851	0.756653	0.384378	0.955605
ENSMUST00000113052	ENSMUSG00000052854	Nrk	-0.125519	5.63593	0.756602	0.384394	0.955605
ENSMUST00000147403	ENSMUSG00000006782	Cnp	-0.310467	3.47263	0.75653	0.384416	0.955605
ENSMUST00000027286	ENSMUSG00000026112	Coa5	-0.170938	4.01822	0.756443	0.384444	0.955605
ENSMUST00000108567	ENSMUSG00000044876	Zfp444	0.161786	5.592	0.756342	0.384476	0.955605
ENSMUST00000071268	ENSMUSG00000059981	Taok2	0.298643	3.09409	0.756292	0.384491	0.955605
ENSMUST00000185539	ENSMUSG00000018189	Uchl5	-0.267747	2.86145	0.756202	0.38452	0.955605
ENSMUST00000056433	ENSMUSG00000000194	Gpr107	-0.184117	4.63886	0.756122	0.384545	0.955605
ENSMUST00000128039	ENSMUSG00000026810	Dpm2	0.414317	2.53641	0.755967	0.384593	0.955605
ENSMUST00000164787	ENSMUSG00000040420	Cdh18	0.248674	3.96518	0.755941	0.384602	0.955605
ENSMUST00000143959	ENSMUSG00000005907	Pex1	-0.262392	3.33323	0.75583	0.384637	0.955605
ENSMUST00000117654	ENSMUSG00000011114	Tbrg1	-0.11075	5.47761	0.755821	0.38464	0.955605
ENSMUST00000028759	ENSMUSG00000027297	Ltk	-0.238334	4.17708	0.755759	0.384659	0.955605
ENSMUST00000204428	ENSMUSG00000033706	Smyd5	-0.143485	5.06697	0.755756	0.38466	0.955605
ENSMUST00000221057	ENSMUSG00000113848	Gm16419	0.508312	1.4425	0.754834	0.38495	0.955605
ENSMUST00000043195	ENSMUSG00000035125	Gcfc2	-0.0807203	7.23527	0.754562	0.385036	0.955605
ENSMUST00000223444	ENSMUSG00000033530	Ttc7b	-0.25698	3.1413	0.754283	0.385123	0.955605
ENSMUST00000154816	ENSMUSG00000041189	Chrnb1	-0.481524	2.61836	0.754094	0.385183	0.955605
ENSMUST00000123350	ENSMUSG00000042104	Uggt2	0.154044	4.90833	0.754073	0.38519	0.955605
ENSMUST00000025764	ENSMUSG00000024846	Cst6	0.157281	3.8026	0.753895	0.385246	0.955605
ENSMUST00000192758	ENSMUSG00000039205	Ciz1	-0.213093	4.63599	0.753633	0.385329	0.955605
ENSMUST00000219215	ENSMUSG00000025353	Ormdl2	0.251499	3.17269	0.75362	0.385333	0.955605
ENSMUST00000095610	ENSMUSG00000021057	Akap5	0.247731	6.43763	0.753587	0.385343	0.955605
ENSMUST00000032956	ENSMUSG00000030714	Sgf29	-0.447222	1.749	0.75347	0.38538	0.955605
ENSMUST00000076698	ENSMUSG00000020570	Sypl	-0.128932	5.60329	0.753099	0.385497	0.955605
ENSMUST00000130805	ENSMUSG00000036208	Nepro	0.182788	4.44935	0.753088	0.3855	0.955605
ENSMUST00000042575	ENSMUSG00000036822	Topors	-0.143173	4.55548	0.752941	0.385547	0.955605
ENSMUST00000054730	ENSMUSG00000038212	Mfsd14b	0.28851	3.78074	0.752738	0.385611	0.955605
ENSMUST00000210952	ENSMUSG00000109724	Gm18194	0.0734807	9.45369	0.752673	0.385631	0.955605
ENSMUST00000038166	ENSMUSG00000035051	Dhx57	0.404271	3.07235	0.752631	0.385645	0.955605
ENSMUST00000207117	ENSMUSG00000040177	2310057M21Rik	0.348018	3.06207	0.752619	0.385648	0.955605
ENSMUST00000133925	ENSMUSG00000031921	Terf2	-0.503766	2.73282	0.752619	0.385648	0.955605
ENSMUST00000129593	ENSMUSG00000020311	Erlec1	-0.331328	3.21719	0.752497	0.385687	0.955605
ENSMUST00000025831	ENSMUSG00000052085	Dock8	-0.220721	3.57929	0.752312	0.385745	0.955605
ENSMUST00000206248	ENSMUSG00000030660	Pik3c2a	-0.40454	1.39232	0.752186	0.385785	0.955605
ENSMUST00000197250	ENSMUSG00000028017	Egf	-0.40412	1.95631	0.752102	0.385812	0.955605
ENSMUST00000020102	ENSMUSG00000019935	Slc17a8	0.142309	4.87872	0.752016	0.385839	0.955605
ENSMUST00000162194	ENSMUSG00000023019	Gpd1	0.488956	3.45685	0.751935	0.385864	0.955605
ENSMUST00000221722	ENSMUSG00000020982	Nemf	0.324481	2.71702	0.751822	0.3859	0.955605
ENSMUST00000164542	ENSMUSG00000022370	Mrpl13	0.239903	3.20804	0.751701	0.385938	0.955605
ENSMUST00000124974	ENSMUSG00000033379	Atp6v0b	-0.327118	3.06578	0.75161	0.385967	0.955605
ENSMUST00000205599	ENSMUSG00000034744	Nagk	-0.440402	1.68768	0.751359	0.386046	0.955605
ENSMUST00000230206	ENSMUSG00000065968	Ifitm7	-0.126028	7.12147	0.751175	0.386104	0.955605
ENSMUST00000117150	ENSMUSG00000058388	Phtf1	-0.228948	3.10072	0.751085	0.386133	0.955605
ENSMUST00000028087	ENSMUSG00000026753	Ppp6c	-0.117334	5.58408	0.750888	0.386195	0.955605
ENSMUST00000047331	ENSMUSG00000033595	Lgi3	-0.300545	3.30077	0.75079	0.386226	0.955605
ENSMUST00000015891	ENSMUSG00000015747	Vps45	-0.161546	4.73569	0.750746	0.38624	0.955605
ENSMUST00000032427	ENSMUSG00000040250	Ints13	-0.342927	2.81513	0.750711	0.386251	0.955605
ENSMUST00000207534	ENSMUSG00000114515	Aldoa	-0.42488	1.71236	0.750444	0.386336	0.955605
ENSMUST00000052827	ENSMUSG00000002930	Ppp1r17	0.0854514	7.47937	0.750317	0.386376	0.955605
ENSMUST00000229386	ENSMUSG00000039473	Ubn1	0.487694	2.10235	0.749902	0.386507	0.955605
ENSMUST00000188831	ENSMUSG00000026479	Lamc2	0.376633	2.56304	0.749709	0.386568	0.955605
ENSMUST00000138623	ENSMUSG00000028466	Creb3	-0.270191	2.97765	0.749688	0.386575	0.955605
ENSMUST00000042054	ENSMUSG00000038402	Foxf2	-0.367812	2.134	0.749411	0.386663	0.955605
ENSMUST00000228972	ENSMUSG00000039601	Rcan2	-0.410597	2.34518	0.749363	0.386678	0.955605
ENSMUST00000040218	ENSMUSG00000038206	Fbxo8	-0.253309	3.62366	0.749345	0.386684	0.955605
ENSMUST00000228366	ENSMUSG00000075590	Nrbp2	-0.535977	2.29387	0.749131	0.386751	0.955605
ENSMUST00000213053	ENSMUSG00000045128	Rpl18a	0.626323	2.04546	0.748957	0.386807	0.955605
ENSMUST00000155421	ENSMUSG00000025386	Pde6g	0.209214	3.05765	0.748895	0.386826	0.955605
ENSMUST00000161945	ENSMUSG00000032503	Arpp21	0.107476	6.07815	0.74888	0.386831	0.955605
ENSMUST00000068088	ENSMUSG00000054863	Tafa5	-0.353236	2.90159	0.748753	0.386871	0.955605
ENSMUST00000021262	ENSMUSG00000020891	Alox8	-0.444789	2.66754	0.748662	0.3869	0.955605
ENSMUST00000152214	ENSMUSG00000096549	Prickle4	-0.112763	5.67028	0.748579	0.386926	0.955605
ENSMUST00000227581	ENSMUSG00000057981	Vmn1r12	-0.24247	3.60976	0.748538	0.38694	0.955605
ENSMUST00000046518	ENSMUSG00000057963	Itpk1	0.195479	3.47968	0.748375	0.386991	0.955605
ENSMUST00000025804	ENSMUSG00000024870	Rab1b	-0.33975	2.48516	0.748289	0.387018	0.955605
ENSMUST00000211020	ENSMUSG00000047747	Rnf150	0.261314	4.41258	0.748158	0.38706	0.955605
ENSMUST00000131532	ENSMUSG00000028438	Kif24	-0.108565	6.07587	0.748056	0.387092	0.955605
ENSMUST00000216386	ENSMUSG00000073768	Olfr1330	0.255847	3.38895	0.748028	0.387101	0.955605
ENSMUST00000152023	ENSMUSG00000028565	Nfia	-0.370435	2.08234	0.747596	0.387238	0.955605
ENSMUST00000035988	ENSMUSG00000038991	Txndc5	-0.162848	4.6194	0.74752	0.387262	0.955605
ENSMUST00000024932	ENSMUSG00000024121	Atp6v0c	0.10988	5.5735	0.747467	0.387279	0.955605
ENSMUST00000211416	ENSMUSG00000003872	Lin7b	-0.521781	2.54944	0.747425	0.387293	0.955605
ENSMUST00000120613	ENSMUSG00000018395	Kif3a	-0.171106	4.27263	0.74741	0.387298	0.955605
ENSMUST00000107215	ENSMUSG00000028484	Psip1	0.207587	5.31548	0.747284	0.387338	0.955605
ENSMUST00000144015	ENSMUSG00000079711	Smok4a	-0.278998	4.03097	0.747275	0.38734	0.955605
ENSMUST00000221028	ENSMUSG00000037149	Ddx1	-0.522841	1.84265	0.747068	0.387406	0.955605
ENSMUST00000232689	ENSMUSG00000014426	Map3k4	-0.567151	1.40702	0.747013	0.387424	0.955605
ENSMUST00000114340	ENSMUSG00000029106	Add1	0.691615	3.11122	0.746795	0.387493	0.955605
ENSMUST00000096243	ENSMUSG00000071649	B3gat3	-0.232309	3.04283	0.746714	0.387518	0.955605
ENSMUST00000199927	ENSMUSG00000031292	Cdkl5	0.211555	3.79184	0.746663	0.387535	0.955605
ENSMUST00000127305	ENSMUSG00000010080	Epn3	-0.134888	5.32541	0.74646	0.387599	0.955605
ENSMUST00000102962	ENSMUSG00000028444	Cntfr	0.629948	2.21102	0.746411	0.387615	0.955605
ENSMUST00000217753	ENSMUSG00000019861	Gopc	-0.115622	4.94096	0.746264	0.387662	0.955605
ENSMUST00000107394	ENSMUSG00000030543	Mesp2	-0.275396	2.59447	0.746057	0.387728	0.955605
ENSMUST00000159018	ENSMUSG00000038722	Bud31	0.407329	3.39174	0.745881	0.387783	0.955605
ENSMUST00000116273	ENSMUSG00000036940	Kdm1a	-0.49107	3.74734	0.745881	0.387783	0.955605
ENSMUST00000123386	ENSMUSG00000038135	Crygn	-0.378307	2.73243	0.745712	0.387837	0.955605
ENSMUST00000026495	ENSMUSG00000025428	Atp5a1	0.0854291	6.88198	0.745575	0.387881	0.955605
ENSMUST00000231086	ENSMUSG00000116276	Atp5a1	0.0854291	6.88198	0.745575	0.387881	0.955605
ENSMUST00000043313	ENSMUSG00000042751	Nmnat2	0.197965	6.65452	0.745569	0.387883	0.955605
ENSMUST00000155998	ENSMUSG00000020790	Ankfy1	0.095397	5.71954	0.745535	0.387893	0.955605
ENSMUST00000190626	ENSMUSG00000066392	Nrxn3	-0.243067	3.39814	0.7454	0.387937	0.955605
ENSMUST00000232010	ENSMUSG00000046962	Zbtb21	-0.371216	1.54022	0.745386	0.387941	0.955605
ENSMUST00000166126	ENSMUSG00000049100	Pcdh10	0.291572	3.88652	0.744915	0.388091	0.955605
ENSMUST00000156110	ENSMUSG00000062234	Gak	0.323671	2.99185	0.744888	0.3881	0.955605
ENSMUST00000230617	ENSMUSG00000058290	Espl1	-0.256522	3.26483	0.744795	0.388129	0.955605
ENSMUST00000174401	ENSMUSG00000022394	L3mbtl2	-0.40895	2.15014	0.744526	0.388215	0.955605
ENSMUST00000146418	ENSMUSG00000013787	Ehmt2	0.217069	4.30191	0.744405	0.388253	0.955605
ENSMUST00000089017	ENSMUSG00000033487	Fndc3a	-0.174602	4.35607	0.744403	0.388254	0.955605
ENSMUST00000163093	ENSMUSG00000071573	Rnls	-0.133447	5.69475	0.744352	0.38827	0.955605
ENSMUST00000220916	ENSMUSG00000054894	Dmac2l	-0.324498	4.9471	0.744189	0.388322	0.955605
ENSMUST00000002013	ENSMUSG00000001948	Spa17	-0.496382	1.97886	0.744097	0.388352	0.955605
ENSMUST00000141177	ENSMUSG00000026426	Arl8a	-0.583649	1.46323	0.744075	0.388359	0.955605
ENSMUST00000135075	ENSMUSG00000025959	Klf7	0.603992	1.54357	0.74407	0.38836	0.955605
ENSMUST00000231942	ENSMUSG00000031586	Rbpms	-0.311729	2.51549	0.743935	0.388403	0.955605
ENSMUST00000005705	ENSMUSG00000005566	Trim28	-0.216623	4.10349	0.743919	0.388408	0.955605
ENSMUST00000114091	ENSMUSG00000031402	Mpp1	0.200184	3.61928	0.743588	0.388514	0.955605
ENSMUST00000132697	ENSMUSG00000022799	Arhgap31	0.126201	5.34171	0.743552	0.388525	0.955605
ENSMUST00000095220	ENSMUSG00000008167	Fbxw9	-0.536627	2.62335	0.743544	0.388528	0.955605
ENSMUST00000112305	ENSMUSG00000061130	Ppm1b	-0.272944	3.82663	0.743515	0.388537	0.955605
ENSMUST00000174551	ENSMUSG00000038683	Pak1ip1	-0.223628	2.9727	0.743489	0.388546	0.955605
ENSMUST00000129257	ENSMUSG00000026727	Rsu1	0.245168	4.02885	0.743464	0.388553	0.955605
ENSMUST00000060913	ENSMUSG00000047067	Dusp28	-0.0891715	7.09039	0.742872	0.388743	0.955605
ENSMUST00000226213	ENSMUSG00000036552	Ermard	0.0843214	8.2412	0.742516	0.388856	0.955605
ENSMUST00000068947	ENSMUSG00000029098	Acox3	0.322891	2.55112	0.742323	0.388918	0.955605
ENSMUST00000034300	ENSMUSG00000031839	Hsbp1	0.112068	6.45507	0.74192	0.389047	0.955605
ENSMUST00000203239	ENSMUSG00000107505	Stambp-ps1	-0.22823	3.84117	0.741874	0.389061	0.955605
ENSMUST00000131413	ENSMUSG00000032998	Foxj3	-0.323412	2.27462	0.741563	0.389161	0.955605
ENSMUST00000127435	ENSMUSG00000046110	Serinc4	-0.355704	6.7897	0.741521	0.389174	0.955605
ENSMUST00000145930	ENSMUSG00000029097	Trmt44	-0.408398	2.57053	0.741363	0.389225	0.955605
ENSMUST00000112850	ENSMUSG00000026754	Golga1	-0.507901	3.25322	0.74134	0.389232	0.955605
ENSMUST00000100237	ENSMUSG00000026803	Ttf1	-0.223869	3.74261	0.741312	0.389241	0.955605
ENSMUST00000149786	ENSMUSG00000026743	Mllt10	-0.486758	1.61944	0.741243	0.389263	0.955605
ENSMUST00000148952	ENSMUSG00000026705	Klhl20	-0.150817	5.0374	0.740823	0.389397	0.955605
ENSMUST00000034023	ENSMUSG00000031610	Scrg1	0.649145	1.68452	0.740543	0.389487	0.955605
ENSMUST00000087332	ENSMUSG00000067285	Gm16223	0.254426	3.46214	0.740502	0.3895	0.955605
ENSMUST00000192069	ENSMUSG00000015829	Tnr	-0.141619	4.74737	0.740444	0.389519	0.955605
ENSMUST00000124820	ENSMUSG00000062627	Mysm1	-0.242168	3.26216	0.740048	0.389645	0.955605
ENSMUST00000183167	ENSMUSG00000004562	Arhgef40	-0.475536	1.82749	0.740008	0.389658	0.955605
ENSMUST00000168083	ENSMUSG00000025204	Ndufb8	0.154387	5.96223	0.739519	0.389815	0.955605
ENSMUST00000160716	ENSMUSG00000022311	Csmd3	0.285712	2.24309	0.739389	0.389857	0.955605
ENSMUST00000023363	ENSMUSG00000022682	Rrn3	0.157529	4.30023	0.739373	0.389862	0.955605
ENSMUST00000119818	ENSMUSG00000036099	Vezt	0.219229	3.68984	0.739341	0.389872	0.955605
ENSMUST00000018304	ENSMUSG00000018160	Med1	-0.679622	5.20858	0.739336	0.389874	0.955605
ENSMUST00000135602	ENSMUSG00000037152	Ndufc1	0.1136	4.4082	0.739137	0.389938	0.955605
ENSMUST00000048646	ENSMUSG00000037646	Vps13b	-0.14866	4.59936	0.739068	0.38996	0.955605
ENSMUST00000151632	ENSMUSG00000038570	Saxo2	-0.38735	1.97149	0.738966	0.389992	0.955605
ENSMUST00000022377	ENSMUSG00000021830	Txndc16	0.537314	3.29545	0.738926	0.390005	0.955605
ENSMUST00000134320	ENSMUSG00000086322	E130218I03Rik	-0.144416	4.90988	0.738752	0.390061	0.955605
ENSMUST00000173575	ENSMUSG00000109654	Gm3912	-0.527552	2.14073	0.738581	0.390116	0.955605
ENSMUST00000223567	ENSMUSG00000038773	Kdm3b	0.226053	2.9719	0.738524	0.390134	0.955605
ENSMUST00000033913	ENSMUSG00000031516	Dctn6	0.456239	3.22608	0.738208	0.390236	0.955605
ENSMUST00000216184	ENSMUSG00000070459	Olfr290	0.325737	2.59432	0.738134	0.390259	0.955605
ENSMUST00000154805	ENSMUSG00000015837	Sqstm1	-0.386362	1.9957	0.738006	0.3903	0.955605
ENSMUST00000118919	ENSMUSG00000050821	Fam131a	0.503924	3.35885	0.737969	0.390312	0.955605
ENSMUST00000020625	ENSMUSG00000020359	Phykpl	0.0844204	6.7161	0.737717	0.390393	0.955605
ENSMUST00000209611	ENSMUSG00000031642	Sh3rf1	0.25057	3.34052	0.737697	0.390399	0.955605
ENSMUST00000053043	ENSMUSG00000026069	Il1rl1	-0.249424	2.87836	0.737665	0.39041	0.955605
ENSMUST00000230229	ENSMUSG00000022474	Pmm1	0.434818	3.23911	0.737506	0.390461	0.955605
ENSMUST00000137698	ENSMUSG00000068391	Chrac1	0.375304	2.20989	0.737327	0.390519	0.955605
ENSMUST00000203509	ENSMUSG00000064262	Gimap8	0.721026	4.44589	0.737296	0.390528	0.955605
ENSMUST00000107563	ENSMUSG00000038352	Arl5c	0.200107	4.57721	0.73729	0.39053	0.955605
ENSMUST00000214459	ENSMUSG00000032563	Mrpl3	0.280275	3.20395	0.737186	0.390564	0.955605
ENSMUST00000095117	ENSMUSG00000026941	Mamdc4	0.127723	4.88041	0.737146	0.390577	0.955605
ENSMUST00000002073	ENSMUSG00000002020	Ltbp2	-0.311985	3.42766	0.737082	0.390597	0.955605
ENSMUST00000239082	ENSMUSG00000118504	4933434E20Rik	-0.348484	3.70083	0.737045	0.390609	0.955605
ENSMUST00000129549	ENSMUSG00000004934	Pias4	0.18349	4.89491	0.737003	0.390623	0.955605
ENSMUST00000234368	ENSMUSG00000024107	Lhcgr	0.318539	4.85204	0.736628	0.390743	0.955605
ENSMUST00000227631	ENSMUSG00000115701	Vmn1r6	0.144719	4.4891	0.735963	0.390957	0.955605
ENSMUST00000022821	ENSMUSG00000022210	Dhrs4	0.300186	3.07508	0.735725	0.391034	0.955605
ENSMUST00000029147	ENSMUSG00000027618	Nfs1	-0.391568	2.13679	0.735638	0.391062	0.955605
ENSMUST00000120381	ENSMUSG00000032116	Stt3a	0.119662	5.34062	0.735593	0.391076	0.955605
ENSMUST00000228550	ENSMUSG00000032855	Pkd1	0.472681	1.43408	0.735485	0.391111	0.955605
ENSMUST00000213050	ENSMUSG00000031951	Tmem231	0.250044	3.29637	0.735474	0.391115	0.955605
ENSMUST00000079362	ENSMUSG00000005871	Apc	-0.46531	5.22092	0.735408	0.391136	0.955605
ENSMUST00000159074	ENSMUSG00000029634	Rnf6	-0.472196	1.55092	0.735278	0.391178	0.955605
ENSMUST00000126961	ENSMUSG00000086580	Gm15280	-0.14755	5.29717	0.735143	0.391221	0.955605
ENSMUST00000140809	ENSMUSG00000033684	Qsox1	0.169759	4.9827	0.734998	0.391268	0.955605
ENSMUST00000037709	ENSMUSG00000040234	Tm7sf3	-0.180214	4.01922	0.734957	0.391281	0.955605
ENSMUST00000114086	ENSMUSG00000025959	Klf7	-0.156452	3.96863	0.734742	0.39135	0.955605
ENSMUST00000196053	ENSMUSG00000004415	Col26a1	0.272542	4.00506	0.734727	0.391355	0.955605
ENSMUST00000215921	ENSMUSG00000029530	Ccr9	0.276638	2.68034	0.734711	0.39136	0.955605
ENSMUST00000141642	ENSMUSG00000037108	Zcwpw1	-0.436091	1.38817	0.734329	0.391483	0.955605
ENSMUST00000134008	ENSMUSG00000025499	Hras	0.401388	2.27948	0.734088	0.391561	0.955605
ENSMUST00000156988	ENSMUSG00000037742	Eef1a1	-0.226266	5.82987	0.733993	0.391592	0.955605
ENSMUST00000183399	ENSMUSG00000090626	Tex9	0.478713	2.35895	0.733797	0.391655	0.955605
ENSMUST00000215393	ENSMUSG00000111551	Gm48128	-0.176475	6.67109	0.733338	0.391803	0.955605
ENSMUST00000149319	ENSMUSG00000087035	Tmem74bos	0.178605	3.74924	0.73322	0.391841	0.955605
ENSMUST00000079692	ENSMUSG00000058396	Gpr182	-0.159133	4.32749	0.733215	0.391843	0.955605
ENSMUST00000210913	ENSMUSG00000040026	Saa3	0.205846	5.37405	0.733107	0.391878	0.955605
ENSMUST00000200535	ENSMUSG00000051527	Usp29	-0.229288	3.22499	0.733004	0.391911	0.955605
ENSMUST00000162420	ENSMUSG00000044542	Prop1	0.379834	2.40362	0.732933	0.391934	0.955605
ENSMUST00000234679	ENSMUSG00000090655	Vmn2r120	0.10726	7.79913	0.732559	0.392055	0.955605
ENSMUST00000209277	ENSMUSG00000031696	Vps35	-0.304805	2.9709	0.732558	0.392055	0.955605
ENSMUST00000062678	ENSMUSG00000061032	Rrp1	-0.303362	6.037	0.732441	0.392093	0.955605
ENSMUST00000131703	ENSMUSG00000029718	Pcolce	0.260314	2.47173	0.732268	0.392149	0.955605
ENSMUST00000128765	ENSMUSG00000027088	Phospho2	0.31118	1.84725	0.732119	0.392197	0.955605
ENSMUST00000075537	ENSMUSG00000045031	Cetn4	0.232269	3.31752	0.731563	0.392377	0.955605
ENSMUST00000047363	ENSMUSG00000037851	Iars	-0.234529	3.25288	0.731509	0.392394	0.955605
ENSMUST00000136013	ENSMUSG00000020910	Adprm	0.349148	1.97785	0.731446	0.392415	0.955605
ENSMUST00000131030	ENSMUSG00000027951	Adar	-0.151231	3.64105	0.731378	0.392437	0.955605
ENSMUST00000218191	ENSMUSG00000020647	Ncoa1	-0.355307	2.4327	0.731251	0.392478	0.955605
ENSMUST00000066257	ENSMUSG00000028790	Khdrbs1	-0.107659	6.4659	0.731092	0.392529	0.955605
ENSMUST00000015236	ENSMUSG00000015092	Edf1	0.16269	4.55452	0.730921	0.392585	0.955605
ENSMUST00000206690	ENSMUSG00000108673	Gm44922	-0.502424	1.43703	0.730744	0.392642	0.955605
ENSMUST00000077233	ENSMUSG00000058281	Gm10038	0.259976	5.64223	0.730718	0.392651	0.955605
ENSMUST00000198982	ENSMUSG00000083012	Fam220a	-0.177271	4.15232	0.730683	0.392662	0.955605
ENSMUST00000023220	ENSMUSG00000022560	Slc52a2	0.189095	7.13182	0.730611	0.392685	0.955605
ENSMUST00000225857	ENSMUSG00000021957	Tkt	0.313005	2.85678	0.730525	0.392713	0.955605
ENSMUST00000206313	ENSMUSG00000054555	Adam12	0.198387	4.29953	0.730125	0.392843	0.955605
ENSMUST00000219060	ENSMUSG00000061911	Myt1l	-0.150279	4.47992	0.73008	0.392857	0.955605
ENSMUST00000020312	ENSMUSG00000009647	Mcu	-0.25704	2.55488	0.730072	0.39286	0.955605
ENSMUST00000097270	ENSMUSG00000073367	Gm10493	-0.15956	5.70399	0.729937	0.392903	0.955605
ENSMUST00000030036	ENSMUSG00000028351	Brinp1	-0.128775	4.56794	0.729905	0.392914	0.955605
ENSMUST00000231909	ENSMUSG00000116652	B830017H08Rik	0.304305	3.2076	0.729826	0.39294	0.955605
ENSMUST00000128064	ENSMUSG00000002416	Ndufb2	0.261555	4.36488	0.729733	0.39297	0.955605
ENSMUST00000092720	ENSMUSG00000072763	5430403G16Rik	0.265668	2.82524	0.729612	0.393009	0.955605
ENSMUST00000040023	ENSMUSG00000041025	Iffo2	-0.418701	3.41976	0.729576	0.393021	0.955605
ENSMUST00000087654	ENSMUSG00000067430	Zfp763	-0.223662	4.35636	0.729525	0.393037	0.955605
ENSMUST00000163821	ENSMUSG00000041362	Shtn1	-0.216327	3.66527	0.729167	0.393153	0.955605
ENSMUST00000215533	ENSMUSG00000073915	Olfr676	0.151361	5.27697	0.729009	0.393205	0.955605
ENSMUST00000152382	ENSMUSG00000028484	Psip1	-0.140412	5.21091	0.728822	0.393265	0.955605
ENSMUST00000214396	ENSMUSG00000031996	Aplp2	-0.482845	3.36059	0.728671	0.393314	0.955605
ENSMUST00000124096	ENSMUSG00000030849	Fgfr2	-0.184126	4.3144	0.728655	0.393319	0.955605
ENSMUST00000039612	ENSMUSG00000048814	Lonrf2	-0.353962	4.36779	0.728605	0.393336	0.955605
ENSMUST00000063663	ENSMUSG00000026156	B3gat2	0.0644417	11.5248	0.728558	0.393351	0.955605
ENSMUST00000184507	ENSMUSG00000098505	Gm14496	-0.182269	4.68392	0.728241	0.393454	0.955605
ENSMUST00000161894	ENSMUSG00000040265	Dnm3	-0.389222	2.03126	0.728197	0.393468	0.955605
ENSMUST00000020488	ENSMUSG00000020255	D10Wsu102e	-0.0642765	12.3435	0.728021	0.393525	0.955605
ENSMUST00000039655	ENSMUSG00000034377	Tulp4	-0.607195	4.45517	0.727855	0.393579	0.955605
ENSMUST00000193104	ENSMUSG00000102972	Gm37348	0.0952663	6.15718	0.727636	0.393651	0.955605
ENSMUST00000124389	ENSMUSG00000027423	Snx5	0.29136	3.09859	0.727202	0.393792	0.955605
ENSMUST00000193325	ENSMUSG00000015829	Tnr	0.450714	2.16102	0.726968	0.393868	0.955605
ENSMUST00000198278	ENSMUSG00000079363	Gbp4	0.206755	5.14798	0.726872	0.393899	0.955605
ENSMUST00000133930	ENSMUSG00000034773	Hrob	0.320606	3.19006	0.726735	0.393944	0.955605
ENSMUST00000133386	ENSMUSG00000029440	Psmd9	0.349267	2.54221	0.726693	0.393957	0.955605
ENSMUST00000089494	ENSMUSG00000050222	Il17d	-0.070701	8.81055	0.726578	0.393995	0.955605
ENSMUST00000144859	ENSMUSG00000037072	Selenof	-0.430886	2.97161	0.725847	0.394233	0.955605
ENSMUST00000030702	ENSMUSG00000028882	Ppp1r8	0.187516	4.31021	0.725803	0.394247	0.955605
ENSMUST00000078058	ENSMUSG00000049184	Purg	0.115619	5.16446	0.725735	0.394269	0.955605
ENSMUST00000124751	ENSMUSG00000027419	Pcsk2	0.131204	5.08935	0.725596	0.394315	0.955605
ENSMUST00000217519	ENSMUSG00000054890	Olfr1535	0.263291	3.11618	0.72558	0.39432	0.955605
ENSMUST00000190712	ENSMUSG00000032555	Topbp1	-0.281263	2.75115	0.725469	0.394356	0.955605
ENSMUST00000205248	ENSMUSG00000000439	Mkrn2	0.431561	1.64987	0.725372	0.394387	0.955605
ENSMUST00000220626	ENSMUSG00000112972	Gm48417	0.383985	5.02266	0.725222	0.394436	0.955605
ENSMUST00000026975	ENSMUSG00000025857	Dnaaf5	-0.473431	2.23728	0.725062	0.394488	0.955605
ENSMUST00000137853	ENSMUSG00000079509	Zfx	-0.323174	2.9904	0.7249	0.394541	0.955605
ENSMUST00000136139	ENSMUSG00000038766	Gabpb2	-0.135156	4.53586	0.724706	0.394605	0.955605
ENSMUST00000220486	ENSMUSG00000021285	Ppp1r13b	0.341897	3.12004	0.724679	0.394613	0.955605
ENSMUST00000167458	ENSMUSG00000002996	Hbp1	-0.114948	6.03609	0.724612	0.394635	0.955605
ENSMUST00000142283	ENSMUSG00000057156	Homez	0.347564	4.21068	0.724593	0.394641	0.955605
ENSMUST00000099425	ENSMUSG00000074847	Gm10775	-0.369456	2.55185	0.724511	0.394668	0.955605
ENSMUST00000047978	ENSMUSG00000042229	Rabif	0.177697	4.20042	0.724398	0.394705	0.955605
ENSMUST00000097542	ENSMUSG00000073542	Cep76	-0.378087	4.52808	0.724243	0.394756	0.955605
ENSMUST00000033582	ENSMUSG00000031231	Cox7b	-0.426443	1.88983	0.72408	0.394809	0.955605
ENSMUST00000026667	ENSMUSG00000025580	Eif4a3	0.348705	3.0323	0.724072	0.394811	0.955605
ENSMUST00000128372	ENSMUSG00000020288	Ahsa2	0.0631021	10.3645	0.723671	0.394943	0.955605
ENSMUST00000088476	ENSMUSG00000067780	Pi15	0.163752	5.71362	0.722722	0.395252	0.955605
ENSMUST00000135455	ENSMUSG00000060152	Pop5	-0.171547	4.22026	0.722362	0.39537	0.955605
ENSMUST00000139803	ENSMUSG00000019841	Rev3l	-0.237975	3.30632	0.722306	0.395389	0.955605
ENSMUST00000197169	ENSMUSG00000106204	Gm21009	-0.449738	2.48988	0.722244	0.395409	0.955605
ENSMUST00000098553	ENSMUSG00000001247	Lsr	-0.337956	3.52003	0.722174	0.395432	0.955605
ENSMUST00000135053	ENSMUSG00000030534	Vps33b	-0.266436	3.31494	0.722168	0.395434	0.955605
ENSMUST00000097773	ENSMUSG00000073700	Klhl21	-0.170616	3.95461	0.722117	0.39545	0.955605
ENSMUST00000117105	ENSMUSG00000083250	Gm5403	0.222648	3.20921	0.72208	0.395462	0.955605
ENSMUST00000117931	ENSMUSG00000083851	Gm12365	-0.401048	1.67508	0.721987	0.395493	0.955605
ENSMUST00000131629	ENSMUSG00000019842	Traf3ip2	-0.245518	3.71206	0.721861	0.395534	0.955605
ENSMUST00000117299	ENSMUSG00000076437	Selenoh	0.446189	2.0143	0.721739	0.395574	0.955605
ENSMUST00000214537	ENSMUSG00000109528	Olfr1309	0.140046	4.39116	0.721313	0.395714	0.955605
ENSMUST00000172002	ENSMUSG00000025739	Gng13	0.406101	2.35568	0.721272	0.395727	0.955605
ENSMUST00000120550	ENSMUSG00000036323	Srp72	-0.553491	3.50811	0.721152	0.395766	0.955605
ENSMUST00000034904	ENSMUSG00000032349	Elovl5	-0.14445	5.09288	0.721011	0.395812	0.955605
ENSMUST00000096090	ENSMUSG00000034362	Csta1	0.239779	2.7972	0.720997	0.395817	0.955605
ENSMUST00000174802	ENSMUSG00000036972	Zic4	0.298421	2.49414	0.720922	0.395842	0.955605
ENSMUST00000199096	ENSMUSG00000055204	Ankrd17	-0.445223	1.84039	0.720814	0.395877	0.955605
ENSMUST00000075641	ENSMUSG00000057113	Npm1	-0.144364	6.13625	0.72077	0.395891	0.955605
ENSMUST00000161460	ENSMUSG00000027804	Ppid	-0.317654	2.5763	0.720702	0.395914	0.955605
ENSMUST00000162610	ENSMUSG00000019806	Aig1	0.129477	4.83791	0.720551	0.395963	0.955605
ENSMUST00000101509	ENSMUSG00000035847	Ids	-0.0832419	7.45405	0.720446	0.395998	0.955605
ENSMUST00000053681	ENSMUSG00000045589	Frrs1l	0.0684839	7.44958	0.72042	0.396006	0.955605
ENSMUST00000020581	ENSMUSG00000020331	Hcn2	0.196449	6.26732	0.720333	0.396035	0.955605
ENSMUST00000173995	ENSMUSG00000040482	Dxo	-0.396685	2.46914	0.720221	0.396071	0.955605
ENSMUST00000152022	ENSMUSG00000032946	Rasgrp2	0.176337	4.09752	0.720212	0.396074	0.955605
ENSMUST00000202442	ENSMUSG00000106685	Rasgrp2	0.176337	4.09752	0.720212	0.396074	0.955605
ENSMUST00000147024	ENSMUSG00000075395	A630010A05Rik	0.254264	3.44021	0.720146	0.396096	0.955605
ENSMUST00000049031	ENSMUSG00000042444	Mindy2	0.10067	6.71345	0.719541	0.396294	0.955605
ENSMUST00000110534	ENSMUSG00000039219	Arid4b	0.123192	5.1898	0.719421	0.396334	0.955605
ENSMUST00000090052	ENSMUSG00000041215	Yeats2	-0.318144	3.65385	0.719201	0.396406	0.955605
ENSMUST00000224107	ENSMUSG00000024276	Zfp397	0.224486	2.9258	0.719132	0.396429	0.955605
ENSMUST00000119379	ENSMUSG00000002416	Ndufb2	0.439116	2.71371	0.718913	0.396501	0.955605
ENSMUST00000155901	ENSMUSG00000034724	Cnot6l	-0.124442	4.91296	0.718896	0.396506	0.955605
ENSMUST00000219514	ENSMUSG00000043259	Fam13c	0.348115	3.93358	0.718745	0.396556	0.955605
ENSMUST00000153702	ENSMUSG00000040701	Ap1g2	0.390336	2.01404	0.718727	0.396562	0.955605
ENSMUST00000175771	ENSMUSG00000093669	Gm9399	-0.399035	2.46977	0.718718	0.396565	0.955605
ENSMUST00000234729	ENSMUSG00000034681	Rnps1	-0.237244	2.64929	0.718592	0.396606	0.955605
ENSMUST00000173462	ENSMUSG00000092607	Scnm1	-0.53719	2.04096	0.718378	0.396676	0.955605
ENSMUST00000237400	ENSMUSG00000024587	Nars	0.725859	4.40015	0.718372	0.396679	0.955605
ENSMUST00000112862	ENSMUSG00000026755	Arpc5l	-0.150732	4.85264	0.718119	0.396762	0.955605
ENSMUST00000024954	ENSMUSG00000024140	Epas1	0.121488	4.80702	0.718023	0.396793	0.955605
ENSMUST00000095806	ENSMUSG00000071369	Map3k5	0.294526	3.27148	0.717963	0.396813	0.955605
ENSMUST00000115390	ENSMUSG00000072082	Ccnf	0.279699	2.95986	0.71778	0.396873	0.955605
ENSMUST00000076352	ENSMUSG00000044734	Serpinb1a	-0.173683	3.58722	0.717728	0.39689	0.955605
ENSMUST00000228029	ENSMUSG00000037487	Ubr5	-0.253931	3.51156	0.717397	0.396999	0.955605
ENSMUST00000212773	ENSMUSG00000019278	Dpep1	0.385531	2.18858	0.717383	0.397004	0.955605
ENSMUST00000206705	ENSMUSG00000108367	Erfl	0.230003	2.96784	0.717314	0.397027	0.955605
ENSMUST00000091789	ENSMUSG00000041607	Mbp	0.205129	3.94611	0.717005	0.397128	0.955605
ENSMUST00000025853	ENSMUSG00000024914	Drap1	-0.515587	3.7737	0.716904	0.397161	0.955605
ENSMUST00000033975	ENSMUSG00000061313	Ddhd2	0.153551	5.11935	0.716879	0.39717	0.955605
ENSMUST00000215739	ENSMUSG00000075200	Olfr1044	0.215562	2.75869	0.716794	0.397198	0.955605
ENSMUST00000047860	ENSMUSG00000036285	Noa1	0.178388	3.21239	0.71675	0.397212	0.955605
ENSMUST00000189439	ENSMUSG00000036098	Myrf	0.13614	5.34582	0.716712	0.397225	0.955605
ENSMUST00000137806	ENSMUSG00000032932	Hspa13	0.252263	2.9548	0.716711	0.397225	0.955605
ENSMUST00000217356	ENSMUSG00000032518	Rpsa	0.228758	3.82564	0.716671	0.397238	0.955605
ENSMUST00000210504	ENSMUSG00000031565	Fgfr1	0.15101	4.54724	0.716637	0.397249	0.955605
ENSMUST00000174336	ENSMUSG00000067787	Blcap	-0.453158	1.42498	0.716637	0.397249	0.955605
ENSMUST00000049966	ENSMUSG00000030058	Copg1	0.314588	2.90903	0.716129	0.397417	0.955605
ENSMUST00000034249	ENSMUSG00000031796	Cfap20	-0.237188	3.76103	0.716083	0.397432	0.955605
ENSMUST00000029769	ENSMUSG00000028124	Gclm	-0.105854	6.45591	0.715974	0.397468	0.955605
ENSMUST00000155798	ENSMUSG00000058076	Sdhc	0.289539	2.7944	0.715834	0.397514	0.955605
ENSMUST00000042471	ENSMUSG00000033166	Dis3	-0.249088	3.34652	0.715782	0.397531	0.955605
ENSMUST00000201236	ENSMUSG00000029410	Ppef2	-0.562238	1.57756	0.715743	0.397544	0.955605
ENSMUST00000193742	ENSMUSG00000026730	Pter	-0.365992	1.94266	0.71533	0.39768	0.955605
ENSMUST00000063886	ENSMUSG00000052155	Acvr2a	0.0606433	8.40299	0.715058	0.39777	0.955605
ENSMUST00000167097	ENSMUSG00000015474	Ppt2	0.0862238	7.48424	0.714749	0.397872	0.955605
ENSMUST00000151815	ENSMUSG00000017550	Atad5	0.247539	3.14726	0.714592	0.397924	0.955605
ENSMUST00000191232	ENSMUSG00000026017	Carf	0.197561	5.58876	0.714453	0.397969	0.955605
ENSMUST00000028309	ENSMUSG00000026940	Ccdc183	0.28534	2.80267	0.714433	0.397976	0.955605
ENSMUST00000118353	ENSMUSG00000018395	Kif3a	0.508449	2.65749	0.714261	0.398033	0.955605
ENSMUST00000139128	ENSMUSG00000039686	Zer1	-0.28441	2.66511	0.7142	0.398053	0.955605
ENSMUST00000026173	ENSMUSG00000025173	Wdr45b	0.355837	2.81828	0.713807	0.398183	0.955605
ENSMUST00000150576	ENSMUSG00000048758	Rpl29	0.431985	2.71856	0.713764	0.398197	0.955605
ENSMUST00000154617	ENSMUSG00000020516	Rps6kb1	-0.158141	4.52179	0.713739	0.398205	0.955605
ENSMUST00000032841	ENSMUSG00000030612	Mrpl46	-0.331462	2.13794	0.713718	0.398212	0.955605
ENSMUST00000214860	ENSMUSG00000033392	Clasp2	0.222491	3.72111	0.713685	0.398223	0.955605
ENSMUST00000134564	ENSMUSG00000066258	Trim12a	0.173871	4.54595	0.713516	0.398279	0.955605
ENSMUST00000099090	ENSMUSG00000027806	Tsc22d2	-0.11798	4.92792	0.713433	0.398306	0.955605
ENSMUST00000111962	ENSMUSG00000059005	Hnrnpa3	-0.0859744	8.40493	0.713174	0.398392	0.955605
ENSMUST00000104925	ENSMUSG00000078126	Rpl23a-ps3	0.588317	3.10976	0.713116	0.398411	0.955605
ENSMUST00000121230	ENSMUSG00000083745	Gm13543	-0.468891	1.67598	0.713115	0.398412	0.955605
ENSMUST00000218127	ENSMUSG00000090841	Myl6	0.160595	4.70993	0.713082	0.398422	0.955605
ENSMUST00000203016	ENSMUSG00000030201	Lrp6	-0.243459	2.49928	0.712984	0.398455	0.955605
ENSMUST00000056955	ENSMUSG00000047988	4933428G20Rik	-0.115068	5.36539	0.712967	0.398461	0.955605
ENSMUST00000211144	ENSMUSG00000038611	Phrf1	0.159328	5.35817	0.71295	0.398466	0.955605
ENSMUST00000068106	ENSMUSG00000054850	Smim10l2a	0.274546	2.77413	0.712941	0.398469	0.955605
ENSMUST00000075341	ENSMUSG00000061540	Orm2	-0.453723	1.62115	0.712891	0.398486	0.955605
ENSMUST00000180500	ENSMUSG00000057132	Rpgrip1	-0.368933	2.47694	0.712481	0.398621	0.955605
ENSMUST00000197591	ENSMUSG00000029004	Kmt2e	-0.100354	6.18879	0.712479	0.398622	0.955605
ENSMUST00000217969	ENSMUSG00000090841	Myl6	0.29	2.88364	0.712455	0.39863	0.955605
ENSMUST00000219946	ENSMUSG00000060716	Plekhh1	0.072518	8.45528	0.712431	0.398638	0.955605
ENSMUST00000214967	ENSMUSG00000032126	Hmbs	0.214983	3.56268	0.711986	0.398785	0.955605
ENSMUST00000165413	ENSMUSG00000037885	Stk35	-0.257123	5.06933	0.711721	0.398873	0.955605
ENSMUST00000112606	ENSMUSG00000036815	Dpp10	0.110803	6.16432	0.711417	0.398974	0.955605
ENSMUST00000130700	ENSMUSG00000035757	Selenoo	0.0990802	5.73338	0.711394	0.398981	0.955605
ENSMUST00000150821	ENSMUSG00000026667	Uhmk1	0.526057	4.8732	0.711381	0.398986	0.955605
ENSMUST00000232464	ENSMUSG00000091631	Vmn2r95	-0.145995	4.65758	0.711335	0.399001	0.955605
ENSMUST00000130666	ENSMUSG00000017176	Nt5c3b	-0.502027	2.22269	0.711164	0.399058	0.955605
ENSMUST00000020849	ENSMUSG00000020541	Tom1l1	0.0566811	9.57114	0.711133	0.399068	0.955605
ENSMUST00000114195	ENSMUSG00000053062	Jam2	-0.169981	4.47792	0.711042	0.399098	0.955605
ENSMUST00000118129	ENSMUSG00000036242	Armh4	0.136386	5.47887	0.710962	0.399125	0.955605
ENSMUST00000216491	ENSMUSG00000036768	Kif15	-0.386927	2.39542	0.710869	0.399155	0.955605
ENSMUST00000199318	ENSMUSG00000028141	Oaz3	-0.0710975	9.65646	0.710838	0.399166	0.955605
ENSMUST00000121601	ENSMUSG00000083303	Gm12110	-0.493105	1.33712	0.710781	0.399185	0.955605
ENSMUST00000087916	ENSMUSG00000067567	Hdac8	-0.218923	2.96243	0.7105	0.399278	0.955605
ENSMUST00000139979	ENSMUSG00000040250	Ints13	0.292349	3.14351	0.710372	0.39932	0.955605
ENSMUST00000020851	ENSMUSG00000020544	Cox11	-0.241675	3.35001	0.71034	0.399331	0.955605
ENSMUST00000118903	ENSMUSG00000082368	Gm11225	-0.165235	4.31155	0.710048	0.399428	0.955605
ENSMUST00000146792	ENSMUSG00000021549	Rasa1	-0.490711	1.68155	0.709713	0.399539	0.955605
ENSMUST00000236195	ENSMUSG00000024661	Fth1	0.878879	2.85372	0.709355	0.399658	0.955605
ENSMUST00000224957	ENSMUSG00000021986	Amer2	-0.125821	5.93893	0.709302	0.399676	0.955605
ENSMUST00000059817	ENSMUSG00000044934	Zfp367	-0.157189	4.04582	0.708932	0.399799	0.955605
ENSMUST00000009530	ENSMUSG00000001131	Timp1	-0.340975	2.17698	0.708891	0.399812	0.955605
ENSMUST00000028083	ENSMUSG00000026750	Psmb7	0.0836945	7.3018	0.708769	0.399853	0.955605
ENSMUST00000087582	ENSMUSG00000059208	Hnrnpm	0.36449	3.62342	0.708679	0.399883	0.955605
ENSMUST00000149147	ENSMUSG00000052949	Rnf157	0.261573	3.57397	0.708551	0.399925	0.955605
ENSMUST00000226835	ENSMUSG00000050891	Tatdn1	-0.172421	4.78385	0.708471	0.399952	0.955605
ENSMUST00000204890	ENSMUSG00000030057	Cnbp	-0.240405	6.49654	0.70795	0.400125	0.955605
ENSMUST00000159918	ENSMUSG00000041889	Shisa4	0.150593	4.17084	0.707876	0.40015	0.955605
ENSMUST00000182786	ENSMUSG00000058589	Anks1b	0.1891	4.94519	0.70785	0.400158	0.955605
ENSMUST00000049740	ENSMUSG00000048047	Zbtb33	-0.152972	4.58979	0.707841	0.400161	0.955605
ENSMUST00000001127	ENSMUSG00000001100	Poldip2	0.294285	3.01261	0.707667	0.400219	0.955605
ENSMUST00000233176	ENSMUSG00000058704	Memo1	0.701015	3.1994	0.707402	0.400308	0.955605
ENSMUST00000061639	ENSMUSG00000049516	Spty2d1	-0.131104	4.55887	0.707379	0.400315	0.955605
ENSMUST00000199439	ENSMUSG00000033439	Trmt13	0.268261	2.77582	0.707344	0.400327	0.955605
ENSMUST00000189474	ENSMUSG00000090272	Mndal	0.34918	2.02562	0.706852	0.400491	0.955605
ENSMUST00000135386	ENSMUSG00000038147	Cd84	-0.255265	2.88653	0.706786	0.400513	0.955605
ENSMUST00000189595	ENSMUSG00000052748	Swt1	0.243365	3.22671	0.706677	0.400549	0.955605
ENSMUST00000022203	ENSMUSG00000021692	Dimt1	0.225955	6.22777	0.706499	0.400609	0.955605
ENSMUST00000226388	ENSMUSG00000022211	Carmil3	0.244067	4.1176	0.706497	0.400609	0.955605
ENSMUST00000058030	ENSMUSG00000062937	Mtap	-0.310197	2.63663	0.706368	0.400652	0.955605
ENSMUST00000221295	ENSMUSG00000113948	Rpl17-ps3	0.630598	2.72026	0.706316	0.400669	0.955605
ENSMUST00000108849	ENSMUSG00000020522	Mfap3	0.201144	2.77278	0.706273	0.400684	0.955605
ENSMUST00000021306	ENSMUSG00000020929	Eftud2	0.514462	3.47513	0.706237	0.400696	0.955605
ENSMUST00000213041	ENSMUSG00000110632	Gm45880	-0.400228	2.62749	0.706149	0.400725	0.955605
ENSMUST00000114444	ENSMUSG00000071533	Pcnp	0.227283	6.78299	0.706136	0.400729	0.955605
ENSMUST00000176485	ENSMUSG00000021595	Nsun2	0.411492	3.13738	0.706102	0.400741	0.955605
ENSMUST00000124484	ENSMUSG00000006005	Tpr	0.224193	3.20649	0.705788	0.400846	0.955605
ENSMUST00000170473	ENSMUSG00000029701	Rbm28	-0.387638	1.68927	0.705597	0.400909	0.955605
ENSMUST00000186976	ENSMUSG00000046372	Gm5590	0.151384	3.95743	0.70546	0.400955	0.955605
ENSMUST00000237034	ENSMUSG00000044201	Cdc25c	0.273451	2.10343	0.705412	0.400971	0.955605
ENSMUST00000091031	ENSMUSG00000068964	Gm6361	-0.54989	2.54728	0.705257	0.401023	0.955605
ENSMUST00000018993	ENSMUSG00000018849	Wwc1	-0.307685	2.7433	0.70517	0.401052	0.955605
ENSMUST00000200978	ENSMUSG00000029162	Khk	0.392473	1.91058	0.704934	0.401131	0.955605
ENSMUST00000063683	ENSMUSG00000052031	Tagap1	0.207633	4.31014	0.704893	0.401144	0.955605
ENSMUST00000230160	ENSMUSG00000024059	Clip4	-0.358989	2.33596	0.704721	0.401202	0.955605
ENSMUST00000139589	ENSMUSG00000026504	Sdccag8	0.0574585	9.92889	0.704586	0.401247	0.955605
ENSMUST00000206882	ENSMUSG00000033429	Mcee	0.492642	1.49633	0.704576	0.40125	0.955605
ENSMUST00000112257	ENSMUSG00000031381	Piga	0.271246	3.44787	0.704364	0.401321	0.955605
ENSMUST00000001326	ENSMUSG00000001280	Sp1	-0.22698	3.53843	0.704154	0.401391	0.955605
ENSMUST00000069600	ENSMUSG00000027634	Ndrg3	0.466086	4.605	0.703924	0.401468	0.955605
ENSMUST00000190892	ENSMUSG00000032548	Slco2a1	-0.299117	2.88007	0.703898	0.401477	0.955605
ENSMUST00000192374	ENSMUSG00000102162	Gm2367	-0.495005	1.85132	0.703798	0.401511	0.955605
ENSMUST00000204908	ENSMUSG00000032641	Gpr19	-0.387184	1.93123	0.703769	0.40152	0.955605
ENSMUST00000039380	ENSMUSG00000040055	Gjb6	0.524854	3.05582	0.703698	0.401544	0.955605
ENSMUST00000153438	ENSMUSG00000078653	Cntd1	-0.113181	5.99267	0.703681	0.401549	0.955605
ENSMUST00000209856	ENSMUSG00000031485	Plpbp	-0.438745	2.37243	0.703602	0.401576	0.955605
ENSMUST00000043966	ENSMUSG00000037531	Mrpl47	0.112521	6.82889	0.703379	0.40165	0.955605
ENSMUST00000071590	ENSMUSG00000030779	Rbbp6	0.381718	3.37632	0.703363	0.401656	0.955605
ENSMUST00000172238	ENSMUSG00000025374	Nabp2	-0.446589	2.69225	0.703358	0.401658	0.955605
ENSMUST00000234731	ENSMUSG00000024132	Eci1	0.446429	1.63198	0.703357	0.401658	0.955605
ENSMUST00000072954	ENSMUSG00000062190	Lancl2	-0.372528	3.10472	0.703269	0.401688	0.955605
ENSMUST00000145167	ENSMUSG00000075703	Selenoi	0.203583	3.62437	0.703102	0.401743	0.955605
ENSMUST00000179769	ENSMUSG00000008373	Prpf31	-0.40751	3.5607	0.702957	0.401792	0.955605
ENSMUST00000169909	ENSMUSG00000027777	Schip1	0.268549	5.09272	0.702904	0.40181	0.955605
ENSMUST00000215175	ENSMUSG00000035934	Pknox2	0.21265	3.31078	0.702895	0.401813	0.955605
ENSMUST00000219834	ENSMUSG00000025357	Dgka	-0.394925	2.11389	0.702749	0.401862	0.955605
ENSMUST00000008582	ENSMUSG00000008438	Adam21	-0.323321	2.87324	0.702708	0.401875	0.955605
ENSMUST00000106736	ENSMUSG00000056260	Lrif1	-0.18808	4.46098	0.702589	0.401915	0.955605
ENSMUST00000070198	ENSMUSG00000028161	Ppp3ca	0.0714103	9.38524	0.702586	0.401916	0.955605
ENSMUST00000031895	ENSMUSG00000029863	Casp2	-0.192173	3.59365	0.702555	0.401926	0.955605
ENSMUST00000181379	ENSMUSG00000037210	Fam193a	-0.223694	3.28916	0.702544	0.40193	0.955605
ENSMUST00000204059	ENSMUSG00000030000	Add2	-0.140468	4.63513	0.701927	0.402137	0.955605
ENSMUST00000106723	ENSMUSG00000027896	Slc16a4	-0.110723	5.4898	0.701861	0.402159	0.955605
ENSMUST00000160534	ENSMUSG00000089694	Nat8f7	-0.490335	2.65033	0.70142	0.402307	0.955605
ENSMUST00000141519	ENSMUSG00000028292	Rars2	0.413292	1.72936	0.701299	0.402348	0.955605
ENSMUST00000092215	ENSMUSG00000036168	Ccdc38	0.104945	6.93433	0.701293	0.40235	0.955605
ENSMUST00000028600	ENSMUSG00000027177	Hipk3	-0.130892	4.30931	0.701273	0.402356	0.955605
ENSMUST00000181150	ENSMUSG00000030122	Ptms	-0.107234	8.01609	0.701228	0.402372	0.955605
ENSMUST00000103069	ENSMUSG00000020717	Pecam1	-0.45389	2.58434	0.701161	0.402394	0.955605
ENSMUST00000115860	ENSMUSG00000005982	Naa60	-0.183727	3.86549	0.701144	0.402399	0.955605
ENSMUST00000178065	ENSMUSG00000094893	Gm4791	-0.338601	3.17016	0.700895	0.402483	0.955605
ENSMUST00000189220	ENSMUSG00000026159	Agfg1	0.138016	4.44053	0.700887	0.402486	0.955605
ENSMUST00000214615	ENSMUSG00000032175	Tyk2	-0.167525	3.81883	0.700784	0.40252	0.955605
ENSMUST00000183767	ENSMUSG00000016087	Fli1	0.553765	1.53253	0.700665	0.40256	0.955605
ENSMUST00000112725	ENSMUSG00000025269	Apex2	0.145837	5.04621	0.699876	0.402825	0.955605
ENSMUST00000139147	ENSMUSG00000028702	Rad54l	0.0668416	9.60164	0.699833	0.40284	0.955605
ENSMUST00000067268	ENSMUSG00000029528	Pxn	-0.21037	3.28667	0.699784	0.402856	0.955605
ENSMUST00000229327	ENSMUSG00000116328		-0.27508	3.2195	0.699704	0.402883	0.955605
ENSMUST00000229832	ENSMUSG00000116329		-0.27508	3.2195	0.699704	0.402883	0.955605
ENSMUST00000060904	ENSMUSG00000044550	Tceal3	-0.393023	2.13576	0.699669	0.402895	0.955605
ENSMUST00000198261	ENSMUSG00000061701	Fbxw20	0.23743	3.58881	0.699368	0.402996	0.955605
ENSMUST00000227153	ENSMUSG00000022139	Mbnl2	0.116678	6.45403	0.699288	0.403023	0.955605
ENSMUST00000125982	ENSMUSG00000000753	Serpinf1	-0.521609	1.58574	0.699067	0.403097	0.955605
ENSMUST00000098942	ENSMUSG00000074476	Spc24	0.147213	4.07458	0.698662	0.403234	0.955605
ENSMUST00000027367	ENSMUSG00000026176	Ctdsp1	-0.1238	5.02395	0.698331	0.403345	0.955605
ENSMUST00000126818	ENSMUSG00000048537	Phldb1	0.529582	1.73122	0.698108	0.40342	0.955605
ENSMUST00000236009	ENSMUSG00000052387	Trpm3	0.206665	3.28754	0.697903	0.403489	0.955605
ENSMUST00000100928	ENSMUSG00000020817	Rabep1	-0.479694	4.0388	0.697784	0.403529	0.955605
ENSMUST00000196780	ENSMUSG00000039968	Rsbn1l	0.0598083	8.67614	0.69758	0.403598	0.955605
ENSMUST00000124023	ENSMUSG00000023861	Mpc1	-0.55543	3.73339	0.697565	0.403603	0.955605
ENSMUST00000018988	ENSMUSG00000018844	Fndc8	-0.121775	5.95942	0.697563	0.403604	0.955605
ENSMUST00000148871	ENSMUSG00000043733	Ptpn11	-0.555605	2.04971	0.697157	0.403741	0.955605
ENSMUST00000232370	ENSMUSG00000052504	Epha3	-0.332342	2.21636	0.697132	0.403749	0.955605
ENSMUST00000165154	ENSMUSG00000021501	Caml	0.553078	2.10806	0.697061	0.403773	0.955605
ENSMUST00000218844	ENSMUSG00000019894	Slc6a15	-0.307271	3.06081	0.69701	0.40379	0.955605
ENSMUST00000100763	ENSMUSG00000074793	Hspa12b	0.412946	2.25651	0.696988	0.403798	0.955605
ENSMUST00000163231	ENSMUSG00000042350	Arel1	-0.125893	4.81102	0.696956	0.403809	0.955605
ENSMUST00000028250	ENSMUSG00000026887	Mrrf	-0.15755	4.95029	0.69686	0.403841	0.955605
ENSMUST00000216771	ENSMUSG00000060935	Tmem263	-0.153087	5.96946	0.696814	0.403856	0.955605
ENSMUST00000127133	ENSMUSG00000025413	Ttc4	0.385175	2.27225	0.696752	0.403877	0.955605
ENSMUST00000177789	ENSMUSG00000073530	Pappa2	0.227063	3.18361	0.696721	0.403888	0.955605
ENSMUST00000000642	ENSMUSG00000000628	Hk2	-0.261038	2.75838	0.696484	0.403968	0.955605
ENSMUST00000154495	ENSMUSG00000025537	Phkg1	-0.671518	2.23012	0.696465	0.403974	0.955605
ENSMUST00000208951	ENSMUSG00000066232	Ipo7	-0.172473	5.71475	0.696381	0.404002	0.955605
ENSMUST00000156043	ENSMUSG00000022433	Csnk1e	0.351895	2.61635	0.696334	0.404018	0.955605
ENSMUST00000019722	ENSMUSG00000019578	Ubxn6	0.0971139	6.40876	0.696323	0.404022	0.955605
ENSMUST00000109745	ENSMUSG00000003809	Gcdh	0.314757	3.3451	0.69631	0.404026	0.955605
ENSMUST00000022734	ENSMUSG00000022136	Dnajc3	0.113344	5.36726	0.695836	0.404186	0.955605
ENSMUST00000217402	ENSMUSG00000111456	Olfr1245	0.146426	4.86774	0.695827	0.404189	0.955605
ENSMUST00000097837	ENSMUSG00000041351	Rap1gap	0.375057	2.70665	0.695774	0.404207	0.955605
ENSMUST00000111757	ENSMUSG00000050565	Tor1aip2	-0.47362	3.6843	0.69558	0.404273	0.955605
ENSMUST00000147301	ENSMUSG00000020686	Gas2l2	-0.231673	3.86352	0.695553	0.404282	0.955605
ENSMUST00000160133	ENSMUSG00000029832	Nfe2l3	0.188793	3.86846	0.695483	0.404306	0.955605
ENSMUST00000217603	ENSMUSG00000045132	Olfr620	0.121105	6.7367	0.695405	0.404332	0.955605
ENSMUST00000106348	ENSMUSG00000030695	Aldoa	0.220342	7.46087	0.695321	0.40436	0.955605
ENSMUST00000161504	ENSMUSG00000061244	Exoc5	-0.585085	2.77881	0.695211	0.404398	0.955605
ENSMUST00000141287	ENSMUSG00000025571	Tnrc6c	-0.29652	3.22706	0.694642	0.40459	0.955605
ENSMUST00000239181	ENSMUSG00000118608		-0.453083	1.90657	0.694498	0.404638	0.955605
ENSMUST00000213961	ENSMUSG00000074947	Olfr1312	-0.130847	4.99873	0.694433	0.404661	0.955605
ENSMUST00000124633	ENSMUSG00000053604	Rpia	-0.389953	1.98065	0.694314	0.404701	0.955605
ENSMUST00000086519	ENSMUSG00000067274	Rplp0	-0.252665	3.16959	0.694121	0.404766	0.955605
ENSMUST00000159283	ENSMUSG00000032575	Manf	-0.411454	2.78973	0.694106	0.404771	0.955605
ENSMUST00000059428	ENSMUSG00000045790	Ccdc149	-0.53349	2.56314	0.694013	0.404803	0.955605
ENSMUST00000228574	ENSMUSG00000091382	Vmn1r18	0.130108	6.24965	0.693999	0.404807	0.955605
ENSMUST00000235756	ENSMUSG00000118346	Tmem179b	-0.238919	4.01672	0.693959	0.404821	0.955605
ENSMUST00000234601	ENSMUSG00000056121	Fez2	0.40404	2.73598	0.693661	0.404922	0.955605
ENSMUST00000131810	ENSMUSG00000020109	Dnajb12	-0.396203	4.47881	0.693584	0.404948	0.955605
ENSMUST00000137417	ENSMUSG00000015090	Ptgds	0.240424	4.51049	0.69353	0.404966	0.955605
ENSMUST00000137840	ENSMUSG00000056679	Gpr173	-0.241334	3.22384	0.693519	0.40497	0.955605
ENSMUST00000209796	ENSMUSG00000003273	Car11	-0.553518	2.12396	0.693505	0.404975	0.955605
ENSMUST00000201806	ENSMUSG00000035949	Fbxw2	-0.205539	4.57201	0.693196	0.405079	0.955605
ENSMUST00000001186	ENSMUSG00000001158	Snrnp27	0.104489	5.65431	0.693146	0.405096	0.955605
ENSMUST00000039535	ENSMUSG00000035295	Wdr38	0.336925	2.05334	0.693037	0.405133	0.955605
ENSMUST00000114336	ENSMUSG00000048707	Tprn	0.205183	3.72073	0.692879	0.405187	0.955605
ENSMUST00000027489	ENSMUSG00000026271	Gpr35	0.368841	2.53403	0.692777	0.405221	0.955605
ENSMUST00000223708	ENSMUSG00000114836	Gm18517	-0.105811	5.45658	0.692752	0.40523	0.955605
ENSMUST00000193987	ENSMUSG00000063856	Gpx1	-0.372137	1.93629	0.692246	0.405402	0.955605
ENSMUST00000035043	ENSMUSG00000032468	Armc8	-0.162041	3.68592	0.692123	0.405443	0.955605
ENSMUST00000161313	ENSMUSG00000025955	Akr1cl	-0.647435	1.7363	0.691868	0.40553	0.955605
ENSMUST00000143815	ENSMUSG00000035299	Mid1	0.422565	1.29987	0.691756	0.405568	0.955605
ENSMUST00000107803	ENSMUSG00000034349	Smc4	-0.256732	3.6096	0.691595	0.405622	0.955605
ENSMUST00000102988	ENSMUSG00000026648	Dclre1c	0.350979	2.00805	0.691588	0.405625	0.955605
ENSMUST00000159181	ENSMUSG00000041889	Shisa4	0.470776	1.79473	0.691372	0.405698	0.955605
ENSMUST00000128114	ENSMUSG00000049303	Syt12	-0.314448	2.18455	0.69121	0.405753	0.955605
ENSMUST00000049149	ENSMUSG00000040249	Lrp1	-0.13331	4.35976	0.691097	0.405792	0.955605
ENSMUST00000123200	ENSMUSG00000041423	Paqr6	0.333684	2.30055	0.690905	0.405857	0.955605
ENSMUST00000034198	ENSMUSG00000031748	Gnao1	0.123221	6.64432	0.690613	0.405956	0.955605
ENSMUST00000225308	ENSMUSG00000021775	Nr1d2	-0.338205	2.14167	0.690488	0.405999	0.955605
ENSMUST00000113075	ENSMUSG00000035949	Fbxw2	0.133768	5.22509	0.68994	0.406185	0.955605
ENSMUST00000139859	ENSMUSG00000022680	Pdxdc1	0.443478	1.85254	0.689646	0.406285	0.955605
ENSMUST00000130163	ENSMUSG00000008301	Phax	0.451307	3.62337	0.689422	0.406361	0.955605
ENSMUST00000228231	ENSMUSG00000061653	Vmn1r46	-0.151533	5.55651	0.689377	0.406376	0.955605
ENSMUST00000137104	ENSMUSG00000032504	Pdcd6ip	-0.428893	1.70177	0.689257	0.406417	0.955605
ENSMUST00000129992	ENSMUSG00000020903	Stx8	0.332459	2.31187	0.689232	0.406426	0.955605
ENSMUST00000136026	ENSMUSG00000003824	Syce2	-0.320157	3.31479	0.689092	0.406473	0.955605
ENSMUST00000034740	ENSMUSG00000032216	Nedd4	-0.101717	6.72018	0.688842	0.406559	0.955605
ENSMUST00000133279	ENSMUSG00000074141	Il4i1	-0.326749	2.07987	0.688701	0.406607	0.955605
ENSMUST00000020339	ENSMUSG00000020130	Tbc1d15	-0.206426	3.8302	0.688673	0.406616	0.955605
ENSMUST00000060992	ENSMUSG00000020458	Rtn4	-0.569073	2.3546	0.688649	0.406624	0.955605
ENSMUST00000206858	ENSMUSG00000030703	Gdpd3	-0.279816	2.37445	0.688645	0.406626	0.955605
ENSMUST00000228520	ENSMUSG00000115235	Gm49102	-0.186838	3.25675	0.688619	0.406635	0.955605
ENSMUST00000029222	ENSMUSG00000027676	Ccdc39	-0.0727407	8.20098	0.688578	0.406648	0.955605
ENSMUST00000156968	ENSMUSG00000028884	Rpa2	-0.243042	2.46225	0.688467	0.406686	0.955605
ENSMUST00000236058	ENSMUSG00000025027	Xpnpep1	0.235699	3.35455	0.688461	0.406688	0.955605
ENSMUST00000227779	ENSMUSG00000115086	Gm49177	0.416913	1.37174	0.68845	0.406692	0.955605
ENSMUST00000111110	ENSMUSG00000027170	Eif3m	0.426378	2.54541	0.688447	0.406693	0.955605
ENSMUST00000147563	ENSMUSG00000025786	Zdhhc3	0.239468	3.63269	0.68843	0.406699	0.955605
ENSMUST00000028763	ENSMUSG00000027298	Tyro3	0.364398	3.78165	0.688193	0.40678	0.955605
ENSMUST00000160433	ENSMUSG00000058975	Kcnc1	0.125032	5.38157	0.688139	0.406798	0.955605
ENSMUST00000139858	ENSMUSG00000021451	Sema4d	-0.318822	3.62494	0.688063	0.406824	0.955605
ENSMUST00000125122	ENSMUSG00000055670	Zzef1	0.178702	3.99593	0.688012	0.406842	0.955605
ENSMUST00000162110	ENSMUSG00000064202	4430402I18Rik	0.2546	3.12442	0.687876	0.406888	0.955605
ENSMUST00000202192	ENSMUSG00000041147	Brca2	0.286931	2.79386	0.687641	0.406968	0.955605
ENSMUST00000225214	ENSMUSG00000114497	Gm48852	-0.502822	1.41065	0.687524	0.407008	0.955605
ENSMUST00000139965	ENSMUSG00000001986	Gria3	-0.17805	3.70127	0.687469	0.407027	0.955605
ENSMUST00000026459	ENSMUSG00000025393	Atp5b	-0.0852057	8.88549	0.687305	0.407083	0.955605
ENSMUST00000223333	ENSMUSG00000113221	Gm18880	-0.309505	2.63291	0.686687	0.407293	0.955605
ENSMUST00000128893	ENSMUSG00000041650	Pcca	-0.266829	3.00453	0.686474	0.407366	0.955605
ENSMUST00000149976	ENSMUSG00000070426	Rnf121	-0.470998	1.5055	0.686421	0.407384	0.955605
ENSMUST00000222789	ENSMUSG00000112974	Gm18026	0.415103	2.66961	0.686349	0.407409	0.955605
ENSMUST00000226315	ENSMUSG00000078808	Vmn1r58	-0.170819	5.27603	0.686345	0.40741	0.955605
ENSMUST00000169759	ENSMUSG00000021417	Eci2	-0.315238	3.1863	0.685975	0.407537	0.955605
ENSMUST00000109614	ENSMUSG00000056608	Chd9	0.200491	4.81059	0.685881	0.407569	0.955605
ENSMUST00000103180	ENSMUSG00000029047	Pex10	0.354717	2.74114	0.685777	0.407605	0.955605
ENSMUST00000105572	ENSMUSG00000078486	Perm1	-0.0964806	5.99645	0.685645	0.40765	0.955605
ENSMUST00000214311	ENSMUSG00000036768	Kif15	0.228542	4.32991	0.685572	0.407674	0.955605
ENSMUST00000106750	ENSMUSG00000020720	Psmd12	-0.366009	3.75887	0.685449	0.407717	0.955605
ENSMUST00000153258	ENSMUSG00000078919	Dpm1	0.250262	3.51614	0.685372	0.407743	0.955605
ENSMUST00000022986	ENSMUSG00000022358	Fbxo32	-0.144185	3.39164	0.685248	0.407785	0.955605
ENSMUST00000230488	ENSMUSG00000116076	Fbxo32	-0.144185	3.39164	0.685248	0.407785	0.955605
ENSMUST00000215605	ENSMUSG00000041696	Rasl12	-0.197005	3.57445	0.685148	0.40782	0.955605
ENSMUST00000027655	ENSMUSG00000026404	Ddx59	-0.468649	2.41981	0.685135	0.407824	0.955605
ENSMUST00000002532	ENSMUSG00000002458	Rgs19	0.506623	2.70093	0.684964	0.407883	0.955605
ENSMUST00000026703	ENSMUSG00000025612	Bach1	-0.240142	3.05652	0.684936	0.407892	0.955605
ENSMUST00000141006	ENSMUSG00000044788	Fads6	-0.207219	3.70524	0.68493	0.407894	0.955605
ENSMUST00000021170	ENSMUSG00000020814	Mxra7	-0.186615	3.55182	0.684832	0.407928	0.955605
ENSMUST00000174669	ENSMUSG00000036492	Rnf39	0.138499	4.28735	0.684825	0.40793	0.955605
ENSMUST00000021595	ENSMUSG00000021178	Psmc1	-0.0925488	7.14647	0.684791	0.407942	0.955605
ENSMUST00000202510	ENSMUSG00000029190	D5Ertd579e	0.17754	3.87351	0.684769	0.407949	0.955605
ENSMUST00000160082	ENSMUSG00000026087	Mrpl30	-0.288646	2.7796	0.684244	0.408129	0.955921
ENSMUST00000133797	ENSMUSG00000004270	Lpcat3	-0.569252	2.34743	0.684055	0.408194	0.955938
ENSMUST00000003818	ENSMUSG00000003721	Insig2	-0.14054	4.70253	0.683947	0.408231	0.955938
ENSMUST00000117245	ENSMUSG00000026510	Trp53bp2	-0.321996	2.53231	0.683832	0.40827	0.955938
ENSMUST00000146438	ENSMUSG00000021870	Slmap	0.445408	1.66626	0.683306	0.408451	0.956003
ENSMUST00000203288	ENSMUSG00000030102	Itpr1	0.239455	3.19949	0.682952	0.408572	0.956003
ENSMUST00000031697	ENSMUSG00000029686	Cul1	-0.152599	4.84916	0.682936	0.408577	0.956003
ENSMUST00000114100	ENSMUSG00000026927	Entr1	-0.5241	2.70506	0.682885	0.408595	0.956003
ENSMUST00000183663	ENSMUSG00000021756	Il6st	-0.112941	5.40361	0.682818	0.408618	0.956003
ENSMUST00000065263	ENSMUSG00000038095	Sbno1	0.371091	3.94675	0.682803	0.408623	0.956003
ENSMUST00000127028	ENSMUSG00000021281	Tnfaip2	0.0835929	7.15518	0.682477	0.408735	0.956003
ENSMUST00000146891	ENSMUSG00000037143	Cfap61	-0.47689	2.15887	0.682398	0.408762	0.956003
ENSMUST00000123132	ENSMUSG00000024181	Mrpl28	-0.486604	1.39761	0.682307	0.408794	0.956003
ENSMUST00000052183	ENSMUSG00000050213	Snip1	0.358299	2.31135	0.68202	0.408892	0.956003
ENSMUST00000110096	ENSMUSG00000037989	Wnk2	-0.429122	3.99415	0.681942	0.408919	0.956003
ENSMUST00000207034	ENSMUSG00000058420	Syt17	0.3009	3.16108	0.681779	0.408975	0.956003
ENSMUST00000161356	ENSMUSG00000042453	Reln	0.0757695	6.85402	0.681616	0.409031	0.956003
ENSMUST00000080537	ENSMUSG00000001847	Rac1	0.0659335	9.20773	0.681607	0.409034	0.956003
ENSMUST00000059666	ENSMUSG00000045107	Saysd1	-0.247947	2.87598	0.681599	0.409036	0.956003
ENSMUST00000091829	ENSMUSG00000033499	Larp4b	0.238426	4.44359	0.681581	0.409043	0.956003
ENSMUST00000216724	ENSMUSG00000094380	Olfr904	-0.168096	4.55278	0.681537	0.409058	0.956003
ENSMUST00000061425	ENSMUSG00000054383	Pnma1	0.15402	4.29476	0.681345	0.409124	0.956053
ENSMUST00000178345	ENSMUSG00000094226	Gm21759	-0.462657	1.57601	0.681187	0.409178	0.956076
ENSMUST00000211598	ENSMUSG00000031068	Glrx3	-0.248231	3.04256	0.680399	0.409449	0.956557
ENSMUST00000182309	ENSMUSG00000029422	Rsrc2	-0.703691	3.22013	0.68021	0.409514	0.956557
ENSMUST00000115492	ENSMUSG00000048216	Gpr85	-0.169678	4.37586	0.680198	0.409519	0.956557
ENSMUST00000156871	ENSMUSG00000035000	Dpp4	-0.446938	1.43169	0.679972	0.409596	0.956568
ENSMUST00000137925	ENSMUSG00000001763	Tspan33	-0.288225	3.28159	0.679925	0.409613	0.956568
ENSMUST00000128059	ENSMUSG00000028692	Akr1a1	0.215673	4.0373	0.679616	0.409719	0.956712
ENSMUST00000138502	ENSMUSG00000028234	Rps20	0.169349	4.1622	0.679374	0.409802	0.956802
ENSMUST00000220449	ENSMUSG00000114133	Gm20075	0.350513	4.22931	0.679154	0.409878	0.956875
ENSMUST00000196320	ENSMUSG00000105549	Gm43540	-0.193624	4.61722	0.678741	0.410021	0.956908
ENSMUST00000126857	ENSMUSG00000044328	Trp53i13	0.128445	6.08021	0.678731	0.410024	0.956908
ENSMUST00000026999	ENSMUSG00000025880	Smad7	-0.166327	4.15466	0.678723	0.410027	0.956908
ENSMUST00000042296	ENSMUSG00000062078	Qk	-0.249828	5.17703	0.678167	0.410219	0.957038
ENSMUST00000067284	ENSMUSG00000054309	Cpsf3	-0.333562	3.86432	0.67816	0.410221	0.957038
ENSMUST00000212656	ENSMUSG00000031788	Kifc3	-0.301235	3.02436	0.677983	0.410282	0.957038
ENSMUST00000144190	ENSMUSG00000031666	Rbl2	-0.203561	4.45187	0.677919	0.410304	0.957038
ENSMUST00000217553	ENSMUSG00000006941	Eif1b	0.346035	3.13026	0.677862	0.410324	0.957038
ENSMUST00000216785	ENSMUSG00000056167	Cnot10	-0.282423	2.32107	0.677567	0.410426	0.957038
ENSMUST00000046709	ENSMUSG00000035726	Supt16	-0.114406	6.00247	0.67742	0.410477	0.957038
ENSMUST00000190729	ENSMUSG00000078941	Ak6	-0.236918	4.04506	0.677356	0.410499	0.957038
ENSMUST00000160027	ENSMUSG00000060073	Psma3	0.140696	4.92366	0.677161	0.410566	0.957038
ENSMUST00000022585	ENSMUSG00000022008	Gpalpp1	0.107587	5.69419	0.6771	0.410587	0.957038
ENSMUST00000059080	ENSMUSG00000039001	Rps21	0.38402	2.90638	0.676881	0.410663	0.957038
ENSMUST00000227584	ENSMUSG00000022023	Wbp4	0.21366	3.66905	0.676802	0.41069	0.957038
ENSMUST00000210218	ENSMUSG00000031627	Irf2	-0.425956	1.30401	0.676366	0.410841	0.957038
ENSMUST00000139759	ENSMUSG00000028760	Eif4g3	-0.445194	2.54505	0.676234	0.410887	0.957038
ENSMUST00000152724	ENSMUSG00000090115	Usp49	-0.500205	2.77649	0.676061	0.410946	0.957038
ENSMUST00000134400	ENSMUSG00000050141	Fam205c	-0.409085	3.39492	0.67576	0.411051	0.957038
ENSMUST00000222828	ENSMUSG00000021140	Pcnx	0.255883	2.57006	0.675589	0.41111	0.957038
ENSMUST00000020049	ENSMUSG00000019897	Ccdc59	-0.167391	4.42052	0.675566	0.411118	0.957038
ENSMUST00000184730	ENSMUSG00000041245	Wnk3	-0.590713	3.51177	0.675462	0.411154	0.957038
ENSMUST00000204967	ENSMUSG00000030279	C2cd5	-0.214298	2.80279	0.675409	0.411172	0.957038
ENSMUST00000188979	ENSMUSG00000101087	Gm2707	0.540387	1.51317	0.675398	0.411176	0.957038
ENSMUST00000131917	ENSMUSG00000039652	Cpeb3	0.36507	1.66862	0.675357	0.41119	0.957038
ENSMUST00000216427	ENSMUSG00000111861	Cpeb3	0.36507	1.66862	0.675357	0.41119	0.957038
ENSMUST00000120143	ENSMUSG00000027506	Tpd52	-0.0850575	7.03508	0.675317	0.411204	0.957038
ENSMUST00000181736	ENSMUSG00000057132	Rpgrip1	0.0641732	10.4496	0.675174	0.411254	0.957038
ENSMUST00000223352	ENSMUSG00000021037	Ahsa1	0.164506	4.96931	0.675022	0.411306	0.957038
ENSMUST00000114139	ENSMUSG00000031399	Fam3a	0.525312	1.64491	0.674703	0.411417	0.957038
ENSMUST00000066983	ENSMUSG00000033157	Abhd10	-0.279964	3.1818	0.674444	0.411507	0.957038
ENSMUST00000124490	ENSMUSG00000034255	Arhgap27	-0.454881	1.70682	0.67444	0.411508	0.957038
ENSMUST00000137581	ENSMUSG00000024217	Snrpc	0.176249	3.9643	0.674191	0.411594	0.957038
ENSMUST00000094805	ENSMUSG00000041117	Ccdc8	0.160281	3.97255	0.67418	0.411598	0.957038
ENSMUST00000168787	ENSMUSG00000062202	Btbd9	-0.182354	4.27057	0.673858	0.41171	0.957038
ENSMUST00000092167	ENSMUSG00000020154	Ptprb	-0.181024	4.04453	0.673642	0.411785	0.957038
ENSMUST00000135399	ENSMUSG00000025616	Usp16	0.185297	3.85732	0.67333	0.411893	0.957038
ENSMUST00000232822	ENSMUSG00000023908	Pkmyt1	-0.282032	4.54105	0.673272	0.411913	0.957038
ENSMUST00000216330	ENSMUSG00000111728	Gm48850	-0.25052	3.96614	0.673112	0.411969	0.957038
ENSMUST00000147109	ENSMUSG00000024163	Mapk8ip3	-0.284256	2.27329	0.67298	0.412014	0.957038
ENSMUST00000030078	ENSMUSG00000028383	Hsdl2	-0.126785	5.65892	0.672939	0.412029	0.957038
ENSMUST00000224467	ENSMUSG00000034391	Fbxo15	-0.269048	3.15813	0.672891	0.412046	0.957038
ENSMUST00000004343	ENSMUSG00000004233	Wars2	0.206261	2.8282	0.672828	0.412067	0.957038
ENSMUST00000090952	ENSMUSG00000036053	Fmnl2	0.448583	4.11801	0.672373	0.412225	0.957038
ENSMUST00000085929	ENSMUSG00000066697	Gm10172	0.116158	5.58583	0.672289	0.412255	0.957038
ENSMUST00000219567	ENSMUSG00000111939	Gm48177	-0.462766	1.85026	0.672271	0.412261	0.957038
ENSMUST00000027585	ENSMUSG00000026347	Tmem163	0.244282	4.43282	0.672132	0.412309	0.957038
ENSMUST00000217116	ENSMUSG00000035202	Lars2	-0.311626	5.4057	0.672063	0.412333	0.957038
ENSMUST00000108775	ENSMUSG00000001995	Sipa1l2	0.174109	3.26015	0.671975	0.412364	0.957038
ENSMUST00000234493	ENSMUSG00000091945	Vmn2r114	0.12982	7.25661	0.671958	0.41237	0.957038
ENSMUST00000223680	ENSMUSG00000021431	Snrnp48	-0.149752	4.44666	0.671551	0.412511	0.957038
ENSMUST00000236853	ENSMUSG00000024039	Cbs	0.143182	4.76199	0.671334	0.412587	0.957038
ENSMUST00000119337	ENSMUSG00000087298	Gm9392	-0.410076	1.90372	0.671274	0.412608	0.957038
ENSMUST00000174049	ENSMUSG00000092376	Gm19203	-0.401619	2.54469	0.671181	0.41264	0.957038
ENSMUST00000115226	ENSMUSG00000046598	Bdh1	-0.271333	3.10919	0.670997	0.412704	0.957038
ENSMUST00000007993	ENSMUSG00000029701	Rbm28	-0.097922	5.29153	0.670895	0.41274	0.957038
ENSMUST00000234464	ENSMUSG00000094921	Vmn2r112	0.176496	4.92947	0.670819	0.412766	0.957038
ENSMUST00000151746	ENSMUSG00000028906	Epb41	-0.292738	3.63949	0.670541	0.412863	0.957038
ENSMUST00000196917	ENSMUSG00000042520	Ubap2l	0.186211	3.63717	0.670525	0.412869	0.957038
ENSMUST00000124859	ENSMUSG00000025816	Sec61a2	0.358685	2.01322	0.670497	0.412878	0.957038
ENSMUST00000130129	ENSMUSG00000020363	Gfpt2	0.238531	2.60382	0.670381	0.412919	0.957038
ENSMUST00000173607	ENSMUSG00000022394	L3mbtl2	-0.354344	2.26325	0.669864	0.413099	0.957038
ENSMUST00000031556	ENSMUSG00000029571	Tmem106b	0.112399	5.9251	0.669742	0.413142	0.957038
ENSMUST00000064571	ENSMUSG00000029094	Afap1	-0.147809	3.61999	0.669682	0.413163	0.957038
ENSMUST00000030399	ENSMUSG00000028646	Rragc	-0.224048	2.85095	0.669649	0.413174	0.957038
ENSMUST00000112153	ENSMUSG00000029564	4930519G04Rik	-0.439421	2.03175	0.669534	0.413214	0.957038
ENSMUST00000115799	ENSMUSG00000069729	Arid1b	0.565221	4.47379	0.669354	0.413277	0.957038
ENSMUST00000142014	ENSMUSG00000096549	Prickle4	-0.0973924	6.21922	0.669212	0.413326	0.957038
ENSMUST00000132257	ENSMUSG00000006005	Tpr	-0.325732	2.78131	0.669153	0.413347	0.957038
ENSMUST00000162585	ENSMUSG00000022181	C6	-0.460306	2.25439	0.669139	0.413352	0.957038
ENSMUST00000189241	ENSMUSG00000062270	Morf4l1	-0.506187	2.13003	0.669105	0.413364	0.957038
ENSMUST00000021091	ENSMUSG00000020745	Pafah1b1	-0.164977	6.39242	0.668981	0.413407	0.957038
ENSMUST00000147151	ENSMUSG00000046879	Irgm1	-0.23741	3.49892	0.668736	0.413493	0.957038
ENSMUST00000054544	ENSMUSG00000049751	Rpl36al	0.175631	2.97814	0.668677	0.413513	0.957038
ENSMUST00000033157	ENSMUSG00000030869	Ndufab1	-0.312501	2.8601	0.668605	0.413539	0.957038
ENSMUST00000138633	ENSMUSG00000064068	Mtx1	-0.157946	3.87262	0.66826	0.413659	0.957038
ENSMUST00000152348	ENSMUSG00000018923	Med11	-0.396038	1.41609	0.668175	0.413689	0.957038
ENSMUST00000199965	ENSMUSG00000055204	Ankrd17	0.204226	4.49031	0.667645	0.413874	0.957038
ENSMUST00000147170	ENSMUSG00000003752	Itpkc	0.352391	3.3158	0.667609	0.413886	0.957038
ENSMUST00000044385	ENSMUSG00000042743	Sgtb	-0.128287	5.21958	0.6676	0.413889	0.957038
ENSMUST00000152664	ENSMUSG00000079465	Col4a3	0.246564	3.36396	0.667477	0.413933	0.957038
ENSMUST00000129047	ENSMUSG00000051169	Rpusd3	0.158057	3.64395	0.667425	0.413951	0.957038
ENSMUST00000134759	ENSMUSG00000002728	Naa20	-0.115054	5.3249	0.667337	0.413981	0.957038
ENSMUST00000124925	ENSMUSG00000039307	Hexdc	-0.145578	5.22259	0.667218	0.414023	0.957038
ENSMUST00000033715	ENSMUSG00000031349	Nsdhl	-0.30571	2.25276	0.667129	0.414054	0.957038
ENSMUST00000238009	ENSMUSG00000024789	Jak2	0.351221	3.0817	0.667065	0.414077	0.957038
ENSMUST00000223005	ENSMUSG00000021245	Mlh3	-0.144684	4.28749	0.666967	0.414111	0.957038
ENSMUST00000020081	ENSMUSG00000019923	Zwint	0.159231	4.8018	0.666952	0.414116	0.957038
ENSMUST00000211513	ENSMUSG00000059824	Dbp	0.54871	3.18783	0.666865	0.414147	0.957038
ENSMUST00000043531	ENSMUSG00000038604	Ripor1	-0.424765	3.02531	0.666793	0.414172	0.957038
ENSMUST00000122182	ENSMUSG00000009575	Cbx5	0.294367	3.23442	0.666575	0.414248	0.957038
ENSMUST00000021345	ENSMUSG00000020962	Gtf2a1	0.111456	5.58101	0.666489	0.414278	0.957038
ENSMUST00000233011	ENSMUSG00000024056	Ndc80	0.451759	2.16752	0.666471	0.414285	0.957038
ENSMUST00000234108	ENSMUSG00000024299	Adamts10	0.365561	1.60565	0.666316	0.414339	0.957038
ENSMUST00000152370	ENSMUSG00000079184	Mphosph8	0.0660851	7.43321	0.66629	0.414348	0.957038
ENSMUST00000145038	ENSMUSG00000038267	Slc22a23	-0.2816	3.40555	0.66614	0.414401	0.957038
ENSMUST00000127680	ENSMUSG00000032712	Resf1	0.200028	3.4545	0.665937	0.414472	0.957038
ENSMUST00000115894	ENSMUSG00000069053	Uba1y	0.218195	4.04656	0.665928	0.414475	0.957038
ENSMUST00000028071	ENSMUSG00000026739	Bmi1	-0.25098	4.03793	0.665753	0.414536	0.957038
ENSMUST00000210873	ENSMUSG00000031590	Frg1	-0.219405	3.38945	0.665531	0.414614	0.957038
ENSMUST00000172579	ENSMUSG00000074832	2410141K09Rik	-0.342663	2.64471	0.665502	0.414624	0.957038
ENSMUST00000150443	ENSMUSG00000037475	Thoc2	0.584901	3.06441	0.665221	0.414723	0.957038
ENSMUST00000136556	ENSMUSG00000025724	Sec11a	0.313266	2.40623	0.665117	0.414759	0.957038
ENSMUST00000107280	ENSMUSG00000078656	Vps25	0.567284	2.56112	0.665095	0.414767	0.957038
ENSMUST00000123491	ENSMUSG00000042523	Dnal1	-0.133799	4.88892	0.664616	0.414935	0.957038
ENSMUST00000239482	ENSMUSG00000014195	Dnajc7	-0.508594	3.13209	0.664578	0.414948	0.957038
ENSMUST00000175715	ENSMUSG00000093687	Gm20637	-0.280488	2.75405	0.66444	0.414997	0.957038
ENSMUST00000030201	ENSMUSG00000028479	Gne	-0.231231	3.36562	0.664418	0.415005	0.957038
ENSMUST00000043610	ENSMUSG00000038658	Ric1	0.145102	4.71896	0.664373	0.41502	0.957038
ENSMUST00000048655	ENSMUSG00000039384	Dusp10	0.178356	3.57139	0.66435	0.415028	0.957038
ENSMUST00000070368	ENSMUSG00000036432	Siah2	-0.293717	2.64843	0.664347	0.415029	0.957038
ENSMUST00000108987	ENSMUSG00000018398	Septin8	-0.151801	4.06059	0.664341	0.415031	0.957038
ENSMUST00000199748	ENSMUSG00000105712	Gm5712	-0.287015	2.31407	0.664335	0.415034	0.957038
ENSMUST00000235853	ENSMUSG00000024668	Sdhaf2	-0.236763	3.9176	0.664292	0.415049	0.957038
ENSMUST00000090096	ENSMUSG00000022307	Oxr1	-0.411689	5.33266	0.663945	0.415171	0.957082
ENSMUST00000126808	ENSMUSG00000028218	Fam92a	-0.227388	3.50553	0.663441	0.415348	0.957082
ENSMUST00000059190	ENSMUSG00000045327	6330549D23Rik	0.482747	2.83213	0.66344	0.415348	0.957082
ENSMUST00000150128	ENSMUSG00000014633	Cmc2	0.330438	1.86472	0.663342	0.415383	0.957082
ENSMUST00000142080	ENSMUSG00000057406	Nsd2	0.09892	5.61301	0.6629	0.415538	0.957082
ENSMUST00000077353	ENSMUSG00000032126	Hmbs	-0.485142	3.39878	0.662852	0.415555	0.957082
ENSMUST00000144550	ENSMUSG00000001729	Akt1	0.530032	2.43617	0.66271	0.415605	0.957082
ENSMUST00000117440	ENSMUSG00000060002	Chpt1	0.078564	7.23561	0.662622	0.415636	0.957082
ENSMUST00000151908	ENSMUSG00000030815	Phkg2	-0.431323	2.48945	0.66255	0.415661	0.957082
ENSMUST00000119010	ENSMUSG00000033436	Armcx2	-0.150648	4.80221	0.662459	0.415693	0.957082
ENSMUST00000048788	ENSMUSG00000036208	Nepro	0.0736675	7.71236	0.662297	0.41575	0.957082
ENSMUST00000134811	ENSMUSG00000027613	Eif6	-0.342895	2.13344	0.662237	0.415771	0.957082
ENSMUST00000147751	ENSMUSG00000040594	Ranbp17	-0.494088	1.48697	0.662052	0.415836	0.957082
ENSMUST00000231731	ENSMUSG00000079597	Cstdc4	0.205054	5.81184	0.662018	0.415848	0.957082
ENSMUST00000046114	ENSMUSG00000034932	Mrpl54	-0.22773	3.1418	0.661959	0.415869	0.957082
ENSMUST00000118896	ENSMUSG00000039539	Sgcz	-0.36894	2.49801	0.66195	0.415872	0.957082
ENSMUST00000179263	ENSMUSG00000091931	Gon7	-0.508458	1.84997	0.661425	0.416057	0.957082
ENSMUST00000027226	ENSMUSG00000026058	Khdrbs2	0.34543	2.29578	0.661402	0.416066	0.957082
ENSMUST00000001242	ENSMUSG00000053329	Gatd3a	-0.225021	3.02752	0.66119	0.41614	0.957082
ENSMUST00000100772	ENSMUSG00000030306	Tmtc1	0.186981	3.65663	0.661133	0.41616	0.957082
ENSMUST00000025045	ENSMUSG00000024208	Uqcc2	0.134105	4.89923	0.660991	0.41621	0.957082
ENSMUST00000138701	ENSMUSG00000028601	Echdc2	0.441165	2.11276	0.660925	0.416233	0.957082
ENSMUST00000061203	ENSMUSG00000063406	Tmed5	0.149573	5.75129	0.660605	0.416347	0.957082
ENSMUST00000035934	ENSMUSG00000034152	Exoc3	-0.0863376	6.23852	0.660576	0.416357	0.957082
ENSMUST00000218765	ENSMUSG00000025354	Dnajc14	-0.141397	4.39402	0.660534	0.416371	0.957082
ENSMUST00000027682	ENSMUSG00000026424	Gpr37l1	0.115671	5.20371	0.660497	0.416384	0.957082
ENSMUST00000143205	ENSMUSG00000018848	Rars	0.371564	1.62173	0.660153	0.416506	0.957082
ENSMUST00000171733	ENSMUSG00000001285	Myg1	0.478148	2.13533	0.660077	0.416533	0.957082
ENSMUST00000147805	ENSMUSG00000031214	Ophn1	0.247382	2.93074	0.659604	0.4167	0.957082
ENSMUST00000054912	ENSMUSG00000047459	Dynlrb1	0.987873	4.86164	0.659558	0.416716	0.957082
ENSMUST00000153873	ENSMUSG00000062210	Tnfaip8	-0.522612	2.47699	0.659373	0.416781	0.957082
ENSMUST00000058615	ENSMUSG00000041777	Cir1	0.108937	4.91447	0.659344	0.416792	0.957082
ENSMUST00000115522	ENSMUSG00000115219	Eef1akmt4	0.255427	3.36267	0.6593	0.416807	0.957082
ENSMUST00000162483	ENSMUSG00000023032	Slc4a8	0.449363	2.04492	0.65917	0.416853	0.957082
ENSMUST00000154829	ENSMUSG00000068329	Htra2	-0.103988	6.01981	0.658949	0.416931	0.957082
ENSMUST00000128057	ENSMUSG00000031072	LTO1	0.0970975	9.38665	0.658937	0.416935	0.957082
ENSMUST00000026093	ENSMUSG00000025103	Btbd1	0.0762144	7.68663	0.658825	0.416975	0.957082
ENSMUST00000198615	ENSMUSG00000029547	Ints1	-0.28703	2.17698	0.658628	0.417045	0.957082
ENSMUST00000023759	ENSMUSG00000023018	Smarcd1	0.203121	3.25013	0.658402	0.417125	0.957082
ENSMUST00000160119	ENSMUSG00000070031	Sp140	-0.230317	3.27617	0.658288	0.417165	0.957082
ENSMUST00000197031	ENSMUSG00000027962	Vcam1	0.209621	3.41197	0.658265	0.417173	0.957082
ENSMUST00000145719	ENSMUSG00000044224	Dnajc21	0.158236	4.34058	0.658108	0.417229	0.957082
ENSMUST00000124730	ENSMUSG00000037593	Rskr	-0.165036	4.21052	0.658085	0.417237	0.957082
ENSMUST00000203880	ENSMUSG00000030276	Ttll3	0.445545	2.2468	0.658046	0.417251	0.957082
ENSMUST00000226799	ENSMUSG00000068015	Lrch1	-0.332954	2.33748	0.657367	0.417491	0.957082
ENSMUST00000029140	ENSMUSG00000027611	Procr	-0.300888	2.16167	0.657265	0.417527	0.957082
ENSMUST00000231525	ENSMUSG00000044986	Tst	-0.144871	5.3575	0.657258	0.41753	0.957082
ENSMUST00000142659	ENSMUSG00000036246	Gmip	-0.262051	2.85654	0.657168	0.417561	0.957082
ENSMUST00000139388	ENSMUSG00000001729	Akt1	-0.47533	1.98549	0.656958	0.417636	0.957082
ENSMUST00000003313	ENSMUSG00000003228	Grk5	0.245436	3.95348	0.656556	0.417778	0.957082
ENSMUST00000025897	ENSMUSG00000024948	Map4k2	-0.139877	3.43123	0.656449	0.417816	0.957082
ENSMUST00000200679	ENSMUSG00000106850	Map4k2	-0.139877	3.43123	0.656449	0.417816	0.957082
ENSMUST00000161979	ENSMUSG00000027827	Kcnab1	0.356999	2.44124	0.656436	0.417821	0.957082
ENSMUST00000149579	ENSMUSG00000039219	Arid4b	0.29809	2.7492	0.65637	0.417844	0.957082
ENSMUST00000129985	ENSMUSG00000052423	B4galt3	0.566186	3.37529	0.656369	0.417845	0.957082
ENSMUST00000054244	ENSMUSG00000045608	Dbx2	-0.0949373	6.00512	0.656368	0.417845	0.957082
ENSMUST00000229428	ENSMUSG00000052369	Tmem106c	0.246093	3.32216	0.656106	0.417938	0.957082
ENSMUST00000073879	ENSMUSG00000075415	Fnbp1	-0.133654	4.39263	0.656084	0.417946	0.957082
ENSMUST00000234074	ENSMUSG00000041238	Rbbp8	-0.373128	2.8936	0.655581	0.418125	0.957082
ENSMUST00000030286	ENSMUSG00000028556	Dock7	-0.148281	5.29794	0.655538	0.41814	0.957082
ENSMUST00000145023	ENSMUSG00000004865	Srpk1	-0.498919	1.25915	0.655305	0.418222	0.957082
ENSMUST00000197109	ENSMUSG00000059447	Hadhb	-0.477543	1.55342	0.655214	0.418255	0.957082
ENSMUST00000184196	ENSMUSG00000032228	Tcf12	0.271867	3.0121	0.655166	0.418272	0.957082
ENSMUST00000235966	ENSMUSG00000024608	Rps14	0.353312	3.9992	0.655157	0.418275	0.957082
ENSMUST00000139657	ENSMUSG00000030695	Aldoa	-0.33715	2.4554	0.655026	0.418321	0.957082
ENSMUST00000118152	ENSMUSG00000009575	Cbx5	-0.104082	5.89972	0.654864	0.418379	0.957082
ENSMUST00000060579	ENSMUSG00000043998	Mgat2	-0.162499	4.5675	0.6548	0.418402	0.957082
ENSMUST00000037785	ENSMUSG00000022762	Ncam2	-0.238889	3.41383	0.65477	0.418412	0.957082
ENSMUST00000123071	ENSMUSG00000038845	Phb	-0.142135	3.97696	0.654732	0.418426	0.957082
ENSMUST00000074240	ENSMUSG00000036186	Dipk1b	-0.305747	2.31329	0.654717	0.418431	0.957082
ENSMUST00000023391	ENSMUSG00000022706	Mrpl40	-0.247676	3.98501	0.654623	0.418464	0.957082
ENSMUST00000168386	ENSMUSG00000064125	Prr36	-0.106806	5.65651	0.654499	0.418509	0.957082
ENSMUST00000226756	ENSMUSG00000022312	Eif3h	0.236851	3.02049	0.654332	0.418568	0.957082
ENSMUST00000215934	ENSMUSG00000032126	Hmbs	0.272363	3.11526	0.654328	0.41857	0.957082
ENSMUST00000113039	ENSMUSG00000001228	Uhrf1	0.3082	2.69266	0.654297	0.418581	0.957082
ENSMUST00000124973	ENSMUSG00000006005	Tpr	-0.340783	3.87394	0.654266	0.418592	0.957082
ENSMUST00000020203	ENSMUSG00000020018	Snrpf	-0.227751	2.5974	0.654242	0.4186	0.957082
ENSMUST00000188679	ENSMUSG00000053286	Trmt1l	-0.21325	3.39187	0.654024	0.418678	0.957082
ENSMUST00000050226	ENSMUSG00000045667	Smtnl2	0.216331	3.7279	0.654007	0.418684	0.957082
ENSMUST00000033545	ENSMUSG00000031202	Rab39b	-0.140426	5.25435	0.653968	0.418698	0.957082
ENSMUST00000057557	ENSMUSG00000048170	Mcmbp	0.123314	5.7001	0.653726	0.418784	0.957082
ENSMUST00000102866	ENSMUSG00000054766	Set	0.153443	6.42525	0.653718	0.418786	0.957082
ENSMUST00000156658	ENSMUSG00000029192	Tbc1d14	0.247734	2.71091	0.65367	0.418803	0.957082
ENSMUST00000014647	ENSMUSG00000014503	Pkd2l2	-0.0873831	9.03312	0.653542	0.418849	0.957082
ENSMUST00000201515	ENSMUSG00000001761	Smo	-0.253054	2.73589	0.653479	0.418872	0.957082
ENSMUST00000097644	ENSMUSG00000026313	Hdac4	0.198846	3.60656	0.653343	0.41892	0.95709
ENSMUST00000155181	ENSMUSG00000028683	Eif2b3	-0.318748	3.49854	0.652895	0.41908	0.957215
ENSMUST00000170320	ENSMUSG00000040812	Agbl2	-0.305961	2.99435	0.652737	0.419136	0.957215
ENSMUST00000235444	ENSMUSG00000024963	Dnajc4	-0.435956	1.79504	0.652239	0.419313	0.957215
ENSMUST00000020349	ENSMUSG00000020135	Apc2	-0.207671	4.23353	0.652227	0.419318	0.957215
ENSMUST00000000619	ENSMUSG00000000605	Clcn4	-0.0904482	6.17708	0.652104	0.419361	0.957215
ENSMUST00000216645	ENSMUSG00000094464	Olfr339	0.338702	2.99845	0.652072	0.419373	0.957215
ENSMUST00000164259	ENSMUSG00000040462	Os9	-0.295334	5.983	0.651855	0.41945	0.957215
ENSMUST00000094870	ENSMUSG00000046792	Zfp787	-0.31067	2.11162	0.651799	0.41947	0.957215
ENSMUST00000219899	ENSMUSG00000061911	Myt1l	-0.505972	1.49075	0.651596	0.419543	0.957215
ENSMUST00000148178	ENSMUSG00000059208	Hnrnpm	0.135223	5.55024	0.651593	0.419544	0.957215
ENSMUST00000129973	ENSMUSG00000035632	Cnot3	-0.400828	1.60412	0.651333	0.419636	0.957215
ENSMUST00000204268	ENSMUSG00000045009	Prrt3	0.124801	4.13048	0.651227	0.419674	0.957215
ENSMUST00000123237	ENSMUSG00000025437	Usp33	0.239403	3.20352	0.651135	0.419707	0.957215
ENSMUST00000146038	ENSMUSG00000039860	Srrm3	-0.224064	2.84285	0.651047	0.419739	0.957215
ENSMUST00000034004	ENSMUSG00000031595	Pdgfrl	-0.435953	1.97462	0.65101	0.419752	0.957215
ENSMUST00000220577	ENSMUSG00000113961	Gm48498	0.185181	4.24855	0.650886	0.419796	0.957215
ENSMUST00000052798	ENSMUSG00000071072	Ptges3	0.0801098	7.53093	0.650825	0.419818	0.957215
ENSMUST00000069949	ENSMUSG00000004980	Hnrnpa2b1	-0.25096	3.89668	0.650614	0.419893	0.957215
ENSMUST00000204924	ENSMUSG00000029802	Abcg2	0.262361	3.02466	0.650499	0.419934	0.957215
ENSMUST00000137615	ENSMUSG00000002983	Relb	0.317699	2.65839	0.650475	0.419943	0.957215
ENSMUST00000012725	ENSMUSG00000030446	Zfp273	-0.37119	2.54132	0.650425	0.419961	0.957215
ENSMUST00000134029	ENSMUSG00000020718	Polg2	0.223395	3.3757	0.650253	0.420022	0.957215
ENSMUST00000108508	ENSMUSG00000040543	Pitpnm3	0.344132	3.97156	0.649773	0.420194	0.957215
ENSMUST00000208838	ENSMUSG00000036751	Cox6b1	0.170825	5.06132	0.649497	0.420292	0.957215
ENSMUST00000113310	ENSMUSG00000026819	Slc25a25	0.514584	2.61807	0.649487	0.420296	0.957215
ENSMUST00000066854	ENSMUSG00000057406	Nsd2	0.245841	4.79766	0.649456	0.420307	0.957215
ENSMUST00000119944	ENSMUSG00000048661	Lemd3	-0.219007	4.08476	0.649355	0.420343	0.957215
ENSMUST00000152533	ENSMUSG00000071369	Map3k5	-0.485251	1.53411	0.649229	0.420388	0.957215
ENSMUST00000021757	ENSMUSG00000021322	Aoah	0.371496	3.1226	0.649153	0.420416	0.957215
ENSMUST00000150049	ENSMUSG00000025724	Sec11a	0.438313	2.69748	0.649059	0.420449	0.957215
ENSMUST00000097293	ENSMUSG00000061950	Ppp4r1	-0.346117	2.99327	0.649052	0.420452	0.957215
ENSMUST00000224807	ENSMUSG00000053279	Aldh1a1	0.532504	1.71356	0.649036	0.420458	0.957215
ENSMUST00000052691	ENSMUSG00000050088	1600012H06Rik	0.0937572	5.76297	0.648458	0.420664	0.957215
ENSMUST00000132773	ENSMUSG00000074825	Itpripl1	0.220396	3.68211	0.64837	0.420696	0.957215
ENSMUST00000112693	ENSMUSG00000036202	Rif1	0.232328	3.97983	0.648314	0.420716	0.957215
ENSMUST00000037941	ENSMUSG00000037706	Cd81	0.0902221	6.56442	0.648226	0.420748	0.957215
ENSMUST00000197033	ENSMUSG00000028137	Celf3	-0.681476	2.13268	0.648109	0.42079	0.957215
ENSMUST00000081654	ENSMUSG00000001435	Col18a1	-0.179629	4.68455	0.648103	0.420792	0.957215
ENSMUST00000046207	ENSMUSG00000037361	Sf3b6	-0.151975	5.03074	0.648059	0.420808	0.957215
ENSMUST00000146169	ENSMUSG00000019338	Zfp687	0.112701	5.12098	0.647844	0.420885	0.957215
ENSMUST00000167880	ENSMUSG00000038371	Sbf2	-0.4235	2.86307	0.647787	0.420905	0.957215
ENSMUST00000221030	ENSMUSG00000113667	Gm47853	-0.164094	4.15106	0.647281	0.421086	0.957215
ENSMUST00000210282	ENSMUSG00000049600	Zbtb45	0.124695	5.53412	0.647271	0.42109	0.957215
ENSMUST00000224975	ENSMUSG00000021814	Anxa7	-0.210046	4.49708	0.64673	0.421284	0.957215
ENSMUST00000216799	ENSMUSG00000052698	Tln2	-0.279494	2.82641	0.646653	0.421312	0.957215
ENSMUST00000141938	ENSMUSG00000020792	Exoc7	0.287093	2.35245	0.64661	0.421327	0.957215
ENSMUST00000163125	ENSMUSG00000013833	Med16	0.334913	2.12058	0.64647	0.421377	0.957215
ENSMUST00000236129	ENSMUSG00000091586	Cyp4f17	-0.323499	2.40091	0.64647	0.421378	0.957215
ENSMUST00000030622	ENSMUSG00000028821	Syf2	-0.209992	3.29148	0.646435	0.42139	0.957215
ENSMUST00000024860	ENSMUSG00000024065	Ehd3	-0.145776	3.86895	0.646379	0.42141	0.957215
ENSMUST00000189655	ENSMUSG00000053286	Trmt1l	-0.360197	2.87989	0.646264	0.421451	0.957215
ENSMUST00000170416	ENSMUSG00000038291	Snx25	0.206926	4.18335	0.646153	0.421491	0.957215
ENSMUST00000128580	ENSMUSG00000013539	Tango2	0.358515	1.98228	0.646134	0.421498	0.957215
ENSMUST00000184457	ENSMUSG00000098377	Tango2	0.358515	1.98228	0.646134	0.421498	0.957215
ENSMUST00000016406	ENSMUSG00000016262	Sertad4	0.372937	2.82588	0.645994	0.421548	0.957215
ENSMUST00000127303	ENSMUSG00000071550	Cfap44	-0.419238	2.61183	0.64597	0.421557	0.957215
ENSMUST00000146625	ENSMUSG00000063049	Ing2	0.299861	2.54192	0.645807	0.421616	0.957215
ENSMUST00000230926	ENSMUSG00000041653	Pnpla3	-0.375174	2.0155	0.645671	0.421665	0.957215
ENSMUST00000187953	ENSMUSG00000030556	Lrrc28	-0.306293	2.48462	0.645626	0.421681	0.957215
ENSMUST00000145180	ENSMUSG00000035949	Fbxw2	0.260058	2.81269	0.645508	0.421723	0.957215
ENSMUST00000048994	ENSMUSG00000042419	Nfkbil1	-0.367173	2.34912	0.645475	0.421735	0.957215
ENSMUST00000122216	ENSMUSG00000045160	Bola3	0.186964	4.26839	0.645311	0.421794	0.957215
ENSMUST00000002845	ENSMUSG00000002768	Mea1	0.198705	4.09726	0.645177	0.421842	0.957215
ENSMUST00000216273	ENSMUSG00000048378	Olfr1394	-0.269707	2.5245	0.64511	0.421866	0.957215
ENSMUST00000119172	ENSMUSG00000014077	Chp1	0.595062	2.97828	0.645063	0.421883	0.957215
ENSMUST00000092015	ENSMUSG00000041923	Nol4	0.436894	2.57676	0.644531	0.422075	0.957493
ENSMUST00000057325	ENSMUSG00000048924	Ccdc125	0.0637382	7.32662	0.644436	0.422109	0.957493
ENSMUST00000028525	ENSMUSG00000049044	Rapgef4	-0.180769	4.88504	0.644348	0.422141	0.957493
ENSMUST00000197933	ENSMUSG00000038181	Chpf2	0.222381	3.36459	0.644028	0.422256	0.957493
ENSMUST00000043596	ENSMUSG00000034055	Phka1	0.28992	3.21459	0.643969	0.422277	0.957493
ENSMUST00000102834	ENSMUSG00000028399	Ptprd	0.104762	5.96665	0.643953	0.422283	0.957493
ENSMUST00000106386	ENSMUSG00000061878	Sphk1	0.265509	2.89372	0.643738	0.422361	0.957493
ENSMUST00000048155	ENSMUSG00000010608	Rbm25	0.166873	5.30548	0.643728	0.422364	0.957493
ENSMUST00000207052	ENSMUSG00000109112	Gm44544	-0.506098	2.19132	0.643575	0.422419	0.957516
ENSMUST00000030940	ENSMUSG00000029064	Gnb1	-0.120194	6.96063	0.642522	0.422799	0.958276
ENSMUST00000130916	ENSMUSG00000035086	Becn1	-0.103795	5.01242	0.641919	0.423017	0.958366
ENSMUST00000057921	ENSMUSG00000062421	Arf2	0.126391	5.13885	0.641829	0.423049	0.958366
ENSMUST00000075657	ENSMUSG00000063801	Ap3s2	-0.100026	5.41534	0.641764	0.423073	0.958366
ENSMUST00000178756	ENSMUSG00000021221	Dpf3	-0.431584	2.36247	0.641577	0.42314	0.958366
ENSMUST00000102993	ENSMUSG00000039159	Ube2h	-0.135481	5.35665	0.641551	0.42315	0.958366
ENSMUST00000027517	ENSMUSG00000070738	Dgkd	-0.169197	5.60882	0.64133	0.423229	0.958366
ENSMUST00000091609	ENSMUSG00000047547	Cltb	-0.143532	4.63913	0.641152	0.423294	0.958366
ENSMUST00000023104	ENSMUSG00000022466	Rpap3	0.290399	2.53914	0.641094	0.423315	0.958366
ENSMUST00000156796	ENSMUSG00000041506	Rrp9	0.287486	2.90207	0.640907	0.423382	0.958366
ENSMUST00000049166	ENSMUSG00000032757	Bet1	0.224604	3.02372	0.640778	0.423429	0.958366
ENSMUST00000148900	ENSMUSG00000037266	Rsrp1	0.234371	3.84992	0.640483	0.423536	0.958366
ENSMUST00000046383	ENSMUSG00000039304	Tnfsf10	0.207404	3.00529	0.640477	0.423538	0.958366
ENSMUST00000200743	ENSMUSG00000038784	Cnot4	0.22928	3.0626	0.640431	0.423555	0.958366
ENSMUST00000003572	ENSMUSG00000029777	Gars	0.12618	5.45055	0.640424	0.423557	0.958366
ENSMUST00000221734	ENSMUSG00000000078	Klf6	-0.483214	1.86546	0.640423	0.423558	0.958366
ENSMUST00000161870	ENSMUSG00000056888	Glipr1	-0.169548	3.85427	0.640369	0.423577	0.958366
ENSMUST00000162757	ENSMUSG00000090061	Nwd2	0.255882	3.03535	0.640304	0.423601	0.958366
ENSMUST00000136628	ENSMUSG00000074754	Smim26	0.34858	1.70576	0.639689	0.423823	0.958681
ENSMUST00000143108	ENSMUSG00000060002	Chpt1	-0.284033	6.6482	0.639673	0.423829	0.958681
ENSMUST00000230477	ENSMUSG00000032988	Slc16a8	-0.457407	2.12745	0.639413	0.423923	0.9587
ENSMUST00000002457	ENSMUSG00000002384	Bmp8b	0.26974	2.35595	0.639402	0.423927	0.9587
ENSMUST00000171526	ENSMUSG00000023883	Phf10	0.296272	2.82019	0.638944	0.424093	0.958812
ENSMUST00000118970	ENSMUSG00000082107	Gm16216	-0.101657	8.91842	0.638799	0.424146	0.958812
ENSMUST00000200301	ENSMUSG00000042520	Ubap2l	0.390416	1.54067	0.638789	0.42415	0.958812
ENSMUST00000159724	ENSMUSG00000026068	Il18rap	-0.135144	4.83242	0.638708	0.424179	0.958812
ENSMUST00000031051	ENSMUSG00000029161	Cgref1	0.183478	2.81348	0.638549	0.424237	0.958812
ENSMUST00000156390	ENSMUSG00000025059	Gk	0.460776	3.18509	0.638523	0.424246	0.958812
ENSMUST00000167102	ENSMUSG00000043557	Mdga1	0.372106	1.99176	0.638298	0.424328	0.958896
ENSMUST00000197898	ENSMUSG00000105506	Gm43743	-0.183455	4.06377	0.637919	0.424465	0.959105
ENSMUST00000156740	ENSMUSG00000018501	Ncor1	0.0982433	6.53734	0.637182	0.424733	0.95955
ENSMUST00000230695	ENSMUSG00000115920	Gm18283	-0.249959	3.47174	0.637101	0.424762	0.95955
ENSMUST00000206843	ENSMUSG00000025133	Ints4	0.290624	2.61756	0.636942	0.42482	0.95955
ENSMUST00000030795	ENSMUSG00000028953	Abcf2	-0.194728	3.79957	0.636884	0.424842	0.95955
ENSMUST00000112289	ENSMUSG00000031370	Zrsr2	-0.204184	3.52656	0.636473	0.424991	0.959736
ENSMUST00000108664	ENSMUSG00000020890	Gucy2e	-0.216227	5.17434	0.636298	0.425054	0.959736
ENSMUST00000108716	ENSMUSG00000019102	Aldh3a1	-0.385734	1.75411	0.636073	0.425136	0.959736
ENSMUST00000108026	ENSMUSG00000078746	Fam205a4	-0.255603	2.50699	0.635788	0.42524	0.959736
ENSMUST00000115912	ENSMUSG00000079774	Fam205a4	-0.255603	2.50699	0.635788	0.42524	0.959736
ENSMUST00000115912	ENSMUSG00000079774	Fam205a3	-0.255603	2.50699	0.635788	0.42524	0.959736
ENSMUST00000115912	ENSMUSG00000079774	Fam205a2	-0.255603	2.50699	0.635788	0.42524	0.959736
ENSMUST00000000449	ENSMUSG00000000439	Mkrn2	0.0576366	10.9139	0.635726	0.425263	0.959736
ENSMUST00000140874	ENSMUSG00000008575	Nfib	0.396639	2.42287	0.635713	0.425267	0.959736
ENSMUST00000092602	ENSMUSG00000069670	Nkain2	-0.310316	2.61949	0.63567	0.425283	0.959736
ENSMUST00000224763	ENSMUSG00000114867	Cts8-ps	-0.292476	3.23096	0.635516	0.425339	0.959759
ENSMUST00000089765	ENSMUSG00000068391	Chrac1	-0.498509	1.72577	0.635395	0.425383	0.959759
ENSMUST00000129557	ENSMUSG00000018160	Med1	0.220846	3.69323	0.635196	0.425456	0.959771
ENSMUST00000107684	ENSMUSG00000006057	Atp5g1	-0.315991	2.51963	0.635032	0.425515	0.959771
ENSMUST00000200740	ENSMUSG00000029147	Ppm1g	0.153795	4.2182	0.634921	0.425556	0.959771
ENSMUST00000114767	ENSMUSG00000004865	Srpk1	0.272821	2.36757	0.63483	0.425589	0.959771
ENSMUST00000152378	ENSMUSG00000048617	Rtbdn	-0.420958	2.90856	0.634766	0.425612	0.959771
ENSMUST00000107482	ENSMUSG00000041237	Pklr	0.291262	3.04344	0.634394	0.425748	0.959975
ENSMUST00000155544	ENSMUSG00000058070	Eml1	-0.114048	5.79985	0.634162	0.425833	0.960065
ENSMUST00000156279	ENSMUSG00000059834	Sclt1	-0.328842	2.90022	0.633818	0.425958	0.960247
ENSMUST00000233395	ENSMUSG00000091620	Vmn2r23	0.115832	5.73351	0.633574	0.426047	0.960331
ENSMUST00000164744	ENSMUSG00000030061	Uba3	0.432866	3.84157	0.633091	0.426224	0.960331
ENSMUST00000132325	ENSMUSG00000027849	Syt6	0.305344	2.60124	0.633075	0.42623	0.960331
ENSMUST00000110461	ENSMUSG00000021109	Hif1a	-0.116071	5.856	0.632894	0.426296	0.960331
ENSMUST00000022693	ENSMUSG00000022098	Bmp1	0.274663	3.73276	0.632684	0.426372	0.960331
ENSMUST00000112581	ENSMUSG00000012396	Nanog	0.218299	3.32828	0.632628	0.426393	0.960331
ENSMUST00000140390	ENSMUSG00000043962	Thrap3	-0.0980633	5.97509	0.632571	0.426414	0.960331
ENSMUST00000120033	ENSMUSG00000064036	Mro	-0.349386	2.15663	0.632423	0.426468	0.960331
ENSMUST00000145863	ENSMUSG00000030869	Ndufab1	0.361314	2.96274	0.632213	0.426545	0.960331
ENSMUST00000090300	ENSMUSG00000060657	Marf1	0.0906322	6.11945	0.632127	0.426576	0.960331
ENSMUST00000176640	ENSMUSG00000034252	Senp6	0.567971	2.54672	0.631958	0.426638	0.960331
ENSMUST00000108928	ENSMUSG00000078862	Gm14326	0.315626	2.65994	0.631838	0.426682	0.960331
ENSMUST00000106757	ENSMUSG00000018433	Nol11	0.191409	3.78391	0.631814	0.426691	0.960331
ENSMUST00000130308	ENSMUSG00000040204	Pclaf	-0.195037	3.56564	0.631691	0.426736	0.960331
ENSMUST00000130547	ENSMUSG00000041119	Pde9a	0.50573	2.50634	0.631677	0.426741	0.960331
ENSMUST00000144205	ENSMUSG00000057666	Gapdh	-0.67125	3.85979	0.631551	0.426787	0.960331
ENSMUST00000191512	ENSMUSG00000018189	Uchl5	-0.216071	3.38104	0.631521	0.426798	0.960331
ENSMUST00000132603	ENSMUSG00000068882	Ssb	0.131158	5.40012	0.631505	0.426804	0.960331
ENSMUST00000036570	ENSMUSG00000040760	Appl1	-0.113757	4.88309	0.631225	0.426906	0.96046
ENSMUST00000125748	ENSMUSG00000064247	Plcxd1	0.0799445	7.64262	0.630706	0.427097	0.960753
ENSMUST00000224323	ENSMUSG00000039114	Nrn1	0.190053	4.50344	0.630625	0.427126	0.960753
ENSMUST00000200914	ENSMUSG00000055202	Zfp811	-0.133093	4.09854	0.630467	0.427184	0.960782
ENSMUST00000108690	ENSMUSG00000069844	Sco1	0.161016	4.38605	0.630295	0.427247	0.960791
ENSMUST00000209395	ENSMUSG00000002781	Tmem143	-0.15719	4.29929	0.63013	0.427308	0.960791
ENSMUST00000194654	ENSMUSG00000005705	Agrp	0.152563	3.78911	0.630089	0.427323	0.960791
ENSMUST00000208991	ENSMUSG00000038502	Ptov1	0.400171	2.79343	0.629925	0.427383	0.960826
ENSMUST00000150017	ENSMUSG00000032892	Rangrf	-0.289551	2.9261	0.629723	0.427457	0.960831
ENSMUST00000160041	ENSMUSG00000032118	Fez1	-0.470454	2.58463	0.629673	0.427475	0.960831
ENSMUST00000024706	ENSMUSG00000023913	Pla2g7	0.117648	5.86992	0.629495	0.427541	0.960877
ENSMUST00000180046	ENSMUSG00000056342	Usp34	0.0577656	8.91163	0.629339	0.427598	0.960905
ENSMUST00000150416	ENSMUSG00000017677	Wsb1	0.301364	3.35083	0.628805	0.427794	0.961244
ENSMUST00000226875	ENSMUSG00000036561	Ppp6r2	-0.281698	4.0295	0.628105	0.428051	0.961279
ENSMUST00000202096	ENSMUSG00000058488	Kl	0.176251	3.70235	0.628046	0.428073	0.961279
ENSMUST00000119826	ENSMUSG00000004383	Large1	-0.377883	3.68446	0.627972	0.4281	0.961279
ENSMUST00000162686	ENSMUSG00000048495	Tyw5	-0.112035	7.22219	0.627458	0.428289	0.961279
ENSMUST00000091257	ENSMUSG00000027668	Mfn1	-0.13	4.81049	0.627271	0.428358	0.961279
ENSMUST00000025483	ENSMUSG00000024587	Nars	-0.372598	5.45096	0.627183	0.428391	0.961279
ENSMUST00000133056	ENSMUSG00000038085	Cnbd2	-0.313925	2.01067	0.627059	0.428436	0.961279
ENSMUST00000224378	ENSMUSG00000040818	Dennd6a	0.423864	2.26688	0.627004	0.428456	0.961279
ENSMUST00000230137	ENSMUSG00000116230	Dennd6a	0.423864	2.26688	0.627004	0.428456	0.961279
ENSMUST00000102565	ENSMUSG00000027180	Fbxo3	-0.250088	4.15665	0.626953	0.428475	0.961279
ENSMUST00000147846	ENSMUSG00000015837	Sqstm1	0.249952	3.13139	0.626671	0.428579	0.961279
ENSMUST00000166353	ENSMUSG00000090408	Gm17402	-0.147127	4.99591	0.626584	0.428611	0.961279
ENSMUST00000231717	ENSMUSG00000022523	Fgf12	-0.365633	2.15923	0.626538	0.428628	0.961279
ENSMUST00000132044	ENSMUSG00000064293	Cntn4	-0.411341	1.58474	0.626529	0.428631	0.961279
ENSMUST00000143724	ENSMUSG00000034171	Faah	0.237117	3.02705	0.626518	0.428635	0.961279
ENSMUST00000053287	ENSMUSG00000051306	Usp42	0.28652	2.78876	0.626177	0.428761	0.961279
ENSMUST00000153310	ENSMUSG00000030264	Thumpd3	0.3605	2.32273	0.626163	0.428766	0.961279
ENSMUST00000202645	ENSMUSG00000069208	Zfp825	-0.368765	2.57594	0.626149	0.428772	0.961279
ENSMUST00000086549	ENSMUSG00000066938	Gm10190	-0.117304	5.77081	0.626145	0.428773	0.961279
ENSMUST00000186617	ENSMUSG00000054387	Mdm4	0.217742	3.25421	0.625858	0.428879	0.961279
ENSMUST00000180378	ENSMUSG00000096964	Gm6345	0.342852	1.88243	0.625795	0.428902	0.961279
ENSMUST00000044484	ENSMUSG00000037369	Kdm6a	-0.294621	2.85716	0.625778	0.428908	0.961279
ENSMUST00000224279	ENSMUSG00000114287	Gm5197	-0.415432	1.50264	0.625576	0.428983	0.961279
ENSMUST00000106928	ENSMUSG00000033147	Slc22a15	0.164933	3.65687	0.625567	0.428986	0.961279
ENSMUST00000003536	ENSMUSG00000003444	Med29	-0.359563	3.20953	0.625422	0.429039	0.961279
ENSMUST00000028854	ENSMUSG00000027375	Mal	-0.0930471	7.52502	0.625367	0.42906	0.961279
ENSMUST00000033321	ENSMUSG00000031012	Cask	-0.573455	3.44148	0.625323	0.429076	0.961279
ENSMUST00000079833	ENSMUSG00000019878	Hsf2	0.2163	4.80898	0.625296	0.429086	0.961279
ENSMUST00000210158	ENSMUSG00000025504	Eps8l2	0.190297	4.11276	0.624896	0.429234	0.961279
ENSMUST00000108925	ENSMUSG00000074519	Zfp971	-0.245469	3.08262	0.624889	0.429236	0.961279
ENSMUST00000185230	ENSMUSG00000053286	Trmt1l	0.302836	3.49395	0.624796	0.429271	0.961279
ENSMUST00000131996	ENSMUSG00000019775	Rgs17	-0.137466	4.6003	0.624728	0.429296	0.961279
ENSMUST00000205186	ENSMUSG00000035437	Rabgap1	0.186745	4.82101	0.624697	0.429307	0.961279
ENSMUST00000204385	ENSMUSG00000068328	Aup1	0.373157	2.00148	0.624559	0.429358	0.961279
ENSMUST00000059579	ENSMUSG00000037808	Fam76b	-0.269263	3.04704	0.624419	0.42941	0.961279
ENSMUST00000139337	ENSMUSG00000072915	Gm12258	-0.435492	2.75834	0.624348	0.429436	0.961279
ENSMUST00000159340	ENSMUSG00000003199	Mpnd	-0.511193	2.2359	0.624199	0.429491	0.961279
ENSMUST00000173631	ENSMUSG00000005354	Txn2	0.486978	1.73607	0.624124	0.429519	0.961279
ENSMUST00000084519	ENSMUSG00000042055	Wdr11	0.254724	3.43905	0.623972	0.429575	0.961279
ENSMUST00000133749	ENSMUSG00000023902	Zscan10	-0.478514	2.96763	0.623885	0.429607	0.961279
ENSMUST00000036350	ENSMUSG00000039496	Cdnf	-0.225966	2.90227	0.623635	0.4297	0.96138
ENSMUST00000130618	ENSMUSG00000070880	Gad1	-0.311257	1.9185	0.62352	0.429742	0.96138
ENSMUST00000233983	ENSMUSG00000091636	Akain1	-0.291911	4.00873	0.623197	0.429862	0.961547
ENSMUST00000221452	ENSMUSG00000043153	Crppa	-0.196845	3.1453	0.622999	0.429935	0.961577
ENSMUST00000130656	ENSMUSG00000039396	Neil3	0.262675	3.52898	0.622738	0.430031	0.961577
ENSMUST00000144349	ENSMUSG00000028484	Psip1	-0.104114	6.22434	0.622673	0.430056	0.961577
ENSMUST00000049185	ENSMUSG00000033126	Ybey	-0.125814	5.23304	0.621926	0.430332	0.961577
ENSMUST00000173644	ENSMUSG00000040482	Dxo	0.490851	1.71983	0.621913	0.430337	0.961577
ENSMUST00000037528	ENSMUSG00000035314	Gdpd5	-0.205282	4.25218	0.62176	0.430394	0.961577
ENSMUST00000017759	ENSMUSG00000017615	Tnfaip1	-0.0876529	7.50184	0.621372	0.430538	0.961577
ENSMUST00000185258	ENSMUSG00000049252	Lrp1b	-0.357483	2.18226	0.621306	0.430562	0.961577
ENSMUST00000213398	ENSMUSG00000094858	Olfr1297	-0.26103	3.21223	0.621249	0.430584	0.961577
ENSMUST00000114621	ENSMUSG00000031337	Mtm1	-0.476665	2.67768	0.621166	0.430614	0.961577
ENSMUST00000174051	ENSMUSG00000038943	Prc1	-0.235769	4.33953	0.621116	0.430633	0.961577
ENSMUST00000224196	ENSMUSG00000012405	Rpl15	0.497949	2.09202	0.620963	0.43069	0.961577
ENSMUST00000120112	ENSMUSG00000022753	Tmem30c	-0.32173	3.31078	0.620506	0.430859	0.961577
ENSMUST00000109275	ENSMUSG00000001225	Slc26a3	0.244717	2.88973	0.620408	0.430896	0.961577
ENSMUST00000206740	ENSMUSG00000030523	Trpm1	-0.264112	2.78222	0.620402	0.430898	0.961577
ENSMUST00000141002	ENSMUSG00000009079	Ewsr1	-0.406312	2.61471	0.620331	0.430924	0.961577
ENSMUST00000035154	ENSMUSG00000032551	1110059G10Rik	0.333698	2.51625	0.619845	0.431105	0.961577
ENSMUST00000027122	ENSMUSG00000025979	Mob4	0.267002	3.71581	0.619654	0.431176	0.961577
ENSMUST00000156788	ENSMUSG00000009995	Taz	0.50479	1.54645	0.619463	0.431247	0.961577
ENSMUST00000156733	ENSMUSG00000018574	Acadvl	-0.385015	2.47943	0.619365	0.431283	0.961577
ENSMUST00000126689	ENSMUSG00000031666	Rbl2	0.319067	2.29831	0.61927	0.431319	0.961577
ENSMUST00000186008	ENSMUSG00000026341	Actr3	0.116172	5.3825	0.619097	0.431383	0.961577
ENSMUST00000081893	ENSMUSG00000037217	Syn1	-0.326281	4.15129	0.619065	0.431395	0.961577
ENSMUST00000023873	ENSMUSG00000023110	Prmt5	-0.206806	3.19077	0.618953	0.431437	0.961577
ENSMUST00000180520	ENSMUSG00000096962	Gm26622	0.246549	2.83243	0.61888	0.431464	0.961577
ENSMUST00000040344	ENSMUSG00000034707	Gns	-0.335495	4.5809	0.61827	0.431691	0.961577
ENSMUST00000094942	ENSMUSG00000070883	Ccdc173	-0.299418	2.13376	0.618081	0.431761	0.961577
ENSMUST00000099329	ENSMUSG00000074781	Ube2n	-0.0837129	6.49671	0.618028	0.431781	0.961577
ENSMUST00000132093	ENSMUSG00000032892	Rangrf	-0.233801	3.29861	0.617971	0.431802	0.961577
ENSMUST00000054484	ENSMUSG00000026904	Slc4a10	-0.474403	3.49562	0.617926	0.431819	0.961577
ENSMUST00000061450	ENSMUSG00000045980	Tmem104	-0.207135	3.95462	0.617686	0.431908	0.961577
ENSMUST00000136951	ENSMUSG00000054728	Phactr1	-0.461542	1.96259	0.617679	0.431911	0.961577
ENSMUST00000112648	ENSMUSG00000026385	Dbi	0.326042	5.25277	0.617616	0.431935	0.961577
ENSMUST00000204099	ENSMUSG00000108162	Gm20589	-0.255425	3.66134	0.617608	0.431937	0.961577
ENSMUST00000227171	ENSMUSG00000022360	Atad2	0.178113	3.97503	0.617578	0.431949	0.961577
ENSMUST00000230827	ENSMUSG00000116053	Atad2	0.178113	3.97503	0.617578	0.431949	0.961577
ENSMUST00000089726	ENSMUSG00000068373	D430041D05Rik	-0.390153	5.18464	0.617513	0.431973	0.961577
ENSMUST00000057438	ENSMUSG00000045210	Vcpip1	-0.107187	5.58747	0.61743	0.432004	0.961577
ENSMUST00000102740	ENSMUSG00000028568	Btf3l4	-0.339764	3.18535	0.61735	0.432034	0.961577
ENSMUST00000152287	ENSMUSG00000019710	Mrpl24	0.471634	1.60877	0.617344	0.432036	0.961577
ENSMUST00000097414	ENSMUSG00000062078	Qk	0.144024	4.97424	0.617326	0.432043	0.961577
ENSMUST00000113657	ENSMUSG00000029992	Gfpt1	0.266857	2.73099	0.61716	0.432105	0.961577
ENSMUST00000236586	ENSMUSG00000024588	Fech	-0.249039	5.65196	0.617152	0.432108	0.961577
ENSMUST00000072519	ENSMUSG00000041112	Elmo1	-0.213139	3.67855	0.616887	0.432207	0.961577
ENSMUST00000107305	ENSMUSG00000025104	Hdgfl3	0.0779896	9.5181	0.616865	0.432215	0.961577
ENSMUST00000129610	ENSMUSG00000033059	Pygb	-0.370713	2.35967	0.616847	0.432221	0.961577
ENSMUST00000189242	ENSMUSG00000026201	Stk16	-0.548013	2.82959	0.616825	0.432229	0.961577
ENSMUST00000056130	ENSMUSG00000045509	Gpr150	-0.153442	4.58505	0.616816	0.432233	0.961577
ENSMUST00000140234	ENSMUSG00000032717	Mdfi	-0.351944	2.20375	0.616549	0.432332	0.961577
ENSMUST00000226207	ENSMUSG00000039100	Marchf6	0.210445	3.85297	0.616403	0.432387	0.961577
ENSMUST00000209085	ENSMUSG00000024921	Smarca2	-0.151162	5.87038	0.616124	0.432491	0.961577
ENSMUST00000131949	ENSMUSG00000089917	Uckl1	0.268326	2.67563	0.616055	0.432517	0.961577
ENSMUST00000031215	ENSMUSG00000029279	Brdt	-0.124245	4.56534	0.616012	0.432533	0.961577
ENSMUST00000234166	ENSMUSG00000006740	Kif5b	0.32368	1.77596	0.61566	0.432665	0.961577
ENSMUST00000035033	ENSMUSG00000032458	Copb2	-0.102186	5.4726	0.615657	0.432666	0.961577
ENSMUST00000209932	ENSMUSG00000031505	Naxd	-0.482706	1.9684	0.615539	0.43271	0.961577
ENSMUST00000202421	ENSMUSG00000053134	Supt7l	-0.196832	3.76748	0.615499	0.432725	0.961577
ENSMUST00000235351	ENSMUSG00000091896	Ube2d2a	0.152594	4.51203	0.61547	0.432736	0.961577
ENSMUST00000129487	ENSMUSG00000031314	Taf1	-0.548286	2.97704	0.615461	0.432739	0.961577
ENSMUST00000074455	ENSMUSG00000066838	Zfp772	-0.158153	4.118	0.615369	0.432773	0.961577
ENSMUST00000148085	ENSMUSG00000022884	Eif4a2	-0.196063	4.07279	0.615312	0.432795	0.961577
ENSMUST00000029838	ENSMUSG00000028187	Rpf1	-0.420704	2.1391	0.615277	0.432808	0.961577
ENSMUST00000169897	ENSMUSG00000038843	Gcnt1	-0.237564	3.30603	0.61523	0.432825	0.961577
ENSMUST00000130441	ENSMUSG00000075028	Prdm11	0.14781	4.77973	0.615149	0.432856	0.961577
ENSMUST00000145363	ENSMUSG00000029516	Cit	0.157613	4.00246	0.615129	0.432863	0.961577
ENSMUST00000188772	ENSMUSG00000047528	Flacc1	-0.109166	6.33904	0.615068	0.432886	0.961577
ENSMUST00000221912	ENSMUSG00000041846	Ppp4r3a	0.333021	2.5499	0.614749	0.433005	0.961577
ENSMUST00000191092	ENSMUSG00000024735	Prpf19	-0.372177	2.61019	0.614721	0.433016	0.961577
ENSMUST00000150915	ENSMUSG00000061887	Ssbp3	-0.434163	1.53755	0.614615	0.433056	0.961577
ENSMUST00000071087	ENSMUSG00000056763	Cspp1	0.172183	4.19276	0.614323	0.433165	0.961577
ENSMUST00000118515	ENSMUSG00000008140	Emc10	0.65269	2.45639	0.614248	0.433193	0.961577
ENSMUST00000214067	ENSMUSG00000048758	Rpl29	-0.522036	1.83364	0.614044	0.433269	0.961577
ENSMUST00000024543	ENSMUSG00000023781	Hes7	0.11088	5.04849	0.614015	0.43328	0.961577
ENSMUST00000102687	ENSMUSG00000009640	Dmap1	0.286381	2.08462	0.613676	0.433407	0.961577
ENSMUST00000234841	ENSMUSG00000024241	Sos1	-0.240975	4.08162	0.613598	0.433436	0.961577
ENSMUST00000186049	ENSMUSG00000032468	Armc8	0.217578	3.36862	0.613458	0.433489	0.961577
ENSMUST00000220150	ENSMUSG00000078427	Sarnp	-0.41892	2.22928	0.613436	0.433497	0.961577
ENSMUST00000187639	ENSMUSG00000034730	Adgrb1	-0.399349	2.69053	0.613274	0.433558	0.961577
ENSMUST00000135661	ENSMUSG00000079509	Zfx	0.225637	2.98457	0.613214	0.43358	0.961577
ENSMUST00000046754	ENSMUSG00000023861	Mpc1	-0.576808	3.48504	0.612999	0.433661	0.961577
ENSMUST00000142824	ENSMUSG00000037134	Prmt9	0.163914	3.87176	0.612926	0.433688	0.961577
ENSMUST00000147223	ENSMUSG00000033068	Entpd6	0.175108	4.00445	0.6129	0.433698	0.961577
ENSMUST00000150401	ENSMUSG00000027405	Nop56	0.478554	2.94099	0.612691	0.433777	0.961577
ENSMUST00000003870	ENSMUSG00000025025	Mxi1	0.239535	3.88371	0.612476	0.433857	0.961577
ENSMUST00000228140	ENSMUSG00000021902	Phf7	0.330805	2.99407	0.612363	0.433899	0.961577
ENSMUST00000026487	ENSMUSG00000090000	Ier3ip1	-0.131836	5.50665	0.612357	0.433902	0.961577
ENSMUST00000126753	ENSMUSG00000027284	Cdan1	0.327757	2.83718	0.612303	0.433922	0.961577
ENSMUST00000020938	ENSMUSG00000020614	Fam20a	-0.381822	2.59915	0.6123	0.433923	0.961577
ENSMUST00000207849	ENSMUSG00000070436	Serpinh1	0.339439	2.13739	0.612268	0.433935	0.961577
ENSMUST00000058679	ENSMUSG00000035078	Mtmr9	-0.271508	3.06661	0.61223	0.433949	0.961577
ENSMUST00000109405	ENSMUSG00000017679	Ttpal	-0.227441	3.17755	0.612152	0.433979	0.961577
ENSMUST00000035925	ENSMUSG00000033106	Slc7a6os	-0.224118	3.50859	0.612053	0.434016	0.961577
ENSMUST00000151980	ENSMUSG00000021123	Rdh12	-0.179146	4.50675	0.611845	0.434094	0.961577
ENSMUST00000218385	ENSMUSG00000095957	Olfr832	-0.27324	2.59367	0.611784	0.434117	0.961577
ENSMUST00000201821	ENSMUSG00000045302	Preb	0.153729	5.78754	0.611632	0.434174	0.961577
ENSMUST00000173352	ENSMUSG00000029001	Fbxo44	-0.347931	2.9317	0.611569	0.434198	0.961577
ENSMUST00000160197	ENSMUSG00000033769	Exoc6b	-0.153941	4.2803	0.611339	0.434284	0.961577
ENSMUST00000205862	ENSMUSG00000030697	Ppp4c	0.737471	3.07919	0.611321	0.434291	0.961577
ENSMUST00000133335	ENSMUSG00000041548	Hspb8	0.319753	2.03632	0.611145	0.434357	0.961577
ENSMUST00000135243	ENSMUSG00000036427	Gpi1	-0.411314	2.44778	0.610817	0.434481	0.961577
ENSMUST00000230997	ENSMUSG00000056851	Pcbp2	0.262285	2.48559	0.610752	0.434505	0.961577
ENSMUST00000216921	ENSMUSG00000031996	Aplp2	0.0904269	7.4352	0.610631	0.43455	0.961577
ENSMUST00000140187	ENSMUSG00000004071	Cdip1	-0.118838	6.02518	0.610524	0.434591	0.961577
ENSMUST00000150148	ENSMUSG00000028677	Rnf220	0.413909	1.83615	0.61048	0.434607	0.961577
ENSMUST00000172607	ENSMUSG00000029767	Calu	-0.463941	2.06888	0.610367	0.43465	0.961577
ENSMUST00000139283	ENSMUSG00000020463	Ppp4r3b	0.439086	2.17687	0.610135	0.434737	0.961577
ENSMUST00000059580	ENSMUSG00000049327	Kmt5a	0.339682	2.53709	0.610065	0.434763	0.961577
ENSMUST00000211311	ENSMUSG00000031659	Adcy7	-0.2721	2.35201	0.610061	0.434765	0.961577
ENSMUST00000022517	ENSMUSG00000021947	Cryl1	0.33182	2.25798	0.610032	0.434776	0.961577
ENSMUST00000236953	ENSMUSG00000040550	Otud6b	-0.303325	3.50303	0.60968	0.434908	0.961614
ENSMUST00000023095	ENSMUSG00000022456	Septin3	-0.121257	6.7594	0.609672	0.434911	0.961614
ENSMUST00000031508	ENSMUSG00000029535	Triap1	0.439476	1.62104	0.60963	0.434927	0.961614
ENSMUST00000028005	ENSMUSG00000026688	Mgst3	0.325688	1.82839	0.609169	0.435101	0.961868
ENSMUST00000213788	ENSMUSG00000031935	Med17	0.402063	1.55031	0.609087	0.435132	0.961868
ENSMUST00000115807	ENSMUSG00000022683	Pla2g10	0.368986	2.16013	0.608614	0.43531	0.962163
ENSMUST00000049152	ENSMUSG00000038301	Snx10	0.491851	5.14357	0.60828	0.435436	0.962164
ENSMUST00000218407	ENSMUSG00000001435	Col18a1	-0.446211	1.40497	0.608057	0.43552	0.962164
ENSMUST00000204062	ENSMUSG00000091764	Zfp964	0.147537	5.90091	0.607941	0.435564	0.962164
ENSMUST00000134325	ENSMUSG00000024457	Trim26	-0.230949	3.94592	0.60782	0.43561	0.962164
ENSMUST00000152049	ENSMUSG00000021639	Gtf2h2	-0.413826	1.90029	0.607712	0.435651	0.962164
ENSMUST00000140074	ENSMUSG00000026927	Entr1	-0.405911	2.68764	0.607612	0.435689	0.962164
ENSMUST00000202032	ENSMUSG00000029146	Snx17	-0.333398	3.56829	0.607589	0.435697	0.962164
ENSMUST00000211854	ENSMUSG00000031788	Kifc3	0.257717	3.03028	0.6075	0.435731	0.962164
ENSMUST00000193758	ENSMUSG00000026516	Nvl	0.142535	5.64461	0.607484	0.435737	0.962164
ENSMUST00000125477	ENSMUSG00000002055	Spag5	-0.150891	4.29891	0.607319	0.435799	0.962164
ENSMUST00000067469	ENSMUSG00000054409	Tmem74	0.288858	2.3009	0.607248	0.435826	0.962164
ENSMUST00000213653	ENSMUSG00000035934	Pknox2	-0.44287	1.83956	0.607183	0.43585	0.962164
ENSMUST00000052248	ENSMUSG00000071644	Eef1g	0.473653	4.19763	0.606747	0.436015	0.962297
ENSMUST00000154094	ENSMUSG00000034640	Tiparp	-0.390334	1.36027	0.606721	0.436025	0.962297
ENSMUST00000153336	ENSMUSG00000028152	Tspan5	0.328282	2.30264	0.606436	0.436133	0.962297
ENSMUST00000132960	ENSMUSG00000026004	Kansl1l	0.152647	4.63838	0.606186	0.436227	0.962297
ENSMUST00000079252	ENSMUSG00000060733	Ipmk	-0.209468	3.69574	0.606097	0.436261	0.962297
ENSMUST00000171437	ENSMUSG00000001120	Pcbp3	-0.518578	3.2356	0.605894	0.436338	0.962297
ENSMUST00000031104	ENSMUSG00000029202	Pds5a	-0.335024	3.31155	0.605862	0.43635	0.962297
ENSMUST00000231380	ENSMUSG00000022962	Gart	0.403906	2.21057	0.605756	0.43639	0.962297
ENSMUST00000203544	ENSMUSG00000029814	Igf2bp3	-0.11053	5.60208	0.605676	0.436421	0.962297
ENSMUST00000172450	ENSMUSG00000003131	Pafah1b2	-0.0833691	7.03493	0.605644	0.436433	0.962297
ENSMUST00000149359	ENSMUSG00000009569	Mrtfb	0.205569	3.80037	0.605636	0.436436	0.962297
ENSMUST00000187241	ENSMUSG00000066613	Zfp932	0.467357	2.49277	0.605597	0.43645	0.962297
ENSMUST00000236235	ENSMUSG00000091896	Ube2d2a	-0.210598	4.1974	0.605462	0.436502	0.96231
ENSMUST00000098639	ENSMUSG00000070709	Zfp974	0.146054	4.70988	0.605304	0.436561	0.962342
ENSMUST00000032768	ENSMUSG00000030551	Nr2f2	-0.253905	3.95365	0.60516	0.436616	0.962364
ENSMUST00000238703	ENSMUSG00000118487	Gm50464	-0.408089	1.77962	0.605019	0.436669	0.962382
ENSMUST00000117960	ENSMUSG00000083015	Gm16518	-0.375444	1.46247	0.604665	0.436803	0.962408
ENSMUST00000121617	ENSMUSG00000080701	Gm12340	0.409494	1.47412	0.604491	0.43687	0.962408
ENSMUST00000045542	ENSMUSG00000033985	Tesk2	-0.124283	4.61532	0.604467	0.436879	0.962408
ENSMUST00000102665	ENSMUSG00000076439	Mog	0.144165	4.06759	0.604256	0.436959	0.962408
ENSMUST00000197613	ENSMUSG00000000562	Adora3	-0.386847	2.27621	0.604254	0.43696	0.962408
ENSMUST00000159393	ENSMUSG00000031878	Nae1	0.172301	3.90783	0.604248	0.436962	0.962408
ENSMUST00000122253	ENSMUSG00000071533	Pcnp	0.282007	3.08604	0.604069	0.43703	0.962408
ENSMUST00000213521	ENSMUSG00000095239	Olfr497	0.155002	4.63558	0.604039	0.437041	0.962408
ENSMUST00000186658	ENSMUSG00000101564	Gm5703	-0.305541	2.7868	0.603414	0.437278	0.962818
ENSMUST00000208003	ENSMUSG00000091601	Olfr93	-0.484464	1.4236	0.603225	0.43735	0.962818
ENSMUST00000032421	ENSMUSG00000030283	St8sia1	-0.0870347	5.60266	0.603013	0.437431	0.962818
ENSMUST00000030865	ENSMUSG00000029007	Agtrap	-0.183506	3.59299	0.602814	0.437506	0.962818
ENSMUST00000219216	ENSMUSG00000034707	Gns	0.409578	4.23346	0.602748	0.437531	0.962818
ENSMUST00000028368	ENSMUSG00000026988	Wdsub1	-0.327355	2.60214	0.602706	0.437547	0.962818
ENSMUST00000025931	ENSMUSG00000024975	Pdcd4	0.0829575	7.72681	0.602636	0.437574	0.962818
ENSMUST00000222364	ENSMUSG00000021514	Zfp369	0.132791	5.80991	0.602433	0.437651	0.962818
ENSMUST00000228375	ENSMUSG00000022892	App	-0.168994	5.3254	0.602411	0.43766	0.962818
ENSMUST00000206494	ENSMUSG00000030533	Unc45a	0.0658624	9.26014	0.602364	0.437677	0.962818
ENSMUST00000103008	ENSMUSG00000028249	Sdcbp	-0.265108	4.95237	0.601964	0.43783	0.962905
ENSMUST00000219817	ENSMUSG00000059406	Tmprss9	0.429317	3.00868	0.60175	0.437911	0.962905
ENSMUST00000102840	ENSMUSG00000076441	Ass1	0.446953	1.73599	0.601565	0.437982	0.962905
ENSMUST00000226869	ENSMUSG00000023411	Nfatc4	-0.168002	5.54381	0.60155	0.437987	0.962905
ENSMUST00000128434	ENSMUSG00000019763	Rmnd1	0.394875	1.6706	0.601544	0.43799	0.962905
ENSMUST00000200029	ENSMUSG00000032480	Dhx30	0.181829	4.21682	0.601536	0.437993	0.962905
ENSMUST00000008477	ENSMUSG00000008333	Snrpb2	-0.330665	2.68024	0.601433	0.438032	0.962905
ENSMUST00000109260	ENSMUSG00000006169	Clint1	0.219007	4.31101	0.601241	0.438105	0.962947
ENSMUST00000102589	ENSMUSG00000059796	Eif4a1	-0.505235	1.82092	0.601146	0.438141	0.962947
ENSMUST00000028607	ENSMUSG00000027184	Caprin1	0.208205	4.6287	0.600709	0.438308	0.963191
ENSMUST00000203546	ENSMUSG00000071337	Tia1	-0.205771	3.75583	0.600241	0.438486	0.963191
ENSMUST00000190165	ENSMUSG00000052293	Taf9	0.575023	3.27391	0.60004	0.438563	0.963191
ENSMUST00000026016	ENSMUSG00000025040	Fundc1	-0.18221	3.28256	0.599721	0.438684	0.963191
ENSMUST00000139220	ENSMUSG00000020889	Nr1d1	-0.288369	2.31511	0.599545	0.438752	0.963191
ENSMUST00000231221	ENSMUSG00000020886	Dlg4	0.127618	5.43101	0.599408	0.438804	0.963191
ENSMUST00000226421	ENSMUSG00000044477	Zfand3	0.396663	2.69404	0.599245	0.438866	0.963191
ENSMUST00000184664	ENSMUSG00000033182	Kbtbd12	-0.29657	2.25402	0.59916	0.438899	0.963191
ENSMUST00000119994	ENSMUSG00000084137	Gm9085	0.50589	1.91192	0.598829	0.439025	0.963191
ENSMUST00000204565	ENSMUSG00000029629	Phf14	0.123064	5.35654	0.598772	0.439047	0.963191
ENSMUST00000185912	ENSMUSG00000010453	Kansl3	-0.211423	3.33867	0.598595	0.439115	0.963191
ENSMUST00000126845	ENSMUSG00000062257	Opcml	0.204441	3.4711	0.598486	0.439156	0.963191
ENSMUST00000227306	ENSMUSG00000021936	Mapk8	-0.147389	4.49225	0.598484	0.439157	0.963191
ENSMUST00000039213	ENSMUSG00000035941	Ibtk	-0.357817	5.38104	0.5983	0.439227	0.963191
ENSMUST00000220901	ENSMUSG00000072949	Acot1	0.351701	2.57436	0.598031	0.43933	0.963191
ENSMUST00000114204	ENSMUSG00000029095	Ablim2	0.241424	3.45737	0.597924	0.439371	0.963191
ENSMUST00000021559	ENSMUSG00000021131	Erh	0.111318	5.41589	0.597769	0.439431	0.963191
ENSMUST00000003156	ENSMUSG00000003072	Atp5d	0.306127	2.42093	0.597636	0.439481	0.963191
ENSMUST00000193117	ENSMUSG00000039717	Ralyl	-0.335233	4.17919	0.597504	0.439532	0.963191
ENSMUST00000108934	ENSMUSG00000074529	Zfp972	-0.384648	2.2254	0.597414	0.439566	0.963191
ENSMUST00000185887	ENSMUSG00000043154	Ppp2r3a	0.18348	5.95708	0.597279	0.439618	0.963191
ENSMUST00000141772	ENSMUSG00000005615	Pcyt1a	0.291461	3.47447	0.597149	0.439668	0.963191
ENSMUST00000020835	ENSMUSG00000020525	Ppm1d	-0.166857	4.32245	0.597078	0.439695	0.963191
ENSMUST00000021532	ENSMUSG00000021113	Snapc1	0.179394	3.64976	0.597003	0.439724	0.963191
ENSMUST00000109736	ENSMUSG00000052926	Rnaseh2a	0.233224	3.94661	0.596616	0.439872	0.963191
ENSMUST00000231625	ENSMUSG00000116942	Gm49744	-0.278529	2.73916	0.596468	0.439929	0.963191
ENSMUST00000127974	ENSMUSG00000052593	Adam17	-0.394779	2.6756	0.596432	0.439943	0.963191
ENSMUST00000125088	ENSMUSG00000026917	Wdr5	0.395529	1.73391	0.59643	0.439943	0.963191
ENSMUST00000106373	ENSMUSG00000030711	Sult1a1	0.459752	2.48985	0.596318	0.439986	0.963191
ENSMUST00000141411	ENSMUSG00000017767	Spata25	0.156001	3.93179	0.596293	0.439996	0.963191
ENSMUST00000174391	ENSMUSG00000032423	Syncrip	-0.113682	5.75078	0.596228	0.440021	0.963191
ENSMUST00000152805	ENSMUSG00000029106	Add1	0.0766974	6.37571	0.596217	0.440025	0.963191
ENSMUST00000132492	ENSMUSG00000030125	Lrrc23	-0.196614	3.48441	0.59612	0.440062	0.963191
ENSMUST00000169457	ENSMUSG00000079435	Rpl36a	0.367857	2.94936	0.596054	0.440087	0.963191
ENSMUST00000128505	ENSMUSG00000006301	Tmbim1	0.457605	2.19613	0.595913	0.440142	0.963191
ENSMUST00000093106	ENSMUSG00000020333	Acsl6	-0.471726	5.7411	0.595559	0.440278	0.963191
ENSMUST00000215952	ENSMUSG00000096714	Olfr699	-0.205023	4.30561	0.595547	0.440282	0.963191
ENSMUST00000133070	ENSMUSG00000075595	Zfp652	0.149988	4.73774	0.595163	0.440429	0.963191
ENSMUST00000130585	ENSMUSG00000006179	Prss16	-0.628696	1.82747	0.595023	0.440483	0.963191
ENSMUST00000162645	ENSMUSG00000007817	Zmiz1	0.10227	5.87942	0.594973	0.440503	0.963191
ENSMUST00000038128	ENSMUSG00000034659	Tmem109	-0.223986	2.92816	0.594804	0.440567	0.963191
ENSMUST00000130568	ENSMUSG00000025875	Tspan17	-0.470873	1.58524	0.594762	0.440583	0.963191
ENSMUST00000138597	ENSMUSG00000071253	Slc25a16	0.238702	2.94862	0.594659	0.440623	0.963191
ENSMUST00000232974	ENSMUSG00000062252	Lhfpl5	-0.225844	2.85808	0.594393	0.440725	0.963191
ENSMUST00000221397	ENSMUSG00000002804	Nudt14	0.0691577	10.9829	0.594232	0.440787	0.963191
ENSMUST00000239113	ENSMUSG00000031266	Gla	0.151868	3.83534	0.594138	0.440823	0.963191
ENSMUST00000167824	ENSMUSG00000021700	Rab3c	0.0708368	7.08746	0.594094	0.44084	0.963191
ENSMUST00000216743	ENSMUSG00000111640		-0.271337	1.98378	0.593961	0.440891	0.963191
ENSMUST00000095347	ENSMUSG00000024335	Brd2	-0.304896	4.19776	0.593936	0.440901	0.963191
ENSMUST00000048121	ENSMUSG00000041794	Myrip	-0.213419	3.05879	0.593909	0.440912	0.963191
ENSMUST00000233644	ENSMUSG00000002768	Mea1	-0.21077	3.55325	0.593811	0.440949	0.963191
ENSMUST00000195339	ENSMUSG00000026121	Sema4c	-0.356625	2.42307	0.593811	0.440949	0.963191
ENSMUST00000167656	ENSMUSG00000024639	Gnaq	-0.210477	3.6002	0.593598	0.441031	0.963191
ENSMUST00000232240	ENSMUSG00000033618	Map3k13	-0.911412	5.28674	0.593537	0.441055	0.963191
ENSMUST00000159401	ENSMUSG00000031668	Eif2ak3	0.286194	2.62944	0.593386	0.441113	0.963191
ENSMUST00000131991	ENSMUSG00000049657	Zbtb5	-0.56108	1.97431	0.593333	0.441133	0.963191
ENSMUST00000121492	ENSMUSG00000051504	Siglech	0.242044	2.9898	0.59328	0.441153	0.963191
ENSMUST00000001416	ENSMUSG00000001380	Hars	-0.13292	4.84367	0.593141	0.441207	0.963191
ENSMUST00000088829	ENSMUSG00000067951	Vmn1r227	-0.120346	5.17839	0.592776	0.441347	0.963191
ENSMUST00000090413	ENSMUSG00000070697	Utp3	-0.148495	3.4115	0.592616	0.441409	0.963191
ENSMUST00000020024	ENSMUSG00000019874	Fabp7	0.10531	6.12155	0.592437	0.441478	0.963191
ENSMUST00000211679	ENSMUSG00000053007	Creb5	-0.507398	1.87927	0.592268	0.441543	0.963191
ENSMUST00000183152	ENSMUSG00000032582	Rbm6	-0.311389	2.78157	0.592259	0.441547	0.963191
ENSMUST00000118936	ENSMUSG00000033416	Gucd1	0.334949	2.24019	0.592244	0.441553	0.963191
ENSMUST00000108980	ENSMUSG00000078878	Gm14305	-0.245152	3.13699	0.592214	0.441564	0.963191
ENSMUST00000153400	ENSMUSG00000090231	Cfb	-0.242048	4.07481	0.59219	0.441573	0.963191
ENSMUST00000174866	ENSMUSG00000024462	Gabbr1	-0.499464	1.42257	0.592159	0.441586	0.963191
ENSMUST00000041852	ENSMUSG00000041671	Pyroxd1	0.0749536	8.23502	0.592131	0.441596	0.963191
ENSMUST00000163701	ENSMUSG00000037259	Dzank1	-0.176001	4.93375	0.592129	0.441597	0.963191
ENSMUST00000230448	ENSMUSG00000048546	Tob2	0.451564	2.1921	0.592079	0.441616	0.963191
ENSMUST00000091197	ENSMUSG00000069049	Eif2s3y	-0.53246	3.3598	0.591739	0.441747	0.963191
ENSMUST00000029786	ENSMUSG00000028140	Mrpl9	-0.109719	5.41779	0.591731	0.441751	0.963191
ENSMUST00000106653	ENSMUSG00000059263	Usp47	0.249673	4.99426	0.591686	0.441768	0.963191
ENSMUST00000165430	ENSMUSG00000000326	Comt	-0.186996	3.63932	0.591675	0.441772	0.963191
ENSMUST00000183626	ENSMUSG00000098892	Comt	-0.186996	3.63932	0.591675	0.441772	0.963191
ENSMUST00000173487	ENSMUSG00000039431	Mtmr7	-0.255582	2.74048	0.591637	0.441787	0.963191
ENSMUST00000229935	ENSMUSG00000015377	Dennd6b	0.422296	2.77162	0.5916	0.441801	0.963191
ENSMUST00000182065	ENSMUSG00000033760	Rbm4b	0.0925504	7.73438	0.591153	0.441974	0.963191
ENSMUST00000154870	ENSMUSG00000030243	Recql	0.075201	7.1967	0.591078	0.442003	0.963191
ENSMUST00000144663	ENSMUSG00000016534	Lamp2	-0.319828	2.36553	0.590977	0.442042	0.963191
ENSMUST00000119488	ENSMUSG00000118332	Fam220a	0.207767	3.71266	0.590877	0.44208	0.963191
ENSMUST00000200267	ENSMUSG00000083012	Fam220a	0.207767	3.71266	0.590877	0.44208	0.963191
ENSMUST00000138091	ENSMUSG00000027893	Ahcyl1	0.109699	6.71449	0.590756	0.442127	0.963191
ENSMUST00000112311	ENSMUSG00000025825	Iscu	-0.260952	2.49282	0.590704	0.442147	0.963191
ENSMUST00000216879	ENSMUSG00000058251	Olfr822	0.244358	2.8576	0.590522	0.442217	0.963191
ENSMUST00000205772	ENSMUSG00000054036	Olfr279	0.166871	4.05283	0.590221	0.442334	0.963191
ENSMUST00000153470	ENSMUSG00000062797	Hikeshi	0.142901	3.89091	0.590191	0.442345	0.963191
ENSMUST00000150780	ENSMUSG00000056938	Acbd4	0.443631	1.57268	0.590052	0.442399	0.963191
ENSMUST00000207249	ENSMUSG00000040548	Tex2	0.19429	3.9929	0.589898	0.442459	0.963191
ENSMUST00000234547	ENSMUSG00000024251	Thada	-0.316879	2.57658	0.58982	0.442489	0.963191
ENSMUST00000107158	ENSMUSG00000037996	Slc24a2	-0.482308	6.54941	0.589748	0.442517	0.963191
ENSMUST00000154186	ENSMUSG00000028341	Nr4a3	-0.419789	1.96391	0.589612	0.442569	0.963191
ENSMUST00000235680	ENSMUSG00000041845	Rhod	0.416273	2.4181	0.589428	0.44264	0.963191
ENSMUST00000160895	ENSMUSG00000028559	Osbpl9	0.305025	2.37783	0.589386	0.442657	0.963191
ENSMUST00000149711	ENSMUSG00000002055	Spag5	0.214547	3.99404	0.589374	0.442661	0.963191
ENSMUST00000231065	ENSMUSG00000022463	Srebf2	0.439969	2.18513	0.589299	0.44269	0.963191
ENSMUST00000048890	ENSMUSG00000039431	Mtmr7	0.135736	4.43625	0.589111	0.442763	0.963191
ENSMUST00000055032	ENSMUSG00000056673	Kdm5d	0.150097	4.80038	0.589012	0.442801	0.963191
ENSMUST00000022908	ENSMUSG00000022299	Slc25a32	-0.0998742	4.46053	0.588863	0.442859	0.963191
ENSMUST00000202369	ENSMUSG00000107007	Slc25a32	-0.0998742	4.46053	0.588863	0.442859	0.963191
ENSMUST00000225735	ENSMUSG00000021748	Pdhb	0.186448	3.71585	0.588784	0.44289	0.963191
ENSMUST00000233210	ENSMUSG00000039770	Ypel5	-0.108775	5.25353	0.588774	0.442894	0.963191
ENSMUST00000060798	ENSMUSG00000046562	Unc119b	0.22733	2.38113	0.588684	0.442929	0.963191
ENSMUST00000108840	ENSMUSG00000001472	Tcf25	-0.386491	4.81925	0.588624	0.442952	0.963191
ENSMUST00000054764	ENSMUSG00000049858	Suox	0.142236	3.91637	0.588372	0.443049	0.963191
ENSMUST00000044702	ENSMUSG00000042425	Frmpd3	-0.0663699	9.60624	0.588257	0.443094	0.963191
ENSMUST00000022890	ENSMUSG00000022280	Rnf19a	0.238311	3.38917	0.588031	0.443182	0.963191
ENSMUST00000077605	ENSMUSG00000022884	Eif4a2	-0.233815	5.34934	0.587976	0.443203	0.963191
ENSMUST00000021676	ENSMUSG00000021252	Erg28	0.309699	2.62995	0.587945	0.443215	0.963191
ENSMUST00000066451	ENSMUSG00000031637	Lrp2bp	-0.369369	2.00801	0.587943	0.443216	0.963191
ENSMUST00000115590	ENSMUSG00000031170	Slc38a5	0.228917	3.08661	0.587833	0.443258	0.963191
ENSMUST00000211952	ENSMUSG00000061165	Olfr160	-0.173714	3.91691	0.587736	0.443296	0.963191
ENSMUST00000142605	ENSMUSG00000020457	Drg1	-0.562076	1.84841	0.587446	0.443408	0.963329
ENSMUST00000029090	ENSMUSG00000027573	Gid8	0.241729	4.07539	0.58734	0.443449	0.963329
ENSMUST00000160662	ENSMUSG00000026023	Cdk15	0.183818	3.95096	0.587128	0.443532	0.96338
ENSMUST00000069023	ENSMUSG00000018656	Tcaf3	-0.17963	4.0661	0.586926	0.44361	0.96338
ENSMUST00000185944	ENSMUSG00000033029	1700088E04Rik	-0.203601	3.20196	0.586848	0.443641	0.96338
ENSMUST00000031385	ENSMUSG00000029433	Diablo	-0.325564	2.10429	0.586816	0.443653	0.96338
ENSMUST00000151932	ENSMUSG00000024906	Mus81	-0.559951	2.21985	0.586543	0.443759	0.963453
ENSMUST00000080415	ENSMUSG00000024430	Cabyr	0.173857	2.67463	0.586497	0.443777	0.963453
ENSMUST00000035427	ENSMUSG00000036281	Snapc4	-0.313371	3.12525	0.585802	0.444047	0.963923
ENSMUST00000210832	ENSMUSG00000110206	Flt3l	-0.288539	2.85108	0.585709	0.444083	0.963923
ENSMUST00000042986	ENSMUSG00000038349	Plcl1	0.167874	4.31793	0.585307	0.44424	0.964165
ENSMUST00000021273	ENSMUSG00000020894	Vamp2	0.0812832	7.62577	0.585172	0.444292	0.964181
ENSMUST00000038409	ENSMUSG00000033152	Podxl2	-0.515931	2.95184	0.584907	0.444395	0.964218
ENSMUST00000040806	ENSMUSG00000038057	Dbil5	-0.242826	3.24586	0.584896	0.4444	0.964218
ENSMUST00000020969	ENSMUSG00000020638	Cmpk2	-0.167036	3.68613	0.584748	0.444457	0.964246
ENSMUST00000049972	ENSMUSG00000050711	Scg2	-0.208036	6.36704	0.584438	0.444578	0.96441
ENSMUST00000217910	ENSMUSG00000049420	Tmem200a	-0.251481	3.45941	0.584219	0.444663	0.964497
ENSMUST00000171649	ENSMUSG00000071657	Bscl2	-0.12074	5.50111	0.583847	0.444808	0.964591
ENSMUST00000078804	ENSMUSG00000060636	Rpl35a	0.37811	3.3548	0.583726	0.444856	0.964591
ENSMUST00000152612	ENSMUSG00000003778	Brd8	0.276545	3.26925	0.583544	0.444926	0.964591
ENSMUST00000043062	ENSMUSG00000024207	Acsbg2	-0.266913	2.0485	0.583542	0.444927	0.964591
ENSMUST00000151476	ENSMUSG00000001552	Jup	0.395032	1.20984	0.583192	0.445064	0.964591
ENSMUST00000059914	ENSMUSG00000040720	Virma	0.185269	3.14127	0.583122	0.445091	0.964591
ENSMUST00000209876	ENSMUSG00000109755	Gm8489	0.320862	3.63546	0.583121	0.445092	0.964591
ENSMUST00000025728	ENSMUSG00000024816	Frmd8	0.112721	4.3117	0.583092	0.445103	0.964591
ENSMUST00000176686	ENSMUSG00000055531	Cpsf6	0.362076	2.07646	0.583067	0.445113	0.964591
ENSMUST00000047502	ENSMUSG00000037730	Mynn	-0.251946	3.52833	0.58293	0.445166	0.96461
ENSMUST00000049393	ENSMUSG00000037007	Zfp113	0.127261	4.7966	0.582576	0.445304	0.964773
ENSMUST00000235448	ENSMUSG00000025220	Oga	-0.395743	2.24927	0.582475	0.445344	0.964773
ENSMUST00000205698	ENSMUSG00000003123	Lipe	-0.372596	2.42657	0.58239	0.445377	0.964773
ENSMUST00000070478	ENSMUSG00000025743	Sdc3	-0.132792	4.70414	0.582204	0.44545	0.964833
ENSMUST00000027384	ENSMUSG00000026192	Atic	-0.164566	4.70432	0.5819	0.445569	0.964993
ENSMUST00000035007	ENSMUSG00000032434	Cmtm6	-0.176223	3.42111	0.581626	0.445676	0.965126
ENSMUST00000035010	ENSMUSG00000032437	Stt3b	-0.137676	4.53739	0.581512	0.44572	0.965126
ENSMUST00000044584	ENSMUSG00000043501	Lgals2	-0.223206	3.15154	0.581044	0.445903	0.965236
ENSMUST00000204840	ENSMUSG00000038506	Dcun1d2	0.37479	1.95488	0.581041	0.445904	0.965236
ENSMUST00000039303	ENSMUSG00000036437	Npy1r	0.553067	2.04131	0.581035	0.445907	0.965236
ENSMUST00000231334	ENSMUSG00000055692	Tmem191c	0.334875	1.87577	0.580919	0.445952	0.965237
ENSMUST00000149202	ENSMUSG00000038526	Car14	0.313181	2.00713	0.580648	0.446058	0.965275
ENSMUST00000067700	ENSMUSG00000058690	Ccser2	-0.161249	4.21588	0.580644	0.44606	0.965275
ENSMUST00000233160	ENSMUSG00000094672	Vmn2r25	0.158084	5.42997	0.580508	0.446113	0.965292
ENSMUST00000162557	ENSMUSG00000075593	Gal3st4	0.088425	7.40607	0.58004	0.446297	0.965442
ENSMUST00000033342	ENSMUSG00000031029	Eif3f	0.153482	4.20743	0.580028	0.446301	0.965442
ENSMUST00000146196	ENSMUSG00000062410	Hsd3b3	-0.453342	1.95299	0.579863	0.446366	0.965442
ENSMUST00000171976	ENSMUSG00000018379	Srsf1	-0.379488	2.67322	0.579755	0.446408	0.965442
ENSMUST00000195051	ENSMUSG00000098301	Srsf1	-0.379488	2.67322	0.579755	0.446408	0.965442
ENSMUST00000072097	ENSMUSG00000062007	Hsh2d	-0.345242	2.64538	0.579567	0.446482	0.965505
ENSMUST00000122965	ENSMUSG00000027167	Elp4	0.078517	5.81917	0.579298	0.446587	0.965553
ENSMUST00000215891	ENSMUSG00000032192	Gnb5	-0.436985	1.40961	0.579249	0.446607	0.965553
ENSMUST00000110359	ENSMUSG00000022285	Ywhaz	-0.400892	1.43646	0.579137	0.446651	0.965553
ENSMUST00000219711	ENSMUSG00000035863	Palm	-0.443899	1.64332	0.579006	0.446702	0.965553
ENSMUST00000072299	ENSMUSG00000054459	Vsnl1	0.451527	3.62742	0.578935	0.44673	0.965553
ENSMUST00000139889	ENSMUSG00000038020	Rapgefl1	0.306189	2.31427	0.578584	0.446868	0.965753
ENSMUST00000017799	ENSMUSG00000017652	Cd40	0.227999	3.36625	0.578206	0.447016	0.965977
ENSMUST00000202441	ENSMUSG00000029138	4930548H24Rik	0.225739	2.90044	0.577975	0.447107	0.966075
ENSMUST00000238812	ENSMUSG00000062991	Nrg1	-0.419052	1.78545	0.57768	0.447223	0.966152
ENSMUST00000207389	ENSMUSG00000087687	Pet100	0.465725	1.39598	0.577374	0.447344	0.966152
ENSMUST00000032879	ENSMUSG00000030643	Rab30	-0.0951311	5.27898	0.577374	0.447344	0.966152
ENSMUST00000159276	ENSMUSG00000050150	Slc9b1	-0.50463	1.90826	0.577324	0.447363	0.966152
ENSMUST00000102763	ENSMUSG00000020392	Cdkn2aipnl	-0.224795	2.92229	0.57731	0.447369	0.966152
ENSMUST00000216891	ENSMUSG00000009741	Ubp1	0.112746	6.03549	0.577126	0.447441	0.966211
ENSMUST00000205888	ENSMUSG00000058966	Fam57b	-0.418954	2.32441	0.57697	0.447503	0.966229
ENSMUST00000139962	ENSMUSG00000028582	Cc2d1b	-0.630189	2.2329	0.57681	0.447565	0.966229
ENSMUST00000156946	ENSMUSG00000003279	Dlgap1	0.281492	4.2077	0.576661	0.447624	0.966229
ENSMUST00000072671	ENSMUSG00000024109	Nrxn1	-0.092504	6.95361	0.576482	0.447695	0.966229
ENSMUST00000140279	ENSMUSG00000014504	Srp19	0.297763	3.25712	0.576456	0.447705	0.966229
ENSMUST00000016553	ENSMUSG00000016409	Nkap	0.131812	4.11506	0.576415	0.447721	0.966229
ENSMUST00000038673	ENSMUSG00000035048	Anapc13	0.154671	4.77674	0.576282	0.447773	0.966246
ENSMUST00000135587	ENSMUSG00000001323	Srr	0.26247	2.27538	0.575958	0.447901	0.966329
ENSMUST00000099691	ENSMUSG00000037012	Hk1	0.221083	4.98859	0.575954	0.447903	0.966329
ENSMUST00000224294	ENSMUSG00000003198	Zfp959	-0.427378	1.69608	0.57532	0.448153	0.966668
ENSMUST00000140948	ENSMUSG00000046101	Mcmdc2	0.0961575	6.48341	0.57521	0.448196	0.966668
ENSMUST00000150218	ENSMUSG00000074673	Ttll9	0.354762	2.00175	0.575075	0.448249	0.966668
ENSMUST00000067947	ENSMUSG00000024290	Rock1	-0.119621	5.30932	0.575068	0.448252	0.966668
ENSMUST00000188030	ENSMUSG00000032261	Sh3bgrl2	0.195978	3.80451	0.5748	0.448358	0.966668
ENSMUST00000047666	ENSMUSG00000041731	Pgm5	0.280941	2.43337	0.574767	0.448371	0.966668
ENSMUST00000231696	ENSMUSG00000014769	Psmb1	0.339809	2.30276	0.574754	0.448376	0.966668
ENSMUST00000134520	ENSMUSG00000019303	Psmc3ip	0.218507	2.55165	0.574568	0.448449	0.966729
ENSMUST00000199803	ENSMUSG00000027799	Nbea	-0.0791069	6.35555	0.574185	0.448601	0.966864
ENSMUST00000017435	ENSMUSG00000017291	Taok1	-0.119069	5.58026	0.574181	0.448602	0.966864
ENSMUST00000032480	ENSMUSG00000030330	Ing4	-0.381575	2.92511	0.573902	0.448713	0.967004
ENSMUST00000107270	ENSMUSG00000038902	Pogz	0.142198	5.81055	0.573496	0.448873	0.967103
ENSMUST00000033927	ENSMUSG00000031527	Eri1	-0.172267	3.98008	0.57336	0.448927	0.967103
ENSMUST00000071370	ENSMUSG00000035566	Pcdh17	-0.121853	4.65838	0.573214	0.448985	0.967103
ENSMUST00000057810	ENSMUSG00000074359	Psg23	-0.237681	2.40555	0.57307	0.449041	0.967103
ENSMUST00000057043	ENSMUSG00000028619	Tceanc2	0.119354	4.80756	0.572885	0.449115	0.967103
ENSMUST00000129899	ENSMUSG00000001134	Uxt	-0.40476	2.22506	0.572872	0.44912	0.967103
ENSMUST00000196837	ENSMUSG00000040407	Akap9	0.487457	1.71069	0.572772	0.44916	0.967103
ENSMUST00000053871	ENSMUSG00000046841	Ckap4	-0.156504	4.20672	0.572764	0.449163	0.967103
ENSMUST00000188037	ENSMUSG00000033159	Cnppd1	0.263301	2.76741	0.572572	0.449239	0.967103
ENSMUST00000065086	ENSMUSG00000052957	Gas1	0.148923	3.60079	0.572365	0.449321	0.967103
ENSMUST00000219934	ENSMUSG00000039914	Coq10a	0.162726	4.86193	0.572361	0.449322	0.967103
ENSMUST00000146163	ENSMUSG00000020941	Map3k14	-0.238979	3.05044	0.572292	0.449349	0.967103
ENSMUST00000232168	ENSMUSG00000022773	Ypel1	-0.414413	1.99144	0.572195	0.449388	0.967103
ENSMUST00000144476	ENSMUSG00000002458	Rgs19	0.16904	3.5462	0.572167	0.449399	0.967103
ENSMUST00000023040	ENSMUSG00000022404	Slc25a17	0.143953	4.93874	0.572072	0.449437	0.967103
ENSMUST00000201673	ENSMUSG00000029202	Pds5a	0.0862707	6.78266	0.571394	0.449705	0.967584
ENSMUST00000099028	ENSMUSG00000078903	Gm14391	-0.403298	2.10867	0.571043	0.449845	0.967786
ENSMUST00000141412	ENSMUSG00000026173	Plcd4	-0.276844	8.18771	0.57092	0.449893	0.967794
ENSMUST00000063517	ENSMUSG00000051934	Spats2	-0.249173	3.03749	0.570502	0.450059	0.967981
ENSMUST00000023752	ENSMUSG00000023013	Aqp2	0.379519	2.08315	0.570436	0.450086	0.967981
ENSMUST00000141859	ENSMUSG00000020289	Nprl3	0.0640323	8.38531	0.570345	0.450122	0.967981
ENSMUST00000017981	ENSMUSG00000017837	Nkiras2	-0.205564	3.85808	0.570089	0.450224	0.967981
ENSMUST00000054450	ENSMUSG00000014771	Pdcd2	0.141162	3.97632	0.570072	0.45023	0.967981
ENSMUST00000134107	ENSMUSG00000034998	Foxn2	-0.187804	3.41998	0.570017	0.450252	0.967981
ENSMUST00000162501	ENSMUSG00000073481	Mtarc2	-0.543191	1.7239	0.569697	0.450379	0.968057
ENSMUST00000226463	ENSMUSG00000022178	Ajuba	-0.301302	2.60407	0.569558	0.450434	0.968057
ENSMUST00000136156	ENSMUSG00000068373	D430041D05Rik	-0.363098	4.7286	0.56944	0.450482	0.968057
ENSMUST00000213678	ENSMUSG00000000088	Cox5a	-0.377055	2.36748	0.569378	0.450506	0.968057
ENSMUST00000236052	ENSMUSG00000024425	Ndfip1	0.302027	5.80229	0.569258	0.450554	0.968057
ENSMUST00000146941	ENSMUSG00000020483	Dynll2	-0.493049	3.30021	0.569245	0.450559	0.968057
ENSMUST00000176480	ENSMUSG00000055531	Cpsf6	-0.389228	1.5501	0.569036	0.450642	0.968131
ENSMUST00000227409	ENSMUSG00000115737	Rpl19-ps3	0.247844	2.48824	0.568819	0.450729	0.968131
ENSMUST00000038945	ENSMUSG00000041801	Phlda3	0.359376	1.56912	0.568706	0.450774	0.968131
ENSMUST00000145440	ENSMUSG00000026222	Sp100	0.316236	2.97375	0.568495	0.450858	0.968131
ENSMUST00000127789	ENSMUSG00000072709	Olfr380	-0.378523	2.43096	0.568481	0.450863	0.968131
ENSMUST00000043520	ENSMUSG00000038365	Fbxo25	-0.176115	4.41312	0.568233	0.450962	0.968131
ENSMUST00000115151	ENSMUSG00000053774	Ubxn7	0.108366	4.9978	0.567947	0.451076	0.968131
ENSMUST00000039725	ENSMUSG00000039748	Exo1	-0.199329	3.45932	0.567932	0.451082	0.968131
ENSMUST00000102483	ENSMUSG00000058546	Rpl23a	-0.224329	4.73787	0.567882	0.451102	0.968131
ENSMUST00000113674	ENSMUSG00000024914	Drap1	0.423742	2.71882	0.567831	0.451122	0.968131
ENSMUST00000226766	ENSMUSG00000022324	Matn2	-0.188043	4.46147	0.567825	0.451125	0.968131
ENSMUST00000173135	ENSMUSG00000068921	Dap3	0.401132	1.88512	0.567689	0.451179	0.968131
ENSMUST00000235160	ENSMUSG00000010663	Fads1	-0.558496	5.33985	0.567681	0.451182	0.968131
ENSMUST00000106211	ENSMUSG00000037072	Selenof	0.2596	4.29355	0.567416	0.451288	0.968261
ENSMUST00000119305	ENSMUSG00000060212	Pcnx2	0.240157	3.20326	0.566993	0.451456	0.968492
ENSMUST00000025749	ENSMUSG00000024830	Rps6kb2	-0.205641	3.02171	0.566742	0.451557	0.968492
ENSMUST00000181245	ENSMUSG00000097721	Rps6kb2	-0.205641	3.02171	0.566742	0.451557	0.968492
ENSMUST00000140384	ENSMUSG00000031134	Rbmx	0.157348	3.3966	0.566407	0.45169	0.968492
ENSMUST00000238584	ENSMUSG00000028613	Lrp8	-0.194758	4.56226	0.566383	0.4517	0.968492
ENSMUST00000090840	ENSMUSG00000031370	Zrsr2	-0.117351	4.93391	0.565962	0.451868	0.968492
ENSMUST00000108718	ENSMUSG00000042569	Dhrs7b	0.183786	4.15791	0.56585	0.451913	0.968492
ENSMUST00000176880	ENSMUSG00000064264	Zfp428	-0.202093	3.80999	0.565681	0.45198	0.968492
ENSMUST00000034632	ENSMUSG00000032121	Tmem218	-0.174259	3.69396	0.565557	0.45203	0.968492
ENSMUST00000169659	ENSMUSG00000026409	Pfkfb2	0.388816	2.61344	0.565484	0.452059	0.968492
ENSMUST00000133937	ENSMUSG00000035877	Zhx3	-0.129884	4.21207	0.565361	0.452108	0.968492
ENSMUST00000160887	ENSMUSG00000029130	Rnf32	-0.239362	3.83689	0.565252	0.452152	0.968492
ENSMUST00000026494	ENSMUSG00000025427	Rnf165	-0.174936	3.5837	0.565203	0.452171	0.968492
ENSMUST00000220749	ENSMUSG00000113397	Gm9194	-0.372547	1.95574	0.565006	0.45225	0.968492
ENSMUST00000137079	ENSMUSG00000024018	Ccdc167	-0.227	2.83971	0.564994	0.452255	0.968492
ENSMUST00000180036	ENSMUSG00000035242	Oaz1	0.52727	3.0547	0.564894	0.452295	0.968492
ENSMUST00000129635	ENSMUSG00000024052	Lpin2	0.189037	3.79183	0.564722	0.452364	0.968492
ENSMUST00000121149	ENSMUSG00000081712	Gm12096	-0.375401	1.55293	0.564418	0.452486	0.968492
ENSMUST00000161458	ENSMUSG00000032425	Zfp949	-0.200416	4.56542	0.564339	0.452517	0.968492
ENSMUST00000145271	ENSMUSG00000027374	Mrps5	0.421777	1.7244	0.564213	0.452568	0.968492
ENSMUST00000046770	ENSMUSG00000037499	Nenf	0.157992	3.86577	0.564145	0.452595	0.968492
ENSMUST00000199485	ENSMUSG00000104723	Gm43106	-0.14567	4.36861	0.564103	0.452612	0.968492
ENSMUST00000196021	ENSMUSG00000029389	Ddx55	0.328185	2.11406	0.564098	0.452614	0.968492
ENSMUST00000111063	ENSMUSG00000016386	Mpped2	-0.128345	4.82176	0.564066	0.452627	0.968492
ENSMUST00000216844	ENSMUSG00000063188	Olfr107	0.308207	2.57459	0.564016	0.452647	0.968492
ENSMUST00000031982	ENSMUSG00000029919	Hpgds	0.194486	3.1623	0.563999	0.452653	0.968492
ENSMUST00000042724	ENSMUSG00000038250	Usp38	-0.183759	3.50419	0.563885	0.452699	0.968492
ENSMUST00000064107	ENSMUSG00000052302	Tbc1d30	-0.0781851	6.41744	0.563773	0.452744	0.968492
ENSMUST00000188454	ENSMUSG00000025938	Slco5a1	-0.278699	3.93844	0.563664	0.452788	0.968492
ENSMUST00000189503	ENSMUSG00000026260	Ndufa10	0.103014	5.17081	0.56362	0.452805	0.968492
ENSMUST00000168654	ENSMUSG00000024811	Tnks2	0.165623	3.97413	0.563593	0.452816	0.968492
ENSMUST00000197845	ENSMUSG00000027993	Trim2	-0.267807	2.56276	0.563477	0.452863	0.968492
ENSMUST00000051934	ENSMUSG00000044715	Gskip	0.223529	2.86074	0.563172	0.452985	0.968492
ENSMUST00000218571	ENSMUSG00000035027	Map2k2	0.23114	3.1499	0.563016	0.453048	0.968492
ENSMUST00000141235	ENSMUSG00000057572	Zbtb8os	0.122455	5.75567	0.562985	0.45306	0.968492
ENSMUST00000034519	ENSMUSG00000032021	Crtam	0.326269	3.9799	0.562967	0.453067	0.968492
ENSMUST00000145963	ENSMUSG00000057130	Txnl4a	0.0859456	5.63665	0.562807	0.453132	0.968492
ENSMUST00000160648	ENSMUSG00000004896	Rrnad1	-0.112455	6.98964	0.562714	0.453169	0.968492
ENSMUST00000217940	ENSMUSG00000020074	Ccar1	-0.269163	3.18076	0.562567	0.453228	0.968492
ENSMUST00000217684	ENSMUSG00000050545	Fam228b	-0.356509	2.0101	0.562266	0.453349	0.968492
ENSMUST00000127965	ENSMUSG00000070730	Rmdn3	-0.398567	1.61888	0.562247	0.453356	0.968492
ENSMUST00000028346	ENSMUSG00000026969	Fam166a	0.325811	1.99025	0.562071	0.453427	0.968492
ENSMUST00000110987	ENSMUSG00000027130	Slc12a6	-0.238539	3.1825	0.562066	0.453429	0.968492
ENSMUST00000223152	ENSMUSG00000021395	Spin1	-0.513412	3.63721	0.561691	0.45358	0.968492
ENSMUST00000027956	ENSMUSG00000026646	Suv39h2	-0.324771	3.69297	0.561613	0.453611	0.968492
ENSMUST00000204659	ENSMUSG00000005364	Il5ra	0.374222	2.84692	0.56161	0.453612	0.968492
ENSMUST00000231829	ENSMUSG00000018776	Slc35g3	-0.421748	1.86091	0.561442	0.45368	0.968492
ENSMUST00000102528	ENSMUSG00000004455	Ppp1cc	-0.0855039	6.33231	0.561253	0.453756	0.968492
ENSMUST00000127797	ENSMUSG00000022160	Mettl3	0.267439	2.80469	0.56121	0.453773	0.968492
ENSMUST00000185102	ENSMUSG00000029848	Stra8	0.35614	1.89687	0.561131	0.453805	0.968492
ENSMUST00000073128	ENSMUSG00000013646	Sh3bp5l	0.242569	3.62678	0.561065	0.453831	0.968492
ENSMUST00000134433	ENSMUSG00000039285	Azi2	-0.129965	4.87417	0.560647	0.454	0.968492
ENSMUST00000072018	ENSMUSG00000063810	Alms1	-0.140942	4.2895	0.560418	0.454092	0.968492
ENSMUST00000060714	ENSMUSG00000050148	Ubqln2	0.109711	5.02642	0.560392	0.454102	0.968492
ENSMUST00000108141	ENSMUSG00000036733	Rbm42	-0.262708	2.20946	0.560369	0.454112	0.968492
ENSMUST00000202288	ENSMUSG00000025326	Ube3a	0.414358	2.18437	0.560318	0.454132	0.968492
ENSMUST00000230410	ENSMUSG00000009585	Apobec3	-0.333679	3.19972	0.56029	0.454143	0.968492
ENSMUST00000152080	ENSMUSG00000019731	Slc35e1	-0.226127	3.06729	0.560247	0.454161	0.968492
ENSMUST00000237066	ENSMUSG00000042834	Nrep	-0.601039	2.3046	0.559997	0.454261	0.968492
ENSMUST00000115816	ENSMUSG00000024268	Celf4	0.0797382	7.2847	0.559905	0.454298	0.968492
ENSMUST00000221141	ENSMUSG00000021068	Nin	0.0719155	6.63441	0.559895	0.454303	0.968492
ENSMUST00000210316	ENSMUSG00000031505	Naxd	-0.320797	2.23082	0.559817	0.454334	0.968492
ENSMUST00000152226	ENSMUSG00000018559	Ctdnep1	-0.427731	1.72293	0.559797	0.454342	0.968492
ENSMUST00000236415	ENSMUSG00000024644	Cndp2	-0.336459	4.21646	0.559761	0.454356	0.968492
ENSMUST00000223870	ENSMUSG00000021692	Dimt1	-0.063233	8.19118	0.559735	0.454367	0.968492
ENSMUST00000137591	ENSMUSG00000028811	Yars	0.26458	2.64371	0.559692	0.454384	0.968492
ENSMUST00000147217	ENSMUSG00000028108	Ecm1	-0.586784	1.66154	0.559581	0.454429	0.968492
ENSMUST00000009411	ENSMUSG00000052763	Zfp212	-0.200638	3.18334	0.559421	0.454494	0.968533
ENSMUST00000161163	ENSMUSG00000025646	Atrip	0.112723	4.63791	0.55912	0.454615	0.968637
ENSMUST00000090134	ENSMUSG00000028273	Pdlim5	0.295122	3.04934	0.559067	0.454636	0.968637
ENSMUST00000141031	ENSMUSG00000015937	Macroh2a1	-0.143272	4.21456	0.558923	0.454695	0.968637
ENSMUST00000236163	ENSMUSG00000001576	Ergic1	0.240856	3.04074	0.558686	0.45479	0.968637
ENSMUST00000175791	ENSMUSG00000024921	Smarca2	0.278005	2.97515	0.558603	0.454824	0.968637
ENSMUST00000112691	ENSMUSG00000025266	Gnl3l	-0.231101	4.71348	0.558518	0.454858	0.968637
ENSMUST00000176980	ENSMUSG00000093416	Gm18294	0.144989	3.76103	0.558514	0.454859	0.968637
ENSMUST00000159042	ENSMUSG00000020079	Supv3l1	0.284617	2.86548	0.558391	0.454909	0.968647
ENSMUST00000146924	ENSMUSG00000022940	Pigp	0.419701	1.65828	0.558244	0.454969	0.968677
ENSMUST00000207687	ENSMUSG00000035285	Nat14	0.308499	1.9108	0.558131	0.455014	0.968677
ENSMUST00000044060	ENSMUSG00000040165	Cd209c	-0.326561	2.73242	0.557974	0.455078	0.968712
ENSMUST00000064637	ENSMUSG00000052656	Rnf103	-0.111688	5.68317	0.557866	0.455121	0.968712
ENSMUST00000152547	ENSMUSG00000029686	Cul1	-0.352917	1.56118	0.55768	0.455197	0.968714
ENSMUST00000038463	ENSMUSG00000035275	Raver2	-0.16651	3.51434	0.55764	0.455213	0.968714
ENSMUST00000206312	ENSMUSG00000003762	Coq8b	-0.39921	2.4703	0.557458	0.455286	0.968774
ENSMUST00000180252	ENSMUSG00000096847	Tmem151b	0.0719227	6.9385	0.557144	0.455413	0.968948
ENSMUST00000231028	ENSMUSG00000022546	Gpt	-0.316857	1.8673	0.556399	0.455715	0.969033
ENSMUST00000108527	ENSMUSG00000040620	Dhx33	-0.160179	3.37123	0.556262	0.45577	0.969033
ENSMUST00000218208	ENSMUSG00000004937	Sgta	0.267995	2.89925	0.556258	0.455772	0.969033
ENSMUST00000138367	ENSMUSG00000023110	Prmt5	-0.407327	1.46803	0.556239	0.45578	0.969033
ENSMUST00000134209	ENSMUSG00000020739	Nup85	-0.444245	1.63136	0.5562	0.455795	0.969033
ENSMUST00000103230	ENSMUSG00000041616	Nppa	0.175135	3.92196	0.555794	0.45596	0.969033
ENSMUST00000176464	ENSMUSG00000021000	Mia2	-0.144303	4.46159	0.555535	0.456065	0.969033
ENSMUST00000167856	ENSMUSG00000000631	Myo18a	0.164188	4.44221	0.555298	0.456161	0.969033
ENSMUST00000138030	ENSMUSG00000028455	Stoml2	0.416004	1.3935	0.555156	0.456219	0.969033
ENSMUST00000214919	ENSMUSG00000060503	Olfr715	-0.269469	3.34271	0.554908	0.456319	0.969033
ENSMUST00000174536	ENSMUSG00000091952	Gm17709	-0.354483	2.88424	0.554839	0.456347	0.969033
ENSMUST00000198796	ENSMUSG00000028137	Celf3	-0.403462	2.94679	0.554729	0.456392	0.969033
ENSMUST00000208441	ENSMUSG00000074218	Cox7a1	-0.321861	2.00214	0.554574	0.456455	0.969033
ENSMUST00000231518	ENSMUSG00000022773	Ypel1	-0.132104	5.07918	0.554541	0.456468	0.969033
ENSMUST00000107861	ENSMUSG00000056158	Car10	0.330868	2.31558	0.554427	0.456515	0.969033
ENSMUST00000214432	ENSMUSG00000035024	Ncapd3	0.177599	3.78306	0.55432	0.456558	0.969033
ENSMUST00000147822	ENSMUSG00000056941	Commd7	-0.117184	5.5245	0.554132	0.456634	0.969033
ENSMUST00000093393	ENSMUSG00000031709	Tbc1d9	0.097451	5.86026	0.554053	0.456666	0.969033
ENSMUST00000168275	ENSMUSG00000022019	Tdrd3	-0.121035	5.03701	0.553898	0.456729	0.969033
ENSMUST00000111838	ENSMUSG00000033392	Clasp2	-0.0929155	5.84248	0.553885	0.456735	0.969033
ENSMUST00000172789	ENSMUSG00000024462	Gabbr1	0.236499	5.49231	0.553853	0.456748	0.969033
ENSMUST00000206836	ENSMUSG00000108681	Gm17825	0.23793	2.83663	0.553839	0.456753	0.969033
ENSMUST00000232648	ENSMUSG00000039578	Ccser1	-0.223137	3.20337	0.553806	0.456767	0.969033
ENSMUST00000195461	ENSMUSG00000022995	Enah	-0.237714	3.16878	0.553687	0.456815	0.969033
ENSMUST00000033662	ENSMUSG00000031299	Pdha1	0.0887885	5.94555	0.553356	0.45695	0.969033
ENSMUST00000214404	ENSMUSG00000084336	Olfr1269	0.119831	5.26059	0.55333	0.45696	0.969033
ENSMUST00000110613	ENSMUSG00000046110	Serinc4	-0.146224	7.07606	0.553156	0.457031	0.969033
ENSMUST00000132092	ENSMUSG00000040591	1110051M20Rik	0.083951	6.29986	0.552841	0.457159	0.969033
ENSMUST00000022666	ENSMUSG00000022076	Klhl1	-0.187692	3.31698	0.552756	0.457194	0.969033
ENSMUST00000029116	ENSMUSG00000027589	Pcmtd2	-0.4591	3.60166	0.55275	0.457196	0.969033
ENSMUST00000139725	ENSMUSG00000026088	Mitd1	-0.27987	2.96191	0.552304	0.457378	0.969033
ENSMUST00000081154	ENSMUSG00000025949	Pikfyve	-0.0992208	5.85966	0.552296	0.457381	0.969033
ENSMUST00000211735	ENSMUSG00000038406	Scaf1	0.275831	3.52216	0.551871	0.457554	0.969033
ENSMUST00000134020	ENSMUSG00000026888	Grb14	-0.333546	2.25713	0.551812	0.457578	0.969033
ENSMUST00000061728	ENSMUSG00000048616	Nog	0.300993	2.18447	0.551701	0.457623	0.969033
ENSMUST00000031003	ENSMUSG00000029120	Ppp2r2c	0.0864686	5.8625	0.551635	0.45765	0.969033
ENSMUST00000148833	ENSMUSG00000027346	Gpcpd1	0.369093	3.84647	0.551502	0.457705	0.969033
ENSMUST00000141956	ENSMUSG00000086278	Olfr75-ps1	0.138769	4.07896	0.551467	0.457719	0.969033
ENSMUST00000001083	ENSMUSG00000001056	Nhp2	-0.147525	4.54341	0.551426	0.457736	0.969033
ENSMUST00000173680	ENSMUSG00000092609	Gm20481	-0.127547	5.23829	0.55139	0.45775	0.969033
ENSMUST00000230756	ENSMUSG00000023169	Slc38a1	-0.143508	3.99509	0.551293	0.45779	0.969033
ENSMUST00000130542	ENSMUSG00000069020	Urm1	-0.492356	1.97223	0.551225	0.457817	0.969033
ENSMUST00000230837	ENSMUSG00000023011	Faim2	0.144279	5.11387	0.55112	0.45786	0.969033
ENSMUST00000102826	ENSMUSG00000045932	Ifit2	-0.149069	3.51909	0.55109	0.457873	0.969033
ENSMUST00000062492	ENSMUSG00000001289	Pfdn5	0.421045	2.73937	0.551006	0.457907	0.969033
ENSMUST00000165219	ENSMUSG00000027079	Clp1	0.197521	3.54183	0.550943	0.457933	0.969033
ENSMUST00000099061	ENSMUSG00000074570	Cass4	-0.4632	2.60919	0.550133	0.458263	0.969033
ENSMUST00000234843	ENSMUSG00000024231	Cul2	-0.41063	2.32264	0.549763	0.458415	0.969033
ENSMUST00000022172	ENSMUSG00000021668	Polk	-0.175636	3.73025	0.549676	0.45845	0.969033
ENSMUST00000234428	ENSMUSG00000044252	Osbpl1a	-0.351272	4.38835	0.549571	0.458493	0.969033
ENSMUST00000103182	ENSMUSG00000027339	Rassf2	0.459625	3.55488	0.549536	0.458508	0.969033
ENSMUST00000069106	ENSMUSG00000055493	Epm2a	-0.185875	4.04035	0.549366	0.458577	0.969033
ENSMUST00000051100	ENSMUSG00000051412	Vamp7	-0.130552	4.80888	0.548918	0.45876	0.969033
ENSMUST00000009877	ENSMUSG00000009733	Tfcp2	-0.227362	2.78562	0.548608	0.458887	0.969033
ENSMUST00000102657	ENSMUSG00000001039	B9d1	0.166144	3.56774	0.548487	0.458937	0.969033
ENSMUST00000022378	ENSMUSG00000021831	Ero1l	-0.148547	4.328	0.548444	0.458954	0.969033
ENSMUST00000149653	ENSMUSG00000027223	Mapk8ip1	-0.389501	1.85949	0.548345	0.458995	0.969033
ENSMUST00000119968	ENSMUSG00000019710	Mrpl24	0.207011	4.36644	0.548306	0.459011	0.969033
ENSMUST00000189465	ENSMUSG00000025777	Gdap1	-0.295532	2.78125	0.548291	0.459017	0.969033
ENSMUST00000043938	ENSMUSG00000038910	Plcl2	0.175624	3.75704	0.548238	0.459039	0.969033
ENSMUST00000129289	ENSMUSG00000070544	Top1	0.347543	3.42912	0.548153	0.459073	0.969033
ENSMUST00000133988	ENSMUSG00000039652	Cpeb3	-0.342396	2.07602	0.548105	0.459093	0.969033
ENSMUST00000213478	ENSMUSG00000111861	Cpeb3	-0.342396	2.07602	0.548105	0.459093	0.969033
ENSMUST00000161978	ENSMUSG00000032118	Fez1	0.165156	3.01459	0.547969	0.459149	0.969033
ENSMUST00000160864	ENSMUSG00000060073	Psma3	0.439147	3.5772	0.547887	0.459182	0.969033
ENSMUST00000020288	ENSMUSG00000020091	Eif4ebp2	0.188096	3.01177	0.547751	0.459238	0.969033
ENSMUST00000220953	ENSMUSG00000113137	Gm7511	0.574079	1.79466	0.547573	0.459311	0.969033
ENSMUST00000059619	ENSMUSG00000049521	Cdc42ep1	-0.199515	2.81234	0.54752	0.459333	0.969033
ENSMUST00000096365	ENSMUSG00000048385	Scrt1	0.114026	4.88381	0.547425	0.459372	0.969033
ENSMUST00000161596	ENSMUSG00000039047	Pigk	0.313285	2.15836	0.547379	0.45939	0.969033
ENSMUST00000081134	ENSMUSG00000060445	Sycp2	-0.2256	3.47469	0.547363	0.459397	0.969033
ENSMUST00000094993	ENSMUSG00000070923	Klhl9	-0.0912878	6.59364	0.547318	0.459416	0.969033
ENSMUST00000223966	ENSMUSG00000114606	Gm7633	0.315073	2.411	0.547271	0.459435	0.969033
ENSMUST00000179478	ENSMUSG00000042079	Hnrnpf	0.330347	2.65334	0.547022	0.459537	0.969033
ENSMUST00000212587	ENSMUSG00000033106	Slc7a6os	-0.260899	2.92108	0.546995	0.459548	0.969033
ENSMUST00000117166	ENSMUSG00000082332	Gm13384	-0.317527	2.22549	0.546971	0.459558	0.969033
ENSMUST00000220811	ENSMUSG00000057069	Ero1lb	-0.0608901	8.65725	0.546926	0.459576	0.969033
ENSMUST00000199845	ENSMUSG00000000600	Krit1	-0.42457	2.99529	0.546866	0.459601	0.969033
ENSMUST00000035045	ENSMUSG00000032470	Mras	-0.140005	4.40034	0.546755	0.459647	0.969033
ENSMUST00000040440	ENSMUSG00000036438	Calm2	-0.082145	8.14545	0.546613	0.459705	0.969033
ENSMUST00000045604	ENSMUSG00000036850	Mrpl41	0.323888	2.14381	0.546552	0.45973	0.969033
ENSMUST00000212061	ENSMUSG00000013155	Enkd1	-0.181191	3.94286	0.546306	0.459831	0.969033
ENSMUST00000121046	ENSMUSG00000084319	Tpt1-ps3	0.0804656	7.78695	0.5463	0.459833	0.969033
ENSMUST00000216006	ENSMUSG00000073937	Olfr633	0.18264	3.21659	0.546197	0.459876	0.969033
ENSMUST00000058845	ENSMUSG00000045763	Basp1	-0.159628	4.81856	0.54605	0.459936	0.969033
ENSMUST00000080141	ENSMUSG00000063296	Tmem117	-0.272984	3.08838	0.545963	0.459972	0.969033
ENSMUST00000220162	ENSMUSG00000019878	Hsf2	0.287257	3.83126	0.54582	0.460031	0.969033
ENSMUST00000237136	ENSMUSG00000024833	Pola2	-0.395287	2.06104	0.545795	0.460041	0.969033
ENSMUST00000119797	ENSMUSG00000025340	Rabgef1	-0.137986	4.05488	0.545606	0.460119	0.969033
ENSMUST00000014505	ENSMUSG00000014361	Mertk	-0.195338	3.06136	0.545545	0.460144	0.969033
ENSMUST00000022369	ENSMUSG00000021823	Vcl	0.126191	5.44783	0.545428	0.460192	0.969033
ENSMUST00000155677	ENSMUSG00000055553	Kxd1	-0.209415	3.08512	0.545222	0.460277	0.969033
ENSMUST00000111632	ENSMUSG00000004558	Ndrg2	-0.353173	7.30286	0.544905	0.460407	0.969033
ENSMUST00000109578	ENSMUSG00000020128	Vps54	-0.434392	3.74568	0.54482	0.460442	0.969033
ENSMUST00000208291	ENSMUSG00000011658	Fuz	-0.134057	6.40914	0.544487	0.460579	0.969033
ENSMUST00000049027	ENSMUSG00000042268	Slc26a9	-0.174928	3.6259	0.54425	0.460677	0.969033
ENSMUST00000039442	ENSMUSG00000039887	Alg14	0.165913	3.06998	0.544234	0.460683	0.969033
ENSMUST00000028351	ENSMUSG00000026975	Dph7	0.279517	4.26992	0.544032	0.460766	0.969033
ENSMUST00000109686	ENSMUSG00000036902	Neto2	0.180628	4.57061	0.543894	0.460823	0.969033
ENSMUST00000148720	ENSMUSG00000036923	Stox1	-0.286598	2.21864	0.543661	0.460919	0.969033
ENSMUST00000216450	ENSMUSG00000059729	Olfr1385	-0.192817	5.8444	0.543567	0.460958	0.969033
ENSMUST00000194953	ENSMUSG00000026626	Ppp2r5a	-0.0786468	6.52532	0.543509	0.460982	0.969033
ENSMUST00000205497	ENSMUSG00000030733	Sh2b1	0.32358	2.28485	0.543489	0.46099	0.969033
ENSMUST00000061457	ENSMUSG00000044636	Csrnp2	0.125097	5.95541	0.543478	0.460995	0.969033
ENSMUST00000038695	ENSMUSG00000040724	Kcna2	0.0564636	7.71885	0.54346	0.461002	0.969033
ENSMUST00000195911	ENSMUSG00000044791	Setd2	-0.500652	1.8601	0.543371	0.461039	0.969033
ENSMUST00000124847	ENSMUSG00000030180	Kdm5a	0.254841	2.53351	0.543354	0.461046	0.969033
ENSMUST00000232353	ENSMUSG00000022338	Eny2	0.321	2.38724	0.543352	0.461047	0.969033
ENSMUST00000127364	ENSMUSG00000059447	Hadhb	0.184688	4.01736	0.543308	0.461065	0.969033
ENSMUST00000058119	ENSMUSG00000048040	Arxes2	0.0860517	5.91783	0.542987	0.461197	0.969033
ENSMUST00000031492	ENSMUSG00000029518	Rab35	0.245906	3.40002	0.542783	0.461282	0.969033
ENSMUST00000190383	ENSMUSG00000042699	Dhx9	-0.252864	3.00647	0.542772	0.461286	0.969033
ENSMUST00000033030	ENSMUSG00000030770	Parva	0.115997	4.87345	0.542609	0.461353	0.969033
ENSMUST00000026139	ENSMUSG00000025145	Lrrc45	-0.535167	3.44407	0.54259	0.461361	0.969033
ENSMUST00000154808	ENSMUSG00000040594	Ranbp17	0.253245	2.68882	0.542395	0.461442	0.969033
ENSMUST00000163075	ENSMUSG00000034902	Pip5k1c	0.206233	4.37334	0.54234	0.461465	0.969033
ENSMUST00000009003	ENSMUSG00000008859	Rala	0.0934036	5.39475	0.542308	0.461478	0.969033
ENSMUST00000107729	ENSMUSG00000003269	Cyth2	0.0971078	5.48992	0.542249	0.461502	0.969033
ENSMUST00000231315	ENSMUSG00000003235	Eif2b5	0.342527	2.66947	0.542128	0.461552	0.969033
ENSMUST00000227177	ENSMUSG00000036552	Ermard	0.0563236	8.87487	0.542084	0.46157	0.969033
ENSMUST00000084530	ENSMUSG00000066152	Slc31a2	-0.207497	3.79392	0.541799	0.461688	0.969033
ENSMUST00000046892	ENSMUSG00000033615	Cplx1	-0.100363	6.22262	0.541799	0.461688	0.969033
ENSMUST00000006912	ENSMUSG00000026737	Pip4k2a	-0.0837215	5.80777	0.541728	0.461718	0.969033
ENSMUST00000182518	ENSMUSG00000032580	Rbm5	0.214576	2.98257	0.541657	0.461747	0.969033
ENSMUST00000143219	ENSMUSG00000017781	Pitpna	-0.117742	7.05919	0.541587	0.461776	0.969033
ENSMUST00000021313	ENSMUSG00000020935	Dcakd	-0.245718	3.20516	0.541464	0.461827	0.969033
ENSMUST00000030125	ENSMUSG00000028416	Bag1	-0.173891	5.60852	0.541349	0.461874	0.969033
ENSMUST00000180795	ENSMUSG00000097470	Gm26587	-0.120909	5.44173	0.541324	0.461884	0.969033
ENSMUST00000028758	ENSMUSG00000027296	Itpka	-0.208349	3.3467	0.541206	0.461934	0.969033
ENSMUST00000110043	ENSMUSG00000020453	Patz1	-0.172135	4.36237	0.541125	0.461967	0.969033
ENSMUST00000123262	ENSMUSG00000028483	Snapc3	-0.168702	5.01125	0.541101	0.461977	0.969033
ENSMUST00000026407	ENSMUSG00000025351	Cd63	-0.545344	2.11782	0.541064	0.461992	0.969033
ENSMUST00000022561	ENSMUSG00000021986	Amer2	-0.112269	5.07859	0.541006	0.462016	0.969033
ENSMUST00000044823	ENSMUSG00000033948	Zswim5	-0.144088	4.60431	0.540865	0.462074	0.969033
ENSMUST00000061878	ENSMUSG00000045259	Klhdc9	0.0622644	8.19715	0.540781	0.462109	0.969033
ENSMUST00000134523	ENSMUSG00000030270	Cpne9	-0.14416	4.63008	0.540676	0.462153	0.969033
ENSMUST00000060761	ENSMUSG00000055108	Phxr2	0.263458	2.72375	0.540649	0.462164	0.969033
ENSMUST00000215050	ENSMUSG00000032123	Dpagt1	0.407814	3.514	0.540575	0.462195	0.969033
ENSMUST00000236520	ENSMUSG00000024486	Hbegf	-0.303123	2.64081	0.540351	0.462287	0.969033
ENSMUST00000102648	ENSMUSG00000076438	Oxct2b	-0.317658	2.51977	0.540199	0.46235	0.969033
ENSMUST00000082136	ENSMUSG00000059436	Max	0.34636	7.07166	0.540104	0.46239	0.969033
ENSMUST00000100387	ENSMUSG00000034757	Tmub2	-0.257861	4.03607	0.539933	0.46246	0.969033
ENSMUST00000131218	ENSMUSG00000084755	Gm16276	-0.47071	2.06378	0.539868	0.462487	0.969033
ENSMUST00000183204	ENSMUSG00000051285	Pcmtd1	0.114506	6.44634	0.539706	0.462555	0.969033
ENSMUST00000165478	ENSMUSG00000028327	Stra6l	-0.138404	4.08225	0.539665	0.462572	0.969033
ENSMUST00000145776	ENSMUSG00000014418	Hps5	0.225838	2.75477	0.539629	0.462587	0.969033
ENSMUST00000215712	ENSMUSG00000073973	Olfr552	-0.0874448	6.61671	0.539623	0.462589	0.969033
ENSMUST00000061767	ENSMUSG00000051451	Crebzf	0.203993	3.56611	0.539533	0.462626	0.969033
ENSMUST00000043814	ENSMUSG00000038417	Fig4	-0.160145	3.16742	0.53952	0.462632	0.969033
ENSMUST00000109287	ENSMUSG00000022629	Kif21a	0.281583	6.17634	0.539356	0.4627	0.969033
ENSMUST00000165023	ENSMUSG00000030846	Tial1	-0.403996	3.12197	0.539301	0.462723	0.969033
ENSMUST00000161744	ENSMUSG00000026478	Lamc1	-0.247727	2.53104	0.539269	0.462736	0.969033
ENSMUST00000081026	ENSMUSG00000060743	H3f3a	0.103305	6.38574	0.539127	0.462795	0.969033
ENSMUST00000152310	ENSMUSG00000030805	Stx4a	0.245482	2.672	0.5391	0.462806	0.969033
ENSMUST00000235960	ENSMUSG00000037236	Matr3	0.114403	6.78729	0.53906	0.462823	0.969033
ENSMUST00000020576	ENSMUSG00000020326	Ccng1	0.125395	4.70856	0.538902	0.462888	0.969033
ENSMUST00000216868	ENSMUSG00000108948	Olfr695	0.187365	3.58752	0.538864	0.462904	0.969033
ENSMUST00000234610	ENSMUSG00000024290	Rock1	0.294656	3.93199	0.538862	0.462905	0.969033
ENSMUST00000110520	ENSMUSG00000021071	Trim9	-0.442257	5.23892	0.538826	0.46292	0.969033
ENSMUST00000075410	ENSMUSG00000062098	Btbd3	-0.608942	5.60434	0.538597	0.463015	0.969033
ENSMUST00000155114	ENSMUSG00000035984	Nme5	0.46283	1.5531	0.538559	0.463031	0.969033
ENSMUST00000199070	ENSMUSG00000032913	Lrig2	0.342903	2.85807	0.538454	0.463074	0.969033
ENSMUST00000176652	ENSMUSG00000052752	Traf7	0.295541	3.21823	0.538291	0.463142	0.969033
ENSMUST00000159899	ENSMUSG00000039047	Pigk	-0.157494	4.29325	0.538202	0.463179	0.969033
ENSMUST00000029087	ENSMUSG00000049401	Ogfr	-0.162527	4.15764	0.538026	0.463252	0.969033
ENSMUST00000169841	ENSMUSG00000020440	Arf5	0.343532	2.36681	0.537788	0.463351	0.969033
ENSMUST00000184370	ENSMUSG00000042508	Dmtf1	0.212773	3.29108	0.537759	0.463363	0.969033
ENSMUST00000012627	ENSMUSG00000012483	Rpa3	0.226162	2.82551	0.537667	0.463401	0.969033
ENSMUST00000162872	ENSMUSG00000030092	Cntn6	-0.167324	4.34605	0.537592	0.463432	0.969033
ENSMUST00000060188	ENSMUSG00000047714	Ppp1r2	-0.0700527	7.40671	0.537372	0.463524	0.969033
ENSMUST00000236114	ENSMUSG00000003779	Kif20a	-0.545382	1.9085	0.537083	0.463644	0.969033
ENSMUST00000118452	ENSMUSG00000081809	Gm15539	-0.330757	2.01572	0.536947	0.463701	0.969033
ENSMUST00000020710	ENSMUSG00000020432	Tcn2	0.295489	1.93702	0.536728	0.463792	0.969033
ENSMUST00000173598	ENSMUSG00000063765	Chadl	-0.269748	3.02026	0.536696	0.463805	0.969033
ENSMUST00000021761	ENSMUSG00000021326	Trim27	0.195645	4.60875	0.536622	0.463836	0.969033
ENSMUST00000118072	ENSMUSG00000043183	Simc1	-0.146311	4.69128	0.536591	0.463849	0.969033
ENSMUST00000149445	ENSMUSG00000079450	Cldn34c1	0.172751	4.2138	0.536382	0.463936	0.969033
ENSMUST00000204030	ENSMUSG00000030313	Dennd5b	0.219562	2.62242	0.536189	0.464017	0.969033
ENSMUST00000033008	ENSMUSG00000030751	Psma1	0.335705	3.10563	0.536177	0.464022	0.969033
ENSMUST00000144897	ENSMUSG00000059772	Slx1b	-0.130543	5.67377	0.536143	0.464036	0.969033
ENSMUST00000186764	ENSMUSG00000002881	Nab1	0.241606	5.03427	0.53605	0.464074	0.969033
ENSMUST00000069595	ENSMUSG00000055850	Rnf181	0.176723	3.38705	0.535928	0.464125	0.969033
ENSMUST00000194851	ENSMUSG00000102720	Rnf181	0.176723	3.38705	0.535928	0.464125	0.969033
ENSMUST00000192809	ENSMUSG00000104514	Gm37164	0.315875	2.10572	0.535752	0.464198	0.969033
ENSMUST00000005069	ENSMUSG00000004939	Nmrk2	0.299317	2.5512	0.535673	0.464231	0.969033
ENSMUST00000214810	ENSMUSG00000058692	Olfr846	0.14478	4.63004	0.535544	0.464286	0.969033
ENSMUST00000134680	ENSMUSG00000020654	Adcy3	0.395705	1.33071	0.535259	0.464404	0.969033
ENSMUST00000118098	ENSMUSG00000046101	Mcmdc2	-0.348869	2.4183	0.5351	0.46447	0.969033
ENSMUST00000228403	ENSMUSG00000115216	Gm49183	0.209857	4.48889	0.535083	0.464478	0.969033
ENSMUST00000223263	ENSMUSG00000037364	Srrt	-0.200119	3.04532	0.535076	0.464481	0.969033
ENSMUST00000215956	ENSMUSG00000046678	Olfr981	-0.279394	3.5994	0.534913	0.464549	0.969033
ENSMUST00000142285	ENSMUSG00000021549	Rasa1	-0.418672	1.569	0.534892	0.464557	0.969033
ENSMUST00000168529	ENSMUSG00000032872	Cyb5r4	-0.217312	5.41455	0.534859	0.464571	0.969033
ENSMUST00000164773	ENSMUSG00000020205	Phlda1	-0.185492	3.65999	0.534858	0.464572	0.969033
ENSMUST00000022894	ENSMUSG00000022285	Ywhaz	0.0726642	7.97312	0.534621	0.46467	0.969033
ENSMUST00000160758	ENSMUSG00000033004	Mycbp2	-0.245048	4.40906	0.534519	0.464713	0.969033
ENSMUST00000018914	ENSMUSG00000018770	Atp5g3	0.218688	5.59667	0.534406	0.46476	0.969033
ENSMUST00000227929	ENSMUSG00000022091	Sorbs3	-0.251667	2.67584	0.534394	0.464765	0.969033
ENSMUST00000230724	ENSMUSG00000033762	Recql4	0.346937	2.41717	0.534172	0.464858	0.969033
ENSMUST00000106026	ENSMUSG00000078546	Zfp995	-0.404005	1.97591	0.534169	0.464859	0.969033
ENSMUST00000196608	ENSMUSG00000043036	Ccdc63	0.132285	4.16296	0.533935	0.464957	0.969033
ENSMUST00000065286	ENSMUSG00000057858	Fam204a	-0.419503	3.08198	0.533893	0.464975	0.969033
ENSMUST00000212626	ENSMUSG00000034911	Ushbp1	-0.139501	4.00844	0.533849	0.464993	0.969033
ENSMUST00000059539	ENSMUSG00000055430	Nap1l5	0.062623	7.75927	0.533758	0.465031	0.969033
ENSMUST00000067081	ENSMUSG00000029062	Cdk11b	-0.0982099	5.89743	0.533646	0.465078	0.969033
ENSMUST00000041965	ENSMUSG00000021279	Cdc42bpb	-0.308991	2.90659	0.533557	0.465115	0.969033
ENSMUST00000125614	ENSMUSG00000014748	Tex261	-0.201702	3.52152	0.533482	0.465147	0.969033
ENSMUST00000217296	ENSMUSG00000056167	Cnot10	-0.141992	4.28162	0.533389	0.465186	0.969033
ENSMUST00000155755	ENSMUSG00000057897	Camk2b	-0.103903	5.96053	0.533292	0.465226	0.969033
ENSMUST00000194928	ENSMUSG00000104063	Pcdhgb7	-0.0888709	6.95063	0.533193	0.465268	0.969033
ENSMUST00000220804	ENSMUSG00000021171	Esyt2	-0.179452	3.32064	0.533047	0.465329	0.969033
ENSMUST00000121927	ENSMUSG00000048490	Nrip1	-0.132312	4.03297	0.533031	0.465335	0.969033
ENSMUST00000039061	ENSMUSG00000038102	Trappc11	-0.359618	3.27928	0.533025	0.465338	0.969033
ENSMUST00000110567	ENSMUSG00000034761	Map4k5	-0.432882	4.74194	0.532948	0.46537	0.969033
ENSMUST00000030626	ENSMUSG00000028822	Tmem50a	0.179524	3.20582	0.532757	0.46545	0.969033
ENSMUST00000169670	ENSMUSG00000039552	Rsph4a	-0.315255	2.52173	0.532636	0.465501	0.969033
ENSMUST00000084525	ENSMUSG00000066149	Cdc26	0.158496	4.2834	0.53257	0.465528	0.969033
ENSMUST00000111466	ENSMUSG00000040794	C1qtnf4	0.0920448	4.62381	0.532495	0.46556	0.969033
ENSMUST00000214937	ENSMUSG00000110961	C1qtnf4	0.0920448	4.62381	0.532495	0.46556	0.969033
ENSMUST00000037998	ENSMUSG00000041779	Tram2	0.216699	2.96503	0.53248	0.465566	0.969033
ENSMUST00000003850	ENSMUSG00000003752	Itpkc	-0.0805894	6.64311	0.532358	0.465617	0.969033
ENSMUST00000171410	ENSMUSG00000002718	Cse1l	-0.24823	3.57958	0.532352	0.46562	0.969033
ENSMUST00000078481	ENSMUSG00000002565	Scin	-0.161603	4.38771	0.532291	0.465645	0.969033
ENSMUST00000192020	ENSMUSG00000037318	Traf3ip3	-0.231178	2.67462	0.532242	0.465666	0.969033
ENSMUST00000213774	ENSMUSG00000045392	Olfr1033	-0.455501	2.09304	0.532113	0.46572	0.969033
ENSMUST00000031061	ENSMUSG00000029169	Dhx15	-0.193405	4.61894	0.531975	0.465778	0.969033
ENSMUST00000051773	ENSMUSG00000045518	Onecut3	-0.249937	2.45472	0.531945	0.46579	0.969033
ENSMUST00000218628	ENSMUSG00000112479	Gm21026	-0.405895	1.97222	0.531711	0.465888	0.969033
ENSMUST00000034856	ENSMUSG00000032306	Mpi	-0.199938	2.96	0.531552	0.465955	0.969033
ENSMUST00000188321	ENSMUSG00000004110	Cacna1e	-0.207777	3.72687	0.531448	0.465999	0.969033
ENSMUST00000172363	ENSMUSG00000029088	Kcnip4	-0.466688	5.37692	0.531323	0.466051	0.969033
ENSMUST00000106244	ENSMUSG00000039850	Endov	-0.263589	3.71603	0.531189	0.466107	0.969033
ENSMUST00000174651	ENSMUSG00000041716	Gm20604	-0.189734	3.72601	0.531187	0.466108	0.969033
ENSMUST00000167000	ENSMUSG00000001416	Cct3	0.251397	4.21034	0.531172	0.466114	0.969033
ENSMUST00000043183	ENSMUSG00000031877	Ces2g	0.219167	3.68115	0.531101	0.466144	0.969033
ENSMUST00000237343	ENSMUSG00000024026	Glo1	-0.295597	3.02524	0.53104	0.46617	0.969033
ENSMUST00000177126	ENSMUSG00000014846	Tppp3	0.386815	2.344	0.530768	0.466284	0.969033
ENSMUST00000119003	ENSMUSG00000066880	Zfp617	0.0671682	6.01357	0.530687	0.466318	0.969033
ENSMUST00000002790	ENSMUSG00000002718	Cse1l	-0.119033	5.4525	0.530279	0.466489	0.969033
ENSMUST00000197427	ENSMUSG00000045662	Henmt1	-0.3595	2.38332	0.530208	0.466519	0.969033
ENSMUST00000218823	ENSMUSG00000056073	Grik2	0.13063	5.67468	0.530201	0.466522	0.969033
ENSMUST00000219426	ENSMUSG00000052609	Plekhg3	-0.21718	3.73592	0.530169	0.466536	0.969033
ENSMUST00000145910	ENSMUSG00000024077	Strn	0.0924836	6.23616	0.530093	0.466568	0.969033
ENSMUST00000213404	ENSMUSG00000075102	Olfr1221	0.210693	3.71801	0.530014	0.466601	0.969033
ENSMUST00000215731	ENSMUSG00000032112	Trappc4	-0.226987	3.67267	0.529824	0.466681	0.969033
ENSMUST00000164127	ENSMUSG00000021548	Ccnh	-0.0971743	6.29338	0.529522	0.466808	0.969033
ENSMUST00000124409	ENSMUSG00000028961	Pgd	-0.299664	2.58476	0.52941	0.466855	0.969033
ENSMUST00000117883	ENSMUSG00000020305	Asb3	-0.139458	4.25321	0.529322	0.466892	0.969033
ENSMUST00000107099	ENSMUSG00000015943	Bola1	0.420851	2.456	0.529067	0.466999	0.969033
ENSMUST00000170423	ENSMUSG00000006154	Eps8l1	-0.308048	2.73505	0.52904	0.467011	0.969033
ENSMUST00000098032	ENSMUSG00000058966	Fam57b	-0.45929	3.48336	0.528861	0.467086	0.969033
ENSMUST00000038627	ENSMUSG00000024695	Zfp91	-0.0744641	6.57073	0.528824	0.467101	0.969033
ENSMUST00000073192	ENSMUSG00000020311	Erlec1	0.0945567	5.82626	0.528751	0.467132	0.969033
ENSMUST00000109075	ENSMUSG00000016253	Nelfcd	-0.317545	2.0651	0.52867	0.467167	0.969033
ENSMUST00000027505	ENSMUSG00000026283	Ing5	-0.217068	2.92593	0.528587	0.467201	0.969033
ENSMUST00000217981	ENSMUSG00000020640	Itsn2	-0.220302	4.20108	0.528583	0.467203	0.969033
ENSMUST00000173177	ENSMUSG00000035021	Baz1a	-0.353018	2.99272	0.528561	0.467213	0.969033
ENSMUST00000130142	ENSMUSG00000039128	Cdc123	0.2966	3.46112	0.5284	0.46728	0.969033
ENSMUST00000191251	ENSMUSG00000026018	Ica1l	-0.267511	2.81802	0.528268	0.467336	0.969033
ENSMUST00000061446	ENSMUSG00000043388	Tmem130	0.118316	5.09356	0.528169	0.467378	0.969033
ENSMUST00000159739	ENSMUSG00000038550	Ciart	0.29163	3.12388	0.528158	0.467382	0.969033
ENSMUST00000175810	ENSMUSG00000034795	Ccdc122	-0.382517	1.63393	0.528144	0.467388	0.969033
ENSMUST00000103212	ENSMUSG00000028960	Ube4b	0.106048	4.70115	0.52797	0.467462	0.969033
ENSMUST00000022207	ENSMUSG00000021696	Elovl7	-0.0965907	5.86899	0.527905	0.467489	0.969033
ENSMUST00000138468	ENSMUSG00000027598	Itch	-0.172839	4.55634	0.527595	0.46762	0.969033
ENSMUST00000222860	ENSMUSG00000035954	Dock4	0.200642	3.58369	0.527507	0.467657	0.969033
ENSMUST00000208104	ENSMUSG00000096289	Olfr1484	-0.193833	2.92962	0.527477	0.467669	0.969033
ENSMUST00000116420	ENSMUSG00000034442	Trmt5	0.303753	2.43339	0.527217	0.467779	0.969033
ENSMUST00000034562	ENSMUSG00000032060	Cryab	-0.173261	3.38324	0.527171	0.467799	0.969033
ENSMUST00000096492	ENSMUSG00000040229	Gpr34	0.247154	2.61432	0.527039	0.467854	0.969033
ENSMUST00000221250	ENSMUSG00000074865	Zfp934	-0.421384	1.94329	0.526974	0.467882	0.969033
ENSMUST00000218150	ENSMUSG00000020993	Trappc6b	-0.150396	5.3428	0.526902	0.467912	0.969033
ENSMUST00000166610	ENSMUSG00000033565	Rbfox2	0.298419	4.22143	0.52685	0.467934	0.969033
ENSMUST00000133045	ENSMUSG00000043131	Mob1a	0.328925	2.07783	0.526849	0.467935	0.969033
ENSMUST00000107022	ENSMUSG00000063730	Hsd3b2	-0.146138	4.79027	0.52678	0.467964	0.969033
ENSMUST00000210583	ENSMUSG00000063511	Snrnp70	0.240774	3.25053	0.526772	0.467967	0.969033
ENSMUST00000052885	ENSMUSG00000013858	Tmem259	-0.34437	2.88718	0.526673	0.468009	0.969033
ENSMUST00000080036	ENSMUSG00000029104	Htt	-0.126393	4.15982	0.52649	0.468086	0.969033
ENSMUST00000227744	ENSMUSG00000022070	Bora	-0.219213	3.85159	0.526392	0.468128	0.969033
ENSMUST00000021158	ENSMUSG00000020803	Txndc17	0.209386	3.02701	0.526301	0.468166	0.969033
ENSMUST00000181969	ENSMUSG00000053253	Ndfip2	0.108935	5.32732	0.526214	0.468203	0.969033
ENSMUST00000190568	ENSMUSG00000039218	Srrm2	0.28534	2.7217	0.526012	0.468288	0.969033
ENSMUST00000151827	ENSMUSG00000021557	Agtpbp1	-0.174489	3.48189	0.526007	0.46829	0.969033
ENSMUST00000206170	ENSMUSG00000030682	Cdipt	0.255045	3.26957	0.525651	0.468441	0.969033
ENSMUST00000153359	ENSMUSG00000026349	Ccnt2	0.299845	3.62866	0.525638	0.468447	0.969033
ENSMUST00000143412	ENSMUSG00000029267	Mtf2	0.343257	3.25612	0.525616	0.468456	0.969033
ENSMUST00000211222	ENSMUSG00000008892	Vdac3	-0.333724	2.92165	0.525527	0.468493	0.969033
ENSMUST00000023934	ENSMUSG00000052305	Hbb-bs	-0.199121	6.14965	0.525506	0.468502	0.969033
ENSMUST00000058714	ENSMUSG00000047139	Cd24a	-0.354801	2.36049	0.525402	0.468546	0.969033
ENSMUST00000127547	ENSMUSG00000017837	Nkiras2	-0.12108	5.51951	0.525259	0.468607	0.969065
ENSMUST00000203993	ENSMUSG00000030304	Ergic2	0.549137	3.12028	0.524835	0.468786	0.969207
ENSMUST00000162650	ENSMUSG00000016493	Cd46	0.0830474	9.45507	0.524663	0.468859	0.969207
ENSMUST00000223768	ENSMUSG00000025157	Zdhhc16	-0.360493	2.12268	0.524476	0.468939	0.969207
ENSMUST00000054500	ENSMUSG00000047990	C2cd4a	0.262633	2.63392	0.524451	0.468949	0.969207
ENSMUST00000141045	ENSMUSG00000025609	Mkln1	-0.37443	2.07827	0.524307	0.46901	0.969207
ENSMUST00000080882	ENSMUSG00000040907	Atp1a3	0.0868937	6.97546	0.524133	0.469084	0.969207
ENSMUST00000202414	ENSMUSG00000023079	Gtf2ird1	-0.336688	2.67168	0.52403	0.469128	0.969207
ENSMUST00000132882	ENSMUSG00000006395	Hyi	0.516352	2.72724	0.523927	0.469171	0.969207
ENSMUST00000137029	ENSMUSG00000064080	Fbln2	0.219003	3.00895	0.523743	0.469249	0.969207
ENSMUST00000168572	ENSMUSG00000044499	Hs3st5	-0.297428	2.42045	0.523657	0.469286	0.969207
ENSMUST00000020957	ENSMUSG00000020629	Adi1	-0.08027	5.90657	0.523651	0.469288	0.969207
ENSMUST00000165330	ENSMUSG00000095201	Vmn1r91	0.400995	2.48907	0.523593	0.469313	0.969207
ENSMUST00000154032	ENSMUSG00000036966	Spryd3	-0.133317	4.27987	0.523503	0.469351	0.969207
ENSMUST00000131247	ENSMUSG00000034664	Itga2b	-0.385344	2.66072	0.523187	0.469485	0.969207
ENSMUST00000046283	ENSMUSG00000032932	Hspa13	-0.117488	4.89695	0.523141	0.469505	0.969207
ENSMUST00000004470	ENSMUSG00000004356	Utp20	0.13554	4.32721	0.523026	0.469554	0.969207
ENSMUST00000200474	ENSMUSG00000038095	Sbno1	0.528915	2.94576	0.522974	0.469576	0.969207
ENSMUST00000069486	ENSMUSG00000055760	Gemin6	-0.322794	2.00694	0.52295	0.469586	0.969207
ENSMUST00000020270	ENSMUSG00000020076	Ddx50	-0.171503	4.33474	0.522802	0.469649	0.969207
ENSMUST00000066384	ENSMUSG00000036972	Zic4	-0.183468	3.37962	0.52262	0.469726	0.969207
ENSMUST00000161393	ENSMUSG00000032295	Man2c1	-0.148823	3.93343	0.522598	0.469736	0.969207
ENSMUST00000115113	ENSMUSG00000028999	Rint1	-0.270742	3.11107	0.522251	0.469883	0.969207
ENSMUST00000197928	ENSMUSG00000032480	Dhx30	0.310586	2.87575	0.522234	0.46989	0.969207
ENSMUST00000049787	ENSMUSG00000043110	Lrrn4	-0.227186	2.60129	0.5221	0.469947	0.969207
ENSMUST00000141236	ENSMUSG00000059447	Hadhb	-0.425145	1.63992	0.521927	0.470021	0.969207
ENSMUST00000233067	ENSMUSG00000024165	Jpt2	-0.332537	2.37116	0.521722	0.470108	0.969207
ENSMUST00000029804	ENSMUSG00000005813	Metap1	-0.261782	2.91428	0.521684	0.470124	0.969207
ENSMUST00000098324	ENSMUSG00000074037	Mc1r	-0.210482	3.137	0.521561	0.470177	0.969207
ENSMUST00000132679	ENSMUSG00000005698	Ctcf	0.202916	3.0098	0.521406	0.470243	0.969207
ENSMUST00000001818	ENSMUSG00000001767	Crnkl1	-0.108062	5.278	0.521133	0.470359	0.969207
ENSMUST00000212026	ENSMUSG00000110576	Gm36368	-0.157313	3.51292	0.521024	0.470405	0.969207
ENSMUST00000008094	ENSMUSG00000007950	Abhd8	-0.164893	3.24084	0.520791	0.470505	0.969207
ENSMUST00000174291	ENSMUSG00000030688	Stard10	0.122226	6.23392	0.520724	0.470533	0.969207
ENSMUST00000152735	ENSMUSG00000021772	Nkiras1	0.446492	1.55142	0.520711	0.470539	0.969207
ENSMUST00000214696	ENSMUSG00000111132	Gm48142	-0.142179	4.0358	0.520705	0.470541	0.969207
ENSMUST00000234960	ENSMUSG00000059208	Hnrnpm	-0.388235	2.82283	0.520633	0.470572	0.969207
ENSMUST00000146004	ENSMUSG00000040952	Rps19	0.35399	1.9547	0.520577	0.470596	0.969207
ENSMUST00000233212	ENSMUSG00000024065	Ehd3	0.349735	2.4389	0.520557	0.470604	0.969207
ENSMUST00000020298	ENSMUSG00000020098	Pcbd1	0.335869	1.84054	0.520199	0.470757	0.969207
ENSMUST00000219107	ENSMUSG00000019889	Ptprk	-0.332786	2.62914	0.52016	0.470773	0.969207
ENSMUST00000101534	ENSMUSG00000029838	Ptn	0.0833289	7.34884	0.520051	0.47082	0.969207
ENSMUST00000018361	ENSMUSG00000018217	Pmp22	-0.0894959	5.7834	0.519989	0.470846	0.969207
ENSMUST00000205281	ENSMUSG00000059479	B3gnt8	-0.286411	2.76839	0.51995	0.470863	0.969207
ENSMUST00000234200	ENSMUSG00000024242	Map4k3	-0.13443	4.56815	0.519907	0.470881	0.969207
ENSMUST00000053692	ENSMUSG00000061306	Slc38a10	0.283289	2.38932	0.519837	0.470911	0.969207
ENSMUST00000123909	ENSMUSG00000042208	0610010F05Rik	-0.318256	3.22484	0.519834	0.470913	0.969207
ENSMUST00000138867	ENSMUSG00000046085	4931422A03Rik	-0.236095	3.28737	0.519729	0.470957	0.969207
ENSMUST00000180726	ENSMUSG00000097327	E030030I06Rik	-0.112707	5.46505	0.51972	0.470961	0.969207
ENSMUST00000112720	ENSMUSG00000025269	Apex2	-0.271995	4.19262	0.519597	0.471014	0.969207
ENSMUST00000198454	ENSMUSG00000033439	Trmt13	-0.353761	1.77765	0.519576	0.471022	0.969207
ENSMUST00000071902	ENSMUSG00000058620	Adra2b	0.20987	3.01948	0.519032	0.471255	0.969207
ENSMUST00000032216	ENSMUSG00000030122	Ptms	0.122973	5.00369	0.518996	0.47127	0.969207
ENSMUST00000119475	ENSMUSG00000054690	Emcn	0.348687	1.74219	0.518722	0.471388	0.969207
ENSMUST00000177389	ENSMUSG00000046519	Golph3l	0.49909	2.71798	0.518678	0.471406	0.969207
ENSMUST00000119896	ENSMUSG00000027828	Ssr3	0.391364	1.71686	0.51847	0.471495	0.969207
ENSMUST00000127212	ENSMUSG00000002249	Tead3	0.212081	2.46813	0.518236	0.471595	0.969207
ENSMUST00000109648	ENSMUSG00000042564	Fam227a	0.21327	3.00918	0.518012	0.471691	0.969207
ENSMUST00000001548	ENSMUSG00000001507	Itga3	-0.59085	4.57939	0.517994	0.471699	0.969207
ENSMUST00000187733	ENSMUSG00000026219	Trip12	-0.137426	3.7769	0.517764	0.471797	0.969207
ENSMUST00000209789	ENSMUSG00000110297	Gm45647	0.152953	3.77061	0.517762	0.471798	0.969207
ENSMUST00000103139	ENSMUSG00000058756	Thra	-0.284627	2.35836	0.517441	0.471936	0.969207
ENSMUST00000207851	ENSMUSG00000036751	Cox6b1	0.268839	3.37304	0.517324	0.471985	0.969207
ENSMUST00000098179	ENSMUSG00000060441	Trim5	0.221682	2.94056	0.517308	0.471992	0.969207
ENSMUST00000165475	ENSMUSG00000017376	Nlk	0.276823	2.05572	0.517234	0.472024	0.969207
ENSMUST00000143336	ENSMUSG00000028582	Cc2d1b	0.366257	2.53709	0.51723	0.472026	0.969207
ENSMUST00000008036	ENSMUSG00000007892	Rplp1	0.253351	3.03784	0.5171	0.472081	0.969207
ENSMUST00000048452	ENSMUSG00000034845	Plvap	-0.236416	3.54027	0.516835	0.472195	0.969207
ENSMUST00000076219	ENSMUSG00000041360	Pum3	0.178701	3.55665	0.516824	0.4722	0.969207
ENSMUST00000155022	ENSMUSG00000030204	Ddx47	-0.156103	4.39357	0.516705	0.472251	0.969207
ENSMUST00000220453	ENSMUSG00000025873	Faf2	0.206607	3.12168	0.516414	0.472375	0.969207
ENSMUST00000114710	ENSMUSG00000022793	B4galt4	-0.146782	4.11797	0.516336	0.472409	0.969207
ENSMUST00000204831	ENSMUSG00000107770	Gm44126	-0.249734	2.40695	0.516193	0.47247	0.969207
ENSMUST00000211009	ENSMUSG00000061313	Ddhd2	-0.338166	2.81531	0.516061	0.472527	0.969207
ENSMUST00000022875	ENSMUSG00000022265	Ank	-0.101093	5.17117	0.51596	0.47257	0.969207
ENSMUST00000194650	ENSMUSG00000026082	Rev1	0.243063	5.05855	0.515897	0.472597	0.969207
ENSMUST00000107820	ENSMUSG00000020863	Luc7l3	-0.224678	4.83713	0.51585	0.472617	0.969207
ENSMUST00000118243	ENSMUSG00000038188	Scarf1	-0.168673	5.24916	0.515842	0.472621	0.969207
ENSMUST00000027071	ENSMUSG00000025937	Lactb2	0.118114	5.46628	0.515837	0.472623	0.969207
ENSMUST00000029777	ENSMUSG00000028132	Tlcd4	0.268898	4.08714	0.51581	0.472634	0.969207
ENSMUST00000187771	ENSMUSG00000062270	Morf4l1	0.676083	4.24131	0.515804	0.472637	0.969207
ENSMUST00000151003	ENSMUSG00000026171	Rnf25	0.429486	1.56826	0.515752	0.472659	0.969207
ENSMUST00000032501	ENSMUSG00000030351	Tspan11	-0.238012	2.60907	0.515684	0.472689	0.969207
ENSMUST00000118431	ENSMUSG00000080977	Gm13772	-0.310874	3.41691	0.515442	0.472792	0.969207
ENSMUST00000195044	ENSMUSG00000040782	Cop1	0.293415	2.8219	0.51541	0.472806	0.969207
ENSMUST00000166415	ENSMUSG00000091784	Gm17022	-0.205503	3.81837	0.515308	0.47285	0.969207
ENSMUST00000230681	ENSMUSG00000089715	Cbx6	0.177716	3.65562	0.515184	0.472903	0.969207
ENSMUST00000205335	ENSMUSG00000053907	Mat2a	-0.213769	3.10382	0.515155	0.472916	0.969207
ENSMUST00000206765	ENSMUSG00000104463	Mat2a	-0.213769	3.10382	0.515155	0.472916	0.969207
ENSMUST00000192239	ENSMUSG00000103059	Gm18186	-0.142607	4.53888	0.51501	0.472978	0.969207
ENSMUST00000209993	ENSMUSG00000063511	Snrnp70	-0.240192	2.97364	0.514886	0.473031	0.969207
ENSMUST00000124448	ENSMUSG00000023206	Il15ra	-0.284477	2.37274	0.514822	0.473059	0.969207
ENSMUST00000136646	ENSMUSG00000039852	Rere	0.461584	1.61994	0.514776	0.473079	0.969207
ENSMUST00000148713	ENSMUSG00000071064	Zfp827	-0.185428	3.79262	0.514748	0.473091	0.969207
ENSMUST00000038772	ENSMUSG00000034620	Rxylt1	-0.318848	2.68641	0.514743	0.473093	0.969207
ENSMUST00000239360	ENSMUSG00000024500	Ppp2r2b	0.379193	2.56075	0.514456	0.473216	0.969207
ENSMUST00000200843	ENSMUSG00000037795	N4bp2	0.232493	2.95847	0.514318	0.473275	0.969207
ENSMUST00000218250	ENSMUSG00000039824	Myl6b	0.176618	3.77434	0.5142	0.473326	0.969207
ENSMUST00000162945	ENSMUSG00000021990	Spata13	-0.349015	2.43914	0.514187	0.473332	0.969207
ENSMUST00000116584	ENSMUSG00000022889	Mrpl39	-0.120724	4.2956	0.514181	0.473334	0.969207
ENSMUST00000200898	ENSMUSG00000039959	Hip1	-0.219036	3.48041	0.51406	0.473387	0.969207
ENSMUST00000055792	ENSMUSG00000047044	D030056L22Rik	0.244716	4.33462	0.51398	0.473421	0.969207
ENSMUST00000048308	ENSMUSG00000039349	C130074G19Rik	0.164842	3.5321	0.5139	0.473455	0.969207
ENSMUST00000165978	ENSMUSG00000021275	Tecpr2	0.0975228	5.60017	0.513832	0.473485	0.969207
ENSMUST00000117731	ENSMUSG00000025576	Rbfox3	-0.445993	4.78311	0.513813	0.473493	0.969207
ENSMUST00000209226	ENSMUSG00000003872	Lin7b	0.164975	3.54268	0.513756	0.473517	0.969207
ENSMUST00000108250	ENSMUSG00000078772	Gm12353	-0.379113	2.1944	0.513481	0.473636	0.969207
ENSMUST00000220415	ENSMUSG00000020664	Dld	0.160184	3.87361	0.513196	0.473758	0.969207
ENSMUST00000026520	ENSMUSG00000025451	Paip1	-0.11877	5.79814	0.513112	0.473795	0.969207
ENSMUST00000127782	ENSMUSG00000043671	Dpy19l3	0.300733	2.91429	0.513073	0.473812	0.969207
ENSMUST00000043812	ENSMUSG00000004591	Pkn2	0.102693	5.02697	0.513064	0.473816	0.969207
ENSMUST00000200949	ENSMUSG00000025326	Ube3a	-0.118598	5.70063	0.512609	0.474012	0.969207
ENSMUST00000223006	ENSMUSG00000113701	B230303A05Rik	-0.342819	1.56558	0.512554	0.474035	0.969207
ENSMUST00000187632	ENSMUSG00000074269	Rec114	-0.304059	2.26115	0.512534	0.474044	0.969207
ENSMUST00000169413	ENSMUSG00000027894	Slc6a17	-0.44269	1.47573	0.512257	0.474164	0.969207
ENSMUST00000215606	ENSMUSG00000045792	Olfr578	0.174542	3.27808	0.512179	0.474197	0.969207
ENSMUST00000172330	ENSMUSG00000031284	Pak3	-0.162166	3.93221	0.512032	0.47426	0.969207
ENSMUST00000189758	ENSMUSG00000032567	Aste1	0.0616862	9.56083	0.511988	0.47428	0.969207
ENSMUST00000048305	ENSMUSG00000041846	Ppp4r3a	0.222858	4.31839	0.511908	0.474314	0.969207
ENSMUST00000186779	ENSMUSG00000026017	Carf	-0.237735	3.25731	0.511887	0.474323	0.969207
ENSMUST00000105336	ENSMUSG00000061589	Dot1l	-0.0971358	6.35221	0.511696	0.474405	0.969207
ENSMUST00000125129	ENSMUSG00000029227	Fip1l1	-0.200046	3.15886	0.511436	0.474518	0.969207
ENSMUST00000161598	ENSMUSG00000002679	Med6	0.383957	2.13521	0.511321	0.474568	0.969207
ENSMUST00000144346	ENSMUSG00000053182	Gm609	-0.204636	3.47763	0.511304	0.474575	0.969207
ENSMUST00000227298	ENSMUSG00000064259	Vmn1r13	-0.119826	5.91361	0.511252	0.474598	0.969207
ENSMUST00000034811	ENSMUSG00000032274	Cyp19a1	0.154701	3.35599	0.511162	0.474636	0.969207
ENSMUST00000028944	ENSMUSG00000027452	Acss1	-0.230243	2.96807	0.510891	0.474753	0.969207
ENSMUST00000176912	ENSMUSG00000022112	Gpc5	0.301263	2.95917	0.510851	0.474771	0.969207
ENSMUST00000026156	ENSMUSG00000025158	Rfng	-0.221159	3.03852	0.510782	0.474801	0.969207
ENSMUST00000195762	ENSMUSG00000032562	Gnai2	0.194051	3.09874	0.510705	0.474834	0.969207
ENSMUST00000118055	ENSMUSG00000081939	Gm15399	0.22659	2.4593	0.510432	0.474952	0.969207
ENSMUST00000149557	ENSMUSG00000063455	D630045J12Rik	-0.2284	3.12823	0.510422	0.474956	0.969207
ENSMUST00000159092	ENSMUSG00000035437	Rabgap1	-0.383958	3.06743	0.510058	0.475114	0.969207
ENSMUST00000140595	ENSMUSG00000028431	Elp1	-0.329336	2.04347	0.51	0.475139	0.969207
ENSMUST00000078694	ENSMUSG00000061718	Ppp1r1b	-0.15682	4.47498	0.509993	0.475142	0.969207
ENSMUST00000135579	ENSMUSG00000028906	Epb41	-0.470243	3.54023	0.509978	0.475148	0.969207
ENSMUST00000153060	ENSMUSG00000057455	Rit2	-0.0846192	6.04827	0.509829	0.475213	0.969207
ENSMUST00000199186	ENSMUSG00000045576	St7l	-0.199479	4.921	0.509758	0.475244	0.969207
ENSMUST00000061156	ENSMUSG00000035376	Hacd2	-0.251928	2.9051	0.509692	0.475272	0.969207
ENSMUST00000214093	ENSMUSG00000094701	Olfr916	-0.230099	2.4316	0.509511	0.475351	0.969207
ENSMUST00000149469	ENSMUSG00000026226	Spata3	-0.454918	2.36393	0.509381	0.475407	0.969207
ENSMUST00000154106	ENSMUSG00000005674	Tomm40l	-0.402306	2.15051	0.509309	0.475438	0.969207
ENSMUST00000037853	ENSMUSG00000034487	Poglut3	0.121417	4.11264	0.509221	0.475476	0.969207
ENSMUST00000199394	ENSMUSG00000029439	Sfswap	-0.362868	1.66915	0.509053	0.475549	0.969207
ENSMUST00000222247	ENSMUSG00000011158	Brf1	-0.49937	1.87539	0.509032	0.475558	0.969207
ENSMUST00000052529	ENSMUSG00000046062	Ppp1r15b	-0.366509	3.08635	0.508925	0.475604	0.969207
ENSMUST00000222885	ENSMUSG00000021033	Gstz1	0.267378	3.23853	0.508887	0.475621	0.969207
ENSMUST00000007803	ENSMUSG00000007659	Bcl2l1	-0.375139	2.9931	0.508614	0.47574	0.969207
ENSMUST00000115426	ENSMUSG00000015653	Steap2	-0.072616	6.23571	0.508556	0.475765	0.969207
ENSMUST00000030164	ENSMUSG00000028452	Vcp	-0.0809269	6.19068	0.508444	0.475813	0.969207
ENSMUST00000206643	ENSMUSG00000030733	Sh2b1	-0.262926	2.5037	0.508441	0.475814	0.969207
ENSMUST00000045540	ENSMUSG00000038485	Socs7	0.157938	5.73108	0.508169	0.475933	0.969207
ENSMUST00000126032	ENSMUSG00000023960	Enpp5	-0.145441	4.97513	0.508078	0.475972	0.969207
ENSMUST00000171533	ENSMUSG00000042834	Nrep	0.363549	2.74451	0.508067	0.475977	0.969207
ENSMUST00000135459	ENSMUSG00000051730	Mettl5	0.10676	5.64619	0.507931	0.476036	0.969207
ENSMUST00000201628	ENSMUSG00000056602	Fry	0.120345	5.14122	0.507811	0.476088	0.969207
ENSMUST00000153264	ENSMUSG00000037605	Adgrl3	0.16975	4.25483	0.507645	0.47616	0.969207
ENSMUST00000044492	ENSMUSG00000040407	Akap9	-0.067122	7.15124	0.50762	0.476171	0.969207
ENSMUST00000033723	ENSMUSG00000031357	Syap1	0.115177	4.51281	0.507515	0.476217	0.969207
ENSMUST00000237634	ENSMUSG00000118346	Tmem179b	0.354159	3.60813	0.507512	0.476218	0.969207
ENSMUST00000153191	ENSMUSG00000025512	Chid1	0.376416	5.46781	0.507226	0.476342	0.969207
ENSMUST00000042390	ENSMUSG00000036646	Man1b1	0.174093	3.91776	0.507165	0.476369	0.969207
ENSMUST00000113933	ENSMUSG00000035246	Pcyt1b	0.230022	5.22785	0.507147	0.476376	0.969207
ENSMUST00000013220	ENSMUSG00000013076	Amotl1	0.125018	3.99643	0.507051	0.476418	0.969207
ENSMUST00000101670	ENSMUSG00000036769	Wdr44	-0.285189	2.77021	0.507049	0.476419	0.969207
ENSMUST00000029164	ENSMUSG00000027636	Sla2	0.320023	5.07648	0.506979	0.47645	0.969207
ENSMUST00000204287	ENSMUSG00000051256	Jagn1	0.0828853	6.72672	0.506949	0.476463	0.969207
ENSMUST00000153370	ENSMUSG00000026928	Card9	0.133989	4.92305	0.50692	0.476475	0.969207
ENSMUST00000102585	ENSMUSG00000042826	Fgf11	-0.492398	3.31126	0.50674	0.476554	0.969207
ENSMUST00000200099	ENSMUSG00000029512	Ulk1	-0.312458	1.97301	0.506633	0.4766	0.969207
ENSMUST00000113991	ENSMUSG00000045103	Dmd	-0.416633	3.00659	0.506269	0.476759	0.969207
ENSMUST00000025506	ENSMUSG00000024604	Rbm22	0.246192	2.70931	0.506255	0.476765	0.969207
ENSMUST00000199250	ENSMUSG00000023353	Agap3	0.393491	1.90976	0.506102	0.476831	0.969207
ENSMUST00000053705	ENSMUSG00000047379	B4gat1	0.268361	4.33659	0.506005	0.476873	0.969207
ENSMUST00000127652	ENSMUSG00000028618	Tmem59	-0.265194	3.16501	0.505969	0.476889	0.969207
ENSMUST00000164144	ENSMUSG00000022401	Xpnpep3	-0.458752	1.71239	0.505919	0.476911	0.969207
ENSMUST00000169536	ENSMUSG00000018820	Zfyve27	-0.156071	3.2543	0.505834	0.476948	0.969207
ENSMUST00000208643	ENSMUSG00000030619	Eed	0.351283	2.3703	0.505772	0.476975	0.969207
ENSMUST00000000896	ENSMUSG00000000876	Pxmp4	-0.15879	3.67804	0.505564	0.477065	0.969207
ENSMUST00000120173	ENSMUSG00000038145	Snrk	0.124028	6.84814	0.505525	0.477083	0.969207
ENSMUST00000200171	ENSMUSG00000053819	Camk2d	0.343488	4.83926	0.505406	0.477135	0.969207
ENSMUST00000143509	ENSMUSG00000030695	Aldoa	-0.782466	3.17034	0.505273	0.477192	0.969207
ENSMUST00000156934	ENSMUSG00000063172	Hspb11	-0.207543	3.7276	0.505167	0.477239	0.969207
ENSMUST00000161014	ENSMUSG00000004896	Rrnad1	-0.199321	3.61616	0.505141	0.47725	0.969207
ENSMUST00000037644	ENSMUSG00000034342	Cbl	-0.397603	2.88987	0.505048	0.47729	0.969207
ENSMUST00000132844	ENSMUSG00000013921	Clip3	-0.190268	4.77025	0.505026	0.4773	0.969207
ENSMUST00000198899	ENSMUSG00000024109	Nrxn1	0.0844809	6.4583	0.504966	0.477326	0.969207
ENSMUST00000172435	ENSMUSG00000038552	Fndc4	0.132459	4.73872	0.504892	0.477359	0.969207
ENSMUST00000123955	ENSMUSG00000008200	Fnbp4	-0.291139	2.20444	0.504779	0.477408	0.969207
ENSMUST00000159891	ENSMUSG00000030148	Clec4a2	-0.272458	2.92058	0.504564	0.477501	0.969207
ENSMUST00000051209	ENSMUSG00000002265	Peg3	0.0550621	8.42804	0.504527	0.477518	0.969207
ENSMUST00000204378	ENSMUSG00000030016	Zfp638	0.310058	2.57105	0.504389	0.477578	0.969207
ENSMUST00000066652	ENSMUSG00000036333	Kidins220	-0.0689733	7.32418	0.504221	0.477651	0.969207
ENSMUST00000153997	ENSMUSG00000078747	Gm20878	0.286249	2.84285	0.504151	0.477682	0.969207
ENSMUST00000160249	ENSMUSG00000041528	Rnf123	0.0842809	5.62399	0.504055	0.477724	0.969207
ENSMUST00000128969	ENSMUSG00000041594	Tmtc4	-0.323648	3.7937	0.504052	0.477725	0.969207
ENSMUST00000024657	ENSMUSG00000023883	Phf10	-0.250237	2.69879	0.503745	0.477859	0.969207
ENSMUST00000060226	ENSMUSG00000029390	Tmed2	-0.542546	3.94127	0.503726	0.477868	0.969207
ENSMUST00000031530	ENSMUSG00000029550	Sppl3	0.437427	2.60183	0.503518	0.477958	0.969207
ENSMUST00000145144	ENSMUSG00000026201	Stk16	-0.450566	2.37771	0.503374	0.478021	0.969207
ENSMUST00000033278	ENSMUSG00000030981	Mmp21	0.41522	2.28377	0.503282	0.478062	0.969207
ENSMUST00000090205	ENSMUSG00000058351	Smim4	-0.181741	4.33116	0.503186	0.478103	0.969207
ENSMUST00000077853	ENSMUSG00000021413	Prpf4b	-0.119189	4.83408	0.503132	0.478127	0.969207
ENSMUST00000171058	ENSMUSG00000079426	Arpc4	0.289646	2.8558	0.50305	0.478163	0.969207
ENSMUST00000146598	ENSMUSG00000027746	Ufm1	-0.0801765	6.12327	0.503034	0.47817	0.969207
ENSMUST00000021243	ENSMUSG00000020873	Slc35b1	0.346625	1.92072	0.503011	0.47818	0.969207
ENSMUST00000108022	ENSMUSG00000072582	Ptrh2	-0.384609	4.92008	0.502967	0.478199	0.969207
ENSMUST00000098048	ENSMUSG00000073838	Tufm	-0.30529	3.17608	0.502937	0.478212	0.969207
ENSMUST00000046206	ENSMUSG00000040446	Rprd1a	-0.0964063	5.44487	0.502897	0.47823	0.969207
ENSMUST00000206298	ENSMUSG00000052417	Olfr720	-0.204627	3.382	0.502895	0.478231	0.969207
ENSMUST00000210865	ENSMUSG00000003872	Lin7b	-0.164795	4.20476	0.502882	0.478237	0.969207
ENSMUST00000044857	ENSMUSG00000040236	Trappc5	0.162332	4.07536	0.502847	0.478252	0.969207
ENSMUST00000139022	ENSMUSG00000032563	Mrpl3	-0.213363	3.17177	0.50246	0.478421	0.969207
ENSMUST00000139682	ENSMUSG00000000142	Axin2	-0.198322	3.41363	0.50244	0.47843	0.969207
ENSMUST00000180588	ENSMUSG00000057716	Tmem178b	-0.112378	4.79083	0.502438	0.478431	0.969207
ENSMUST00000094894	ENSMUSG00000070867	Trabd2b	0.152222	3.09022	0.502411	0.478443	0.969207
ENSMUST00000186964	ENSMUSG00000026458	Ppfia4	0.262463	4.23711	0.502311	0.478487	0.969207
ENSMUST00000125550	ENSMUSG00000017664	Slc35c2	-0.206393	2.72387	0.50226	0.478509	0.969207
ENSMUST00000124540	ENSMUSG00000010911	Apip	-0.475179	2.96554	0.502048	0.478602	0.969233
ENSMUST00000174201	ENSMUSG00000056888	Glipr1	0.197298	3.91771	0.501912	0.478661	0.969233
ENSMUST00000099123	ENSMUSG00000074619	1700034I23Rik	-0.235691	2.41675	0.501491	0.478846	0.969233
ENSMUST00000229623	ENSMUSG00000116310	1700034I23Rik	-0.235691	2.41675	0.501491	0.478846	0.969233
ENSMUST00000153335	ENSMUSG00000030967	Zranb1	-0.285362	1.69434	0.501452	0.478863	0.969233
ENSMUST00000041587	ENSMUSG00000033128	Gga1	0.409272	2.21186	0.501277	0.47894	0.969233
ENSMUST00000228748	ENSMUSG00000060373	Hnrnpc	-0.475863	4.53692	0.501164	0.478989	0.969233
ENSMUST00000098900	ENSMUSG00000074448	Pate9	-0.140998	3.31617	0.500974	0.479072	0.969233
ENSMUST00000108014	ENSMUSG00000078742	Gm10985	0.151228	3.78667	0.500957	0.47908	0.969233
ENSMUST00000192698	ENSMUSG00000033793	Atp6v1h	-0.153227	4.64512	0.50094	0.479087	0.969233
ENSMUST00000184642	ENSMUSG00000055538	Zcchc24	0.183214	4.93244	0.50093	0.479092	0.969233
ENSMUST00000052708	ENSMUSG00000048327	Ckap2l	0.23066	2.98564	0.500796	0.479151	0.969233
ENSMUST00000065785	ENSMUSG00000053388	Trim50	0.3284	1.68249	0.500735	0.479177	0.969233
ENSMUST00000149322	ENSMUSG00000032527	Pccb	0.432148	5.02732	0.500718	0.479185	0.969233
ENSMUST00000066852	ENSMUSG00000052276	Ostn	-0.261112	1.92268	0.500681	0.479201	0.969233
ENSMUST00000161204	ENSMUSG00000066441	Rdh11	-0.102406	5.04602	0.500411	0.47932	0.969326
ENSMUST00000237848	ENSMUSG00000118174	Gm3188	0.195096	3.69077	0.500308	0.479365	0.969326
ENSMUST00000044443	ENSMUSG00000032826	Ank2	-0.223415	4.7376	0.500208	0.479409	0.969326
ENSMUST00000203741	ENSMUSG00000001157	Gmcl1	0.139703	4.24174	0.500162	0.479429	0.969326
ENSMUST00000142318	ENSMUSG00000029538	Srsf9	-0.524439	4.40953	0.499923	0.479534	0.969332
ENSMUST00000114563	ENSMUSG00000068551	Zfp467	-0.327122	1.96864	0.499847	0.479567	0.969332
ENSMUST00000072767	ENSMUSG00000059495	Arhgef12	0.530704	4.12724	0.499847	0.479568	0.969332
ENSMUST00000064798	ENSMUSG00000024038	Ndufv3	0.209895	3.37801	0.499483	0.479727	0.969448
ENSMUST00000136822	ENSMUSG00000069920	B3gnt9	-0.52289	4.41996	0.499289	0.479813	0.969448
ENSMUST00000053764	ENSMUSG00000044167	Foxo1	0.165706	3.47447	0.499139	0.479879	0.969448
ENSMUST00000226750	ENSMUSG00000022270	Retreg1	-0.315533	2.29978	0.499097	0.479897	0.969448
ENSMUST00000125420	ENSMUSG00000021338	Carmil1	-0.365518	2.26672	0.498957	0.479959	0.969448
ENSMUST00000033936	ENSMUSG00000031535	Dkk4	0.315556	2.0636	0.498927	0.479972	0.969448
ENSMUST00000114154	ENSMUSG00000029122	Evc	-0.271562	3.03927	0.498921	0.479975	0.969448
ENSMUST00000105845	ENSMUSG00000028664	Ephb2	-0.123644	4.31608	0.498891	0.479988	0.969448
ENSMUST00000129434	ENSMUSG00000018287	Spag7	-0.106881	5.07314	0.498764	0.480044	0.969453
ENSMUST00000124992	ENSMUSG00000028277	Ube2j1	-0.260266	5.05037	0.49865	0.480094	0.969453
ENSMUST00000135678	ENSMUSG00000025428	Atp5a1	0.321961	3.40933	0.498401	0.480204	0.969453
ENSMUST00000230776	ENSMUSG00000116276	Atp5a1	0.321961	3.40933	0.498401	0.480204	0.969453
ENSMUST00000144284	ENSMUSG00000015659	Serac1	0.223218	3.34531	0.498371	0.480217	0.969453
ENSMUST00000192723	ENSMUSG00000037624	Kcnk2	-0.350187	1.93811	0.498122	0.480326	0.969538
ENSMUST00000112632	ENSMUSG00000026824	Kcnj3	-0.230368	5.72838	0.498063	0.480353	0.969538
ENSMUST00000162506	ENSMUSG00000029592	Usp30	0.157935	4.19157	0.497967	0.480395	0.969538
ENSMUST00000002080	ENSMUSG00000002006	Pdzd4	-0.485235	3.09853	0.497804	0.480466	0.969591
ENSMUST00000137948	ENSMUSG00000057766	Ankrd29	0.19113	3.7615	0.497557	0.480575	0.969631
ENSMUST00000212361	ENSMUSG00000033862	Cdk10	-0.250302	3.64428	0.497554	0.480577	0.969631
ENSMUST00000135239	ENSMUSG00000002416	Ndufb2	-0.414384	1.79692	0.497436	0.480629	0.969644
ENSMUST00000203842	ENSMUSG00000004988	Fxyd4	-0.409536	2.85796	0.497196	0.480735	0.969767
ENSMUST00000151971	ENSMUSG00000040928	S100pbp	-0.272624	2.79669	0.497031	0.480807	0.969822
ENSMUST00000161866	ENSMUSG00000038550	Ciart	-0.506822	1.69769	0.49678	0.480919	0.969955
ENSMUST00000097324	ENSMUSG00000092043	Esp6	-0.38201	1.50031	0.496644	0.480978	0.969984
ENSMUST00000223318	ENSMUSG00000061477	Rps7	0.50086	2.37039	0.495917	0.481299	0.970534
ENSMUST00000066807	ENSMUSG00000054051	Ercc6	-0.146626	3.80794	0.495422	0.481519	0.970534
ENSMUST00000020309	ENSMUSG00000020109	Dnajb12	0.531768	3.80864	0.495323	0.481562	0.970534
ENSMUST00000142328	ENSMUSG00000018470	Kcnab3	0.158438	4.33036	0.495291	0.481576	0.970534
ENSMUST00000137166	ENSMUSG00000033768	Nrxn2	-0.269683	3.47414	0.495276	0.481583	0.970534
ENSMUST00000202463	ENSMUSG00000107104	Nrxn2	-0.269683	3.47414	0.495276	0.481583	0.970534
ENSMUST00000183601	ENSMUSG00000037674	Rfx7	0.35613	2.81067	0.495192	0.48162	0.970534
ENSMUST00000104994	ENSMUSG00000078197	Gm17374	-0.366381	1.8886	0.495165	0.481633	0.970534
ENSMUST00000198468	ENSMUSG00000039068	Zzz3	-0.392284	2.86674	0.494857	0.481769	0.970534
ENSMUST00000106822	ENSMUSG00000044165	Bcl2l15	0.130022	4.13399	0.494752	0.481815	0.970534
ENSMUST00000162505	ENSMUSG00000014767	Tbp	0.0619573	8.27002	0.494679	0.481847	0.970534
ENSMUST00000052332	ENSMUSG00000026782	Abi2	-0.217522	6.74531	0.494566	0.481898	0.970534
ENSMUST00000193170	ENSMUSG00000049305	Ccdc71	0.149617	3.43456	0.494476	0.481937	0.970534
ENSMUST00000082237	ENSMUSG00000057706	Mex3b	-0.218629	2.82014	0.494342	0.481997	0.970534
ENSMUST00000108246	ENSMUSG00000041058	Wwp1	-0.0822179	6.97107	0.494257	0.482034	0.970534
ENSMUST00000150225	ENSMUSG00000025145	Lrrc45	-0.466448	1.95111	0.494188	0.482065	0.970534
ENSMUST00000137007	ENSMUSG00000026839	Upp2	0.361632	1.35726	0.494128	0.482092	0.970534
ENSMUST00000036904	ENSMUSG00000037075	Rnf139	-0.0970726	6.45767	0.494012	0.482143	0.970534
ENSMUST00000022980	ENSMUSG00000022354	Ndufb9	0.123173	4.22167	0.493983	0.482156	0.970534
ENSMUST00000044579	ENSMUSG00000033467	Crlf2	-0.402436	1.81237	0.493977	0.482159	0.970534
ENSMUST00000229044	ENSMUSG00000022390	Zc3h7b	-0.338314	2.57465	0.493831	0.482223	0.970572
ENSMUST00000017572	ENSMUSG00000017428	Psmd11	0.4404	2.774	0.493724	0.482271	0.970577
ENSMUST00000111607	ENSMUSG00000030303	Far2	0.051254	8.95367	0.493464	0.482386	0.970587
ENSMUST00000226297	ENSMUSG00000040752	Myh6	0.330651	5.85627	0.493444	0.482395	0.970587
ENSMUST00000095852	ENSMUSG00000071424	Grid2	-0.111959	5.64141	0.493344	0.482439	0.970587
ENSMUST00000150719	ENSMUSG00000001134	Uxt	-0.19308	3.39331	0.492935	0.482621	0.970587
ENSMUST00000058906	ENSMUSG00000049422	Chchd10	0.255708	2.53507	0.492897	0.482638	0.970587
ENSMUST00000078525	ENSMUSG00000047747	Rnf150	0.103291	4.97295	0.492719	0.482717	0.970587
ENSMUST00000147440	ENSMUSG00000020211	Sf3a2	-0.391937	1.74572	0.492718	0.482717	0.970587
ENSMUST00000231850	ENSMUSG00000040785	Ttc3	-0.250043	4.07691	0.492649	0.482748	0.970587
ENSMUST00000060807	ENSMUSG00000046761	Fam83h	-0.236491	3.4501	0.492629	0.482757	0.970587
ENSMUST00000067692	ENSMUSG00000007646	Rad51c	-0.134123	4.95159	0.492553	0.482791	0.970587
ENSMUST00000081497	ENSMUSG00000060152	Pop5	0.344129	2.08095	0.492479	0.482824	0.970587
ENSMUST00000029358	ENSMUSG00000027787	Nmd3	0.121638	4.12317	0.492453	0.482835	0.970587
ENSMUST00000045897	ENSMUSG00000026238	Ptma	0.0546752	8.89764	0.49228	0.482912	0.970587
ENSMUST00000079582	ENSMUSG00000030172	Erc1	0.197877	3.35869	0.492157	0.482967	0.970587
ENSMUST00000143692	ENSMUSG00000052889	Prkcb	-0.218237	3.45148	0.492054	0.483012	0.970587
ENSMUST00000061852	ENSMUSG00000026648	Dclre1c	-0.131881	4.3754	0.492045	0.483016	0.970587
ENSMUST00000056866	ENSMUSG00000043286	Pnpla1	-0.286208	2.38864	0.491873	0.483093	0.970587
ENSMUST00000131921	ENSMUSG00000035575	Utp6	0.374223	1.73135	0.491677	0.48318	0.970587
ENSMUST00000132574	ENSMUSG00000026927	Entr1	-0.193129	3.80333	0.49166	0.483188	0.970587
ENSMUST00000127373	ENSMUSG00000025173	Wdr45b	0.195096	3.25474	0.491624	0.483204	0.970587
ENSMUST00000182603	ENSMUSG00000061544	Zfp229	0.140025	4.17421	0.491567	0.483229	0.970587
ENSMUST00000032094	ENSMUSG00000030019	Fbxl14	-0.103141	5.00281	0.491435	0.483288	0.970615
ENSMUST00000028668	ENSMUSG00000027236	Eif3j1	0.0583393	7.74675	0.491071	0.48345	0.970849
ENSMUST00000082024	ENSMUSG00000021112	Mpp5	-0.210207	7.48055	0.490868	0.48354	0.970939
ENSMUST00000141755	ENSMUSG00000010554	Mettl16	-0.157015	3.99347	0.490649	0.483638	0.971002
ENSMUST00000221335	ENSMUSG00000020628	Trappc12	-0.238862	3.36316	0.490474	0.483716	0.971002
ENSMUST00000086238	ENSMUSG00000066810	Gm10181	-0.322058	2.16073	0.490276	0.483804	0.971002
ENSMUST00000125424	ENSMUSG00000020457	Drg1	-0.200362	3.49105	0.490096	0.483884	0.971002
ENSMUST00000224031	ENSMUSG00000114600	Gm46387	0.287667	2.36905	0.489991	0.483931	0.971002
ENSMUST00000015645	ENSMUSG00000015501	Hivep2	-0.213957	4.58374	0.489984	0.483934	0.971002
ENSMUST00000002171	ENSMUSG00000002102	Psmc3	0.221918	3.58939	0.489928	0.483959	0.971002
ENSMUST00000093786	ENSMUSG00000010067	Rassf1	-0.52325	2.7567	0.489893	0.483975	0.971002
ENSMUST00000020307	ENSMUSG00000020107	Anapc16	-0.190925	3.4632	0.489881	0.48398	0.971002
ENSMUST00000190474	ENSMUSG00000026219	Trip12	0.221624	3.03928	0.48968	0.48407	0.971071
ENSMUST00000144383	ENSMUSG00000036466	Megf11	0.273127	3.10738	0.489601	0.484105	0.971071
ENSMUST00000029307	ENSMUSG00000027744	Stoml3	0.266742	2.37542	0.489427	0.484183	0.971077
ENSMUST00000170163	ENSMUSG00000001052	Sec24b	0.274253	1.76142	0.489171	0.484297	0.971077
ENSMUST00000127775	ENSMUSG00000086727	4931428L18Rik	0.155849	3.35576	0.488977	0.484384	0.971077
ENSMUST00000186789	ENSMUSG00000032420	Nt5e	0.266368	2.64918	0.488951	0.484396	0.971077
ENSMUST00000051929	ENSMUSG00000026739	Bmi1	-0.197595	4.75571	0.488755	0.484483	0.971077
ENSMUST00000155108	ENSMUSG00000037286	Stag1	0.259321	3.17956	0.48851	0.484593	0.971077
ENSMUST00000046463	ENSMUSG00000042535	Gtpbp1	0.206597	2.93616	0.488504	0.484596	0.971077
ENSMUST00000131871	ENSMUSG00000022884	Eif4a2	0.0634678	9.86374	0.488392	0.484645	0.971077
ENSMUST00000032571	ENSMUSG00000030411	Nova2	-0.124956	3.59907	0.488279	0.484696	0.971077
ENSMUST00000220302	ENSMUSG00000030411	Nova2	-0.124956	3.59907	0.488279	0.484696	0.971077
ENSMUST00000165956	ENSMUSG00000033883	Zfp267	0.265206	3.78129	0.488236	0.484715	0.971077
ENSMUST00000023869	ENSMUSG00000023106	Denr	0.0804714	6.57326	0.488226	0.48472	0.971077
ENSMUST00000198914	ENSMUSG00000039831	Arhgap29	-0.18939	3.15219	0.488048	0.484799	0.971077
ENSMUST00000060255	ENSMUSG00000010086	Rnf112	0.28689	4.05124	0.487975	0.484832	0.971077
ENSMUST00000230589	ENSMUSG00000022450	Ndufa6	-0.192491	4.13584	0.487777	0.48492	0.971077
ENSMUST00000217992	ENSMUSG00000038010	Ccdc138	0.155497	4.45957	0.487683	0.484963	0.971077
ENSMUST00000226122	ENSMUSG00000004558	Ndrg2	-0.359006	3.74221	0.487546	0.485024	0.971077
ENSMUST00000155672	ENSMUSG00000041769	Ppp2r2d	-0.241808	4.53837	0.487535	0.485029	0.971077
ENSMUST00000156046	ENSMUSG00000020526	Znhit3	0.320778	2.55609	0.487389	0.485094	0.971077
ENSMUST00000033040	ENSMUSG00000030774	Pak1	0.214088	4.89118	0.487387	0.485095	0.971077
ENSMUST00000191293	ENSMUSG00000026319	Relch	0.153901	4.30409	0.487378	0.485099	0.971077
ENSMUST00000027114	ENSMUSG00000025971	Maip1	0.151073	4.6527	0.487361	0.485107	0.971077
ENSMUST00000194824	ENSMUSG00000026721	Rabgap1l	-0.398093	1.31071	0.487251	0.485156	0.971084
ENSMUST00000174740	ENSMUSG00000039656	Rxrb	0.390291	1.54176	0.486875	0.485325	0.97133
ENSMUST00000102919	ENSMUSG00000026944	Abca2	-0.186036	3.33296	0.486658	0.485422	0.971342
ENSMUST00000212040	ENSMUSG00000035770	Dync1li2	-0.624277	2.19251	0.486616	0.485441	0.971342
ENSMUST00000125343	ENSMUSG00000031226	Pbdc1	0.218334	3.14033	0.486536	0.485476	0.971342
ENSMUST00000102801	ENSMUSG00000049336	Tenm2	0.146583	3.54069	0.486457	0.485512	0.971342
ENSMUST00000161003	ENSMUSG00000033323	Ctdp1	0.373735	1.51856	0.486273	0.485594	0.971416
ENSMUST00000202672	ENSMUSG00000029599	Ddx54	-0.241673	3.51419	0.485994	0.48572	0.971576
ENSMUST00000009522	ENSMUSG00000009378	Slc16a12	-0.206211	2.83595	0.485778	0.485817	0.971679
ENSMUST00000101227	ENSMUSG00000031428	Zcchc18	-0.491767	4.06998	0.485503	0.48594	0.9718
ENSMUST00000084803	ENSMUSG00000033987	Dnah17	-0.224868	4.07549	0.48541	0.485982	0.9718
ENSMUST00000204869	ENSMUSG00000029563	Foxp2	0.111915	4.29458	0.485262	0.486048	0.9718
ENSMUST00000172945	ENSMUSG00000015476	Prrt1	-0.180777	3.16143	0.485186	0.486083	0.9718
ENSMUST00000195731	ENSMUSG00000026080	Chst10	0.205513	3.42276	0.485137	0.486105	0.9718
ENSMUST00000127253	ENSMUSG00000030706	Mrpl48	-0.448831	1.79923	0.484933	0.486196	0.971841
ENSMUST00000193144	ENSMUSG00000037395	Rcor3	0.329001	1.42351	0.484789	0.486261	0.971841
ENSMUST00000217133	ENSMUSG00000111452	Rcor3	0.329001	1.42351	0.484789	0.486261	0.971841
ENSMUST00000201490	ENSMUSG00000026872	Zeb2	0.592363	1.74035	0.484628	0.486333	0.971895
ENSMUST00000107717	ENSMUSG00000075595	Zfp652	-0.113582	5.10099	0.484357	0.486455	0.971905
ENSMUST00000039775	ENSMUSG00000036560	Lgi4	-0.141319	4.382	0.484046	0.486595	0.971905
ENSMUST00000182207	ENSMUSG00000069601	Ank3	0.19261	4.57325	0.483996	0.486618	0.971905
ENSMUST00000135525	ENSMUSG00000028944	Prkag2	-0.277829	3.04582	0.483973	0.486628	0.971905
ENSMUST00000060500	ENSMUSG00000050192	Eif5a2	-0.123307	5.22427	0.483964	0.486632	0.971905
ENSMUST00000110383	ENSMUSG00000036006	Ripor2	-0.227074	3.50914	0.483886	0.486667	0.971905
ENSMUST00000021362	ENSMUSG00000020978	Klhdc2	-0.0990686	6.82432	0.483767	0.486721	0.971905
ENSMUST00000148812	ENSMUSG00000040606	Kazn	0.137472	3.72934	0.483675	0.486762	0.971905
ENSMUST00000229082	ENSMUSG00000115905	Kazn	0.137472	3.72934	0.483675	0.486762	0.971905
ENSMUST00000034876	ENSMUSG00000032324	Tspan3	0.0886926	5.7485	0.483606	0.486793	0.971905
ENSMUST00000117085	ENSMUSG00000038459	Abhd17c	0.199965	2.84188	0.483125	0.48701	0.971924
ENSMUST00000025420	ENSMUSG00000024539	Ptpn2	-0.129846	4.61973	0.483067	0.487037	0.971924
ENSMUST00000038495	ENSMUSG00000037942	Crp	0.151036	4.21634	0.482942	0.487093	0.971924
ENSMUST00000177472	ENSMUSG00000026565	Pou2f1	-0.13242	3.71273	0.48294	0.487094	0.971924
ENSMUST00000091237	ENSMUSG00000031441	Atp11a	-0.365194	3.61263	0.482925	0.487101	0.971924
ENSMUST00000168937	ENSMUSG00000042688	Mapk6	0.384176	3.75063	0.482798	0.487158	0.971924
ENSMUST00000034000	ENSMUSG00000031591	Asah1	-0.420776	3.83569	0.482733	0.487187	0.971924
ENSMUST00000194743	ENSMUSG00000006673	Qrich1	0.179403	3.86348	0.482677	0.487212	0.971924
ENSMUST00000138166	ENSMUSG00000022641	Bbx	-0.216134	3.60687	0.482615	0.48724	0.971924
ENSMUST00000203906	ENSMUSG00000060205	Olfr57	-0.119126	4.83688	0.4825	0.487292	0.971924
ENSMUST00000060148	ENSMUSG00000021366	Hivep1	-0.166223	3.55197	0.482372	0.48735	0.971924
ENSMUST00000208222	ENSMUSG00000032009	Sesn3	-0.0856014	5.48363	0.482286	0.487389	0.971924
ENSMUST00000215778	ENSMUSG00000079084	Ccdc82	-0.249271	3.47723	0.482276	0.487393	0.971924
ENSMUST00000143954	ENSMUSG00000042133	Ppig	0.149284	5.20235	0.482051	0.487495	0.972035
ENSMUST00000022993	ENSMUSG00000022365	Derl1	0.11714	4.24544	0.481783	0.487616	0.972186
ENSMUST00000028295	ENSMUSG00000075467	Dnlz	-0.38216	2.37346	0.481374	0.487801	0.972254
ENSMUST00000041317	ENSMUSG00000042225	Ammecr1	0.171841	4.46409	0.481372	0.487801	0.972254
ENSMUST00000141278	ENSMUSG00000025903	Lypla1	0.170948	3.55863	0.481259	0.487852	0.972254
ENSMUST00000234715	ENSMUSG00000024299	Adamts10	0.242762	2.93506	0.481141	0.487906	0.972254
ENSMUST00000185389	ENSMUSG00000056211	R3hdm1	0.124308	4.83182	0.481011	0.487965	0.972254
ENSMUST00000092557	ENSMUSG00000034255	Arhgap27	-0.135029	4.80991	0.48098	0.487979	0.972254
ENSMUST00000041203	ENSMUSG00000030270	Cpne9	-0.433393	2.83027	0.480773	0.488072	0.972254
ENSMUST00000109430	ENSMUSG00000043999	Gpr75	-0.178311	3.42757	0.480754	0.488081	0.972254
ENSMUST00000167061	ENSMUSG00000090777	Ccdc188	-0.400787	1.62567	0.480702	0.488104	0.972254
ENSMUST00000217337	ENSMUSG00000111372	Ccdc188	-0.400787	1.62567	0.480702	0.488104	0.972254
ENSMUST00000168206	ENSMUSG00000021910	Nisch	-0.256914	3.29095	0.480572	0.488163	0.972281
ENSMUST00000164273	ENSMUSG00000031934	Panx1	-0.10126	5.1221	0.480443	0.488222	0.972307
ENSMUST00000041096	ENSMUSG00000039278	Pcsk1n	0.108809	4.90035	0.480119	0.488368	0.97243
ENSMUST00000216214	ENSMUSG00000048153	Olfr49	-0.127205	3.90598	0.480098	0.488378	0.97243
ENSMUST00000202806	ENSMUSG00000070733	Fryl	0.390301	2.17995	0.479866	0.488483	0.97243
ENSMUST00000040428	ENSMUSG00000093989	Rnasek	0.117197	4.70288	0.47972	0.488549	0.97243
ENSMUST00000227136	ENSMUSG00000071493	Vmn1r208	-0.362114	2.43081	0.479544	0.488629	0.97243
ENSMUST00000110218	ENSMUSG00000027329	Spef1	-0.377147	2.37776	0.479531	0.488635	0.97243
ENSMUST00000030117	ENSMUSG00000028409	Smu1	-0.0884924	5.4439	0.479442	0.488675	0.97243
ENSMUST00000091848	ENSMUSG00000045410	Akr1e1	0.166856	4.45255	0.479407	0.488691	0.97243
ENSMUST00000088940	ENSMUSG00000038141	Tmem181a	0.0583982	8.50781	0.479404	0.488693	0.97243
ENSMUST00000086483	ENSMUSG00000043913	Ccdc60	-0.133232	4.48573	0.479136	0.488814	0.972517
ENSMUST00000099525	ENSMUSG00000074909	Ranbp6	-0.0960778	5.39901	0.479042	0.488856	0.972517
ENSMUST00000149878	ENSMUSG00000028676	Srsf10	-0.437234	1.5667	0.47895	0.488898	0.972517
ENSMUST00000054867	ENSMUSG00000039904	Gpr37	0.244775	2.72318	0.478881	0.48893	0.972517
ENSMUST00000213622	ENSMUSG00000073913	Olfr678	-0.192795	4.07113	0.478749	0.488989	0.972517
ENSMUST00000219850	ENSMUSG00000034974	Dapk3	-0.455281	2.20855	0.478632	0.489043	0.972517
ENSMUST00000013842	ENSMUSG00000013698	Pea15a	-0.265595	7.23973	0.478606	0.489055	0.972517
ENSMUST00000053317	ENSMUSG00000048482	Bdnf	-0.331946	3.01269	0.478333	0.489178	0.972615
ENSMUST00000150206	ENSMUSG00000015087	Rabl6	-0.193777	2.83673	0.478296	0.489195	0.972615
ENSMUST00000138667	ENSMUSG00000093752	Gm20716	-0.146628	5.7665	0.477891	0.489379	0.972807
ENSMUST00000212968	ENSMUSG00000031787	Katnb1	-0.108043	4.81199	0.477874	0.489387	0.972807
ENSMUST00000059680	ENSMUSG00000022200	Golph3	-0.27525	4.06481	0.477783	0.489428	0.972807
ENSMUST00000099304	ENSMUSG00000039033	Tasp1	0.285886	2.47678	0.477591	0.489516	0.972859
ENSMUST00000156082	ENSMUSG00000036257	Pnpla8	-0.434137	2.89909	0.477142	0.48972	0.972859
ENSMUST00000222305	ENSMUSG00000063200	Nol7	-0.511757	2.03482	0.477088	0.489744	0.972859
ENSMUST00000119706	ENSMUSG00000005225	Plekha8	0.120097	4.28873	0.477048	0.489762	0.972859
ENSMUST00000062356	ENSMUSG00000047945	Marcksl1	0.229319	2.46513	0.476891	0.489834	0.972859
ENSMUST00000064517	ENSMUSG00000052584	Serp2	-0.619564	2.2741	0.476836	0.489859	0.972859
ENSMUST00000006774	ENSMUSG00000006599	Gtf2h1	0.101403	5.54376	0.476591	0.489971	0.972859
ENSMUST00000168124	ENSMUSG00000020840	Blmh	0.373977	2.92457	0.476403	0.490056	0.972859
ENSMUST00000125989	ENSMUSG00000018765	Fxr2	-0.217574	2.99294	0.476375	0.490069	0.972859
ENSMUST00000187830	ENSMUSG00000026418	Tnni1	0.195201	2.2686	0.476315	0.490096	0.972859
ENSMUST00000141879	ENSMUSG00000021549	Rasa1	-0.355296	1.76027	0.476244	0.490128	0.972859
ENSMUST00000028648	ENSMUSG00000027220	Syt13	0.0820317	5.69901	0.476232	0.490134	0.972859
ENSMUST00000134932	ENSMUSG00000024160	Spsb3	-0.46012	3.05381	0.476125	0.490183	0.972859
ENSMUST00000001412	ENSMUSG00000001376	Vps50	-0.356067	2.59905	0.475445	0.490493	0.972859
ENSMUST00000047629	ENSMUSG00000041438	Utp4	0.315277	2.32842	0.47543	0.4905	0.972859
ENSMUST00000189753	ENSMUSG00000005696	Sh2d1a	0.294241	2.7002	0.475422	0.490503	0.972859
ENSMUST00000155025	ENSMUSG00000017176	Nt5c3b	-0.293041	2.43983	0.475366	0.490529	0.972859
ENSMUST00000231733	ENSMUSG00000022751	Nit2	0.277861	3.06686	0.475346	0.490538	0.972859
ENSMUST00000144667	ENSMUSG00000029713	Gnb2	0.194819	3.51744	0.475343	0.490539	0.972859
ENSMUST00000213975	ENSMUSG00000095774	Olfr970	-0.215387	3.00548	0.475336	0.490543	0.972859
ENSMUST00000154431	ENSMUSG00000090150	Acad11	-0.420644	1.87219	0.475205	0.490602	0.972859
ENSMUST00000133436	ENSMUSG00000024906	Mus81	0.204516	3.64406	0.475179	0.490614	0.972859
ENSMUST00000209969	ENSMUSG00000110277	Gm45871	-0.258695	1.97512	0.475147	0.490629	0.972859
ENSMUST00000178324	ENSMUSG00000031478	Nek3	-0.231665	2.40465	0.475118	0.490642	0.972859
ENSMUST00000205228	ENSMUSG00000063415	Cyp26b1	0.186863	3.53025	0.475046	0.490675	0.972859
ENSMUST00000126489	ENSMUSG00000019373	Cops3	0.0948796	6.68076	0.475034	0.490681	0.972859
ENSMUST00000205131	ENSMUSG00000030317	Timp4	0.212004	3.85365	0.474815	0.49078	0.972859
ENSMUST00000075418	ENSMUSG00000046027	Stard5	0.0735527	8.29687	0.474798	0.490788	0.972859
ENSMUST00000178192	ENSMUSG00000093996	Fam205a3	-0.21635	3.09677	0.474368	0.490984	0.972859
ENSMUST00000008991	ENSMUSG00000067889	Sptbn2	-0.0832227	6.31084	0.47422	0.491052	0.972859
ENSMUST00000054387	ENSMUSG00000027739	Rab33b	-0.0776559	6.13232	0.474165	0.491077	0.972859
ENSMUST00000042021	ENSMUSG00000038984	Tspyl5	-0.170458	4.05313	0.474044	0.491133	0.972859
ENSMUST00000206332	ENSMUSG00000043456	Zfp536	-0.445295	1.95805	0.473981	0.491161	0.972859
ENSMUST00000009728	ENSMUSG00000022415	Syngr1	0.110021	4.25168	0.473979	0.491163	0.972859
ENSMUST00000156983	ENSMUSG00000037174	Elf2	0.377015	1.65067	0.473966	0.491168	0.972859
ENSMUST00000220087	ENSMUSG00000112499	Gm47736	-0.437265	1.99866	0.473958	0.491172	0.972859
ENSMUST00000200004	ENSMUSG00000000600	Krit1	-0.0519755	8.64006	0.47394	0.49118	0.972859
ENSMUST00000003659	ENSMUSG00000031849	Comp	0.292365	2.20393	0.473867	0.491214	0.972859
ENSMUST00000006462	ENSMUSG00000006299	Aamp	-0.547742	2.93835	0.473835	0.491228	0.972859
ENSMUST00000009550	ENSMUSG00000009406	Elk1	0.202031	3.50836	0.473633	0.491321	0.972947
ENSMUST00000135516	ENSMUSG00000004270	Lpcat3	-0.550636	2.96657	0.473539	0.491363	0.972947
ENSMUST00000126408	ENSMUSG00000090258	Churc1	0.157771	3.28482	0.473247	0.491497	0.972955
ENSMUST00000029635	ENSMUSG00000028005	Gucy1b1	-0.141622	5.1377	0.473174	0.491531	0.972955
ENSMUST00000222821	ENSMUSG00000007867	Ift43	-0.385979	2.00896	0.473136	0.491548	0.972955
ENSMUST00000227790	ENSMUSG00000046130	Vmn1r184	-0.283793	2.58833	0.473008	0.491606	0.972955
ENSMUST00000067602	ENSMUSG00000022762	Ncam2	-0.150963	3.38993	0.472957	0.49163	0.972955
ENSMUST00000032508	ENSMUSG00000030357	Fkbp4	0.0788447	6.42975	0.472848	0.49168	0.972955
ENSMUST00000042608	ENSMUSG00000038000	Acd	0.0880368	7.50753	0.472835	0.491686	0.972955
ENSMUST00000210751	ENSMUSG00000030978	Rrm1	0.136181	5.67871	0.472557	0.491813	0.973034
ENSMUST00000085519	ENSMUSG00000032249	Anp32a	0.063809	6.87122	0.472548	0.491817	0.973034
ENSMUST00000213813	ENSMUSG00000043923	Ccdc84	0.282096	2.57972	0.471702	0.492205	0.973335
ENSMUST00000194543	ENSMUSG00000056050	Mia3	-0.24439	3.47176	0.471658	0.492225	0.973335
ENSMUST00000194939	ENSMUSG00000032612	Usp4	0.161008	3.28608	0.47158	0.492261	0.973335
ENSMUST00000135666	ENSMUSG00000035173	Ccdc186	-0.374037	2.55395	0.471332	0.492375	0.973335
ENSMUST00000193053	ENSMUSG00000037957	Wdr20	0.1435	3.49884	0.471278	0.4924	0.973335
ENSMUST00000151525	ENSMUSG00000018417	Myo1b	0.144796	4.68953	0.471165	0.492452	0.973335
ENSMUST00000173974	ENSMUSG00000020929	Eftud2	-0.258435	2.13547	0.47108	0.492491	0.973335
ENSMUST00000035264	ENSMUSG00000039913	Pak7	0.125489	4.33618	0.470705	0.492663	0.973335
ENSMUST00000134962	ENSMUSG00000022822	Abcc5	0.131365	4.41206	0.470572	0.492724	0.973335
ENSMUST00000025418	ENSMUSG00000024537	Psmg2	0.307211	2.02287	0.470524	0.492746	0.973335
ENSMUST00000174671	ENSMUSG00000048000	Gigyf2	-0.162628	3.77263	0.470448	0.492781	0.973335
ENSMUST00000197454	ENSMUSG00000046280	She	-0.209131	2.77795	0.470329	0.492836	0.973335
ENSMUST00000110778	ENSMUSG00000029578	Wipi2	-0.448952	3.42215	0.470251	0.492872	0.973335
ENSMUST00000183904	ENSMUSG00000079469	Pigb	0.241857	2.2482	0.470203	0.492894	0.973335
ENSMUST00000034147	ENSMUSG00000031711	Zfp330	0.153257	4.28704	0.470156	0.492915	0.973335
ENSMUST00000058407	ENSMUSG00000059534	Uqcr10	0.141028	4.8677	0.469978	0.492997	0.973335
ENSMUST00000209958	ENSMUSG00000022790	Igsf11	0.119017	3.65315	0.469837	0.493062	0.973335
ENSMUST00000210186	ENSMUSG00000022790	Igsf11	0.119017	3.65315	0.469837	0.493062	0.973335
ENSMUST00000149544	ENSMUSG00000042198	Chchd7	0.425653	2.2905	0.469797	0.49308	0.973335
ENSMUST00000002533	ENSMUSG00000002459	Rgs20	-0.205517	3.3078	0.469762	0.493096	0.973335
ENSMUST00000207459	ENSMUSG00000015709	Arnt2	-0.393125	1.60674	0.469555	0.493192	0.973335
ENSMUST00000078286	ENSMUSG00000063888	Rpl7l1	0.110562	5.2716	0.469496	0.493219	0.973335
ENSMUST00000159750	ENSMUSG00000089800	Rps19-ps10	-0.412595	1.52175	0.469469	0.493232	0.973335
ENSMUST00000045235	ENSMUSG00000042742	Bmt2	-0.138029	4.34166	0.469369	0.493278	0.973335
ENSMUST00000173202	ENSMUSG00000006050	Sra1	0.424704	2.40808	0.469287	0.493315	0.973335
ENSMUST00000204885	ENSMUSG00000004980	Hnrnpa2b1	-0.12698	5.02689	0.469155	0.493376	0.973335
ENSMUST00000205411	ENSMUSG00000059146	Ntrk3	-0.251214	2.38928	0.469138	0.493384	0.973335
ENSMUST00000168099	ENSMUSG00000025968	Ndufs1	0.417638	3.70747	0.469052	0.493424	0.973335
ENSMUST00000000543	ENSMUSG00000000531	Grasp	-0.324054	2.20757	0.468976	0.493459	0.973335
ENSMUST00000126506	ENSMUSG00000043183	Simc1	0.408556	2.47988	0.468925	0.493482	0.973335
ENSMUST00000034388	ENSMUSG00000031913	Vps4a	-0.0785241	7.02237	0.468878	0.493504	0.973335
ENSMUST00000133569	ENSMUSG00000027166	Dnajc24	-0.401368	2.02933	0.468845	0.493519	0.973335
ENSMUST00000206026	ENSMUSG00000042502	Cd2bp2	0.207931	4.2233	0.468773	0.493552	0.973335
ENSMUST00000224446	ENSMUSG00000039109	F13a1	-0.224966	3.86864	0.468726	0.493574	0.973335
ENSMUST00000202908	ENSMUSG00000061755	Bod1l	-0.149814	5.48714	0.468663	0.493603	0.973335
ENSMUST00000039913	ENSMUSG00000038028	Tigar	0.223483	2.81587	0.468414	0.493718	0.973335
ENSMUST00000070323	ENSMUSG00000056296	Synpr	-0.208695	6.09283	0.468381	0.493733	0.973335
ENSMUST00000184704	ENSMUSG00000078570	1110065P20Rik	0.120462	5.24694	0.468282	0.493779	0.973335
ENSMUST00000064433	ENSMUSG00000032186	Tmod2	-0.415038	5.3843	0.46826	0.493789	0.973335
ENSMUST00000020016	ENSMUSG00000019867	Gje1	0.373748	1.84818	0.4682	0.493816	0.973335
ENSMUST00000145013	ENSMUSG00000020273	Papolg	0.121312	3.79061	0.468106	0.49386	0.973335
ENSMUST00000128761	ENSMUSG00000056055	Sag	-0.212534	2.55305	0.467885	0.493962	0.973335
ENSMUST00000228731	ENSMUSG00000040752	Myh6	-0.384101	1.92957	0.467756	0.494021	0.973335
ENSMUST00000131970	ENSMUSG00000074771	Ankef1	-0.301781	2.33306	0.467739	0.494029	0.973335
ENSMUST00000199372	ENSMUSG00000027950	Chrnb2	0.0463337	10.4422	0.467691	0.494051	0.973335
ENSMUST00000026094	ENSMUSG00000025104	Hdgfl3	0.208008	2.70667	0.467557	0.494113	0.973335
ENSMUST00000117966	ENSMUSG00000055053	Nfic	0.254618	2.18578	0.467444	0.494166	0.973335
ENSMUST00000032856	ENSMUSG00000030621	Me3	0.0938089	5.19702	0.46732	0.494223	0.973335
ENSMUST00000194624	ENSMUSG00000026605	Cenpf	-0.246807	3.00985	0.467238	0.49426	0.973335
ENSMUST00000224511	ENSMUSG00000024780	Cdc37l1	-0.11346	5.163	0.467197	0.494279	0.973335
ENSMUST00000038791	ENSMUSG00000033917	Gde1	-0.182609	4.19135	0.467175	0.49429	0.973335
ENSMUST00000141447	ENSMUSG00000018501	Ncor1	-0.232014	2.75159	0.467033	0.494355	0.973364
ENSMUST00000208826	ENSMUSG00000044709	Gemin7	0.377731	1.85709	0.466694	0.494512	0.973364
ENSMUST00000219374	ENSMUSG00000061032	Rrp1	0.244123	5.99263	0.466632	0.494541	0.973364
ENSMUST00000223321	ENSMUSG00000021009	Ptpn21	-0.199003	3.26125	0.466383	0.494656	0.973364
ENSMUST00000154373	ENSMUSG00000022032	Scara5	0.179023	3.34175	0.466326	0.494682	0.973364
ENSMUST00000040182	ENSMUSG00000032740	Ccdc88a	-0.103754	5.2424	0.466258	0.494714	0.973364
ENSMUST00000173011	ENSMUSG00000032422	Snx14	0.363786	2.68232	0.466225	0.494729	0.973364
ENSMUST00000027178	ENSMUSG00000026024	Als2	-0.080981	5.95129	0.466184	0.494748	0.973364
ENSMUST00000239401	ENSMUSG00000020308	Tpgs1	-0.380777	1.82871	0.466179	0.49475	0.973364
ENSMUST00000097522	ENSMUSG00000025421	Hdhd2	-0.145612	4.14017	0.466159	0.494759	0.973364
ENSMUST00000068856	ENSMUSG00000055334	Snupn	0.201666	3.08764	0.465809	0.494921	0.973377
ENSMUST00000078880	ENSMUSG00000063434	Sorcs3	-0.0983025	6.79663	0.465715	0.494965	0.973377
ENSMUST00000023036	ENSMUSG00000022400	Rbx1	0.113544	4.98971	0.465398	0.495112	0.973377
ENSMUST00000163319	ENSMUSG00000038583	Pln	-0.295024	3.06424	0.465326	0.495145	0.973377
ENSMUST00000037640	ENSMUSG00000038020	Rapgefl1	-0.265642	2.72059	0.465144	0.49523	0.973377
ENSMUST00000155460	ENSMUSG00000020691	Mettl2	0.238713	3.27583	0.465099	0.49525	0.973377
ENSMUST00000149287	ENSMUSG00000017734	Dbndd2	-0.200273	4.14929	0.465088	0.495255	0.973377
ENSMUST00000127188	ENSMUSG00000084845	Tmem240	0.246908	2.30525	0.464793	0.495392	0.973377
ENSMUST00000229847	ENSMUSG00000022403	St13	0.143762	4.68378	0.464698	0.495436	0.973377
ENSMUST00000059052	ENSMUSG00000044763	Trmt10c	-0.167772	3.21507	0.464492	0.495532	0.973377
ENSMUST00000210104	ENSMUSG00000031511	Arhgef7	-0.349446	2.28868	0.464475	0.49554	0.973377
ENSMUST00000213969	ENSMUSG00000059429	Olfr365	0.172486	7.64289	0.464294	0.495624	0.973377
ENSMUST00000024260	ENSMUSG00000023495	Pcbp4	0.199574	2.87579	0.464234	0.495652	0.973377
ENSMUST00000114752	ENSMUSG00000053436	Mapk14	-0.281983	4.07398	0.463803	0.495852	0.973377
ENSMUST00000166171	ENSMUSG00000074656	Eif2s2	0.272435	5.84877	0.463781	0.495862	0.973377
ENSMUST00000118755	ENSMUSG00000070371	Prss36	-0.216012	3.10595	0.463711	0.495895	0.973377
ENSMUST00000031562	ENSMUSG00000043059	Zfp513	-0.40663	3.53219	0.463634	0.495931	0.973377
ENSMUST00000212617	ENSMUSG00000035559	Mpv17l2	0.363671	1.40735	0.463454	0.496014	0.973377
ENSMUST00000214350	ENSMUSG00000111476	Mpv17l2	0.363671	1.40735	0.463454	0.496014	0.973377
ENSMUST00000071065	ENSMUSG00000056749	Nfil3	0.295161	2.23256	0.463411	0.496034	0.973377
ENSMUST00000034702	ENSMUSG00000032184	Lysmd2	0.128908	4.40393	0.463409	0.496035	0.973377
ENSMUST00000049093	ENSMUSG00000038393	Txnip	-0.315765	2.41885	0.463368	0.496054	0.973377
ENSMUST00000144401	ENSMUSG00000021439	Ctsq	0.355732	1.61059	0.4632	0.496132	0.973377
ENSMUST00000181587	ENSMUSG00000097412	1810014B01Rik	-0.0868497	7.57119	0.463041	0.496206	0.973377
ENSMUST00000151255	ENSMUSG00000069835	Sat2	0.21409	2.74294	0.462939	0.496254	0.973377
ENSMUST00000192199	ENSMUSG00000103230	Gm17970	0.162107	3.71353	0.462909	0.496267	0.973377
ENSMUST00000163050	ENSMUSG00000029130	Rnf32	-0.114041	4.43387	0.462579	0.496421	0.973377
ENSMUST00000209362	ENSMUSG00000031706	Rfx1	-0.197339	2.73517	0.462425	0.496493	0.973377
ENSMUST00000126983	ENSMUSG00000061702	Tmem91	0.110005	5.2272	0.462339	0.496533	0.973377
ENSMUST00000018437	ENSMUSG00000018293	Pfn1	0.0995546	5.37237	0.462057	0.496664	0.973377
ENSMUST00000103221	ENSMUSG00000028991	Mtor	0.135873	4.08147	0.461975	0.496703	0.973377
ENSMUST00000216149	ENSMUSG00000036292	Gramd1c	-0.355751	1.73854	0.461954	0.496712	0.973377
ENSMUST00000033025	ENSMUSG00000030763	Lcmt1	0.389787	2.84096	0.46195	0.496714	0.973377
ENSMUST00000000348	ENSMUSG00000000339	Rtca	-0.295588	2.49181	0.461633	0.496862	0.973377
ENSMUST00000181904	ENSMUSG00000044365	Cxxc4	-0.0987868	4.95427	0.461495	0.496926	0.973377
ENSMUST00000187437	ENSMUSG00000032359	Ctsh	0.307415	1.90278	0.461451	0.496947	0.973377
ENSMUST00000140337	ENSMUSG00000051007	Gatd1	0.277346	3.24299	0.461348	0.496995	0.973377
ENSMUST00000007259	ENSMUSG00000073413	Ly6g6d	0.404946	1.70214	0.461301	0.497017	0.973377
ENSMUST00000166367	ENSMUSG00000032030	Cul5	-0.214661	4.30488	0.46128	0.497026	0.973377
ENSMUST00000016400	ENSMUSG00000016256	Ctsz	-0.110042	4.67553	0.461148	0.497088	0.973377
ENSMUST00000091268	ENSMUSG00000026933	Camsap1	0.379262	3.48605	0.460975	0.497169	0.973377
ENSMUST00000217595	ENSMUSG00000107573	Olfr1389	0.217645	3.26879	0.460438	0.497419	0.973377
ENSMUST00000216990	ENSMUSG00000025794	Rpl14	0.140293	4.27466	0.460423	0.497427	0.973377
ENSMUST00000132633	ENSMUSG00000001440	Kpnb1	-0.328033	2.65681	0.459966	0.49764	0.973377
ENSMUST00000203994	ENSMUSG00000057691	Zfp746	-0.12539	4.62369	0.459941	0.497652	0.973377
ENSMUST00000160708	ENSMUSG00000004626	Stxbp2	-0.169891	3.58595	0.459924	0.49766	0.973377
ENSMUST00000134573	ENSMUSG00000000355	Mcts1	0.156926	3.26922	0.459596	0.497813	0.973377
ENSMUST00000217057	ENSMUSG00000047050	Olfr914	-0.1522	4.48015	0.459501	0.497857	0.973377
ENSMUST00000134982	ENSMUSG00000074527	Gm14296	-0.107509	5.11995	0.459079	0.498055	0.973377
ENSMUST00000115487	ENSMUSG00000010205	Raver1	0.347746	2.53166	0.458974	0.498104	0.973377
ENSMUST00000039925	ENSMUSG00000033427	Upb1	0.133774	4.10783	0.458952	0.498114	0.973377
ENSMUST00000103119	ENSMUSG00000014198	Zfp385c	0.172222	3.5102	0.45878	0.498195	0.973377
ENSMUST00000027826	ENSMUSG00000026544	Dusp23	0.12801	3.69278	0.458652	0.498255	0.973377
ENSMUST00000204797	ENSMUSG00000037818	Abhd18	0.12194	4.10922	0.458464	0.498343	0.973377
ENSMUST00000230950	ENSMUSG00000115963	Abhd18	0.12194	4.10922	0.458464	0.498343	0.973377
ENSMUST00000067620	ENSMUSG00000015970	Chdh	0.0692344	7.48685	0.458368	0.498388	0.973377
ENSMUST00000058137	ENSMUSG00000015087	Rabl6	0.0901733	5.41967	0.458287	0.498425	0.973377
ENSMUST00000232500	ENSMUSG00000014769	Psmb1	-0.271647	2.96742	0.458256	0.49844	0.973377
ENSMUST00000026927	ENSMUSG00000025817	Nudt5	0.053554	9.4953	0.458161	0.498485	0.973377
ENSMUST00000231211	ENSMUSG00000023011	Faim2	0.434419	2.52761	0.45815	0.49849	0.973377
ENSMUST00000130167	ENSMUSG00000002320	Tm9sf1	0.312011	2.29365	0.457704	0.498699	0.973377
ENSMUST00000123589	ENSMUSG00000030386	Zfp606	0.16693	2.944	0.457632	0.498733	0.973377
ENSMUST00000030427	ENSMUSG00000028668	Eloa	0.230896	3.19092	0.45761	0.498743	0.973377
ENSMUST00000174526	ENSMUSG00000015165	Hnrnpl	0.305335	2.53821	0.457451	0.498817	0.973377
ENSMUST00000088237	ENSMUSG00000072437	Nanos1	-0.173216	3.35091	0.457369	0.498856	0.973377
ENSMUST00000210040	ENSMUSG00000037134	Prmt9	-0.384704	2.22684	0.457347	0.498866	0.973377
ENSMUST00000035812	ENSMUSG00000027394	Ttl	-0.0891854	5.99463	0.457264	0.498905	0.973377
ENSMUST00000186837	ENSMUSG00000032463	Faim	-0.338097	2.1004	0.457126	0.49897	0.973377
ENSMUST00000231724	ENSMUSG00000022855	Senp2	-0.61869	3.26521	0.457111	0.498977	0.973377
ENSMUST00000165717	ENSMUSG00000001289	Pfdn5	0.190571	3.26504	0.456943	0.499056	0.973377
ENSMUST00000226030	ENSMUSG00000040260	Daam2	-0.254436	2.67409	0.456816	0.499116	0.973377
ENSMUST00000230489	ENSMUSG00000046434	Hnrnpa1	-0.333098	3.28769	0.456367	0.499327	0.973377
ENSMUST00000145290	ENSMUSG00000015488	Cacfd1	0.147898	3.60632	0.456315	0.499351	0.973377
ENSMUST00000115043	ENSMUSG00000028959	Fastk	-0.0868502	6.0199	0.455872	0.49956	0.973377
ENSMUST00000067277	ENSMUSG00000054304	D130007C19Rik	-0.205546	3.13169	0.455825	0.499581	0.973377
ENSMUST00000225982	ENSMUSG00000021488	Nsd1	-0.180305	3.35061	0.455718	0.499632	0.973377
ENSMUST00000034983	ENSMUSG00000032412	Atp1b3	0.0754093	6.053	0.455705	0.499638	0.973377
ENSMUST00000138694	ENSMUSG00000041329	Atp1b2	-0.224381	3.99429	0.455694	0.499643	0.973377
ENSMUST00000175977	ENSMUSG00000025613	Cct8	-0.760684	3.74723	0.455575	0.499699	0.973377
ENSMUST00000060067	ENSMUSG00000004069	Dnaja3	0.365397	3.39537	0.455554	0.499709	0.973377
ENSMUST00000154624	ENSMUSG00000022783	Spag6l	0.416325	2.11127	0.455261	0.499847	0.973377
ENSMUST00000007602	ENSMUSG00000007458	M6pr	-0.11246	5.21874	0.455133	0.499907	0.973377
ENSMUST00000137231	ENSMUSG00000029456	Acad10	0.290186	2.68756	0.455122	0.499913	0.973377
ENSMUST00000030773	ENSMUSG00000028933	Xrcc2	0.260104	2.68418	0.455092	0.499927	0.973377
ENSMUST00000107814	ENSMUSG00000028318	Polr1e	-0.290862	2.34497	0.454949	0.499994	0.973377
ENSMUST00000037918	ENSMUSG00000037720	Tmem33	-0.538138	4.46544	0.454764	0.500081	0.973377
ENSMUST00000127960	ENSMUSG00000023795	Pisd-ps2	0.190736	3.44449	0.454705	0.500109	0.973377
ENSMUST00000087563	ENSMUSG00000039069	Mtg2	0.311405	1.79636	0.4547	0.500111	0.973377
ENSMUST00000028257	ENSMUSG00000026893	Gca	0.0874062	6.22782	0.454685	0.500119	0.973377
ENSMUST00000106704	ENSMUSG00000020599	Rgs9	-0.194462	3.19058	0.454538	0.500188	0.973377
ENSMUST00000142609	ENSMUSG00000042066	Tmcc2	0.408171	2.3021	0.454452	0.500228	0.973377
ENSMUST00000183727	ENSMUSG00000099083	Atf7	-0.0934763	4.99111	0.454376	0.500264	0.973377
ENSMUST00000187550	ENSMUSG00000033029	1700088E04Rik	-0.0754574	7.07451	0.454112	0.500389	0.973377
ENSMUST00000043850	ENSMUSG00000036826	Igflr1	-0.419482	2.53393	0.454102	0.500393	0.973377
ENSMUST00000069399	ENSMUSG00000055675	Kbtbd11	-0.0870135	6.19471	0.454089	0.5004	0.973377
ENSMUST00000154060	ENSMUSG00000085042	Abhd11os	0.396633	2.09166	0.454065	0.500411	0.973377
ENSMUST00000237158	ENSMUSG00000019214	Chtf18	-0.122364	5.29913	0.454035	0.500425	0.973377
ENSMUST00000031426	ENSMUSG00000029469	Ift81	-0.264577	3.42363	0.454012	0.500436	0.973377
ENSMUST00000049245	ENSMUSG00000037070	Rbmxl1	-0.107432	4.85973	0.453827	0.500523	0.973377
ENSMUST00000070375	ENSMUSG00000045573	Penk	-0.146723	4.63683	0.453733	0.500567	0.973377
ENSMUST00000205691	ENSMUSG00000063884	Ptcd3	0.206167	4.2177	0.453712	0.500577	0.973377
ENSMUST00000209531	ENSMUSG00000056608	Chd9	0.24987	2.68149	0.453688	0.500589	0.973377
ENSMUST00000134159	ENSMUSG00000028772	Zcchc17	0.145714	3.50449	0.45364	0.500611	0.973377
ENSMUST00000205840	ENSMUSG00000108747	Zcchc17	0.145714	3.50449	0.45364	0.500611	0.973377
ENSMUST00000147856	ENSMUSG00000042216	Sgsm1	-0.0984333	5.01467	0.453458	0.500697	0.973377
ENSMUST00000200860	ENSMUSG00000082361	Btc	-0.239189	2.57766	0.453439	0.500706	0.973377
ENSMUST00000105900	ENSMUSG00000037541	Shank2	-0.444478	3.12255	0.453313	0.500766	0.973377
ENSMUST00000139690	ENSMUSG00000036940	Kdm1a	-0.269176	2.68233	0.453301	0.500771	0.973377
ENSMUST00000110690	ENSMUSG00000022186	Oxct1	-0.0694329	6.8227	0.453287	0.500778	0.973377
ENSMUST00000036225	ENSMUSG00000038388	Mpp6	-0.458512	3.71266	0.453197	0.50082	0.973377
ENSMUST00000038693	ENSMUSG00000038064	Cldn22	-0.302906	2.11764	0.453112	0.500861	0.973377
ENSMUST00000091636	ENSMUSG00000071862	Lrrtm2	-0.135224	4.66841	0.453085	0.500873	0.973377
ENSMUST00000005862	ENSMUSG00000005718	Tfap4	-0.208328	2.73308	0.45294	0.500942	0.973377
ENSMUST00000213203	ENSMUSG00000002032	Tmem25	0.36031	3.08177	0.452827	0.500995	0.973377
ENSMUST00000217014	ENSMUSG00000032537	Ephb1	-0.256057	3.69153	0.452612	0.501097	0.973377
ENSMUST00000135941	ENSMUSG00000006412	Pfdn2	0.0753298	6.14869	0.4524	0.501198	0.973377
ENSMUST00000115201	ENSMUSG00000022770	Dlg1	0.348846	2.85966	0.452372	0.501211	0.973377
ENSMUST00000149629	ENSMUSG00000041180	Hectd2	0.11206	5.08508	0.452313	0.501239	0.973377
ENSMUST00000124763	ENSMUSG00000032589	Bsn	0.0953727	5.11589	0.452263	0.501262	0.973377
ENSMUST00000137248	ENSMUSG00000026856	Dolpp1	-0.272312	4.22463	0.452163	0.501309	0.973377
ENSMUST00000217131	ENSMUSG00000068809	Olfr1188	-0.409256	1.84906	0.452145	0.501318	0.973377
ENSMUST00000138584	ENSMUSG00000028957	Per3	-0.248275	3.32749	0.452115	0.501332	0.973377
ENSMUST00000223584	ENSMUSG00000033382	Trappc8	-0.233705	2.9025	0.452097	0.501341	0.973377
ENSMUST00000228062	ENSMUSG00000091652	Vmn1r57	-0.260926	3.31788	0.452093	0.501343	0.973377
ENSMUST00000035850	ENSMUSG00000033054	Npat	-0.108264	5.66368	0.452038	0.501369	0.973377
ENSMUST00000084524	ENSMUSG00000066148	Prpf4	0.145901	3.90611	0.45202	0.501377	0.973377
ENSMUST00000145231	ENSMUSG00000004100	Ppan	0.189475	3.14155	0.451893	0.501437	0.973377
ENSMUST00000140775	ENSMUSG00000037965	Zc3h7a	0.30404	2.31427	0.451789	0.501487	0.973377
ENSMUST00000136282	ENSMUSG00000032231	Anxa2	0.532553	2.12821	0.451723	0.501518	0.973377
ENSMUST00000076467	ENSMUSG00000029283	Cdc7	0.203268	3.24426	0.45172	0.501519	0.973377
ENSMUST00000192507	ENSMUSG00000023259	Slc26a6	-0.105593	4.06031	0.451677	0.50154	0.973377
ENSMUST00000202804	ENSMUSG00000107138	Slc26a6	-0.105593	4.06031	0.451677	0.50154	0.973377
ENSMUST00000031288	ENSMUSG00000029345	Tfip11	0.0598775	7.11453	0.451648	0.501553	0.973377
ENSMUST00000068725	ENSMUSG00000073481	Mtarc2	-0.437571	2.1072	0.451537	0.501606	0.973377
ENSMUST00000194111	ENSMUSG00000016481	Cr1l	-0.344479	3.127	0.451508	0.50162	0.973377
ENSMUST00000123436	ENSMUSG00000027270	Lamp5	-0.314324	1.95427	0.451433	0.501655	0.973377
ENSMUST00000046497	ENSMUSG00000040658	Dnph1	0.253963	2.62987	0.451402	0.50167	0.973377
ENSMUST00000069456	ENSMUSG00000018501	Ncor1	-0.165999	3.77636	0.451378	0.501681	0.973377
ENSMUST00000124944	ENSMUSG00000027176	Cstf3	0.108366	5.45291	0.451226	0.501753	0.973377
ENSMUST00000227999	ENSMUSG00000022263	Trio	0.112481	4.95355	0.451185	0.501773	0.973377
ENSMUST00000231436	ENSMUSG00000005899	Smpd4	0.171605	3.77019	0.451153	0.501788	0.973377
ENSMUST00000190036	ENSMUSG00000015882	Lcorl	0.234421	2.93062	0.450999	0.501861	0.973377
ENSMUST00000069862	ENSMUSG00000056014	A430033K04Rik	-0.210088	3.51514	0.450875	0.50192	0.973377
ENSMUST00000067505	ENSMUSG00000054434	Tmem120b	-0.307091	1.9443	0.450751	0.501978	0.973377
ENSMUST00000033540	ENSMUSG00000031197	Vbp1	-0.0752305	5.62308	0.45068	0.502012	0.973377
ENSMUST00000023686	ENSMUSG00000022964	Tmem50b	0.22818	2.68321	0.45059	0.502055	0.973377
ENSMUST00000038626	ENSMUSG00000035559	Mpv17l2	0.24543	1.79289	0.4505	0.502098	0.973377
ENSMUST00000216536	ENSMUSG00000111476	Mpv17l2	0.24543	1.79289	0.4505	0.502098	0.973377
ENSMUST00000176540	ENSMUSG00000052534	Pbx1	0.0902916	5.5477	0.450372	0.502158	0.973377
ENSMUST00000142899	ENSMUSG00000039345	Mettl22	-0.388978	1.53897	0.450243	0.50222	0.973377
ENSMUST00000043112	ENSMUSG00000037536	Fbxo34	-0.275174	2.3129	0.450198	0.502241	0.973377
ENSMUST00000102862	ENSMUSG00000058935	Tex48	0.315134	1.54764	0.450029	0.502321	0.973377
ENSMUST00000063857	ENSMUSG00000028542	Slc6a9	0.28103	3.22976	0.449993	0.502338	0.973377
ENSMUST00000077290	ENSMUSG00000025823	Pdia4	-0.123092	4.1814	0.449982	0.502343	0.973377
ENSMUST00000184602	ENSMUSG00000099034	2810039B14Rik	0.262318	2.63872	0.449765	0.502446	0.973377
ENSMUST00000174295	ENSMUSG00000020265	Sumo3	-0.253127	3.40022	0.449713	0.502471	0.973377
ENSMUST00000144671	ENSMUSG00000026828	Galnt5	0.151019	3.06036	0.449674	0.50249	0.973377
ENSMUST00000166729	ENSMUSG00000026828	Galnt5	0.151019	3.06036	0.449674	0.50249	0.973377
ENSMUST00000121246	ENSMUSG00000032103	Pus3	0.256361	3.1882	0.449554	0.502547	0.973377
ENSMUST00000238861	ENSMUSG00000031708	Tecr	-0.429885	2.84522	0.449547	0.50255	0.973377
ENSMUST00000046502	ENSMUSG00000040661	Rad54l2	-0.160468	3.44557	0.449505	0.50257	0.973377
ENSMUST00000124008	ENSMUSG00000034563	Ccpg1	-0.374099	6.28418	0.449325	0.502656	0.973377
ENSMUST00000238941	ENSMUSG00000094035	Ldlrad2	-0.291417	2.1285	0.449267	0.502683	0.973377
ENSMUST00000161781	ENSMUSG00000029925	Tbxas1	0.172619	4.47033	0.449143	0.502742	0.973377
ENSMUST00000139127	ENSMUSG00000028451	1700022I11Rik	-0.0806049	7.88985	0.449075	0.502774	0.973377
ENSMUST00000030340	ENSMUSG00000028603	Scp2	-0.0634661	7.94813	0.44882	0.502896	0.973377
ENSMUST00000170296	ENSMUSG00000003824	Syce2	0.209716	4.41019	0.448577	0.503011	0.973377
ENSMUST00000206914	ENSMUSG00000030816	Rnf40	0.537276	2.69523	0.448545	0.503027	0.973377
ENSMUST00000234055	ENSMUSG00000090966	Vmn2r116	0.179527	3.4157	0.448467	0.503064	0.973377
ENSMUST00000205004	ENSMUSG00000005364	Il5ra	-0.404941	2.39769	0.448258	0.503163	0.973377
ENSMUST00000220457	ENSMUSG00000021458	Aopep	-0.303775	1.98991	0.448016	0.503279	0.973377
ENSMUST00000123749	ENSMUSG00000028944	Prkag2	-0.321578	2.26561	0.44796	0.503305	0.973377
ENSMUST00000226880	ENSMUSG00000036023	Parp2	0.327714	2.54293	0.447915	0.503327	0.973377
ENSMUST00000223530	ENSMUSG00000015672	Mrpl32	-0.251154	2.49452	0.447899	0.503334	0.973377
ENSMUST00000052266	ENSMUSG00000029763	Exoc4	-0.164608	3.64236	0.447841	0.503362	0.973377
ENSMUST00000238337	ENSMUSG00000034656	Cacna1a	0.31914	3.57194	0.447802	0.503381	0.973377
ENSMUST00000001347	ENSMUSG00000001313	Rnd2	0.262847	3.93733	0.447737	0.503411	0.973377
ENSMUST00000017153	ENSMUSG00000017009	Sdc4	-0.0692832	5.81466	0.447677	0.50344	0.973377
ENSMUST00000234180	ENSMUSG00000024012	Mtch1	-0.59383	2.39217	0.447671	0.503443	0.973377
ENSMUST00000128300	ENSMUSG00000001729	Akt1	0.402889	2.21636	0.447616	0.503469	0.973377
ENSMUST00000154964	ENSMUSG00000075427	Olfr288	0.435064	1.6732	0.447612	0.503471	0.973377
ENSMUST00000229973	ENSMUSG00000033020	Polr2f	0.377738	1.84282	0.447583	0.503485	0.973377
ENSMUST00000132415	ENSMUSG00000074895	Eif4e1b	-0.186288	3.01272	0.447528	0.503511	0.973377
ENSMUST00000161208	ENSMUSG00000031782	Coq9	0.539612	1.85147	0.44752	0.503515	0.973377
ENSMUST00000109051	ENSMUSG00000078901	Gm14440	0.334982	3.37396	0.447518	0.503516	0.973377
ENSMUST00000142932	ENSMUSG00000027737	Slc7a11	0.133548	5.15776	0.44741	0.503568	0.973377
ENSMUST00000197680	ENSMUSG00000028158	Mttp	0.094712	5.82683	0.447174	0.50368	0.973377
ENSMUST00000022544	ENSMUSG00000021972	Hmbox1	0.247768	2.76995	0.447079	0.503725	0.973377
ENSMUST00000023151	ENSMUSG00000022508	Bcl6	-0.0901036	5.47842	0.446983	0.503771	0.973377
ENSMUST00000046212	ENSMUSG00000032902	Slc16a1	-0.157333	3.29028	0.446936	0.503794	0.973377
ENSMUST00000110469	ENSMUSG00000069307	Hist1h2bq	-0.413736	1.86165	0.446916	0.503803	0.973377
ENSMUST00000030158	ENSMUSG00000028447	Dctn3	-0.164017	4.62217	0.446866	0.503827	0.973377
ENSMUST00000149769	ENSMUSG00000030268	Bcat1	-0.268227	2.07155	0.446801	0.503858	0.973377
ENSMUST00000021790	ENSMUSG00000021361	Tmem14c	0.238904	2.13127	0.44675	0.503883	0.973377
ENSMUST00000022040	ENSMUSG00000021557	Agtpbp1	-0.088829	5.23027	0.445888	0.504294	0.973377
ENSMUST00000031695	ENSMUSG00000029684	Wasl	0.101375	5.15432	0.445855	0.50431	0.973377
ENSMUST00000022060	ENSMUSG00000021576	Pdcd6	-0.141153	3.93401	0.445774	0.504349	0.973377
ENSMUST00000151732	ENSMUSG00000034377	Tulp4	0.0522968	9.64976	0.445651	0.504408	0.973377
ENSMUST00000028426	ENSMUSG00000027035	Cers6	-0.109241	4.68517	0.445606	0.504429	0.973377
ENSMUST00000029546	ENSMUSG00000027937	Jtb	0.28157	2.2681	0.445574	0.504444	0.973377
ENSMUST00000209387	ENSMUSG00000034538	Zfp418	0.214985	3.33483	0.445569	0.504447	0.973377
ENSMUST00000196274	ENSMUSG00000089911	Mfsd14a	0.0795529	6.14063	0.445417	0.50452	0.973377
ENSMUST00000105994	ENSMUSG00000074088	Snrnp40	0.233336	2.18528	0.445353	0.50455	0.973377
ENSMUST00000201498	ENSMUSG00000106911	Snrnp40	0.233336	2.18528	0.445353	0.50455	0.973377
ENSMUST00000028111	ENSMUSG00000026770	Il2ra	0.205617	4.02064	0.44529	0.50458	0.973377
ENSMUST00000033498	ENSMUSG00000031158	Timm17b	0.148851	3.64041	0.445269	0.50459	0.973377
ENSMUST00000139786	ENSMUSG00000046873	Mbtps2	-0.239855	2.65709	0.445227	0.50461	0.973377
ENSMUST00000120811	ENSMUSG00000081970	Gm16057	0.174998	5.3453	0.445213	0.504617	0.973377
ENSMUST00000134605	ENSMUSG00000046079	Lrrc8d	-0.260349	2.31789	0.445163	0.504641	0.973377
ENSMUST00000174548	ENSMUSG00000015165	Hnrnpl	-0.473975	2.96376	0.445075	0.504683	0.973377
ENSMUST00000081714	ENSMUSG00000025176	Hoga1	-0.17751	3.26794	0.445039	0.504701	0.973377
ENSMUST00000022960	ENSMUSG00000022336	Eif3e	0.111897	4.91262	0.44503	0.504705	0.973377
ENSMUST00000006915	ENSMUSG00000006732	Mettl1	0.31781	2.28669	0.444903	0.504766	0.973377
ENSMUST00000109283	ENSMUSG00000036298	Slc2a13	0.148408	4.26208	0.444813	0.504809	0.973377
ENSMUST00000025476	ENSMUSG00000024583	Txnl1	0.289671	3.81267	0.444678	0.504873	0.973377
ENSMUST00000209206	ENSMUSG00000036712	Cyld	0.283094	3.96597	0.444638	0.504892	0.973377
ENSMUST00000208204	ENSMUSG00000015709	Arnt2	0.124622	5.164	0.444566	0.504927	0.973377
ENSMUST00000106992	ENSMUSG00000018411	Mapt	-0.0521636	7.23571	0.444561	0.504929	0.973377
ENSMUST00000154574	ENSMUSG00000062646	Ganc	0.240728	3.03729	0.444542	0.504938	0.973377
ENSMUST00000060468	ENSMUSG00000050702	4930563M21Rik	0.423641	1.7988	0.444533	0.504943	0.973377
ENSMUST00000124335	ENSMUSG00000025527	Satl1	-0.254478	2.27611	0.444505	0.504956	0.973377
ENSMUST00000168423	ENSMUSG00000024563	Smad2	-0.0973225	5.57977	0.444175	0.505114	0.973377
ENSMUST00000206426	ENSMUSG00000054555	Adam12	-0.363974	2.19839	0.444144	0.505129	0.973377
ENSMUST00000155575	ENSMUSG00000019132	BC005537	0.334448	2.86931	0.444116	0.505143	0.973377
ENSMUST00000204980	ENSMUSG00000028141	Oaz3	0.151791	4.14536	0.44402	0.505189	0.973377
ENSMUST00000171970	ENSMUSG00000039004	Bmp6	-0.19846	2.78913	0.44389	0.505251	0.973377
ENSMUST00000120003	ENSMUSG00000081305	Gm12879	0.247767	3.63751	0.443607	0.505386	0.973377
ENSMUST00000035776	ENSMUSG00000039756	Dnttip2	-0.121104	4.31947	0.443341	0.505514	0.973377
ENSMUST00000099646	ENSMUSG00000022722	Arl6	0.560863	2.70454	0.443297	0.505536	0.973377
ENSMUST00000044155	ENSMUSG00000032020	Ubash3b	0.0699258	6.74577	0.443279	0.505544	0.973377
ENSMUST00000081582	ENSMUSG00000098905	Zfp953	0.173168	4.00615	0.443266	0.50555	0.973377
ENSMUST00000212822	ENSMUSG00000006519	Cyba	0.405399	1.7699	0.4431	0.50563	0.973377
ENSMUST00000149243	ENSMUSG00000032563	Mrpl3	-0.187083	2.89388	0.443063	0.505648	0.973377
ENSMUST00000058578	ENSMUSG00000049940	Pgrmc2	0.165405	4.07527	0.442743	0.505801	0.973377
ENSMUST00000028814	ENSMUSG00000027339	Rassf2	-0.11986	5.24278	0.442696	0.505824	0.973377
ENSMUST00000196148	ENSMUSG00000010825	Grid2ip	0.285703	2.9672	0.442509	0.505914	0.973377
ENSMUST00000124535	ENSMUSG00000048703	Speer4b	-0.430196	1.50249	0.442443	0.505946	0.973377
ENSMUST00000027833	ENSMUSG00000026553	Copa	-0.36785	3.07517	0.442309	0.50601	0.973377
ENSMUST00000042666	ENSMUSG00000039878	Slc39a5	0.121152	5.31715	0.442277	0.506026	0.973377
ENSMUST00000038552	ENSMUSG00000039637	Coro7	-0.163532	2.72991	0.442173	0.506075	0.973377
ENSMUST00000033847	ENSMUSG00000031467	Agpat5	-0.134193	4.64535	0.442048	0.506136	0.973377
ENSMUST00000149310	ENSMUSG00000025950	Idh1	-0.362009	1.85269	0.441894	0.50621	0.973377
ENSMUST00000193359	ENSMUSG00000042901	Aida	-0.249474	3.02822	0.441614	0.506345	0.973377
ENSMUST00000059078	ENSMUSG00000046546	Fam43a	0.176997	2.75247	0.441501	0.506399	0.973377
ENSMUST00000022665	ENSMUSG00000022075	Rhobtb2	-0.121691	3.91656	0.441368	0.506463	0.973377
ENSMUST00000148433	ENSMUSG00000070733	Fryl	0.300204	2.17335	0.441365	0.506465	0.973377
ENSMUST00000154478	ENSMUSG00000056836	Gm6851	0.300764	2.54883	0.441365	0.506465	0.973377
ENSMUST00000121747	ENSMUSG00000081528	Gm12924	-0.436643	1.76479	0.441275	0.506508	0.973377
ENSMUST00000022416	ENSMUSG00000021866	Anxa11	0.236634	2.34856	0.441208	0.50654	0.973377
ENSMUST00000016571	ENSMUSG00000016427	Ndufa1	0.123845	4.41301	0.441009	0.506636	0.973377
ENSMUST00000065536	ENSMUSG00000021234	Fam161b	-0.129988	4.91973	0.440973	0.506653	0.973377
ENSMUST00000142776	ENSMUSG00000009828	Cilk1	-0.14507	4.05588	0.440951	0.506664	0.973377
ENSMUST00000075941	ENSMUSG00000043154	Ppp2r3a	0.189187	4.63724	0.440922	0.506678	0.973377
ENSMUST00000114934	ENSMUSG00000002107	Celf2	0.126262	5.59448	0.440476	0.506893	0.973377
ENSMUST00000026666	ENSMUSG00000025579	Gaa	0.246038	3.26443	0.440412	0.506924	0.973377
ENSMUST00000048375	ENSMUSG00000039157	Fam102a	0.209646	3.30492	0.440321	0.506968	0.973377
ENSMUST00000232162	ENSMUSG00000022837	Iqcb1	0.338095	2.28897	0.440071	0.507088	0.973377
ENSMUST00000085856	ENSMUSG00000036898	Zfp157	0.145638	3.74517	0.440057	0.507095	0.973377
ENSMUST00000209208	ENSMUSG00000110332	Gm19935	0.245679	2.08428	0.439895	0.507173	0.973377
ENSMUST00000049246	ENSMUSG00000034639	Setmar	0.254123	2.44377	0.43983	0.507205	0.973377
ENSMUST00000016081	ENSMUSG00000015937	Macroh2a1	0.309729	3.27904	0.43979	0.507224	0.973377
ENSMUST00000096301	ENSMUSG00000071679	Rtl4	-0.313257	2.09111	0.439762	0.507237	0.973377
ENSMUST00000150039	ENSMUSG00000070544	Top1	0.285664	2.30874	0.439757	0.50724	0.973377
ENSMUST00000120083	ENSMUSG00000028700	Pomgnt1	-0.074875	7.61109	0.439456	0.507385	0.973377
ENSMUST00000114985	ENSMUSG00000053477	Tcf4	0.115324	6.4261	0.439448	0.507389	0.973377
ENSMUST00000136041	ENSMUSG00000041638	Gcn1	0.18261	3.87911	0.439412	0.507406	0.973377
ENSMUST00000106381	ENSMUSG00000075410	Prcd	0.519977	2.13641	0.439304	0.507459	0.973377
ENSMUST00000071677	ENSMUSG00000005378	Bud23	0.0654477	7.2882	0.439233	0.507493	0.973377
ENSMUST00000173200	ENSMUSG00000031731	Ap1g1	-0.134204	4.44859	0.439216	0.507501	0.973377
ENSMUST00000213963	ENSMUSG00000111326	Gm3953	-0.389919	1.44198	0.439152	0.507532	0.973377
ENSMUST00000214214	ENSMUSG00000049806	Olfr466	0.235939	2.46322	0.439049	0.507582	0.973377
ENSMUST00000234990	ENSMUSG00000055660	Mettl4	-0.162283	3.31857	0.438991	0.50761	0.973377
ENSMUST00000004508	ENSMUSG00000004394	Tmed4	0.0965113	4.75996	0.438904	0.507652	0.973377
ENSMUST00000025827	ENSMUSG00000024896	Minpp1	-0.281216	2.99717	0.438616	0.507791	0.973377
ENSMUST00000048688	ENSMUSG00000042211	Fbxo38	-0.148683	3.66357	0.438605	0.507796	0.973377
ENSMUST00000070353	ENSMUSG00000035183	Slc24a5	0.0416779	10.5055	0.438238	0.507974	0.973377
ENSMUST00000090826	ENSMUSG00000049044	Rapgef4	0.158489	6.04189	0.438116	0.508033	0.973377
ENSMUST00000061578	ENSMUSG00000043535	Setx	-0.176521	3.87965	0.43789	0.508143	0.973377
ENSMUST00000106052	ENSMUSG00000060314	Zfp941	0.155175	3.06903	0.437742	0.508214	0.973377
ENSMUST00000207159	ENSMUSG00000030615	Tmem126a	0.306689	3.15478	0.437736	0.508217	0.973377
ENSMUST00000115527	ENSMUSG00000058503	Fam133b	-0.339963	3.64674	0.437549	0.508308	0.973377
ENSMUST00000118351	ENSMUSG00000080875	Gm7332	0.352909	1.75	0.437194	0.50848	0.973377
ENSMUST00000125184	ENSMUSG00000090137	Uba52	-0.513773	2.02224	0.437096	0.508528	0.973377
ENSMUST00000205503	ENSMUSG00000004609	Cd33	-0.126531	3.60137	0.436839	0.508652	0.973377
ENSMUST00000116022	ENSMUSG00000079906	Gm15846	-0.47334	1.60835	0.436758	0.508691	0.973377
ENSMUST00000041901	ENSMUSG00000037493	Cib2	-0.141142	4.3199	0.436665	0.508737	0.973377
ENSMUST00000172082	ENSMUSG00000022255	Mtdh	-0.152263	4.08434	0.436659	0.508739	0.973377
ENSMUST00000152355	ENSMUSG00000062444	Ap3b2	0.162588	3.27272	0.436385	0.508873	0.973377
ENSMUST00000147695	ENSMUSG00000048814	Lonrf2	-0.159462	4.25991	0.43629	0.508918	0.973377
ENSMUST00000223858	ENSMUSG00000021537	Cetn3	0.207829	3.83176	0.436232	0.508947	0.973377
ENSMUST00000137573	ENSMUSG00000043090	Zfp866	-0.229259	2.59944	0.436162	0.508981	0.973377
ENSMUST00000097836	ENSMUSG00000028759	Hp1bp3	0.173814	6.30999	0.436144	0.50899	0.973377
ENSMUST00000233409	ENSMUSG00000039512	Uhrf1bp1	0.437822	2.1677	0.436136	0.508993	0.973377
ENSMUST00000029382	ENSMUSG00000027804	Ppid	-0.121031	4.24182	0.43602	0.50905	0.973377
ENSMUST00000115321	ENSMUSG00000039841	Zfp800	-0.334688	2.87034	0.435946	0.509085	0.973377
ENSMUST00000188254	ENSMUSG00000101462	Gm3052	-0.121131	6.80428	0.4359	0.509108	0.973377
ENSMUST00000128232	ENSMUSG00000028463	Car9	-0.184495	2.95945	0.435886	0.509115	0.973377
ENSMUST00000100644	ENSMUSG00000034156	Tspoap1	0.238772	3.50966	0.435568	0.50927	0.973377
ENSMUST00000225210	ENSMUSG00000024780	Cdc37l1	0.498119	3.80099	0.435498	0.509304	0.973377
ENSMUST00000000767	ENSMUSG00000000751	Rpa1	0.102656	4.92539	0.43547	0.509317	0.973377
ENSMUST00000213290	ENSMUSG00000043948	Olfr691	-0.209188	2.84251	0.435468	0.509318	0.973377
ENSMUST00000166123	ENSMUSG00000021282	Eif5	-0.302693	5.02089	0.435298	0.5094	0.973377
ENSMUST00000028603	ENSMUSG00000027180	Fbxo3	-0.148123	4.84506	0.435296	0.509402	0.973377
ENSMUST00000080813	ENSMUSG00000061787	Rps17	0.150545	3.63181	0.43529	0.509404	0.973377
ENSMUST00000182149	ENSMUSG00000040225	Prrc2c	0.142709	4.03797	0.434953	0.509568	0.973377
ENSMUST00000239127	ENSMUSG00000040328	Olfr56	0.301469	3.16716	0.434875	0.509607	0.973377
ENSMUST00000173335	ENSMUSG00000016933	Plcg1	0.272848	2.25406	0.434706	0.509689	0.973377
ENSMUST00000226409	ENSMUSG00000085500	Gm16976	-0.25413	2.86217	0.434652	0.509715	0.973377
ENSMUST00000121250	ENSMUSG00000083013	Gm12978	-0.27283	2.38659	0.434513	0.509783	0.973377
ENSMUST00000039900	ENSMUSG00000032673	Prorsd1	-0.18618	3.10626	0.434495	0.509791	0.973377
ENSMUST00000026987	ENSMUSG00000025869	Nop16	0.115987	4.48602	0.434387	0.509844	0.973377
ENSMUST00000022115	ENSMUSG00000021615	Xrcc4	0.33966	1.74257	0.434246	0.509913	0.973377
ENSMUST00000213532	ENSMUSG00000116046		-0.290715	2.41006	0.434233	0.509919	0.973377
ENSMUST00000169833	ENSMUSG00000017832	Hspb9	-0.407813	2.34409	0.433967	0.510049	0.973377
ENSMUST00000226516	ENSMUSG00000051687	Vmn1r73	0.168733	3.11326	0.433863	0.510099	0.973377
ENSMUST00000146029	ENSMUSG00000031165	Was	-0.153788	3.63164	0.433801	0.51013	0.973377
ENSMUST00000236167	ENSMUSG00000025224	Gbf1	0.17197	3.32814	0.433791	0.510134	0.973377
ENSMUST00000046549	ENSMUSG00000040694	Apobec2	-0.143016	3.35198	0.433775	0.510142	0.973377
ENSMUST00000229603	ENSMUSG00000116086	Apobec2	-0.143016	3.35198	0.433775	0.510142	0.973377
ENSMUST00000078074	ENSMUSG00000064289	Tank	-0.207846	2.26038	0.433712	0.510173	0.973377
ENSMUST00000233302	ENSMUSG00000117037	Gm50433	0.247215	3.14017	0.433277	0.510385	0.973377
ENSMUST00000234650	ENSMUSG00000024014	Pim1	0.274734	2.60331	0.432423	0.510802	0.973377
ENSMUST00000235260	ENSMUSG00000024759	Atl3	-0.202205	2.91001	0.432378	0.510825	0.973377
ENSMUST00000168370	ENSMUSG00000075469	Gm17205	-0.173563	4.34618	0.432363	0.510832	0.973377
ENSMUST00000208103	ENSMUSG00000061119	Prcp	-0.25831	2.11711	0.432348	0.510839	0.973377
ENSMUST00000103013	ENSMUSG00000039230	Tbcd	-0.25115	2.49962	0.432324	0.510851	0.973377
ENSMUST00000079791	ENSMUSG00000005615	Pcyt1a	0.232861	3.52385	0.432285	0.51087	0.973377
ENSMUST00000185672	ENSMUSG00000026219	Trip12	0.32488	2.30855	0.432159	0.510931	0.973377
ENSMUST00000006178	ENSMUSG00000006021	Kptn	0.32131	2.12596	0.432095	0.510963	0.973377
ENSMUST00000116102	ENSMUSG00000034255	Arhgap27	-0.362717	3.16445	0.432039	0.51099	0.973377
ENSMUST00000037127	ENSMUSG00000033423	Eri3	0.453656	2.44842	0.431999	0.51101	0.973377
ENSMUST00000153236	ENSMUSG00000038217	Tlcd2	0.376253	1.77245	0.431931	0.511043	0.973377
ENSMUST00000048162	ENSMUSG00000040859	Bsdc1	0.204129	2.90932	0.431925	0.511046	0.973377
ENSMUST00000140441	ENSMUSG00000040383	Aqr	0.216745	3.06013	0.43192	0.511048	0.973377
ENSMUST00000179695	ENSMUSG00000095253	Zfp799	0.115515	4.95592	0.431848	0.511083	0.973377
ENSMUST00000147255	ENSMUSG00000036391	Sec24a	-0.180907	3.29021	0.431733	0.51114	0.973377
ENSMUST00000154803	ENSMUSG00000031750	Il34	0.181772	3.40595	0.431731	0.511141	0.973377
ENSMUST00000014777	ENSMUSG00000052560	Cpne8	-0.476811	2.08845	0.431672	0.51117	0.973377
ENSMUST00000228589	ENSMUSG00000022286	Grhl2	-0.149112	3.90855	0.431669	0.511171	0.973377
ENSMUST00000018544	ENSMUSG00000020486	Septin4	0.128863	5.7422	0.431624	0.511193	0.973377
ENSMUST00000216031	ENSMUSG00000032299	Commd4	-0.444928	1.46957	0.431619	0.511196	0.973377
ENSMUST00000214892	ENSMUSG00000032006	Pdgfd	-0.288241	2.13868	0.430883	0.511556	0.973377
ENSMUST00000103147	ENSMUSG00000069744	Psmb3	0.163852	3.41441	0.430799	0.511597	0.973377
ENSMUST00000086764	ENSMUSG00000067038	Rps12-ps3	0.496403	2.33629	0.430718	0.511637	0.973377
ENSMUST00000085546	ENSMUSG00000066551	Hmgb1	0.0736944	6.46841	0.430697	0.511647	0.973377
ENSMUST00000193005	ENSMUSG00000026511	Srp9	-0.332696	1.82409	0.430442	0.511772	0.973377
ENSMUST00000054920	ENSMUSG00000046312	Myorg	0.175929	3.78626	0.4304	0.511793	0.973377
ENSMUST00000198633	ENSMUSG00000014668	Chfr	0.523994	2.68726	0.430296	0.511844	0.973377
ENSMUST00000129536	ENSMUSG00000040785	Ttc3	0.140391	4.49342	0.430243	0.51187	0.973377
ENSMUST00000002275	ENSMUSG00000002205	Vrk3	0.284873	1.87664	0.430151	0.511915	0.973377
ENSMUST00000109699	ENSMUSG00000021595	Nsun2	-0.507532	3.40276	0.430131	0.511925	0.973377
ENSMUST00000206331	ENSMUSG00000035632	Cnot3	0.137523	4.27051	0.429958	0.512009	0.973377
ENSMUST00000075141	ENSMUSG00000036964	Trim17	-0.140224	5.17211	0.429789	0.512092	0.973377
ENSMUST00000070923	ENSMUSG00000056665	Them6	0.136883	3.56517	0.429706	0.512133	0.973377
ENSMUST00000169186	ENSMUSG00000035790	Cep19	-0.159515	3.95275	0.429603	0.512184	0.973377
ENSMUST00000026990	ENSMUSG00000025872	Thoc3	0.209983	2.58599	0.429522	0.512224	0.973377
ENSMUST00000121015	ENSMUSG00000080993	Gm12903	0.349877	1.63584	0.4295	0.512234	0.973377
ENSMUST00000071006	ENSMUSG00000024217	Snrpc	0.130615	4.59004	0.429282	0.512341	0.973377
ENSMUST00000154976	ENSMUSG00000042298	Ttc19	0.232521	2.53973	0.429205	0.512379	0.973377
ENSMUST00000161609	ENSMUSG00000040423	Rc3h1	0.108723	4.58524	0.429069	0.512446	0.973377
ENSMUST00000212731	ENSMUSG00000031796	Cfap20	0.152465	5.05194	0.429037	0.512462	0.973377
ENSMUST00000033935	ENSMUSG00000031534	Smim19	0.112346	4.33185	0.429027	0.512467	0.973377
ENSMUST00000195944	ENSMUSG00000029635	Cdk8	0.207634	3.77411	0.429014	0.512473	0.973377
ENSMUST00000118366	ENSMUSG00000024012	Mtch1	-0.375795	3.26896	0.42901	0.512475	0.973377
ENSMUST00000201927	ENSMUSG00000029447	Cct6a	-0.50033	1.49246	0.428945	0.512507	0.973377
ENSMUST00000228529	ENSMUSG00000021913	Ogdhl	0.10072	5.42069	0.428775	0.512591	0.973377
ENSMUST00000147196	ENSMUSG00000019797	Mtres1	0.120006	4.0951	0.428679	0.512638	0.973377
ENSMUST00000019726	ENSMUSG00000024197	Plin3	0.132238	3.95417	0.428667	0.512644	0.973377
ENSMUST00000231783	ENSMUSG00000040605	Bace2	-0.341272	1.44803	0.428585	0.512684	0.973377
ENSMUST00000128559	ENSMUSG00000020288	Ahsa2	0.335682	2.26525	0.428332	0.512809	0.973377
ENSMUST00000235468	ENSMUSG00000011752	Pgam1	0.334952	2.07266	0.428219	0.512864	0.973377
ENSMUST00000111280	ENSMUSG00000044916	1700029I15Rik	0.122494	4.27524	0.428	0.512972	0.973377
ENSMUST00000166915	ENSMUSG00000090553	Snrpe	0.196315	3.88275	0.427996	0.512974	0.973377
ENSMUST00000126359	ENSMUSG00000032554	Trf	-0.24107	2.97069	0.4278	0.51307	0.973377
ENSMUST00000109279	ENSMUSG00000018459	Slc13a3	0.190046	2.53997	0.42779	0.513075	0.973377
ENSMUST00000099173	ENSMUSG00000074656	Eif2s2	-0.259492	5.52283	0.427726	0.513107	0.973377
ENSMUST00000129689	ENSMUSG00000019368	Sec14l4	0.353286	2.23654	0.427571	0.513183	0.973377
ENSMUST00000237739	ENSMUSG00000032688	Malt1	0.151368	3.98417	0.427542	0.513197	0.973377
ENSMUST00000127745	ENSMUSG00000018068	Ints2	0.172586	3.97035	0.427372	0.513281	0.973377
ENSMUST00000131780	ENSMUSG00000034006	Slc66a2	-0.140965	3.83423	0.427287	0.513323	0.973377
ENSMUST00000202339	ENSMUSG00000029223	Uchl1	-0.468558	1.81726	0.427215	0.513359	0.973377
ENSMUST00000141733	ENSMUSG00000029723	Tsc22d4	0.354087	1.81103	0.427201	0.513366	0.973377
ENSMUST00000166731	ENSMUSG00000036172	Cd200r3	0.186476	3.93412	0.427098	0.513416	0.973377
ENSMUST00000011055	ENSMUSG00000010911	Apip	-0.412431	3.1247	0.426967	0.513481	0.973377
ENSMUST00000202465	ENSMUSG00000062110	Scfd2	0.239058	3.07255	0.426888	0.51352	0.973377
ENSMUST00000229786	ENSMUSG00000022570	Tsta3	-0.247374	2.62944	0.426815	0.513556	0.973377
ENSMUST00000186941	ENSMUSG00000099684	Gm28356	-0.161043	3.70537	0.426811	0.513558	0.973377
ENSMUST00000029707	ENSMUSG00000028069	Gpatch4	0.207468	3.29246	0.426765	0.513581	0.973377
ENSMUST00000154712	ENSMUSG00000028902	Sf3a3	-0.421222	1.77973	0.426764	0.513581	0.973377
ENSMUST00000127929	ENSMUSG00000041119	Pde9a	0.290233	3.31308	0.426718	0.513604	0.973377
ENSMUST00000125587	ENSMUSG00000024782	Ak3	0.0778538	6.57746	0.426611	0.513656	0.973377
ENSMUST00000003759	ENSMUSG00000003662	Ciao1	0.0548689	7.94681	0.426354	0.513783	0.973377
ENSMUST00000053699	ENSMUSG00000035093	Secisbp2l	-0.0849466	5.57166	0.426333	0.513794	0.973377
ENSMUST00000203821	ENSMUSG00000053338	Tarm1	-0.253897	2.25499	0.426306	0.513807	0.973377
ENSMUST00000187575	ENSMUSG00000064302	Clasp1	-0.180273	4.20298	0.4263	0.51381	0.973377
ENSMUST00000043654	ENSMUSG00000045007	Tubg2	-0.164675	3.85591	0.426095	0.513911	0.973377
ENSMUST00000133266	ENSMUSG00000027007	Itprid2	-0.221399	4.21143	0.425976	0.51397	0.973377
ENSMUST00000233299	ENSMUSG00000049760	Micos13	0.315863	2.1882	0.425657	0.514128	0.973377
ENSMUST00000002274	ENSMUSG00000002204	Napsa	0.144054	4.16211	0.425644	0.514134	0.973377
ENSMUST00000120016	ENSMUSG00000079605	Zbtb9	0.230218	2.94055	0.425461	0.514224	0.973377
ENSMUST00000020500	ENSMUSG00000020263	Appl2	-0.198579	4.46909	0.42526	0.514324	0.973377
ENSMUST00000211366	ENSMUSG00000063511	Snrnp70	-0.390238	2.42028	0.425068	0.514419	0.973377
ENSMUST00000154785	ENSMUSG00000024829	Mrpl21	-0.328314	1.99964	0.425064	0.514421	0.973377
ENSMUST00000063445	ENSMUSG00000051890	Klhdc1	-0.123843	4.41242	0.425015	0.514445	0.973377
ENSMUST00000054384	ENSMUSG00000043279	Trim56	-0.192796	3.00468	0.424948	0.514479	0.973377
ENSMUST00000049357	ENSMUSG00000040128	Pnrc1	-0.0811394	5.63416	0.424943	0.514481	0.973377
ENSMUST00000180503	ENSMUSG00000097929	Tunar	0.370863	3.14312	0.42491	0.514497	0.973377
ENSMUST00000234424	ENSMUSG00000041057	Wdr43	-0.45298	2.51169	0.424848	0.514528	0.973377
ENSMUST00000046977	ENSMUSG00000039167	Adgrl4	0.201598	2.89858	0.424833	0.514535	0.973377
ENSMUST00000152865	ENSMUSG00000005677	Nr1i3	0.0515929	8.57806	0.424833	0.514535	0.973377
ENSMUST00000028553	ENSMUSG00000027133	Nop10	0.368367	1.55459	0.424757	0.514573	0.973377
ENSMUST00000149132	ENSMUSG00000030924	Rexo5	0.37702	1.66857	0.424662	0.51462	0.973377
ENSMUST00000104902	ENSMUSG00000025085	Ablim1	0.294453	5.74897	0.424651	0.514625	0.973377
ENSMUST00000139730	ENSMUSG00000020914	Top2a	0.150659	3.75514	0.424352	0.514774	0.973377
ENSMUST00000030198	ENSMUSG00000028476	Reck	0.172469	2.66089	0.424334	0.514782	0.973377
ENSMUST00000225789	ENSMUSG00000021363	Mak	-0.115845	4.9997	0.424107	0.514895	0.973377
ENSMUST00000110934	ENSMUSG00000036968	Cnpy4	-0.262998	2.76427	0.424094	0.514901	0.973377
ENSMUST00000109776	ENSMUSG00000021470	Ercc6l2	-0.352972	1.79958	0.423965	0.514965	0.973377
ENSMUST00000161691	ENSMUSG00000036928	Stag3	0.322203	1.31079	0.423868	0.515013	0.973377
ENSMUST00000185708	ENSMUSG00000100145	Gm8502	0.142557	4.44584	0.423845	0.515025	0.973377
ENSMUST00000217727	ENSMUSG00000040033	Stat2	0.291238	2.40798	0.423804	0.515045	0.973377
ENSMUST00000132441	ENSMUSG00000044005	Gls2	0.259722	2.2634	0.423636	0.515128	0.973377
ENSMUST00000144330	ENSMUSG00000039483	Asb6	0.248216	2.18042	0.423577	0.515158	0.973377
ENSMUST00000023835	ENSMUSG00000023073	Slc10a2	-0.131404	4.05442	0.423572	0.51516	0.973377
ENSMUST00000062915	ENSMUSG00000050973	Gdpgp1	-0.231096	2.75563	0.423554	0.515169	0.973377
ENSMUST00000062407	ENSMUSG00000108931	Olfr1284	-0.234091	3.3026	0.423275	0.515307	0.973377
ENSMUST00000132410	ENSMUSG00000034584	Exph5	-0.264837	2.85012	0.423218	0.515336	0.973377
ENSMUST00000129755	ENSMUSG00000068747	Sort1	0.24057	4.10716	0.422948	0.515469	0.973377
ENSMUST00000025402	ENSMUSG00000024524	Gnal	0.051251	8.74005	0.422897	0.515495	0.973377
ENSMUST00000119212	ENSMUSG00000033540	Idua	-0.498014	4.69542	0.422789	0.515549	0.973377
ENSMUST00000123265	ENSMUSG00000078861	Zfp931	0.423646	2.79569	0.422707	0.515589	0.973377
ENSMUST00000237822	ENSMUSG00000044201	Cdc25c	0.141827	3.07235	0.422672	0.515607	0.973377
ENSMUST00000028977	ENSMUSG00000027475	Kif3b	-0.174717	2.7592	0.422671	0.515607	0.973377
ENSMUST00000199016	ENSMUSG00000042520	Ubap2l	0.31842	2.24106	0.422627	0.515629	0.973377
ENSMUST00000161692	ENSMUSG00000019785	Clvs2	0.160192	3.49582	0.422556	0.515665	0.973377
ENSMUST00000093923	ENSMUSG00000020687	Cdc27	-0.0969486	5.39375	0.422485	0.5157	0.973377
ENSMUST00000110120	ENSMUSG00000034723	Tmx4	0.0476654	10.3841	0.422286	0.515799	0.973377
ENSMUST00000225148	ENSMUSG00000025006	Sorbs1	-0.309819	2.51629	0.422266	0.515809	0.973377
ENSMUST00000042345	ENSMUSG00000037815	Ctnna1	-0.155586	3.77094	0.42218	0.515851	0.973377
ENSMUST00000216259	ENSMUSG00000051003	Olfr161	0.106229	6.81389	0.421866	0.516007	0.973377
ENSMUST00000146428	ENSMUSG00000013997	Nit1	0.365974	3.30982	0.421799	0.516041	0.973377
ENSMUST00000187156	ENSMUSG00000021901	Bap1	0.38286	1.89448	0.421725	0.516077	0.973377
ENSMUST00000037968	ENSMUSG00000035354	Uvrag	0.13796	4.54747	0.421696	0.516092	0.973377
ENSMUST00000161399	ENSMUSG00000091898	Tnnc1	-0.431056	1.93952	0.421522	0.516179	0.973377
ENSMUST00000133267	ENSMUSG00000027525	Phactr3	0.227039	4.38179	0.421511	0.516184	0.973377
ENSMUST00000129636	ENSMUSG00000003644	Rps6ka1	-0.336571	1.53345	0.421161	0.516358	0.973377
ENSMUST00000150504	ENSMUSG00000020831	0610010K14Rik	-0.23765	2.22641	0.421091	0.516393	0.973377
ENSMUST00000143163	ENSMUSG00000017288	Vps53	-0.345945	1.98959	0.421063	0.516407	0.973377
ENSMUST00000100949	ENSMUSG00000029276	Glmn	-0.345941	2.09395	0.420946	0.516465	0.973377
ENSMUST00000047144	ENSMUSG00000036046	5031439G07Rik	-0.187423	3.71369	0.420714	0.516581	0.973377
ENSMUST00000210043	ENSMUSG00000109702	Gm45674	-0.255326	2.42544	0.420567	0.516654	0.973377
ENSMUST00000172306	ENSMUSG00000053716	Dusp7	0.190407	3.87545	0.420489	0.516693	0.973377
ENSMUST00000210640	ENSMUSG00000059070	Rpl18	-0.23241	3.17958	0.420487	0.516694	0.973377
ENSMUST00000234419	ENSMUSG00000002475	Abhd3	0.350673	2.01565	0.420478	0.516699	0.973377
ENSMUST00000166976	ENSMUSG00000055707	Klhl26	0.372949	2.08484	0.420472	0.516701	0.973377
ENSMUST00000097547	ENSMUSG00000006010	Odr4	-0.392042	3.31187	0.420416	0.51673	0.973377
ENSMUST00000029128	ENSMUSG00000027602	Map1lc3a	-0.185187	3.54802	0.420391	0.516742	0.973377
ENSMUST00000033433	ENSMUSG00000031107	Rbmx2	-0.215693	3.26799	0.420191	0.516842	0.973377
ENSMUST00000155364	ENSMUSG00000023861	Mpc1	0.493339	3.55023	0.420149	0.516863	0.973377
ENSMUST00000124640	ENSMUSG00000020289	Nprl3	0.163229	3.61129	0.420082	0.516896	0.973377
