## Supplementary material for "A rare variant in D-amino acid oxidase implicates NMDA receptor signaling and cerebellar gene networks in risk for bipolar disorder": Table S5 (part 2 of 3)

### Sheet: DAO.G130V.CB.edgeR_LRT (continued)
ensembl_transcript_id	ensembl_gene_id	mgi_symbol	logFC	logCPM	LR	PValue	FDR
ENSMUST00000033979	ENSMUSG00000031574	Star	-0.0479127	8.61018	0.420051	0.516912	0.973377
ENSMUST00000077303	ENSMUSG00000027303	Ptpra	-0.11639	5.42836	0.420038	0.516918	0.973377
ENSMUST00000034547	ENSMUSG00000032047	Acat1	-0.0851933	5.63688	0.420037	0.516918	0.973377
ENSMUST00000134770	ENSMUSG00000042650	Alkbh5	-0.228939	2.79025	0.419908	0.516983	0.973377
ENSMUST00000119296	ENSMUSG00000081255	Gm5380	-0.240849	2.64867	0.419885	0.516995	0.973377
ENSMUST00000177428	ENSMUSG00000034708	Grn	-0.209244	2.57932	0.419854	0.51701	0.973377
ENSMUST00000002735	ENSMUSG00000002660	Clpp	0.206488	2.50565	0.419801	0.517036	0.973377
ENSMUST00000144311	ENSMUSG00000028700	Pomgnt1	-0.363822	2.02354	0.419632	0.517121	0.973377
ENSMUST00000234245	ENSMUSG00000090083	Rnf8	-0.190339	2.69743	0.419609	0.517132	0.973377
ENSMUST00000198527	ENSMUSG00000048106	4632415L05Rik	0.0593438	7.03446	0.419254	0.51731	0.973377
ENSMUST00000153183	ENSMUSG00000005374	Tbl2	-0.163733	4.23303	0.419245	0.517314	0.973377
ENSMUST00000103111	ENSMUSG00000035877	Zhx3	-0.433227	5.92911	0.419085	0.517394	0.973377
ENSMUST00000128667	ENSMUSG00000028414	Fktn	0.231058	4.92999	0.419064	0.517404	0.973377
ENSMUST00000146030	ENSMUSG00000034958	Atcay	0.371649	3.19899	0.418972	0.517451	0.973377
ENSMUST00000224829	ENSMUSG00000039308	Ndst2	0.449627	1.59489	0.418966	0.517454	0.973377
ENSMUST00000220834	ENSMUSG00000021078	Tomm20l	-0.396021	1.71422	0.418898	0.517487	0.973377
ENSMUST00000227271	ENSMUSG00000090799	Klhl33	0.0852943	5.64132	0.41875	0.517561	0.973377
ENSMUST00000107619	ENSMUSG00000003032	Klf4	0.186773	3.16818	0.418738	0.517567	0.973377
ENSMUST00000121477	ENSMUSG00000029486	Mrpl1	0.127	5.27265	0.418669	0.517602	0.973377
ENSMUST00000112393	ENSMUSG00000042251	Pm20d1	0.196046	3.25332	0.418602	0.517635	0.973377
ENSMUST00000127171	ENSMUSG00000026959	Grin1	-0.299845	1.58856	0.418448	0.517712	0.973377
ENSMUST00000103015	ENSMUSG00000000056	Narf	-0.15643	4.01352	0.418402	0.517735	0.973377
ENSMUST00000198412	ENSMUSG00000027797	Dclk1	0.434231	3.33359	0.418309	0.517782	0.973377
ENSMUST00000135833	ENSMUSG00000045854	Lyrm2	-0.196209	3.50761	0.418254	0.51781	0.973377
ENSMUST00000153096	ENSMUSG00000001855	Nup214	-0.346084	1.94391	0.418178	0.517848	0.973377
ENSMUST00000106798	ENSMUSG00000028514	Usp24	0.308047	2.53444	0.41809	0.517892	0.973377
ENSMUST00000137172	ENSMUSG00000027200	Sema6d	0.378439	1.88633	0.41795	0.517962	0.973377
ENSMUST00000149511	ENSMUSG00000027809	Etfdh	0.0708305	5.68342	0.4179	0.517987	0.973377
ENSMUST00000152710	ENSMUSG00000030315	Vgll4	-0.0962333	4.74192	0.41788	0.517997	0.973377
ENSMUST00000191673	ENSMUSG00000104097	Gm37313	-0.0637189	5.73191	0.417824	0.518025	0.973377
ENSMUST00000155457	ENSMUSG00000020890	Gucy2e	-0.308487	4.72415	0.417796	0.518039	0.973377
ENSMUST00000237192	ENSMUSG00000078963	Hsbp1l1	0.195332	3.2971	0.417618	0.518128	0.973377
ENSMUST00000034965	ENSMUSG00000032398	Snapc5	0.0899545	5.04503	0.41759	0.518142	0.973377
ENSMUST00000191657	ENSMUSG00000026074	Map4k4	0.388278	1.6458	0.41751	0.518182	0.973377
ENSMUST00000225141	ENSMUSG00000024911	Fibp	-0.332573	1.60306	0.417398	0.518238	0.973377
ENSMUST00000100458	ENSMUSG00000026646	Suv39h2	0.420624	2.55794	0.41735	0.518262	0.973377
ENSMUST00000071399	ENSMUSG00000066760	Psg16	-0.111426	5.73244	0.41726	0.518307	0.973377
ENSMUST00000236472	ENSMUSG00000117853	Vmn1r88	-0.419443	5.808	0.4172	0.518338	0.973377
ENSMUST00000109105	ENSMUSG00000020359	Phykpl	-0.15719	4.15321	0.417048	0.518414	0.973377
ENSMUST00000037585	ENSMUSG00000040818	Dennd6a	-0.118231	3.76878	0.417032	0.518422	0.973377
ENSMUST00000230685	ENSMUSG00000116230	Dennd6a	-0.118231	3.76878	0.417032	0.518422	0.973377
ENSMUST00000028909	ENSMUSG00000027423	Snx5	-0.146573	4.39527	0.416784	0.518546	0.973377
ENSMUST00000042078	ENSMUSG00000040310	Alx4	-0.315619	3.18174	0.416679	0.518599	0.973377
ENSMUST00000075069	ENSMUSG00000059974	Ntm	0.0590612	7.94908	0.416518	0.51868	0.973377
ENSMUST00000164884	ENSMUSG00000031879	Ciao2b	0.198998	2.68696	0.4165	0.518689	0.973377
ENSMUST00000193832	ENSMUSG00000058407	Txndc9	0.156198	3.84596	0.416426	0.518726	0.973377
ENSMUST00000065534	ENSMUSG00000001482	Def8	-0.237849	3.49346	0.416198	0.51884	0.973377
ENSMUST00000172959	ENSMUSG00000013766	Ly6g6e	-0.482836	1.58648	0.416032	0.518924	0.973377
ENSMUST00000165990	ENSMUSG00000030237	Slco1a4	0.0875775	5.81106	0.415948	0.518966	0.973377
ENSMUST00000219337	ENSMUSG00000012076	Brms1l	-0.157338	4.17833	0.415887	0.518997	0.973377
ENSMUST00000134164	ENSMUSG00000028834	Trim63	-0.127026	4.87563	0.415742	0.519069	0.973377
ENSMUST00000225750	ENSMUSG00000114902	Gm4118	0.366253	1.42967	0.415741	0.51907	0.973377
ENSMUST00000172633	ENSMUSG00000056116	H2-T22	0.0805743	6.36982	0.4157	0.519091	0.973377
ENSMUST00000127699	ENSMUSG00000015656	Hspa8	-0.164644	4.3263	0.415689	0.519096	0.973377
ENSMUST00000073089	ENSMUSG00000054942	Miga1	0.0829258	5.37243	0.415655	0.519113	0.973377
ENSMUST00000171741	ENSMUSG00000095961	Vmn2r102	0.0916501	6.67883	0.415571	0.519156	0.973377
ENSMUST00000055314	ENSMUSG00000043282	Teddm1b	0.215762	2.84572	0.415558	0.519162	0.973377
ENSMUST00000111532	ENSMUSG00000075081	Olfr1247	0.103583	6.74692	0.415541	0.519171	0.973377
ENSMUST00000213944	ENSMUSG00000108265	Olfr318	0.151403	4.84441	0.415395	0.519244	0.973377
ENSMUST00000191896	ENSMUSG00000102976	Zc3h11a	0.178057	4.97215	0.415237	0.519323	0.973377
ENSMUST00000222796	ENSMUSG00000075054	Yae1d1	0.298429	2.50671	0.415164	0.51936	0.973377
ENSMUST00000130440	ENSMUSG00000005204	Senp3	-0.334527	1.94429	0.415153	0.519365	0.973377
ENSMUST00000131090	ENSMUSG00000047730	Fcgbp	-0.303346	2.01394	0.415124	0.51938	0.973377
ENSMUST00000216061	ENSMUSG00000049526	Tmem202	-0.353374	2.04525	0.415063	0.519411	0.973377
ENSMUST00000044387	ENSMUSG00000029847	Slc23a4	-0.21404	2.4953	0.415005	0.51944	0.973377
ENSMUST00000147721	ENSMUSG00000084845	Tmem240	0.299942	2.19687	0.414997	0.519444	0.973377
ENSMUST00000030284	ENSMUSG00000028557	Rnf11	0.0779918	6.43738	0.414936	0.519475	0.973377
ENSMUST00000135024	ENSMUSG00000008575	Nfib	0.186778	2.80945	0.414659	0.519614	0.973377
ENSMUST00000133342	ENSMUSG00000002578	Ikzf4	0.283247	2.77394	0.414617	0.519635	0.973377
ENSMUST00000127427	ENSMUSG00000046947	Adck2	0.29803	1.64719	0.414542	0.519673	0.973377
ENSMUST00000219989	ENSMUSG00000112101	Gm47924	-0.363797	4.05362	0.414525	0.519682	0.973377
ENSMUST00000125981	ENSMUSG00000028849	Map7d1	0.0877988	5.32188	0.41443	0.519729	0.973377
ENSMUST00000141106	ENSMUSG00000015094	Npdc1	-0.308959	1.88335	0.414251	0.51982	0.973377
ENSMUST00000031838	ENSMUSG00000029814	Igf2bp3	-0.0851996	6.28542	0.414194	0.519848	0.973377
ENSMUST00000113371	ENSMUSG00000025597	Klhl4	-0.319153	3.85936	0.414085	0.519903	0.973377
ENSMUST00000126491	ENSMUSG00000027374	Mrps5	-0.327635	1.78837	0.413775	0.52006	0.973377
ENSMUST00000114200	ENSMUSG00000032305	Fam219b	-0.378929	6.2168	0.413764	0.520065	0.973377
ENSMUST00000122822	ENSMUSG00000004768	Rab23	-0.311853	2.0466	0.413673	0.520111	0.973377
ENSMUST00000140304	ENSMUSG00000025728	Pigq	-0.338332	1.8666	0.413624	0.520136	0.973377
ENSMUST00000016231	ENSMUSG00000016087	Fli1	0.16052	3.7429	0.413619	0.520138	0.973377
ENSMUST00000115056	ENSMUSG00000045284	Dcaf12l1	0.327699	4.08502	0.413592	0.520152	0.973377
ENSMUST00000115100	ENSMUSG00000035578	Iqcg	-0.0445263	10.5345	0.41354	0.520178	0.973377
ENSMUST00000088658	ENSMUSG00000025912	Mybl1	0.128392	3.785	0.413503	0.520197	0.973377
ENSMUST00000020719	ENSMUSG00000020441	2310033P09Rik	-0.196	2.49424	0.413454	0.520221	0.973377
ENSMUST00000027792	ENSMUSG00000026511	Srp9	0.076512	6.18448	0.413448	0.520224	0.973377
ENSMUST00000164186	ENSMUSG00000041923	Nol4	-0.272669	3.12566	0.413424	0.520237	0.973377
ENSMUST00000091924	ENSMUSG00000028104	Polr3gl	-0.0979912	5.08611	0.413355	0.520271	0.973377
ENSMUST00000127698	ENSMUSG00000071359	Tbpl1	-0.0974565	5.90393	0.413213	0.520343	0.973377
ENSMUST00000182246	ENSMUSG00000036615	Rfxap	0.153724	4.48659	0.413192	0.520354	0.973377
ENSMUST00000053659	ENSMUSG00000047678	Gpr82	0.219685	2.66608	0.413189	0.520355	0.973377
ENSMUST00000130579	ENSMUSG00000056162	Cndp1	0.163207	4.15606	0.413179	0.52036	0.973377
ENSMUST00000114548	ENSMUSG00000032076	Cadm1	-0.53061	4.99557	0.412932	0.520485	0.973377
ENSMUST00000005606	ENSMUSG00000005469	Prkaca	-0.120392	4.36408	0.41291	0.520496	0.973377
ENSMUST00000149927	ENSMUSG00000044768	D1Ertd622e	0.306232	2.09974	0.41284	0.520532	0.973377
ENSMUST00000035667	ENSMUSG00000041000	Trim62	0.125371	5.08702	0.412778	0.520563	0.973377
ENSMUST00000163280	ENSMUSG00000021417	Eci2	0.239965	3.27952	0.412662	0.520621	0.973377
ENSMUST00000185352	ENSMUSG00000102059	Gm20257	0.340335	1.97307	0.412452	0.520728	0.973377
ENSMUST00000221534	ENSMUSG00000021149	Gtpbp4	-0.205882	2.98964	0.412394	0.520757	0.973377
ENSMUST00000111596	ENSMUSG00000038342	Mlxip	-0.329156	2.21552	0.412343	0.520783	0.973377
ENSMUST00000173969	ENSMUSG00000091931	Gon7	0.174852	3.51077	0.412262	0.520823	0.973377
ENSMUST00000064900	ENSMUSG00000028101	Pias3	-0.144757	3.87797	0.412193	0.520859	0.973377
ENSMUST00000040506	ENSMUSG00000036501	Fam13b	-0.163477	4.74471	0.41208	0.520915	0.973377
ENSMUST00000134131	ENSMUSG00000031078	Cttn	-0.202571	2.8418	0.412037	0.520937	0.973377
ENSMUST00000133553	ENSMUSG00000030611	Mrps11	0.329849	1.47365	0.411825	0.521044	0.973377
ENSMUST00000030010	ENSMUSG00000015243	Abca1	0.131732	3.61023	0.411817	0.521049	0.973377
ENSMUST00000233234	ENSMUSG00000002668	Dennd1c	0.282634	2.26912	0.411738	0.521089	0.973377
ENSMUST00000046651	ENSMUSG00000040771	Oard1	0.247284	2.15587	0.411731	0.521092	0.973377
ENSMUST00000230012	ENSMUSG00000116513	Oard1	0.247284	2.15587	0.411731	0.521092	0.973377
ENSMUST00000123031	ENSMUSG00000039637	Coro7	0.107872	4.51097	0.411713	0.521102	0.973377
ENSMUST00000100417	ENSMUSG00000006920	Ezh1	-0.159576	2.75405	0.411521	0.521198	0.973377
ENSMUST00000164047	ENSMUSG00000001627	Ifrd1	-0.505451	1.59704	0.411248	0.521337	0.973377
ENSMUST00000186458	ENSMUSG00000021219	Rgs6	-0.232344	2.69145	0.411231	0.521345	0.973377
ENSMUST00000124163	ENSMUSG00000027166	Dnajc24	0.31879	2.35926	0.411099	0.521412	0.973377
ENSMUST00000122290	ENSMUSG00000027673	Ndufb5	0.313929	4.28388	0.411097	0.521413	0.973377
ENSMUST00000159990	ENSMUSG00000019952	Poc1b	-0.098406	5.05037	0.411031	0.521446	0.973377
ENSMUST00000110193	ENSMUSG00000021359	Tfap2a	-0.341434	3.38465	0.411015	0.521455	0.973377
ENSMUST00000144303	ENSMUSG00000004849	Ap1s1	-0.215473	2.77624	0.410974	0.521475	0.973377
ENSMUST00000223736	ENSMUSG00000021500	Ddx46	0.237443	4.26994	0.410918	0.521504	0.973377
ENSMUST00000031190	ENSMUSG00000029265	Dr1	-0.0959006	5.49178	0.41084	0.521544	0.973377
ENSMUST00000156159	ENSMUSG00000074899	Sptbn5	0.080851	5.55364	0.410733	0.521598	0.973377
ENSMUST00000120819	ENSMUSG00000084144	Gm12516	-0.265169	1.97708	0.410661	0.521634	0.973377
ENSMUST00000048118	ENSMUSG00000034528	Hsd17b13	-0.387239	1.92477	0.410534	0.521699	0.973377
ENSMUST00000166489	ENSMUSG00000023286	Ube2j2	-0.246562	2.72372	0.41041	0.521761	0.973377
ENSMUST00000137004	ENSMUSG00000042303	Sgsm3	0.238624	2.44872	0.410399	0.521767	0.973377
ENSMUST00000063871	ENSMUSG00000040380	Cbln3	-0.07384	7.81833	0.410285	0.521825	0.973377
ENSMUST00000033570	ENSMUSG00000031221	Igbp1	0.232982	2.25468	0.410216	0.52186	0.973377
ENSMUST00000079439	ENSMUSG00000061702	Tmem91	-0.206796	2.79682	0.410103	0.521917	0.973377
ENSMUST00000145327	ENSMUSG00000039849	Pcif1	-0.133824	4.30345	0.410058	0.52194	0.973377
ENSMUST00000127152	ENSMUSG00000029994	Anxa4	0.150891	4.8987	0.410039	0.52195	0.973377
ENSMUST00000180086	ENSMUSG00000096210	H1f0	0.064948	6.33764	0.409927	0.522006	0.973377
ENSMUST00000152594	ENSMUSG00000040433	Zbtb38	0.0867648	5.53764	0.409688	0.522128	0.973377
ENSMUST00000124591	ENSMUSG00000022186	Oxct1	0.446759	2.30696	0.409656	0.522144	0.973377
ENSMUST00000119430	ENSMUSG00000021770	Samd8	0.067093	6.45487	0.409654	0.522145	0.973377
ENSMUST00000109210	ENSMUSG00000058163	Gm5431	-0.291621	2.37664	0.409645	0.52215	0.973377
ENSMUST00000087215	ENSMUSG00000026174	Cnot9	0.157392	3.41406	0.40946	0.522244	0.973377
ENSMUST00000020904	ENSMUSG00000020580	Rock2	-0.105714	5.29035	0.409431	0.522258	0.973377
ENSMUST00000130747	ENSMUSG00000034614	Pik3ip1	-0.230933	3.19444	0.409427	0.522261	0.973377
ENSMUST00000188124	ENSMUSG00000053877	Srcap	-0.25665	4.62682	0.409234	0.522359	0.973377
ENSMUST00000144800	ENSMUSG00000054196	Cthrc1	0.339645	1.30757	0.408969	0.522493	0.973377
ENSMUST00000202314	ENSMUSG00000106929	Cthrc1	0.339645	1.30757	0.408969	0.522493	0.973377
ENSMUST00000017332	ENSMUSG00000017188	Coa3	0.133618	3.63047	0.408911	0.522523	0.973377
ENSMUST00000065856	ENSMUSG00000053414	Hunk	0.109967	4.42372	0.408809	0.522575	0.973377
ENSMUST00000087867	ENSMUSG00000073016	Uprt	0.230872	2.4337	0.408744	0.522608	0.973377
ENSMUST00000150285	ENSMUSG00000028521	Slc35d1	-0.416418	4.08027	0.40851	0.522727	0.973377
ENSMUST00000183830	ENSMUSG00000039834	Zfp335	-0.0872453	7.17104	0.408233	0.522868	0.973377
ENSMUST00000140915	ENSMUSG00000035498	Cdcp1	-0.181848	3.09743	0.40802	0.522976	0.973377
ENSMUST00000101470	ENSMUSG00000031390	Avpr2	0.139326	3.87168	0.407932	0.523021	0.973377
ENSMUST00000202714	ENSMUSG00000029924	Slc37a3	-0.315411	2.97778	0.407848	0.523064	0.973377
ENSMUST00000033480	ENSMUSG00000062949	Atp11c	0.214322	3.4138	0.407835	0.523071	0.973377
ENSMUST00000206309	ENSMUSG00000108408	Atp11c	0.214322	3.4138	0.407835	0.523071	0.973377
ENSMUST00000214637	ENSMUSG00000066122	Olfr45	-0.119333	5.48102	0.407798	0.523089	0.973377
ENSMUST00000066163	ENSMUSG00000054057	A930004D18Rik	-0.0781132	6.53534	0.407754	0.523112	0.973377
ENSMUST00000218726	ENSMUSG00000021112	Mpp5	-0.428869	1.98278	0.407709	0.523135	0.973377
ENSMUST00000005600	ENSMUSG00000031706	Rfx1	-0.357091	2.47989	0.407663	0.523158	0.973377
ENSMUST00000147014	ENSMUSG00000063646	Jakmip1	0.222258	3.81227	0.40757	0.523205	0.973377
ENSMUST00000234832	ENSMUSG00000034681	Rnps1	0.299991	2.09335	0.407438	0.523273	0.973377
ENSMUST00000138441	ENSMUSG00000030872	Gga2	-0.182934	3.05245	0.407323	0.523331	0.973377
ENSMUST00000130869	ENSMUSG00000068923	Syt11	0.287173	2.48638	0.407298	0.523344	0.973377
ENSMUST00000106502	ENSMUSG00000027963	Extl2	0.180735	4.99793	0.407209	0.52339	0.973377
ENSMUST00000215192	ENSMUSG00000062121	Olfr149	0.0722981	5.78729	0.407096	0.523447	0.973377
ENSMUST00000227890	ENSMUSG00000041625	Ggact	-0.0879336	5.79803	0.407018	0.523487	0.973377
ENSMUST00000059362	ENSMUSG00000047977	Synb	0.167229	3.29742	0.406998	0.523497	0.973377
ENSMUST00000156512	ENSMUSG00000030272	Camk1	-0.23163	2.37888	0.406845	0.523575	0.973377
ENSMUST00000092551	ENSMUSG00000027070	Lrp2	0.234861	2.36707	0.406761	0.523618	0.973377
ENSMUST00000130954	ENSMUSG00000026927	Entr1	-0.333097	2.79196	0.406733	0.523632	0.973377
ENSMUST00000159247	ENSMUSG00000064373	Selenop	-0.122618	3.82135	0.406424	0.52379	0.973377
ENSMUST00000235011	ENSMUSG00000037013	Ss18	-0.201512	3.18631	0.406336	0.523835	0.973377
ENSMUST00000150336	ENSMUSG00000005267	Zfp287	-0.159156	3.70729	0.406064	0.523974	0.973377
ENSMUST00000101504	ENSMUSG00000059482	2610301B20Rik	-0.374508	2.69662	0.40599	0.524012	0.973377
ENSMUST00000139674	ENSMUSG00000029475	Kdm2b	-0.156728	3.54635	0.405973	0.524021	0.973377
ENSMUST00000068415	ENSMUSG00000026872	Zeb2	0.102182	5.71763	0.405928	0.524044	0.973377
ENSMUST00000209670	ENSMUSG00000073893	Olfr472	-0.132016	4.26772	0.405812	0.524103	0.973377
ENSMUST00000072431	ENSMUSG00000040928	S100pbp	0.188173	4.45533	0.405726	0.524147	0.973377
ENSMUST00000197974	ENSMUSG00000038095	Sbno1	0.12672	4.20959	0.405701	0.52416	0.973377
ENSMUST00000180305	ENSMUSG00000062210	Tnfaip8	0.22965	2.60778	0.405676	0.524172	0.973377
ENSMUST00000077991	ENSMUSG00000056904	Gm5620	-0.382554	1.91958	0.405666	0.524177	0.973377
ENSMUST00000030895	ENSMUSG00000029029	Wrap73	-0.307169	3.39771	0.405617	0.524203	0.973377
ENSMUST00000204731	ENSMUSG00000040649	Rimklb	-0.157114	3.88675	0.405596	0.524213	0.973377
ENSMUST00000184938	ENSMUSG00000099034	2810039B14Rik	0.290656	2.26523	0.405504	0.52426	0.973377
ENSMUST00000173909	ENSMUSG00000031958	Ldhd	-0.0446251	10.4892	0.405439	0.524293	0.973377
ENSMUST00000238684	ENSMUSG00000017631	Abr	0.0763111	6.66116	0.405351	0.524338	0.973377
ENSMUST00000110320	ENSMUSG00000042851	Zc3h6	-0.122764	5.06342	0.405229	0.524401	0.973377
ENSMUST00000133390	ENSMUSG00000030870	Ubfd1	0.192634	2.65079	0.405216	0.524408	0.973377
ENSMUST00000149017	ENSMUSG00000027695	Pld1	-0.248204	2.63377	0.405163	0.524435	0.973377
ENSMUST00000050897	ENSMUSG00000043065	Spice1	0.174897	3.35842	0.404976	0.524531	0.973377
ENSMUST00000161285	ENSMUSG00000037542	Aldh8a1	-0.0896877	5.30079	0.40489	0.524575	0.973377
ENSMUST00000185578	ENSMUSG00000026036	Nif3l1	0.109364	5.04191	0.404845	0.524598	0.973377
ENSMUST00000166968	ENSMUSG00000041014	Nrg3	-0.210752	2.75546	0.40474	0.524652	0.973377
ENSMUST00000026092	ENSMUSG00000025102	3110040N11Rik	-0.303277	1.94593	0.404672	0.524686	0.973377
ENSMUST00000097698	ENSMUSG00000026189	Pecr	0.100434	4.97514	0.404671	0.524687	0.973377
ENSMUST00000200792	ENSMUSG00000029608	Rph3a	-0.218133	2.37385	0.404649	0.524698	0.973377
ENSMUST00000203250	ENSMUSG00000030107	Usp18	-0.376029	1.83328	0.404549	0.524749	0.973377
ENSMUST00000141419	ENSMUSG00000073557	Ppp1r12b	-0.216219	2.73306	0.404511	0.524769	0.973377
ENSMUST00000094818	ENSMUSG00000032997	Chpf	-0.413557	2.31381	0.404491	0.524779	0.973377
ENSMUST00000179573	ENSMUSG00000096094	A630095N17Rik	-0.322616	2.28639	0.404366	0.524843	0.973377
ENSMUST00000021785	ENSMUSG00000021357	Exoc2	-0.151843	3.59863	0.404037	0.525012	0.973377
ENSMUST00000218738	ENSMUSG00000075107	Olfr1216	-0.314566	2.14018	0.40398	0.525041	0.973377
ENSMUST00000109083	ENSMUSG00000027523	Gnas	-0.197823	3.9199	0.403857	0.525104	0.973377
ENSMUST00000032936	ENSMUSG00000030697	Ppp4c	-0.401208	1.76655	0.403765	0.525151	0.973377
ENSMUST00000225380	ENSMUSG00000022052	Ppp2r2a	0.290644	3.40012	0.403737	0.525165	0.973377
ENSMUST00000150400	ENSMUSG00000049957	Ccdc137	0.0941399	5.35532	0.403714	0.525177	0.973377
ENSMUST00000188101	ENSMUSG00000026333	Gin1	-0.131061	4.74194	0.403609	0.525231	0.973377
ENSMUST00000133775	ENSMUSG00000029456	Acad10	0.203146	2.68911	0.403577	0.525248	0.973377
ENSMUST00000155266	ENSMUSG00000029499	Pxmp2	0.359061	1.79018	0.403528	0.525273	0.973377
ENSMUST00000213552	ENSMUSG00000036647	Olfr6	0.137398	3.48679	0.403441	0.525318	0.973377
ENSMUST00000166771	ENSMUSG00000005640	Insrr	0.243409	3.4338	0.403425	0.525326	0.973377
ENSMUST00000154545	ENSMUSG00000017144	Rnd3	0.266231	2.25494	0.403402	0.525338	0.973377
ENSMUST00000143142	ENSMUSG00000035967	Ints6l	0.324527	2.8163	0.403293	0.525394	0.973377
ENSMUST00000218893	ENSMUSG00000062981	Mrpl42	-0.215084	2.43672	0.403292	0.525394	0.973377
ENSMUST00000164073	ENSMUSG00000067149	Jchain	0.21468	3.00258	0.403275	0.525403	0.973377
ENSMUST00000141635	ENSMUSG00000003526	Prodh	0.246297	2.91605	0.403257	0.525412	0.973377
ENSMUST00000215115	ENSMUSG00000111321	Prodh	0.246297	2.91605	0.403257	0.525412	0.973377
ENSMUST00000111059	ENSMUSG00000062169	Cnih4	0.348133	3.78761	0.402754	0.52567	0.973377
ENSMUST00000143405	ENSMUSG00000005674	Tomm40l	0.242467	3.63483	0.402734	0.525681	0.973377
ENSMUST00000235417	ENSMUSG00000024598	Fbn2	-0.296428	2.07877	0.402689	0.525704	0.973377
ENSMUST00000179939	ENSMUSG00000029467	Atp2a2	-0.0612848	7.47917	0.40257	0.525765	0.973377
ENSMUST00000145849	ENSMUSG00000031841	Cdh13	-0.457721	1.77183	0.402509	0.525796	0.973377
ENSMUST00000135993	ENSMUSG00000057098	Ebf1	-0.309091	3.10666	0.402215	0.525947	0.973377
ENSMUST00000101087	ENSMUSG00000036323	Srp72	0.214558	4.25746	0.402159	0.525976	0.973377
ENSMUST00000233241	ENSMUSG00000091572	Vmn2r3	0.154582	4.80294	0.402058	0.526028	0.973377
ENSMUST00000156440	ENSMUSG00000032078	Zpr1	-0.265774	3.05612	0.40204	0.526038	0.973377
ENSMUST00000150722	ENSMUSG00000036285	Noa1	0.223881	2.55174	0.401994	0.526061	0.973377
ENSMUST00000235484	ENSMUSG00000039615	Stub1	0.0524061	9.24453	0.401891	0.526114	0.973377
ENSMUST00000236171	ENSMUSG00000024425	Ndfip1	-0.246881	5.46592	0.40189	0.526115	0.973377
ENSMUST00000173987	ENSMUSG00000077450	Rab11b	-0.332964	3.1574	0.401738	0.526193	0.973377
ENSMUST00000225477	ENSMUSG00000024268	Celf4	-0.11064	5.60627	0.401714	0.526206	0.973377
ENSMUST00000057228	ENSMUSG00000051242	Pcdhb9	0.175521	2.85839	0.401708	0.526209	0.973377
ENSMUST00000119425	ENSMUSG00000019428	Fkbp8	0.177115	3.90994	0.40166	0.526233	0.973377
ENSMUST00000172356	ENSMUSG00000032625	Thsd7a	-0.118768	4.8785	0.401654	0.526236	0.973377
ENSMUST00000144211	ENSMUSG00000039860	Srrm3	0.175146	3.23648	0.401559	0.526285	0.973377
ENSMUST00000139577	ENSMUSG00000032024	Clmp	-0.463804	2.05355	0.401483	0.526324	0.973377
ENSMUST00000016338	ENSMUSG00000016194	Hsd11b1	0.361882	3.21016	0.401224	0.526458	0.973377
ENSMUST00000125009	ENSMUSG00000049583	Grm5	-0.177156	3.25715	0.401195	0.526473	0.973377
ENSMUST00000030491	ENSMUSG00000028719	Cmpk1	0.0954842	5.17684	0.401139	0.526502	0.973377
ENSMUST00000040791	ENSMUSG00000038879	Nipal2	-0.087975	4.60128	0.401135	0.526504	0.973377
ENSMUST00000130320	ENSMUSG00000001786	Fbxo7	-0.13586	6.52075	0.401101	0.526521	0.973377
ENSMUST00000029024	ENSMUSG00000027519	Rab22a	-0.440646	3.20286	0.401086	0.526529	0.973377
ENSMUST00000119640	ENSMUSG00000035062	Zc4h2	-0.223551	3.41176	0.40101	0.526568	0.973377
ENSMUST00000041730	ENSMUSG00000038765	Lmx1b	0.228475	4.3525	0.400994	0.526577	0.973377
ENSMUST00000030610	ENSMUSG00000028807	Zbtb8a	0.115351	5.06282	0.400701	0.526727	0.973477
ENSMUST00000029673	ENSMUSG00000028039	Efna3	0.244003	2.62339	0.400646	0.526756	0.973477
ENSMUST00000045167	ENSMUSG00000042302	Ehbp1	-0.201651	3.21427	0.400624	0.526767	0.973477
ENSMUST00000040667	ENSMUSG00000031079	Zfp300	-0.169869	3.84988	0.400435	0.526865	0.973564
ENSMUST00000136435	ENSMUSG00000040296	Ddx58	-0.345717	2.08953	0.400243	0.526964	0.973564
ENSMUST00000198064	ENSMUSG00000005583	Mef2c	0.425122	1.48389	0.400115	0.52703	0.973564
ENSMUST00000023749	ENSMUSG00000023010	Tmbim6	-0.0867634	5.78314	0.400063	0.527057	0.973564
ENSMUST00000161227	ENSMUSG00000029823	Luc7l2	-0.118455	4.40321	0.399911	0.527135	0.973564
ENSMUST00000163575	ENSMUSG00000022407	Adsl	0.242984	1.84994	0.39983	0.527177	0.973564
ENSMUST00000213210	ENSMUSG00000096703	Olfr1286	-0.411895	2.79329	0.399755	0.527216	0.973564
ENSMUST00000024884	ENSMUSG00000024079	Eif2ak2	-0.109623	5.56876	0.399449	0.527374	0.973564
ENSMUST00000174599	ENSMUSG00000038943	Prc1	-0.18175	3.77066	0.399439	0.527379	0.973564
ENSMUST00000156009	ENSMUSG00000001435	Col18a1	0.262917	1.89814	0.399438	0.527379	0.973564
ENSMUST00000220035	ENSMUSG00000021051	Ppp2r5e	-0.344248	3.43879	0.399347	0.527427	0.973564
ENSMUST00000063641	ENSMUSG00000051989	Smim11	0.229237	2.21555	0.399178	0.527514	0.973564
ENSMUST00000196029	ENSMUSG00000079659	Tmem243	-0.312656	2.45305	0.399172	0.527517	0.973564
ENSMUST00000022634	ENSMUSG00000022051	Bnip3l	0.10118	4.40436	0.399121	0.527544	0.973564
ENSMUST00000183402	ENSMUSG00000033253	Szt2	0.318624	2.73892	0.399116	0.527546	0.973564
ENSMUST00000224721	ENSMUSG00000039599	Fam149b	0.0802635	5.66101	0.398838	0.52769	0.973564
ENSMUST00000068880	ENSMUSG00000025931	Paqr8	0.195682	5.68958	0.398751	0.527735	0.973564
ENSMUST00000226908	ENSMUSG00000037075	Rnf139	0.0702687	6.54643	0.398598	0.527814	0.973564
ENSMUST00000154583	ENSMUSG00000039285	Azi2	-0.187568	2.70609	0.398572	0.527828	0.973564
ENSMUST00000191651	ENSMUSG00000026721	Rabgap1l	-0.329421	1.37828	0.398553	0.527837	0.973564
ENSMUST00000153700	ENSMUSG00000040652	Oaz2	-0.12922	2.8316	0.398474	0.527878	0.973564
ENSMUST00000215817	ENSMUSG00000058301	Upf1	0.539596	4.31613	0.398435	0.527899	0.973564
ENSMUST00000129163	ENSMUSG00000039254	Pomt1	0.144853	3.58306	0.39832	0.527958	0.973564
ENSMUST00000116527	ENSMUSG00000047844	Bex4	0.138908	4.12484	0.398224	0.528008	0.973564
ENSMUST00000080035	ENSMUSG00000035776	Cd99l2	0.196439	2.7014	0.398138	0.528052	0.973564
ENSMUST00000174510	ENSMUSG00000009293	Ube2g2	-0.191588	2.8228	0.39805	0.528098	0.973564
ENSMUST00000091526	ENSMUSG00000074824	Rslcan18	-0.331378	2.39309	0.397932	0.528159	0.973564
ENSMUST00000112657	ENSMUSG00000054423	Cadps	-0.628921	5.95635	0.397877	0.528188	0.973564
ENSMUST00000057627	ENSMUSG00000047030	Spata2	0.146738	3.86726	0.397701	0.528279	0.973564
ENSMUST00000154061	ENSMUSG00000054517	Trim65	-0.153017	5.19053	0.397541	0.528362	0.973564
ENSMUST00000054351	ENSMUSG00000049001	Ndnf	-0.162376	3.91995	0.397334	0.528469	0.973564
ENSMUST00000236475	ENSMUSG00000061613	U2af1	0.097796	4.4085	0.397314	0.52848	0.973564
ENSMUST00000154277	ENSMUSG00000020793	Galr2	-0.271935	3.0216	0.397222	0.528527	0.973564
ENSMUST00000023670	ENSMUSG00000022949	Clic6	0.261135	2.85837	0.397184	0.528547	0.973564
ENSMUST00000207217	ENSMUSG00000109178	Gm3257	-0.0869956	5.68356	0.396891	0.528699	0.973564
ENSMUST00000214566	ENSMUSG00000075176	Olfr1085	0.221561	3.46566	0.396802	0.528746	0.973564
ENSMUST00000176600	ENSMUSG00000029647	Pan3	-0.233222	4.04114	0.396748	0.528773	0.973564
ENSMUST00000060225	ENSMUSG00000044317	Gpr4	-0.251091	2.35272	0.396684	0.528807	0.973564
ENSMUST00000039331	ENSMUSG00000040972	Igsf21	0.164821	3.01282	0.396546	0.528878	0.973564
ENSMUST00000201739	ENSMUSG00000029152	Ociad1	-0.129753	3.62561	0.39654	0.528881	0.973564
ENSMUST00000077817	ENSMUSG00000007850	Hnrnph1	-0.109294	5.82642	0.396448	0.528929	0.973564
ENSMUST00000075845	ENSMUSG00000058230	Arhgap35	-0.108435	4.39788	0.396396	0.528956	0.973564
ENSMUST00000032272	ENSMUSG00000030168	Adipor2	0.376513	3.36192	0.396393	0.528958	0.973564
ENSMUST00000140545	ENSMUSG00000026411	Tmem9	0.160281	3.41832	0.396379	0.528965	0.973564
ENSMUST00000098273	ENSMUSG00000048458	Inka2	0.328494	2.61012	0.395899	0.529215	0.973564
ENSMUST00000040381	ENSMUSG00000039804	Ncoa5	-0.294248	4.1521	0.395853	0.529239	0.973564
ENSMUST00000149751	ENSMUSG00000085603	Gm11346	-0.276782	2.74978	0.395702	0.529317	0.973564
ENSMUST00000102478	ENSMUSG00000017390	Aldoc	0.0616927	7.2336	0.395689	0.529324	0.973564
ENSMUST00000224185	ENSMUSG00000052087	Rgs14	0.255198	2.28308	0.395657	0.529341	0.973564
ENSMUST00000202856	ENSMUSG00000029916	Agk	-0.218842	2.99031	0.395567	0.529387	0.973564
ENSMUST00000023362	ENSMUSG00000022681	Ntan1	-0.272399	4.63766	0.395527	0.529408	0.973564
ENSMUST00000220542	ENSMUSG00000020580	Rock2	0.210648	3.17188	0.395481	0.529432	0.973564
ENSMUST00000125952	ENSMUSG00000042766	Trim46	0.313414	1.55582	0.395472	0.529437	0.973564
ENSMUST00000021959	ENSMUSG00000021497	Txndc15	-0.120162	4.30106	0.395352	0.5295	0.973564
ENSMUST00000136203	ENSMUSG00000025223	Ldb1	-0.310623	2.08886	0.395125	0.529618	0.973564
ENSMUST00000020653	ENSMUSG00000020386	Sar1b	-0.151024	3.98615	0.394947	0.529711	0.973564
ENSMUST00000166439	ENSMUSG00000030970	Ctbp2	0.0989413	4.8336	0.394872	0.52975	0.973564
ENSMUST00000190377	ENSMUSG00000062270	Morf4l1	0.138682	5.53207	0.394838	0.529767	0.973564
ENSMUST00000168731	ENSMUSG00000058239	Usf2	0.274481	2.44414	0.39467	0.529855	0.973564
ENSMUST00000154490	ENSMUSG00000019715	Gle1	-0.323239	1.68008	0.394627	0.529877	0.973564
ENSMUST00000108537	ENSMUSG00000033961	Zfp446	0.250266	2.94333	0.394569	0.529908	0.973564
ENSMUST00000171245	ENSMUSG00000023048	Prr13	0.282765	3.18205	0.394457	0.529966	0.973564
ENSMUST00000127569	ENSMUSG00000032376	Usp3	-0.0836122	5.64393	0.394427	0.529982	0.973564
ENSMUST00000002740	ENSMUSG00000002664	Pspn	0.0754068	6.00055	0.394422	0.529984	0.973564
ENSMUST00000164756	ENSMUSG00000091337	Eid1	-0.0683745	7.24801	0.394276	0.53006	0.973564
ENSMUST00000208510	ENSMUSG00000094091	Gm21885	0.17197	3.26985	0.394194	0.530103	0.973564
ENSMUST00000121433	ENSMUSG00000027011	Ube2e3	0.267953	2.97867	0.393971	0.530219	0.973564
ENSMUST00000065112	ENSMUSG00000033453	Adamts15	0.127609	3.81922	0.393971	0.53022	0.973564
ENSMUST00000130645	ENSMUSG00000027601	Mtfr1	-0.111543	5.39758	0.39397	0.53022	0.973564
ENSMUST00000148913	ENSMUSG00000029465	Arpc3	-0.426137	1.62282	0.393948	0.530232	0.973564
ENSMUST00000129756	ENSMUSG00000034647	Ankrd12	-0.296643	2.28886	0.393675	0.530374	0.973564
ENSMUST00000146330	ENSMUSG00000006575	Rundc3a	-0.0842189	7.61824	0.393651	0.530386	0.973564
ENSMUST00000226514	ENSMUSG00000040618	Pck2	-0.338448	2.06776	0.393609	0.530409	0.973564
ENSMUST00000040468	ENSMUSG00000038225	Primpol	0.343109	3.78664	0.393404	0.530516	0.973564
ENSMUST00000220377	ENSMUSG00000020124	Usp15	-0.124135	4.46754	0.393399	0.530518	0.973564
ENSMUST00000108458	ENSMUSG00000040714	Klc3	0.205325	3.84788	0.393145	0.530651	0.973564
ENSMUST00000119344	ENSMUSG00000027805	Pfn2	0.111157	5.81739	0.393085	0.530682	0.973564
ENSMUST00000196432	ENSMUSG00000005907	Pex1	0.100518	5.01786	0.39306	0.530696	0.973564
ENSMUST00000222517	ENSMUSG00000021477	Ctsl	-0.190852	3.79295	0.392938	0.530759	0.973564
ENSMUST00000215875	ENSMUSG00000032192	Gnb5	0.0827442	6.39553	0.392886	0.530786	0.973564
ENSMUST00000139480	ENSMUSG00000039943	Plcb4	-0.362098	1.53013	0.392883	0.530788	0.973564
ENSMUST00000201253	ENSMUSG00000029426	Scarb2	-0.229807	2.37192	0.39281	0.530826	0.973564
ENSMUST00000040280	ENSMUSG00000046329	Slc25a23	-0.203223	3.1559	0.392781	0.530841	0.973564
ENSMUST00000135930	ENSMUSG00000037685	Atp8a1	-0.296986	4.88805	0.392755	0.530855	0.973564
ENSMUST00000110870	ENSMUSG00000005102	Eif2ak4	0.466945	3.1049	0.392482	0.530997	0.973564
ENSMUST00000174493	ENSMUSG00000007039	Ddah2	-0.293167	2.09701	0.39248	0.530999	0.973564
ENSMUST00000164056	ENSMUSG00000048897	Zfp710	0.12524	4.97605	0.392458	0.53101	0.973564
ENSMUST00000133426	ENSMUSG00000020719	Ddx5	-0.156877	4.99015	0.392428	0.531026	0.973564
ENSMUST00000121127	ENSMUSG00000029385	Ccng2	0.239332	4.92244	0.392366	0.531059	0.973564
ENSMUST00000212175	ENSMUSG00000038069	Cdkn2aip	-0.153484	4.07447	0.392307	0.531089	0.973564
ENSMUST00000207596	ENSMUSG00000039361	Picalm	0.210282	2.71958	0.392284	0.531101	0.973564
ENSMUST00000115071	ENSMUSG00000037529	Prss40	-0.268898	2.39812	0.39212	0.531187	0.973564
ENSMUST00000030029	ENSMUSG00000028344	Invs	-0.0818432	5.44506	0.392091	0.531203	0.973564
ENSMUST00000176438	ENSMUSG00000026872	Zeb2	0.0911784	4.99476	0.391792	0.531359	0.973564
ENSMUST00000220976	ENSMUSG00000096107	Gm16505	-0.170474	3.05245	0.391716	0.531399	0.973564
ENSMUST00000202142	ENSMUSG00000054226	Tprkb	-0.297636	2.03821	0.391708	0.531403	0.973564
ENSMUST00000156795	ENSMUSG00000036932	Aifm1	0.202088	3.02798	0.391503	0.531511	0.973564
ENSMUST00000038434	ENSMUSG00000036114	Rpp25l	-0.352783	1.4279	0.391472	0.531526	0.973564
ENSMUST00000151045	ENSMUSG00000020524	Gria1	0.149501	7.33006	0.39127	0.531633	0.973564
ENSMUST00000214735	ENSMUSG00000059273	Zc3h4	0.405174	1.54112	0.391087	0.531728	0.973564
ENSMUST00000235908	ENSMUSG00000039148	Sart1	-0.394656	1.5517	0.390921	0.531816	0.973564
ENSMUST00000162369	ENSMUSG00000042790	Rnf214	0.10175	5.09619	0.390899	0.531827	0.973564
ENSMUST00000140789	ENSMUSG00000016346	Kcnq2	0.184054	3.13972	0.390802	0.531878	0.973564
ENSMUST00000140555	ENSMUSG00000049299	Trappc1	-0.373075	1.346	0.39067	0.531947	0.973564
ENSMUST00000135740	ENSMUSG00000027900	Dram2	-0.453831	1.79694	0.390654	0.531956	0.973564
ENSMUST00000142718	ENSMUSG00000027201	Myef2	-0.598848	3.85444	0.390613	0.531977	0.973564
ENSMUST00000081542	ENSMUSG00000060882	Kcnd2	-0.0721791	6.97666	0.390581	0.531994	0.973564
ENSMUST00000161360	ENSMUSG00000029925	Tbxas1	0.27976	2.50793	0.390508	0.532032	0.973564
ENSMUST00000124608	ENSMUSG00000021998	Lcp1	0.101943	5.24765	0.390475	0.53205	0.973564
ENSMUST00000141324	ENSMUSG00000040048	Ndufb10	0.420448	3.33434	0.390458	0.532059	0.973564
ENSMUST00000181570	ENSMUSG00000097715	Gpr137b-ps	-0.101763	4.93476	0.390452	0.532062	0.973564
ENSMUST00000031795	ENSMUSG00000029781	Fkbp9	-0.0984652	4.5747	0.390389	0.532095	0.973564
ENSMUST00000086421	ENSMUSG00000066877	Nck2	0.14316	3.57838	0.390194	0.532198	0.973564
ENSMUST00000141672	ENSMUSG00000008200	Fnbp4	0.2798	2.34283	0.390122	0.532235	0.973564
ENSMUST00000023616	ENSMUSG00000022899	Slc15a2	0.177448	3.63295	0.390018	0.53229	0.973564
ENSMUST00000196430	ENSMUSG00000068744	Psrc1	-0.328222	3.31861	0.389924	0.532339	0.973564
ENSMUST00000103194	ENSMUSG00000000805	Car4	0.177616	3.87582	0.389762	0.532425	0.973564
ENSMUST00000058125	ENSMUSG00000050071	Bex1	-0.484543	2.99226	0.389617	0.532501	0.973564
ENSMUST00000129091	ENSMUSG00000024018	Ccdc167	-0.133682	5.51494	0.389596	0.532512	0.973564
ENSMUST00000228925	ENSMUSG00000022129	Dct	0.0960801	5.86884	0.389508	0.532558	0.973564
ENSMUST00000053536	ENSMUSG00000041598	Cdc42ep4	0.239683	5.04049	0.389302	0.532667	0.973564
ENSMUST00000018246	ENSMUSG00000018102	H2bc4	-0.315974	2.32247	0.38929	0.532673	0.973564
ENSMUST00000161839	ENSMUSG00000022528	Hes1	0.351157	1.74369	0.389279	0.532679	0.973564
ENSMUST00000212535	ENSMUSG00000036550	Cnot1	-0.222079	2.57302	0.38912	0.532762	0.973564
ENSMUST00000223585	ENSMUSG00000035161	Ints6	-0.147731	3.65477	0.389093	0.532777	0.973564
ENSMUST00000105048	ENSMUSG00000078251	Gm16487	-0.169897	2.95975	0.38908	0.532783	0.973564
ENSMUST00000214046	ENSMUSG00000050030	Olfr728	0.175397	3.11223	0.389052	0.532798	0.973564
ENSMUST00000166478	ENSMUSG00000031422	Morf4l2	0.377419	4.00545	0.388942	0.532856	0.973564
ENSMUST00000033775	ENSMUSG00000031402	Mpp1	-0.0585553	6.98254	0.388918	0.532869	0.973564
ENSMUST00000058358	ENSMUSG00000043432	Leng9	0.0483067	7.35133	0.388764	0.53295	0.973564
ENSMUST00000199684	ENSMUSG00000028060	Khdc4	0.270933	2.96293	0.38872	0.532973	0.973564
ENSMUST00000199491	ENSMUSG00000105832	Gm43841	-0.158171	3.66769	0.388708	0.532979	0.973564
ENSMUST00000237031	ENSMUSG00000024594	Prrc1	-0.392541	2.25915	0.388525	0.533076	0.973564
ENSMUST00000059037	ENSMUSG00000057143	Trim12c	0.115464	5.39299	0.388523	0.533077	0.973564
ENSMUST00000191142	ENSMUSG00000026020	Nop58	0.0875782	5.33697	0.388513	0.533082	0.973564
ENSMUST00000016638	ENSMUSG00000016494	Cd34	-0.265354	3.04392	0.388505	0.533086	0.973564
ENSMUST00000112971	ENSMUSG00000079418	Atg4a	-0.22226	2.07262	0.388459	0.533111	0.973564
ENSMUST00000229114	ENSMUSG00000116318	Atg4a	-0.22226	2.07262	0.388459	0.533111	0.973564
ENSMUST00000022946	ENSMUSG00000022323	Rida	0.0831129	5.94778	0.388344	0.533171	0.973564
ENSMUST00000216294	ENSMUSG00000066607	Insyn1	0.188878	4.07518	0.38819	0.533253	0.973564
ENSMUST00000162494	ENSMUSG00000029635	Cdk8	-0.14043	3.48781	0.388189	0.533253	0.973564
ENSMUST00000109931	ENSMUSG00000068134	Zfp120	0.186379	4.07497	0.388142	0.533278	0.973564
ENSMUST00000115869	ENSMUSG00000057440	Mpp7	-0.250936	4.62631	0.388022	0.533341	0.973596
ENSMUST00000022272	ENSMUSG00000021752	Kctd6	0.15575	3.48655	0.387786	0.533465	0.973631
ENSMUST00000178384	ENSMUSG00000096458	Moap1	-0.236902	4.39077	0.387655	0.533535	0.973631
ENSMUST00000019266	ENSMUSG00000019122	Ccl9	0.118594	4.08795	0.387651	0.533537	0.973631
ENSMUST00000103239	ENSMUSG00000027200	Sema6d	-0.560784	4.21397	0.387464	0.533635	0.973631
ENSMUST00000068663	ENSMUSG00000055216	9430025C20Rik	0.0918072	6.27621	0.387442	0.533647	0.973631
ENSMUST00000095263	ENSMUSG00000071074	Yipf3	-0.207432	2.83526	0.387343	0.533699	0.973631
ENSMUST00000028866	ENSMUSG00000027387	Zc3h8	0.319752	2.13629	0.387165	0.533793	0.973631
ENSMUST00000195006	ENSMUSG00000004768	Rab23	0.0811654	5.14358	0.387041	0.533859	0.973631
ENSMUST00000154526	ENSMUSG00000090231	Cfb	0.0807885	6.00369	0.387015	0.533873	0.973631
ENSMUST00000021438	ENSMUSG00000021047	Nova1	0.0908667	4.78276	0.386972	0.533895	0.973631
ENSMUST00000203640	ENSMUSG00000082315	Gm16523	-0.0720661	6.11469	0.386924	0.533921	0.973631
ENSMUST00000106946	ENSMUSG00000028527	Ak4	-0.3466	3.85293	0.386789	0.533992	0.973631
ENSMUST00000233540	ENSMUSG00000023886	Smoc2	0.150552	3.44167	0.386684	0.534048	0.973631
ENSMUST00000019248	ENSMUSG00000030577	Cd22	0.193064	2.89029	0.386575	0.534105	0.973631
ENSMUST00000215954	ENSMUSG00000034135	Sik3	0.227691	2.87302	0.386566	0.53411	0.973631
ENSMUST00000205448	ENSMUSG00000030532	Hddc3	0.0552708	7.55216	0.38655	0.534119	0.973631
ENSMUST00000102944	ENSMUSG00000028466	Creb3	-0.115826	4.15802	0.386342	0.534229	0.973631
ENSMUST00000184932	ENSMUSG00000037514	Pank2	0.0540214	7.72244	0.386239	0.534283	0.973631
ENSMUST00000127365	ENSMUSG00000029168	Dpysl5	0.226614	2.34387	0.386208	0.534299	0.973631
ENSMUST00000238408	ENSMUSG00000054648	Zfp869	-0.784897	3.35409	0.38617	0.53432	0.973631
ENSMUST00000018470	ENSMUSG00000018326	Ywhab	-0.0679852	7.51314	0.386101	0.534356	0.973631
ENSMUST00000139096	ENSMUSG00000034584	Exph5	0.212857	3.18783	0.385883	0.534472	0.973631
ENSMUST00000156937	ENSMUSG00000046808	Atp10d	-0.213713	2.40295	0.385872	0.534477	0.973631
ENSMUST00000193568	ENSMUSG00000061143	Maml3	-0.127294	4.06828	0.385848	0.53449	0.973631
ENSMUST00000069763	ENSMUSG00000047344	Lancl3	-0.153539	4.03884	0.385801	0.534515	0.973631
ENSMUST00000182464	ENSMUSG00000057666	Gapdh	0.3042	4.05904	0.385734	0.53455	0.973631
ENSMUST00000058884	ENSMUSG00000022685	Parn	-0.267327	2.30477	0.385661	0.534589	0.973631
ENSMUST00000163134	ENSMUSG00000066392	Nrxn3	0.0603103	7.97874	0.385551	0.534647	0.973645
ENSMUST00000087521	ENSMUSG00000026036	Nif3l1	0.0570745	7.45548	0.384994	0.534943	0.973645
ENSMUST00000031421	ENSMUSG00000029465	Arpc3	0.21991	3.60859	0.384943	0.53497	0.973645
ENSMUST00000070850	ENSMUSG00000056612	Ppp1r14b	-0.273289	2.55231	0.384893	0.534996	0.973645
ENSMUST00000122966	ENSMUSG00000018433	Nol11	-0.391652	1.44556	0.384724	0.535086	0.973645
ENSMUST00000022009	ENSMUSG00000021537	Cetn3	-0.0892957	5.77569	0.384584	0.53516	0.973645
ENSMUST00000045810	ENSMUSG00000033961	Zfp446	0.201878	3.38034	0.384573	0.535166	0.973645
ENSMUST00000000349	ENSMUSG00000000340	Dbt	-0.131612	3.98257	0.384411	0.535252	0.973645
ENSMUST00000069557	ENSMUSG00000021540	Smad5	0.11907	4.38793	0.384331	0.535294	0.973645
ENSMUST00000112390	ENSMUSG00000063870	Chd4	0.270923	5.53886	0.384315	0.535303	0.973645
ENSMUST00000047179	ENSMUSG00000041130	Zfp598	0.239871	2.86073	0.384313	0.535304	0.973645
ENSMUST00000170491	ENSMUSG00000024327	Slc39a7	-0.226152	4.99098	0.384275	0.535324	0.973645
ENSMUST00000046433	ENSMUSG00000036537	Rnf113a1	0.0778352	5.44283	0.384115	0.535409	0.973645
ENSMUST00000026455	ENSMUSG00000025389	Mip	0.0821872	5.59194	0.384052	0.535443	0.973645
ENSMUST00000110586	ENSMUSG00000060227	Casc4	-0.349728	4.42805	0.384024	0.535457	0.973645
ENSMUST00000059658	ENSMUSG00000050157	Gm867	-0.164551	3.5065	0.383977	0.535482	0.973645
ENSMUST00000021370	ENSMUSG00000020988	L2hgdh	-0.176012	3.11798	0.383851	0.53555	0.973645
ENSMUST00000084966	ENSMUSG00000067049	Unc93a	-0.231171	2.60255	0.383751	0.535603	0.973645
ENSMUST00000156392	ENSMUSG00000026049	Tex30	0.356984	1.66291	0.383523	0.535724	0.973645
ENSMUST00000195826	ENSMUSG00000055421	Pcdh9	-0.376385	4.20849	0.383485	0.535744	0.973645
ENSMUST00000107933	ENSMUSG00000008028	1700008O03Rik	-0.280793	3.63201	0.383476	0.535749	0.973645
ENSMUST00000188931	ENSMUSG00000026203	Dnajb2	0.250293	2.68492	0.38343	0.535773	0.973645
ENSMUST00000099996	ENSMUSG00000075273	Ttc30b	-0.128707	4.25411	0.383303	0.535841	0.973645
ENSMUST00000108183	ENSMUSG00000028284	Map3k7	0.310943	4.10329	0.383264	0.535862	0.973645
ENSMUST00000174137	ENSMUSG00000038843	Gcnt1	0.136323	3.23503	0.383183	0.535905	0.973645
ENSMUST00000196576	ENSMUSG00000037364	Srrt	-0.275346	3.10549	0.38314	0.535928	0.973645
ENSMUST00000108126	ENSMUSG00000028300	C9orf72	0.298793	2.67335	0.383076	0.535962	0.973645
ENSMUST00000197864	ENSMUSG00000029578	Wipi2	-0.197113	2.95451	0.382995	0.536004	0.973645
ENSMUST00000211179	ENSMUSG00000025486	Sirt3	0.174268	3.74218	0.382968	0.536019	0.973645
ENSMUST00000124823	ENSMUSG00000037259	Dzank1	0.273177	2.19986	0.382957	0.536025	0.973645
ENSMUST00000049811	ENSMUSG00000048799	Cep120	-0.143525	3.74905	0.382733	0.536144	0.973645
ENSMUST00000147636	ENSMUSG00000027298	Tyro3	0.429784	2.1243	0.382366	0.53634	0.973645
ENSMUST00000028350	ENSMUSG00000026974	Zmynd19	-0.135722	3.44666	0.38228	0.536386	0.973645
ENSMUST00000118174	ENSMUSG00000039987	Phtf2	0.175161	2.95216	0.382255	0.536399	0.973645
ENSMUST00000124178	ENSMUSG00000000724	Cryba1	-0.227554	2.71352	0.382238	0.536408	0.973645
ENSMUST00000117404	ENSMUSG00000040139	9430038I01Rik	-0.287765	2.11862	0.382176	0.536441	0.973645
ENSMUST00000176394	ENSMUSG00000022518	4930562C15Rik	-0.363728	2.68448	0.382075	0.536495	0.973645
ENSMUST00000025137	ENSMUSG00000024287	Thoc1	-0.0415422	10.1708	0.381916	0.53658	0.973645
ENSMUST00000138961	ENSMUSG00000039680	Mrps6	-0.214537	2.69355	0.38182	0.536631	0.973645
ENSMUST00000021329	ENSMUSG00000020946	Gosr2	-0.110666	4.87631	0.381814	0.536634	0.973645
ENSMUST00000106057	ENSMUSG00000028180	Zranb2	0.37915	4.57832	0.381718	0.536685	0.973645
ENSMUST00000130020	ENSMUSG00000004270	Lpcat3	-0.442236	2.45562	0.381583	0.536757	0.973645
ENSMUST00000186363	ENSMUSG00000067399	Trim43c	0.114508	4.0983	0.38147	0.536817	0.973645
ENSMUST00000210120	ENSMUSG00000059824	Dbp	0.323531	2.73771	0.381415	0.536847	0.973645
ENSMUST00000123993	ENSMUSG00000054708	Ankrd24	-0.172945	4.58492	0.381399	0.536855	0.973645
ENSMUST00000079041	ENSMUSG00000060181	Slc35e3	0.14348	3.66466	0.38137	0.536871	0.973645
ENSMUST00000144587	ENSMUSG00000037098	Rab11fip3	0.184629	2.80733	0.381335	0.536889	0.973645
ENSMUST00000130994	ENSMUSG00000000561	Wdr77	0.321688	4.10362	0.381323	0.536896	0.973645
ENSMUST00000170647	ENSMUSG00000012535	Tnpo3	0.0678331	5.93225	0.38131	0.536903	0.973645
ENSMUST00000151582	ENSMUSG00000003847	Nfat5	0.13147	3.73403	0.381297	0.53691	0.973645
ENSMUST00000112121	ENSMUSG00000048578	Mlec	0.0938295	5.09136	0.381282	0.536918	0.973645
ENSMUST00000097458	ENSMUSG00000039783	Kmo	0.121792	4.00134	0.381024	0.537056	0.973812
ENSMUST00000107636	ENSMUSG00000047040	Prr15l	-0.174382	3.4628	0.380479	0.537347	0.974025
ENSMUST00000141220	ENSMUSG00000068040	Tm9sf4	-0.368149	1.62859	0.38035	0.537416	0.974025
ENSMUST00000051011	ENSMUSG00000047090	Tmem198b	0.127593	4.35714	0.380279	0.537454	0.974025
ENSMUST00000027149	ENSMUSG00000026000	Lancl1	0.275728	2.82323	0.380149	0.537523	0.974025
ENSMUST00000036210	ENSMUSG00000034064	Poglut1	0.138559	4.23168	0.380096	0.537552	0.974025
ENSMUST00000075954	ENSMUSG00000059669	Taf1b	0.327295	2.50381	0.379999	0.537604	0.974025
ENSMUST00000211046	ENSMUSG00000031706	Rfx1	-0.272743	3.1089	0.3799	0.537657	0.974025
ENSMUST00000219352	ENSMUSG00000019923	Zwint	-0.370117	2.4683	0.379895	0.53766	0.974025
ENSMUST00000096368	ENSMUSG00000071723	Gspt2	-0.186347	3.06355	0.37989	0.537662	0.974025
ENSMUST00000170994	ENSMUSG00000020628	Trappc12	-0.453324	2.83968	0.379889	0.537663	0.974025
ENSMUST00000020329	ENSMUSG00000020122	Egfr	-0.163445	4.33249	0.379681	0.537774	0.974025
ENSMUST00000011178	ENSMUSG00000011034	Slc5a1	0.212623	2.79432	0.379639	0.537796	0.974025
ENSMUST00000052478	ENSMUSG00000043753	Dmrta1	-0.272699	2.47732	0.379632	0.5378	0.974025
ENSMUST00000232631	ENSMUSG00000041720	Pi4ka	-0.181395	3.45674	0.379612	0.537811	0.974025
ENSMUST00000218510	ENSMUSG00000066440	Zfyve26	-0.125277	5.15202	0.37913	0.538069	0.974106
ENSMUST00000145097	ENSMUSG00000027067	Ssrp1	0.0856231	5.90666	0.379099	0.538086	0.974106
ENSMUST00000075671	ENSMUSG00000030722	Nfatc2ip	0.151008	3.53556	0.379054	0.53811	0.974106
ENSMUST00000204877	ENSMUSG00000107990	Gm7890	0.222521	2.59238	0.379031	0.538122	0.974106
ENSMUST00000144388	ENSMUSG00000038368	Focad	-0.156578	4.41131	0.378938	0.538172	0.974106
ENSMUST00000084941	ENSMUSG00000021288	Klc1	-0.456445	3.74704	0.378672	0.538315	0.974106
ENSMUST00000037480	ENSMUSG00000038013	Wipf2	0.0756414	5.45745	0.378553	0.538378	0.974106
ENSMUST00000193991	ENSMUSG00000067653	Ankrd23	0.169741	2.93433	0.378519	0.538397	0.974106
ENSMUST00000143052	ENSMUSG00000018377	Vezf1	-0.162625	4.23326	0.378458	0.538429	0.974106
ENSMUST00000194410	ENSMUSG00000098546	Vezf1	-0.162625	4.23326	0.378458	0.538429	0.974106
ENSMUST00000114449	ENSMUSG00000079562	Maea	-0.250371	2.36831	0.378443	0.538438	0.974106
ENSMUST00000022164	ENSMUSG00000021661	Ankra2	0.428652	2.39894	0.378405	0.538458	0.974106
ENSMUST00000094695	ENSMUSG00000070730	Rmdn3	0.0910572	4.76354	0.378363	0.538481	0.974106
ENSMUST00000149614	ENSMUSG00000057181	5730455P16Rik	-0.247182	2.01755	0.378255	0.538539	0.974106
ENSMUST00000196716	ENSMUSG00000036381	P2ry14	0.149586	5.10443	0.378184	0.538577	0.974106
ENSMUST00000029490	ENSMUSG00000027893	Ahcyl1	-0.187406	6.35636	0.378169	0.538585	0.974106
ENSMUST00000032191	ENSMUSG00000030101	Sumf1	-0.0812959	5.18095	0.378001	0.538675	0.974106
ENSMUST00000109936	ENSMUSG00000021097	Clmn	0.0806032	5.15752	0.378001	0.538675	0.974106
ENSMUST00000150108	ENSMUSG00000013593	Ndufs2	0.32421	2.16152	0.377817	0.538774	0.974165
ENSMUST00000152212	ENSMUSG00000025485	Ric8a	-0.358003	1.68951	0.377771	0.538799	0.974165
ENSMUST00000027123	ENSMUSG00000025980	Hspd1	-0.0722291	6.46003	0.377409	0.538993	0.974433
ENSMUST00000054562	ENSMUSG00000048528	Nkx1-2	0.281911	2.38509	0.377169	0.539122	0.974584
ENSMUST00000146484	ENSMUSG00000038324	Trpc4ap	-0.235751	2.1472	0.376919	0.539257	0.974714
ENSMUST00000044828	ENSMUSG00000042793	Lgr6	-0.148659	4.00903	0.376798	0.539322	0.974714
ENSMUST00000031478	ENSMUSG00000029504	Ddx51	-0.180781	2.95857	0.376624	0.539416	0.974714
ENSMUST00000105569	ENSMUSG00000078485	Plekhn1	0.228974	2.58786	0.376508	0.539478	0.974714
ENSMUST00000221636	ENSMUSG00000113817	Gm21056	-0.215105	4.0187	0.376208	0.53964	0.974714
ENSMUST00000238449	ENSMUSG00000001910	Nacc1	-0.314428	2.70681	0.376201	0.539644	0.974714
ENSMUST00000034883	ENSMUSG00000032333	Stoml1	0.225477	2.54243	0.376164	0.539663	0.974714
ENSMUST00000102815	ENSMUSG00000040594	Ranbp17	-0.155229	4.34934	0.376102	0.539697	0.974714
ENSMUST00000206732	ENSMUSG00000030522	Mtmr10	0.136747	5.06565	0.376081	0.539708	0.974714
ENSMUST00000124172	ENSMUSG00000047617	Paxx	0.299472	1.9587	0.37596	0.539773	0.974714
ENSMUST00000031333	ENSMUSG00000029387	Gtf2h3	-0.246272	2.26267	0.375926	0.539792	0.974714
ENSMUST00000124769	ENSMUSG00000034903	Cobll1	0.240568	1.89907	0.37582	0.539849	0.974714
ENSMUST00000027036	ENSMUSG00000025903	Lypla1	0.0880124	4.99631	0.375748	0.539888	0.974714
ENSMUST00000202900	ENSMUSG00000106965	Gm18290	0.148122	3.81898	0.375732	0.539896	0.974714
ENSMUST00000143966	ENSMUSG00000024483	Ankhd1	0.385886	1.81184	0.375704	0.539911	0.974714
ENSMUST00000025751	ENSMUSG00000024831	Ighmbp2	-0.161863	3.28174	0.375508	0.540017	0.974714
ENSMUST00000106117	ENSMUSG00000039307	Hexdc	0.275071	2.12251	0.375438	0.540055	0.974714
ENSMUST00000172098	ENSMUSG00000025328	Padi3	-0.220703	2.65619	0.375417	0.540066	0.974714
ENSMUST00000115096	ENSMUSG00000029765	Plxna4	0.11464	4.70502	0.37535	0.540102	0.974714
ENSMUST00000020227	ENSMUSG00000020038	Cry1	-0.105738	4.45824	0.375345	0.540105	0.974714
ENSMUST00000201562	ENSMUSG00000054598	9130230L23Rik	0.26446	2.5131	0.375109	0.540232	0.974861
ENSMUST00000121344	ENSMUSG00000022686	B3gnt5	-0.356962	2.69233	0.375025	0.540278	0.974861
ENSMUST00000020637	ENSMUSG00000020368	Canx	-0.0769053	7.27112	0.374772	0.540414	0.974964
ENSMUST00000111252	ENSMUSG00000003464	Pex19	-0.110012	3.93819	0.374684	0.540462	0.974964
ENSMUST00000119960	ENSMUSG00000063683	Glyat	-0.29997	3.01668	0.374666	0.540472	0.974964
ENSMUST00000108339	ENSMUSG00000028207	Asph	0.0393314	11.8664	0.374562	0.540528	0.974983
ENSMUST00000026698	ENSMUSG00000025608	Podxl	0.146791	3.25314	0.374445	0.540592	0.975016
ENSMUST00000140404	ENSMUSG00000007570	Fance	0.181022	3.30555	0.374252	0.540696	0.975119
ENSMUST00000194857	ENSMUSG00000026087	Mrpl30	-0.303589	2.32796	0.37417	0.54074	0.975119
ENSMUST00000114598	ENSMUSG00000062519	Zfp398	0.162402	3.91818	0.37389	0.540892	0.97531
ENSMUST00000119041	ENSMUSG00000030452	Nipa2	-0.136057	4.81987	0.373714	0.540987	0.975388
ENSMUST00000127573	ENSMUSG00000026014	Raph1	0.112917	6.26787	0.373641	0.541026	0.975388
ENSMUST00000136085	ENSMUSG00000075415	Fnbp1	0.505484	1.91067	0.373557	0.541072	0.975388
ENSMUST00000218671	ENSMUSG00000112085	Gm48587	0.35989	1.85559	0.37341	0.541151	0.975413
ENSMUST00000001562	ENSMUSG00000001521	Tulp3	-0.19094	2.49664	0.37325	0.541238	0.975413
ENSMUST00000177050	ENSMUSG00000041073	Nacad	-0.138121	3.66174	0.373194	0.541268	0.975413
ENSMUST00000034276	ENSMUSG00000031818	Cox4i1	0.112592	5.86098	0.373185	0.541274	0.975413
ENSMUST00000030455	ENSMUSG00000028692	Akr1a1	0.394538	2.64115	0.373037	0.541353	0.975413
ENSMUST00000211972	ENSMUSG00000031708	Tecr	-0.33717	1.65293	0.37283	0.541466	0.975413
ENSMUST00000128277	ENSMUSG00000030330	Ing4	0.199907	3.40782	0.372819	0.541472	0.975413
ENSMUST00000163137	ENSMUSG00000006154	Eps8l1	-0.265598	2.34386	0.372809	0.541477	0.975413
ENSMUST00000051239	ENSMUSG00000043461	Sptssb	0.319307	2.30415	0.372727	0.541521	0.975413
ENSMUST00000017732	ENSMUSG00000017588	Krt27	0.259612	2.06847	0.372627	0.541576	0.975413
ENSMUST00000236246	ENSMUSG00000047031	Vmn1r68	0.0956231	6.26892	0.372606	0.541587	0.975413
ENSMUST00000186252	ENSMUSG00000026126	Ptpn18	0.13883	3.49169	0.372459	0.541667	0.975475
ENSMUST00000028981	ENSMUSG00000027479	Mapre1	-0.0873756	5.11422	0.372205	0.541805	0.97552
ENSMUST00000196276	ENSMUSG00000028173	Wls	0.305345	1.92205	0.372088	0.541868	0.97552
ENSMUST00000115538	ENSMUSG00000033845	Mrpl15	0.275389	1.53572	0.371836	0.542005	0.97552
ENSMUST00000228889	ENSMUSG00000069289	Vmn1r203	-0.148057	4.26668	0.371655	0.542103	0.97552
ENSMUST00000221377	ENSMUSG00000040877	Wdr25	0.380433	1.63486	0.371263	0.542317	0.97552
ENSMUST00000057104	ENSMUSG00000051340	Olfr645	0.175351	4.71842	0.371096	0.542408	0.97552
ENSMUST00000027425	ENSMUSG00000026223	Itm2c	-0.0917572	5.78986	0.370891	0.542519	0.97552
ENSMUST00000129178	ENSMUSG00000020048	Hsp90b1	-0.304538	3.12838	0.370724	0.54261	0.97552
ENSMUST00000170382	ENSMUSG00000091625	Lsm5	-0.210744	2.42962	0.370705	0.542621	0.97552
ENSMUST00000053232	ENSMUSG00000059895	Ptp4a3	0.450427	3.27686	0.370661	0.542644	0.97552
ENSMUST00000098062	ENSMUSG00000030779	Rbbp6	-0.158811	3.46357	0.370434	0.542768	0.97552
ENSMUST00000167872	ENSMUSG00000020111	Micu1	-0.151089	2.63471	0.370405	0.542784	0.97552
ENSMUST00000142791	ENSMUSG00000030180	Kdm5a	0.227405	2.51003	0.370374	0.542801	0.97552
ENSMUST00000029201	ENSMUSG00000027665	Pik3ca	-0.106846	5.55686	0.370252	0.542867	0.97552
ENSMUST00000169611	ENSMUSG00000023921	Mmut	0.118138	4.36355	0.370235	0.542876	0.97552
ENSMUST00000092788	ENSMUSG00000069763	Tmem100	0.149112	3.3841	0.370134	0.542931	0.97552
ENSMUST00000112487	ENSMUSG00000056121	Fez2	-0.179068	3.88014	0.370007	0.543	0.97552
ENSMUST00000177033	ENSMUSG00000093490	Gm19932	0.182943	4.21121	0.369957	0.543028	0.97552
ENSMUST00000236535	ENSMUSG00000054142	Vmn1r236	-0.121669	4.8047	0.369899	0.543059	0.97552
ENSMUST00000019962	ENSMUSG00000019818	Cd164	0.131949	4.28403	0.369814	0.543106	0.97552
ENSMUST00000191312	ENSMUSG00000042590	Ipo11	-0.389162	1.75085	0.369724	0.543155	0.97552
ENSMUST00000216634	ENSMUSG00000046210	Olfr735	0.0958481	6.21136	0.369655	0.543192	0.97552
ENSMUST00000003635	ENSMUSG00000003541	Ier3	0.207811	2.67395	0.369559	0.543245	0.97552
ENSMUST00000020657	ENSMUSG00000020390	Ube2b	-0.0749294	5.51759	0.369511	0.543271	0.97552
ENSMUST00000169353	ENSMUSG00000031788	Kifc3	0.244258	3.736	0.369493	0.543281	0.97552
ENSMUST00000199640	ENSMUSG00000106038	Gm4962	-0.20204	2.8546	0.369319	0.543376	0.97552
ENSMUST00000216073	ENSMUSG00000031938	4931406C07Rik	0.252418	2.39821	0.369086	0.543503	0.97552
ENSMUST00000106619	ENSMUSG00000028555	Ttc39a	-0.353525	2.32144	0.369065	0.543514	0.97552
ENSMUST00000151556	ENSMUSG00000029254	Stap1	0.285587	2.89376	0.368526	0.543809	0.97552
ENSMUST00000155936	ENSMUSG00000035517	Tdrd7	-0.283618	1.95546	0.36847	0.543839	0.97552
ENSMUST00000031598	ENSMUSG00000029599	Ddx54	-0.140836	4.67476	0.368349	0.543906	0.97552
ENSMUST00000137434	ENSMUSG00000054728	Phactr1	0.3762	2.68458	0.368302	0.543931	0.97552
ENSMUST00000227569	ENSMUSG00000022607	Ptk2	-0.094908	5.57299	0.36824	0.543965	0.97552
ENSMUST00000124292	ENSMUSG00000019055	Plod1	-0.120744	4.54713	0.368225	0.543974	0.97552
ENSMUST00000162848	ENSMUSG00000033105	Lss	-0.100648	5.09522	0.368156	0.544011	0.97552
ENSMUST00000109376	ENSMUSG00000018211	Wfdc15b	0.415885	1.92723	0.368132	0.544025	0.97552
ENSMUST00000213770	ENSMUSG00000035443	Thyn1	0.172975	3.75295	0.367959	0.544119	0.97552
ENSMUST00000023867	ENSMUSG00000023104	Rfc2	0.0837397	5.80766	0.367945	0.544127	0.97552
ENSMUST00000198268	ENSMUSG00000039747	Orai2	-0.219467	2.42056	0.367754	0.544231	0.97552
ENSMUST00000224999	ENSMUSG00000021359	Tfap2a	-0.153931	3.96768	0.367716	0.544252	0.97552
ENSMUST00000225808	ENSMUSG00000015599	Ttbk1	-0.156871	3.63246	0.367698	0.544262	0.97552
ENSMUST00000155819	ENSMUSG00000022269	Marchf11	0.385199	1.75974	0.367604	0.544313	0.97552
ENSMUST00000129169	ENSMUSG00000026226	Spata3	-0.248197	1.89439	0.367584	0.544324	0.97552
ENSMUST00000209614	ENSMUSG00000061371	Zfp873	-0.26842	2.27716	0.367579	0.544327	0.97552
ENSMUST00000172904	ENSMUSG00000060261	Gtf2i	0.366485	3.45619	0.367528	0.544355	0.97552
ENSMUST00000003245	ENSMUSG00000003161	Sri	0.257715	3.06576	0.367493	0.544374	0.97552
ENSMUST00000118800	ENSMUSG00000025083	Afap1l2	0.290237	2.54672	0.36749	0.544376	0.97552
ENSMUST00000187359	ENSMUSG00000032410	Xrn1	0.204332	2.82608	0.367282	0.544489	0.97552
ENSMUST00000174214	ENSMUSG00000020534	Shmt1	-0.474181	1.81785	0.366876	0.544712	0.97552
ENSMUST00000170135	ENSMUSG00000022370	Mrpl13	0.0855693	5.72504	0.366869	0.544716	0.97552
ENSMUST00000005490	ENSMUSG00000005357	Slc1a6	-0.104076	4.25736	0.366845	0.544729	0.97552
ENSMUST00000180353	ENSMUSG00000096014	Sox1	0.100997	4.72395	0.366805	0.544751	0.97552
ENSMUST00000226224	ENSMUSG00000022300	Dcaf13	0.0990305	4.4782	0.366737	0.544788	0.97552
ENSMUST00000226926	ENSMUSG00000106903	Dcaf13	0.0990305	4.4782	0.366737	0.544788	0.97552
ENSMUST00000133682	ENSMUSG00000016503	Gtf3a	-0.156736	4.77958	0.366371	0.544989	0.97552
ENSMUST00000119193	ENSMUSG00000083534	H2-M6-ps	-0.385593	1.4415	0.366251	0.545055	0.97552
ENSMUST00000144574	ENSMUSG00000029176	Anapc4	0.253791	2.33776	0.366217	0.545074	0.97552
ENSMUST00000014830	ENSMUSG00000014686	Ceacam16	-0.0815891	5.54921	0.366097	0.54514	0.97552
ENSMUST00000130643	ENSMUSG00000004865	Srpk1	0.145259	6.00872	0.366051	0.545165	0.97552
ENSMUST00000110104	ENSMUSG00000021012	Zc3h14	0.368984	6.28409	0.366045	0.545168	0.97552
ENSMUST00000192508	ENSMUSG00000028005	Gucy1b1	0.264538	2.55798	0.365971	0.545209	0.97552
ENSMUST00000007257	ENSMUSG00000007041	Clic1	0.249446	2.33961	0.365965	0.545212	0.97552
ENSMUST00000162611	ENSMUSG00000042605	Atxn2	-0.141256	4.33234	0.365944	0.545223	0.97552
ENSMUST00000155707	ENSMUSG00000017466	Timp2	0.208184	2.87884	0.365897	0.54525	0.97552
ENSMUST00000142300	ENSMUSG00000044350	Lacc1	0.361941	1.80464	0.365839	0.545281	0.97552
ENSMUST00000196291	ENSMUSG00000028035	Dnajb4	-0.194767	2.7075	0.36583	0.545286	0.97552
ENSMUST00000215140	ENSMUSG00000032096	Arcn1	0.161681	3.57225	0.365692	0.545362	0.97552
ENSMUST00000138466	ENSMUSG00000034563	Ccpg1	-0.107149	5.2559	0.365663	0.545378	0.97552
ENSMUST00000211375	ENSMUSG00000063550	Nup98	0.164589	2.8468	0.36565	0.545385	0.97552
ENSMUST00000106102	ENSMUSG00000043872	Zmym1	0.333634	4.83853	0.365635	0.545393	0.97552
ENSMUST00000147908	ENSMUSG00000034792	Gna15	0.295847	1.542	0.365581	0.545423	0.97552
ENSMUST00000209901	ENSMUSG00000003421	Nosip	0.175509	2.79285	0.365533	0.545449	0.97552
ENSMUST00000223630	ENSMUSG00000022052	Ppp2r2a	0.246981	2.40858	0.365527	0.545452	0.97552
ENSMUST00000142880	ENSMUSG00000011096	Akt1s1	0.306628	2.11374	0.365334	0.545558	0.97552
ENSMUST00000231882	ENSMUSG00000022946	Dop1b	-0.10147	5.13824	0.36528	0.545589	0.97552
ENSMUST00000206205	ENSMUSG00000049362	Olfr173	0.127176	3.65673	0.365226	0.545618	0.97552
ENSMUST00000124295	ENSMUSG00000035878	Hykk	0.0994387	5.53919	0.365175	0.545646	0.97552
ENSMUST00000151334	ENSMUSG00000022475	Hdac7	-0.311355	1.6014	0.36511	0.545682	0.97552
ENSMUST00000230352	ENSMUSG00000022610	Mapk12	0.1623	4.01123	0.364977	0.545755	0.97552
ENSMUST00000176978	ENSMUSG00000029088	Kcnip4	0.303487	5.8977	0.364892	0.545802	0.97552
ENSMUST00000069036	ENSMUSG00000032575	Manf	0.182961	3.22205	0.364889	0.545804	0.97552
ENSMUST00000036070	ENSMUSG00000021750	Fam107a	0.0535105	8.29829	0.364862	0.545818	0.97552
ENSMUST00000040962	ENSMUSG00000034875	Nudt19	-0.0770852	6.26219	0.36481	0.545847	0.97552
ENSMUST00000209786	ENSMUSG00000069372	Ctxn3	-0.346587	3.39262	0.364753	0.545878	0.97552
ENSMUST00000169035	ENSMUSG00000039782	Cpeb2	-0.186764	4.11821	0.364709	0.545903	0.97552
ENSMUST00000212224	ENSMUSG00000110574	Gm21112	0.358226	2.3436	0.364696	0.54591	0.97552
ENSMUST00000105032	ENSMUSG00000078235	Fam43b	-0.129481	2.99217	0.36462	0.545951	0.97552
ENSMUST00000043082	ENSMUSG00000036257	Pnpla8	0.108774	5.203	0.364549	0.545991	0.97552
ENSMUST00000146220	ENSMUSG00000026239	Pde6d	-0.349716	2.75309	0.364536	0.545998	0.97552
ENSMUST00000149197	ENSMUSG00000022747	St3gal6	-0.320918	2.35649	0.364467	0.546036	0.97552
ENSMUST00000196564	ENSMUSG00000078578	Ube2d3	-0.359559	1.45368	0.364385	0.546081	0.97552
ENSMUST00000034590	ENSMUSG00000032085	Tagln	-0.158719	4.27312	0.364138	0.546217	0.97552
ENSMUST00000170442	ENSMUSG00000058239	Usf2	0.303252	2.57497	0.364096	0.54624	0.97552
ENSMUST00000202577	ENSMUSG00000025609	Mkln1	-0.111609	4.15939	0.36404	0.546271	0.97552
ENSMUST00000034989	ENSMUSG00000032418	Me1	-0.0963497	5.14437	0.364027	0.546278	0.97552
ENSMUST00000028279	ENSMUSG00000026915	Strbp	0.0702052	6.12183	0.364024	0.54628	0.97552
ENSMUST00000170638	ENSMUSG00000007122	Casq1	0.201114	3.71039	0.364012	0.546286	0.97552
ENSMUST00000211933	ENSMUSG00000025899	Alkbh8	-0.0992698	5.0045	0.363938	0.546327	0.97552
ENSMUST00000004729	ENSMUSG00000004610	Etfb	0.36449	2.14736	0.363752	0.54643	0.97552
ENSMUST00000131569	ENSMUSG00000025377	Tepsin	0.155982	3.89891	0.363751	0.546431	0.97552
ENSMUST00000041266	ENSMUSG00000038552	Fndc4	0.301322	2.40492	0.363635	0.546494	0.97552
ENSMUST00000128636	ENSMUSG00000032249	Anp32a	0.0759354	6.4109	0.363585	0.546522	0.97552
ENSMUST00000102486	ENSMUSG00000006221	Hspb7	-0.212756	2.31771	0.363518	0.546559	0.97552
ENSMUST00000006053	ENSMUSG00000005899	Smpd4	-0.540731	5.41251	0.363451	0.546596	0.97552
ENSMUST00000225279	ENSMUSG00000114676	Gm47678	-0.13286	4.6715	0.363447	0.546598	0.97552
ENSMUST00000125344	ENSMUSG00000037336	Mfsd2b	-0.290156	2.41333	0.363302	0.546678	0.97552
ENSMUST00000128664	ENSMUSG00000040652	Oaz2	0.265984	3.40764	0.363262	0.5467	0.97552
ENSMUST00000135586	ENSMUSG00000045098	Kmt5b	-0.107442	4.69607	0.363138	0.546769	0.97552
ENSMUST00000100864	ENSMUSG00000072704	Smim10l1	0.0734098	6.21846	0.362972	0.54686	0.97552
ENSMUST00000123019	ENSMUSG00000057137	Tmem140	-0.132437	4.03514	0.362915	0.546892	0.97552
ENSMUST00000068825	ENSMUSG00000028954	Nub1	0.196089	4.09673	0.362825	0.546941	0.97552
ENSMUST00000213503	ENSMUSG00000063428	Ddo	0.260204	2.7783	0.362784	0.546964	0.97552
ENSMUST00000082365	ENSMUSG00000018865	Sult4a1	-0.0792584	5.25524	0.362704	0.547008	0.97552
ENSMUST00000238065	ENSMUSG00000033610	Pank1	0.124742	5.03361	0.362618	0.547056	0.97552
ENSMUST00000145211	ENSMUSG00000031022	BC051019	-0.328075	1.94304	0.362568	0.547084	0.97552
ENSMUST00000008350	ENSMUSG00000008206	Cers4	0.121333	4.8273	0.362538	0.5471	0.97552
ENSMUST00000207824	ENSMUSG00000109087	Gm45105	0.198702	3.38232	0.362534	0.547102	0.97552
ENSMUST00000142006	ENSMUSG00000015093	Clic3	-0.207831	4.0849	0.362523	0.547108	0.97552
ENSMUST00000156854	ENSMUSG00000066149	Cdc26	-0.161521	3.56313	0.362444	0.547152	0.97552
ENSMUST00000070112	ENSMUSG00000026895	Ndufa8	-0.210324	2.75938	0.362421	0.547165	0.97552
ENSMUST00000122899	ENSMUSG00000034595	Ppp1r18	-0.457172	2.10934	0.362265	0.547251	0.975524
ENSMUST00000201185	ENSMUSG00000026879	Gsn	0.308729	2.12968	0.362176	0.5473	0.975524
ENSMUST00000153970	ENSMUSG00000032309	Fbxo22	0.229954	4.47945	0.362169	0.547304	0.975524
ENSMUST00000044277	ENSMUSG00000038467	Chmp4b	-0.109078	4.63295	0.361998	0.547399	0.975536
ENSMUST00000132623	ENSMUSG00000020863	Luc7l3	0.202503	3.42484	0.361798	0.547509	0.975536
ENSMUST00000209230	ENSMUSG00000003865	Gys1	-0.3031	2.2271	0.361753	0.547534	0.975536
ENSMUST00000197072	ENSMUSG00000029089	5730480H06Rik	0.106077	5.97822	0.361696	0.547566	0.975536
ENSMUST00000154424	ENSMUSG00000040855	Reps2	-0.13167	5.40929	0.361687	0.547571	0.975536
ENSMUST00000028829	ENSMUSG00000027351	Spred1	-0.0796164	5.76163	0.361662	0.547584	0.975536
ENSMUST00000047207	ENSMUSG00000039492	Ccdc27	0.0996116	4.85688	0.361352	0.547757	0.975761
ENSMUST00000148313	ENSMUSG00000019734	Tmc4	0.118685	4.68751	0.361209	0.547835	0.975774
ENSMUST00000162031	ENSMUSG00000058407	Txndc9	0.200097	3.30898	0.36107	0.547913	0.975774
ENSMUST00000047503	ENSMUSG00000041354	Rgl2	0.231523	2.89094	0.360966	0.54797	0.975774
ENSMUST00000051118	ENSMUSG00000050908	Tvp23a	-0.128957	4.29169	0.360703	0.548116	0.975774
ENSMUST00000076734	ENSMUSG00000046201	Scaf8	-0.131025	4.36746	0.36064	0.548151	0.975774
ENSMUST00000213953	ENSMUSG00000051051	Olfr523	-0.158954	4.10581	0.360597	0.548175	0.975774
ENSMUST00000205974	ENSMUSG00000034063	4930590J08Rik	-0.259956	2.11163	0.360519	0.548218	0.975774
ENSMUST00000005749	ENSMUSG00000005609	Ctr9	-0.164573	3.9261	0.360417	0.548275	0.975774
ENSMUST00000075602	ENSMUSG00000070713	Gm10282	-0.311622	1.86658	0.360093	0.548455	0.975774
ENSMUST00000026425	ENSMUSG00000025364	Pa2g4	-0.197674	4.99004	0.360004	0.548504	0.975774
ENSMUST00000130516	ENSMUSG00000027620	Rbm39	0.230444	2.00223	0.359916	0.548553	0.975774
ENSMUST00000142701	ENSMUSG00000029458	Brap	-0.213288	2.80512	0.359845	0.548593	0.975774
ENSMUST00000230372	ENSMUSG00000116138	C030006K11Rik	-0.151408	3.85549	0.359678	0.548685	0.975774
ENSMUST00000136824	ENSMUSG00000041769	Ppp2r2d	-0.341428	2.20344	0.359661	0.548695	0.975774
ENSMUST00000013497	ENSMUSG00000013353	4931406B18Rik	0.168121	4.71498	0.359036	0.549042	0.975774
ENSMUST00000121629	ENSMUSG00000020061	Mybpc1	-0.134104	4.33676	0.35894	0.549095	0.975774
ENSMUST00000040548	ENSMUSG00000036634	Mag	0.206551	3.98297	0.358887	0.549125	0.975774
ENSMUST00000232376	ENSMUSG00000116673	A630089N07Rik	-0.325644	1.76531	0.358865	0.549137	0.975774
ENSMUST00000176171	ENSMUSG00000074634	Tmem267	0.228334	3.04783	0.358685	0.549238	0.975774
ENSMUST00000021380	ENSMUSG00000020993	Trappc6b	0.162731	4.07087	0.358639	0.549263	0.975774
ENSMUST00000136733	ENSMUSG00000026622	Nek2	0.355466	1.4967	0.358581	0.549296	0.975774
ENSMUST00000215890	ENSMUSG00000110797	Nek2	0.355466	1.4967	0.358581	0.549296	0.975774
ENSMUST00000020706	ENSMUSG00000020431	Adcy1	-0.084606	6.91339	0.358437	0.549376	0.975774
ENSMUST00000040787	ENSMUSG00000039988	Ankrd13c	0.083689	5.80566	0.358424	0.549383	0.975774
ENSMUST00000129762	ENSMUSG00000022723	Crybg3	0.08274	6.95371	0.358423	0.549383	0.975774
ENSMUST00000162955	ENSMUSG00000029207	Apbb2	-0.142642	3.26508	0.358301	0.549451	0.975774
ENSMUST00000079660	ENSMUSG00000063842	Olfr862	0.135965	4.57123	0.358195	0.54951	0.975774
ENSMUST00000107505	ENSMUSG00000068923	Syt11	0.264965	4.95005	0.358141	0.54954	0.975774
ENSMUST00000027127	ENSMUSG00000025982	Sf3b1	-0.0902507	5.91633	0.358124	0.54955	0.975774
ENSMUST00000228318	ENSMUSG00000115653	Gm49059	0.310753	1.7613	0.358055	0.549588	0.975774
ENSMUST00000048706	ENSMUSG00000040044	Orc3	-0.405302	5.86211	0.358034	0.5496	0.975774
ENSMUST00000143045	ENSMUSG00000034947	Tmem106a	0.291195	2.69755	0.357968	0.549637	0.975774
ENSMUST00000173150	ENSMUSG00000092526	Gm17907	0.135848	4.20852	0.357911	0.549669	0.975774
ENSMUST00000135927	ENSMUSG00000002109	Ddb2	-0.190063	4.50018	0.357824	0.549717	0.975774
ENSMUST00000156436	ENSMUSG00000005698	Ctcf	-0.273512	2.08771	0.357785	0.549739	0.975774
ENSMUST00000133128	ENSMUSG00000000355	Mcts1	0.14621	3.96042	0.357779	0.549742	0.975774
ENSMUST00000124506	ENSMUSG00000060572	Mfap2	0.156935	3.67318	0.357641	0.549819	0.975774
ENSMUST00000053760	ENSMUSG00000079470	Utp14b	-0.127498	4.19445	0.357626	0.549828	0.975774
ENSMUST00000030691	ENSMUSG00000061601	Pclo	-0.0730275	7.00804	0.357546	0.549872	0.975774
ENSMUST00000192462	ENSMUSG00000028199	Cryz	0.144469	2.83704	0.357497	0.549899	0.975774
ENSMUST00000042818	ENSMUSG00000035828	Pim3	0.281383	2.4271	0.357389	0.54996	0.975774
ENSMUST00000102746	ENSMUSG00000052997	Uba2	-0.124329	4.22582	0.357335	0.54999	0.975774
ENSMUST00000233578	ENSMUSG00000022895	Ets2	-0.247243	3.60164	0.357277	0.550022	0.975774
ENSMUST00000129363	ENSMUSG00000039480	Nt5dc1	0.422292	1.68278	0.357184	0.550074	0.975774
ENSMUST00000110103	ENSMUSG00000038508	Gdf15	0.276459	2.05128	0.35712	0.55011	0.975774
ENSMUST00000127858	ENSMUSG00000000869	Il4	-0.043557	9.42539	0.357118	0.550111	0.975774
ENSMUST00000043409	ENSMUSG00000039081	Zfp503	-0.153132	3.2519	0.357107	0.550117	0.975774
ENSMUST00000065967	ENSMUSG00000055214	Pld5	0.370092	3.90537	0.357078	0.550133	0.975774
ENSMUST00000105499	ENSMUSG00000019804	Snx3	-0.110653	4.79419	0.357035	0.550157	0.975774
ENSMUST00000003922	ENSMUSG00000003824	Syce2	-0.268163	3.89442	0.356996	0.550179	0.975774
ENSMUST00000176012	ENSMUSG00000032998	Foxj3	0.080992	5.92618	0.356957	0.550201	0.975774
ENSMUST00000216560	ENSMUSG00000037608	Bclaf1	-0.128189	4.88915	0.356848	0.550262	0.975774
ENSMUST00000136242	ENSMUSG00000027551	Zfp64	0.256688	2.33279	0.356754	0.550315	0.975774
ENSMUST00000152678	ENSMUSG00000042109	Csdc2	-0.174096	4.10723	0.356541	0.550433	0.975774
ENSMUST00000183422	ENSMUSG00000062762	Ei24	-0.244282	1.51366	0.356518	0.550446	0.975774
ENSMUST00000061601	ENSMUSG00000047712	Ust	-0.412341	2.79617	0.356458	0.55048	0.975774
ENSMUST00000209341	ENSMUSG00000056608	Chd9	-0.140069	4.12334	0.356453	0.550483	0.975774
ENSMUST00000127239	ENSMUSG00000022721	Trmt2a	0.25607	2.36373	0.356446	0.550487	0.975774
ENSMUST00000183889	ENSMUSG00000098930	Trmt2a	0.25607	2.36373	0.356446	0.550487	0.975774
ENSMUST00000052396	ENSMUSG00000024317	Rnf138	0.325631	2.67845	0.3564	0.550513	0.975774
ENSMUST00000080281	ENSMUSG00000012405	Rpl15	0.152091	3.58146	0.356338	0.550547	0.975774
ENSMUST00000234137	ENSMUSG00000024400	Wdr33	0.288043	2.77914	0.356189	0.550631	0.975809
ENSMUST00000151950	ENSMUSG00000064061	Dzip3	-0.353521	1.78593	0.356141	0.550657	0.975809
ENSMUST00000147590	ENSMUSG00000054766	Set	-0.0677577	6.68369	0.355904	0.55079	0.975963
ENSMUST00000078830	ENSMUSG00000020458	Rtn4	-0.0436086	9.08019	0.355509	0.551011	0.976098
ENSMUST00000173779	ENSMUSG00000003617	Cp	0.215182	1.53461	0.355453	0.551042	0.976098
ENSMUST00000211402	ENSMUSG00000038497	Tmco3	0.177848	3.20111	0.355249	0.551157	0.976098
ENSMUST00000112301	ENSMUSG00000031360	Ctps2	-0.181902	3.55556	0.355246	0.551158	0.976098
ENSMUST00000027961	ENSMUSG00000109865	Hspa14	-0.18642	3.56555	0.355212	0.551177	0.976098
ENSMUST00000204230	ENSMUSG00000005362	Crbn	0.212484	2.38434	0.355199	0.551185	0.976098
ENSMUST00000213808	ENSMUSG00000032212	Sltm	0.165002	4.14669	0.355144	0.551216	0.976098
ENSMUST00000142042	ENSMUSG00000027566	Psma7	-0.381341	1.88111	0.355116	0.551232	0.976098
ENSMUST00000094363	ENSMUSG00000049811	Fam161a	0.137086	4.37695	0.354951	0.551324	0.976103
ENSMUST00000118169	ENSMUSG00000030781	Slc5a2	0.0594327	6.77286	0.35484	0.551386	0.976103
ENSMUST00000221901	ENSMUSG00000021276	Cinp	0.300817	2.14218	0.354439	0.551611	0.976103
ENSMUST00000082094	ENSMUSG00000063884	Ptcd3	-0.210433	4.29593	0.354144	0.551777	0.976103
ENSMUST00000175926	ENSMUSG00000032058	Ppp2r1b	0.401351	2.17865	0.354072	0.551817	0.976103
ENSMUST00000116528	ENSMUSG00000026455	Klhl12	-0.328315	4.77432	0.354	0.551857	0.976103
ENSMUST00000106767	ENSMUSG00000078607	1810010H24Rik	0.19573	3.52061	0.353907	0.55191	0.976103
ENSMUST00000132742	ENSMUSG00000018765	Fxr2	-0.261887	1.81174	0.353816	0.551961	0.976103
ENSMUST00000230328	ENSMUSG00000023044	Csad	-0.219875	3.41654	0.353687	0.552033	0.976103
ENSMUST00000019506	ENSMUSG00000019362	D8Ertd738e	0.163741	2.61429	0.353634	0.552063	0.976103
ENSMUST00000102490	ENSMUSG00000023216	Epb42	-0.313858	3.15347	0.353566	0.552102	0.976103
ENSMUST00000227540	ENSMUSG00000050891	Tatdn1	0.0552757	8.15068	0.353535	0.552119	0.976103
ENSMUST00000091142	ENSMUSG00000069020	Urm1	-0.285153	2.59887	0.353352	0.552222	0.976103
ENSMUST00000147246	ENSMUSG00000005674	Tomm40l	0.357976	1.85185	0.353043	0.552396	0.976103
ENSMUST00000210113	ENSMUSG00000096773	Olfr675	0.19035	3.0464	0.353037	0.552399	0.976103
ENSMUST00000031628	ENSMUSG00000029624	Ptcd1	0.0644417	6.1546	0.353005	0.552417	0.976103
ENSMUST00000080210	ENSMUSG00000005089	Slc1a2	-0.0510529	8.14002	0.352996	0.552422	0.976103
ENSMUST00000043237	ENSMUSG00000038375	Trp53inp2	0.079785	5.53244	0.352804	0.55253	0.976103
ENSMUST00000037615	ENSMUSG00000035936	Aldh5a1	-0.0674871	6.17515	0.352786	0.55254	0.976103
ENSMUST00000226649	ENSMUSG00000022360	Atad2	0.165247	3.12715	0.352776	0.552546	0.976103
ENSMUST00000229743	ENSMUSG00000116053	Atad2	0.165247	3.12715	0.352776	0.552546	0.976103
ENSMUST00000019876	ENSMUSG00000019732	Calr3	-0.160361	3.35987	0.352693	0.552592	0.976103
ENSMUST00000134664	ENSMUSG00000039536	Stau1	-0.0776608	5.80381	0.35247	0.552718	0.976103
ENSMUST00000018143	ENSMUSG00000017999	Ddx27	0.132325	4.05872	0.352449	0.55273	0.976103
ENSMUST00000038475	ENSMUSG00000033579	Fa2h	-0.397675	2.30415	0.351918	0.553029	0.976103
ENSMUST00000135523	ENSMUSG00000049532	Sall2	0.0927297	5.25814	0.351867	0.553058	0.976103
ENSMUST00000022543	ENSMUSG00000021973	Micu2	-0.359643	2.78902	0.351808	0.553091	0.976103
ENSMUST00000211583	ENSMUSG00000003429	Rps11	-0.095329	5.95293	0.351802	0.553095	0.976103
ENSMUST00000084013	ENSMUSG00000065947	mt-Nd4l	0.0681899	8.88495	0.351796	0.553098	0.976103
ENSMUST00000188684	ENSMUSG00000025925	Terf1	0.183083	3.46959	0.351779	0.553108	0.976103
ENSMUST00000139054	ENSMUSG00000049470	Aff4	0.12924	4.54704	0.351605	0.553206	0.976103
ENSMUST00000174306	ENSMUSG00000024387	Csnk2b	-0.208267	2.36037	0.351539	0.553243	0.976103
ENSMUST00000105993	ENSMUSG00000078532	Nkain1	-0.344442	1.99494	0.351516	0.553256	0.976103
ENSMUST00000076372	ENSMUSG00000068856	Sf3b4	0.138888	3.94553	0.351501	0.553265	0.976103
ENSMUST00000238748	ENSMUSG00000020376	Rnf130	-0.104887	4.81372	0.351473	0.553281	0.976103
ENSMUST00000021296	ENSMUSG00000020921	Tmem101	0.120079	3.7928	0.35145	0.553293	0.976103
ENSMUST00000197242	ENSMUSG00000059003	Grin2a	-0.247616	3.08241	0.351241	0.553412	0.976103
ENSMUST00000143599	ENSMUSG00000029769	Ccdc136	0.300194	2.07827	0.351227	0.55342	0.976103
ENSMUST00000145679	ENSMUSG00000032249	Anp32a	-0.0837655	6.94313	0.350985	0.553556	0.976103
ENSMUST00000035227	ENSMUSG00000032606	Nicn1	0.164114	2.85028	0.350773	0.553676	0.976103
ENSMUST00000056329	ENSMUSG00000044737	Klk14	0.165522	4.49031	0.350588	0.55378	0.976103
ENSMUST00000138209	ENSMUSG00000038861	Pi4kb	-0.358997	3.30616	0.350508	0.553826	0.976103
ENSMUST00000203775	ENSMUSG00000030043	Tacr1	0.16846	2.65855	0.3505	0.55383	0.976103
ENSMUST00000010278	ENSMUSG00000000561	Wdr77	-0.301728	4.08424	0.350466	0.55385	0.976103
ENSMUST00000150941	ENSMUSG00000002059	Rab34	-0.411322	2.51933	0.350455	0.553856	0.976103
ENSMUST00000226373	ENSMUSG00000036339	Tmem260	0.150713	4.30176	0.349936	0.554149	0.976103
ENSMUST00000203580	ENSMUSG00000052144	Ppp4r2	-0.122388	4.48603	0.34985	0.554198	0.976103
ENSMUST00000037863	ENSMUSG00000040770	Il25	-0.354206	1.70561	0.349797	0.554228	0.976103
ENSMUST00000166859	ENSMUSG00000033545	Znrf1	0.14461	5.4262	0.349524	0.554383	0.976103
ENSMUST00000213000	ENSMUSG00000034911	Ushbp1	0.111343	4.16897	0.349514	0.554388	0.976103
ENSMUST00000228014	ENSMUSG00000022376	Adcy8	-0.205311	4.07577	0.349491	0.554401	0.976103
ENSMUST00000146623	ENSMUSG00000050627	Gpd1l	0.121431	4.92783	0.349445	0.554427	0.976103
ENSMUST00000199774	ENSMUSG00000028771	Ptpn12	-0.312878	1.92908	0.349358	0.554477	0.976103
ENSMUST00000130156	ENSMUSG00000034826	Nup54	0.305519	1.69415	0.349323	0.554496	0.976103
ENSMUST00000040059	ENSMUSG00000036091	Hyal3	-0.215041	2.21878	0.349232	0.554548	0.976103
ENSMUST00000206928	ENSMUSG00000078810	Gp6	0.183553	2.87445	0.349149	0.554595	0.976103
ENSMUST00000099278	ENSMUSG00000074749	Kiz	0.178842	2.09258	0.349076	0.554637	0.976103
ENSMUST00000213159	ENSMUSG00000032254	Kif23	-0.25284	1.94598	0.348991	0.554685	0.976103
ENSMUST00000147210	ENSMUSG00000027540	Ptpn1	-0.260775	1.95464	0.348673	0.554865	0.976103
ENSMUST00000135776	ENSMUSG00000046079	Lrrc8d	0.123211	8.86103	0.348651	0.554878	0.976103
ENSMUST00000213505	ENSMUSG00000054940	Olfr137	-0.258008	2.08931	0.34855	0.554935	0.976103
ENSMUST00000090614	ENSMUSG00000027247	Arhgap1	0.210235	2.59899	0.348382	0.55503	0.976103
ENSMUST00000163567	ENSMUSG00000032553	Srprb	-0.228399	2.8803	0.348369	0.555038	0.976103
ENSMUST00000090815	ENSMUSG00000068860	Gm128	-0.218576	2.78617	0.348354	0.555046	0.976103
ENSMUST00000128885	ENSMUSG00000028108	Ecm1	-0.198713	3.70677	0.348346	0.555051	0.976103
ENSMUST00000078218	ENSMUSG00000058586	Serhl	0.0806827	6.02309	0.348254	0.555103	0.976103
ENSMUST00000055241	ENSMUSG00000027288	Zfp106	0.0676096	6.18296	0.348249	0.555106	0.976103
ENSMUST00000207376	ENSMUSG00000030852	Tacc2	-0.137573	4.76716	0.348002	0.555247	0.976103
ENSMUST00000046522	ENSMUSG00000040283	Btnl9	-0.117044	4.21249	0.347966	0.555267	0.976103
ENSMUST00000239259	ENSMUSG00000044149	Nkrf	-0.360179	3.10441	0.347843	0.555337	0.976103
ENSMUST00000029017	ENSMUSG00000027513	Pck1	0.135383	4.45836	0.347843	0.555337	0.976103
ENSMUST00000078374	ENSMUSG00000032407	U2surp	-0.412286	3.76885	0.34784	0.555338	0.976103
ENSMUST00000128035	ENSMUSG00000003813	Rad23a	-0.161918	2.92579	0.347787	0.555368	0.976103
ENSMUST00000044634	ENSMUSG00000035472	Slc25a21	-0.106481	4.11562	0.347742	0.555394	0.976103
ENSMUST00000232667	ENSMUSG00000012114	Med15	-0.261942	2.18488	0.34767	0.555435	0.976103
ENSMUST00000023210	ENSMUSG00000022551	Cyc1	-0.141212	4.25235	0.347452	0.555559	0.976103
ENSMUST00000015467	ENSMUSG00000052310	Slc39a1	0.0771232	6.24067	0.347321	0.555633	0.976103
ENSMUST00000029783	ENSMUSG00000028136	Snx27	-0.232695	3.40119	0.347305	0.555643	0.976103
ENSMUST00000058943	ENSMUSG00000049097	Ankrd34a	-0.117226	4.2732	0.347234	0.555683	0.976103
ENSMUST00000175762	ENSMUSG00000022518	4930562C15Rik	0.322066	1.63637	0.347215	0.555694	0.976103
ENSMUST00000072837	ENSMUSG00000056493	Foxk1	-0.123986	3.53818	0.34713	0.555742	0.976103
ENSMUST00000230115	ENSMUSG00000071714	Csf2rb2	-0.297975	2.5976	0.346921	0.555861	0.976103
ENSMUST00000140701	ENSMUSG00000021948	Prkcd	-0.330888	2.14558	0.346897	0.555875	0.976103
ENSMUST00000086338	ENSMUSG00000066850	Vmn1r65	-0.199643	2.64961	0.34687	0.55589	0.976103
ENSMUST00000212540	ENSMUSG00000095448	Olfr859	0.153776	3.92533	0.346665	0.556007	0.976103
ENSMUST00000183098	ENSMUSG00000033147	Slc22a15	0.17654	2.88441	0.346659	0.556011	0.976103
ENSMUST00000239491	ENSMUSG00000014195	Dnajc7	0.166671	3.00081	0.34665	0.556015	0.976103
ENSMUST00000194220	ENSMUSG00000033488	Cryzl2	-0.309965	2.93755	0.3466	0.556044	0.976103
ENSMUST00000028341	ENSMUSG00000026965	Anapc2	-0.105351	4.77766	0.346573	0.556059	0.976103
ENSMUST00000236678	ENSMUSG00000117744	Vmn1r59	-0.323859	2.78457	0.346423	0.556145	0.976103
ENSMUST00000138484	ENSMUSG00000034120	Srsf2	0.0988646	4.91677	0.346413	0.556151	0.976103
ENSMUST00000145385	ENSMUSG00000056055	Sag	-0.149424	3.78712	0.346401	0.556157	0.976103
ENSMUST00000016771	ENSMUSG00000022443	Myh9	0.160606	3.52555	0.346367	0.556177	0.976103
ENSMUST00000154628	ENSMUSG00000029454	Mapkapk5	-0.27232	1.837	0.346342	0.556191	0.976103
ENSMUST00000044231	ENSMUSG00000061947	Serpina10	0.140241	3.94017	0.346326	0.5562	0.976103
ENSMUST00000177921	ENSMUSG00000096808		-0.3176	2.35908	0.346107	0.556325	0.976103
ENSMUST00000121066	ENSMUSG00000083760	Gm14524	-0.261977	2.12151	0.346051	0.556357	0.976103
ENSMUST00000176683	ENSMUSG00000093674	Rpl41	0.129628	4.81926	0.346015	0.556378	0.976103
ENSMUST00000169693	ENSMUSG00000031654	Cbln1	-0.15553	5.72853	0.345951	0.556414	0.976103
ENSMUST00000181108	ENSMUSG00000057886	Cbx3-ps6	-0.449024	3.56565	0.345927	0.556428	0.976103
ENSMUST00000134349	ENSMUSG00000060090	Rp2	0.313895	1.89039	0.345759	0.556523	0.976103
ENSMUST00000169067	ENSMUSG00000015474	Ppt2	-0.337277	2.80503	0.345662	0.556579	0.976103
ENSMUST00000203653	ENSMUSG00000037890	Wdr19	-0.225531	2.96928	0.345638	0.556593	0.976103
ENSMUST00000112188	ENSMUSG00000051224	Tceanc	0.098099	4.82799	0.345611	0.556608	0.976103
ENSMUST00000047786	ENSMUSG00000039372	Marchf4	-0.128549	4.26279	0.345596	0.556617	0.976103
ENSMUST00000023460	ENSMUSG00000022774	Ncbp2	0.0698988	5.88565	0.345219	0.556832	0.976103
ENSMUST00000194832	ENSMUSG00000026626	Ppp2r5a	0.200785	2.7612	0.345125	0.556886	0.976103
ENSMUST00000144779	ENSMUSG00000030872	Gga2	-0.422126	2.4102	0.34502	0.556946	0.976103
ENSMUST00000030606	ENSMUSG00000059713	Rcan3	-0.108454	4.03704	0.344757	0.557096	0.976103
ENSMUST00000110602	ENSMUSG00000027242	Wdr76	0.152536	4.2663	0.344708	0.557124	0.976103
ENSMUST00000080698	ENSMUSG00000057207	Olfr1028	0.102429	4.52349	0.344561	0.557208	0.976103
ENSMUST00000156759	ENSMUSG00000031575	Ash2l	0.298971	2.32571	0.344511	0.557237	0.976103
ENSMUST00000023150	ENSMUSG00000022507	1810013L24Rik	-0.0717772	5.35371	0.344468	0.557262	0.976103
ENSMUST00000029131	ENSMUSG00000027603	Ggt7	0.119778	3.83416	0.344429	0.557284	0.976103
ENSMUST00000133020	ENSMUSG00000002064	Sdf2	0.3764	1.98407	0.344318	0.557347	0.976103
ENSMUST00000154573	ENSMUSG00000079317	Trappc2	0.207704	2.52947	0.344305	0.557355	0.976103
ENSMUST00000059229	ENSMUSG00000029500	Pgam5	0.412058	3.47644	0.344206	0.557411	0.976103
ENSMUST00000029424	ENSMUSG00000027835	Pdcd10	0.180365	2.97939	0.344151	0.557443	0.976103
ENSMUST00000103068	ENSMUSG00000018372	Cep95	0.173721	4.29769	0.344066	0.557492	0.976103
ENSMUST00000051493	ENSMUSG00000043648	Pld6	0.171864	2.95944	0.344004	0.557527	0.976103
ENSMUST00000151475	ENSMUSG00000073733	Cplane2	0.185746	2.88149	0.344003	0.557528	0.976103
ENSMUST00000187803	ENSMUSG00000032443	Zcwpw2	-0.280773	1.7161	0.344002	0.557528	0.976103
ENSMUST00000135673	ENSMUSG00000040596	Pogk	-0.202705	3.51343	0.343804	0.557642	0.976103
ENSMUST00000005952	ENSMUSG00000005802	Slc30a4	-0.0972774	3.8102	0.343718	0.557691	0.976103
ENSMUST00000216932	ENSMUSG00000111214	Slc30a4	-0.0972774	3.8102	0.343718	0.557691	0.976103
ENSMUST00000220578	ENSMUSG00000073079	Srp54a	0.0876724	5.67186	0.343589	0.557765	0.976103
ENSMUST00000165199	ENSMUSG00000022620	Arsa	0.0933012	5.41532	0.343542	0.557792	0.976103
ENSMUST00000022296	ENSMUSG00000021774	Ube2e1	-0.0493013	8.00239	0.343281	0.557942	0.976103
ENSMUST00000210576	ENSMUSG00000031691	Tnpo2	-0.309381	4.12214	0.343226	0.557973	0.976103
ENSMUST00000189987	ENSMUSG00000038248	Sobp	0.164631	2.76263	0.343203	0.557986	0.976103
ENSMUST00000140739	ENSMUSG00000045775	Slc16a5	-0.19151	4.78003	0.343149	0.558017	0.976103
ENSMUST00000131211	ENSMUSG00000022721	Trmt2a	0.272979	1.50143	0.343148	0.558018	0.976103
ENSMUST00000183985	ENSMUSG00000098930	Trmt2a	0.272979	1.50143	0.343148	0.558018	0.976103
ENSMUST00000171928	ENSMUSG00000022020	Naa16	0.107571	5.87713	0.343016	0.558093	0.976103
ENSMUST00000222870	ENSMUSG00000007411	Mark3	-0.275118	2.03977	0.343	0.558103	0.976103
ENSMUST00000137465	ENSMUSG00000024826	Dpf2	-0.215768	2.46587	0.342967	0.558122	0.976103
ENSMUST00000140470	ENSMUSG00000031314	Taf1	0.394046	1.72059	0.342957	0.558128	0.976103
ENSMUST00000047036	ENSMUSG00000047649	Cd3eap	0.0883202	5.35865	0.342907	0.558156	0.976103
ENSMUST00000196652	ENSMUSG00000055385	Rnf212	-0.282257	1.7833	0.342891	0.558166	0.976103
ENSMUST00000120234	ENSMUSG00000066315	Gm12918	-0.422533	2.16565	0.342848	0.55819	0.976103
ENSMUST00000132711	ENSMUSG00000021549	Rasa1	-0.370988	1.83615	0.3428	0.558218	0.976103
ENSMUST00000180233	ENSMUSG00000093803	Ppp2r3d	-0.295584	1.58535	0.342699	0.558275	0.976103
ENSMUST00000184298	ENSMUSG00000099077	Ppp2r3d	-0.295584	1.58535	0.342699	0.558275	0.976103
ENSMUST00000154238	ENSMUSG00000034813	Grip1	0.280917	2.61729	0.342687	0.558282	0.976103
ENSMUST00000115571	ENSMUSG00000024431	Nr3c1	-0.176008	5.09034	0.34263	0.558315	0.976103
ENSMUST00000053419	ENSMUSG00000049799	Lrrc19	-0.247927	3.68776	0.342525	0.558376	0.976103
ENSMUST00000239037	ENSMUSG00000118559		0.163938	3.20708	0.342461	0.558412	0.976103
ENSMUST00000054963	ENSMUSG00000021273	Fdft1	-0.0428986	9.42469	0.342405	0.558444	0.976103
ENSMUST00000151751	ENSMUSG00000060126	Tpt1	0.235155	2.02997	0.342331	0.558487	0.976103
ENSMUST00000185393	ENSMUSG00000079658	Eloc	0.105758	4.06016	0.342279	0.558516	0.976103
ENSMUST00000225804	ENSMUSG00000039357	Fut11	0.427953	3.63818	0.342155	0.558588	0.976103
ENSMUST00000001384	ENSMUSG00000001349	Cnn1	-0.168749	3.81078	0.342078	0.558632	0.976103
ENSMUST00000071056	ENSMUSG00000030802	Bckdk	-0.139085	4.66515	0.342071	0.558636	0.976103
ENSMUST00000135175	ENSMUSG00000020486	Septin4	0.250937	2.9866	0.341895	0.558737	0.976103
ENSMUST00000025875	ENSMUSG00000024935	Slc1a1	0.136347	3.66353	0.341892	0.558739	0.976103
ENSMUST00000099626	ENSMUSG00000074971	Fibin	0.242563	2.65022	0.341868	0.558753	0.976103
ENSMUST00000139049	ENSMUSG00000079104	Prps1l3	0.193008	2.37416	0.341847	0.558765	0.976103
ENSMUST00000030797	ENSMUSG00000028955	Vamp3	0.0798125	5.20455	0.341792	0.558796	0.976103
ENSMUST00000208158	ENSMUSG00000030729	Pgm2l1	-0.154909	3.73151	0.341785	0.5588	0.976103
ENSMUST00000152608	ENSMUSG00000027108	Ola1	0.207878	4.81189	0.34161	0.558901	0.976103
ENSMUST00000128557	ENSMUSG00000047710	Champ1	-0.126526	4.66889	0.341341	0.559056	0.976103
ENSMUST00000119805	ENSMUSG00000081340	Gm12275	-0.383196	1.41013	0.3412	0.559137	0.976103
ENSMUST00000197827	ENSMUSG00000068823	Csde1	-0.282731	6.2664	0.341146	0.559169	0.976103
ENSMUST00000044260	ENSMUSG00000033364	Usp37	-0.114399	4.02412	0.341081	0.559206	0.976103
ENSMUST00000227542	ENSMUSG00000022210	Dhrs4	0.34235	2.36877	0.34092	0.559299	0.976103
ENSMUST00000229426	ENSMUSG00000023025	Larp4	0.385186	1.68816	0.340856	0.559335	0.976103
ENSMUST00000149011	ENSMUSG00000048012	Zfp473	-0.133275	4.29347	0.34081	0.559362	0.976103
ENSMUST00000127292	ENSMUSG00000022427	Tomm22	0.0806776	6.394	0.340727	0.55941	0.976103
ENSMUST00000018718	ENSMUSG00000018574	Acadvl	-0.138052	4.27078	0.3407	0.559425	0.976103
ENSMUST00000100539	ENSMUSG00000029723	Tsc22d4	0.164171	2.57487	0.340654	0.559452	0.976103
ENSMUST00000061047	ENSMUSG00000044340	Phlpp1	-0.138978	3.91399	0.340629	0.559467	0.976103
ENSMUST00000209038	ENSMUSG00000109482	Gm4756	-0.152248	3.42237	0.34062	0.559472	0.976103
ENSMUST00000201165	ENSMUSG00000041147	Brca2	-0.0526079	8.32771	0.340534	0.559521	0.976103
ENSMUST00000230158	ENSMUSG00000036698	Ago2	-0.432539	1.77757	0.340349	0.559628	0.976103
ENSMUST00000144282	ENSMUSG00000071553	Cpa2	0.38249	1.61777	0.340206	0.55971	0.976103
ENSMUST00000107915	ENSMUSG00000023723	Mrps23	-0.323547	1.28374	0.340142	0.559748	0.976103
ENSMUST00000193526	ENSMUSG00000098375	Mrps23	-0.323547	1.28374	0.340142	0.559748	0.976103
ENSMUST00000060455	ENSMUSG00000023572	Ccndbp1	0.135814	4.50241	0.340024	0.559816	0.976103
ENSMUST00000062613	ENSMUSG00000050052	Tdrp	0.199819	2.72987	0.33952	0.560107	0.976103
ENSMUST00000065797	ENSMUSG00000027221	Chst1	0.155206	3.17568	0.339466	0.560138	0.976103
ENSMUST00000151365	ENSMUSG00000078923	Ube2v1	-0.271795	3.35973	0.339459	0.560142	0.976103
ENSMUST00000183906	ENSMUSG00000022066	Entpd4b	0.222882	2.59518	0.339399	0.560176	0.976103
ENSMUST00000184165	ENSMUSG00000095463	Entpd4	0.222882	2.59518	0.339399	0.560176	0.976103
ENSMUST00000055458	ENSMUSG00000045664	Cdc42ep2	0.103985	5.15622	0.339211	0.560285	0.976103
ENSMUST00000157024	ENSMUSG00000003623	Crot	0.113558	4.85146	0.339178	0.560304	0.976103
ENSMUST00000232862	ENSMUSG00000062252	Lhfpl5	-0.171998	3.62532	0.339167	0.56031	0.976103
ENSMUST00000213308	ENSMUSG00000045225	Olfr1152	0.123471	4.89315	0.33911	0.560343	0.976103
ENSMUST00000006367	ENSMUSG00000006205	Htra1	0.0832096	6.136	0.339011	0.560401	0.976103
ENSMUST00000045896	ENSMUSG00000040276	Pacsin1	-0.253707	5.02389	0.338921	0.560453	0.976103
ENSMUST00000218305	ENSMUSG00000037669	Ldah	0.267886	3.1412	0.338827	0.560507	0.976103
ENSMUST00000112456	ENSMUSG00000040990	Sh3kbp1	0.132546	4.27478	0.338825	0.560508	0.976103
ENSMUST00000206439	ENSMUSG00000061479	Snrpa	-0.296886	1.99364	0.338808	0.560518	0.976103
ENSMUST00000046266	ENSMUSG00000042507	Elmsan1	-0.142232	3.67092	0.338733	0.560562	0.976103
ENSMUST00000111247	ENSMUSG00000013698	Pea15a	0.235125	7.50562	0.338715	0.560572	0.976103
ENSMUST00000155009	ENSMUSG00000000753	Serpinf1	0.30793	1.84253	0.338698	0.560582	0.976103
ENSMUST00000205874	ENSMUSG00000063047	Zfp780b	0.0911808	4.38079	0.338487	0.560704	0.976103
ENSMUST00000163400	ENSMUSG00000042557	Sin3a	0.23532	2.21166	0.338467	0.560715	0.976103
ENSMUST00000224622	ENSMUSG00000024480	Ap3s1	0.0978661	4.59052	0.338402	0.560753	0.976103
ENSMUST00000101297	ENSMUSG00000073010	Gm5127	-0.173896	2.44814	0.338326	0.560797	0.976103
ENSMUST00000088169	ENSMUSG00000024758	Rtn3	0.0620867	7.86994	0.338252	0.56084	0.976103
ENSMUST00000167074	ENSMUSG00000031990	Jam3	-0.25048	3.02109	0.338163	0.560892	0.976103
ENSMUST00000127742	ENSMUSG00000026885	Ttll11	-0.114548	4.13446	0.337974	0.561001	0.976103
ENSMUST00000002095	ENSMUSG00000002028	Kmt2a	0.132866	4.43019	0.337904	0.561041	0.976103
ENSMUST00000110904	ENSMUSG00000031511	Arhgef7	-0.314882	2.75286	0.337715	0.561151	0.976103
ENSMUST00000176180	ENSMUSG00000039375	Wdr17	-0.359622	1.64897	0.33757	0.561235	0.976103
ENSMUST00000213795	ENSMUSG00000110973	Gm48130	-0.20969	2.76859	0.337476	0.561289	0.976103
ENSMUST00000201588	ENSMUSG00000029659	Medag	0.186287	2.2955	0.337419	0.561323	0.976103
ENSMUST00000155840	ENSMUSG00000017837	Nkiras2	-0.129318	4.42434	0.337364	0.561355	0.976103
ENSMUST00000213324	ENSMUSG00000032181	Scg3	-0.0909743	6.77796	0.337255	0.561418	0.976103
ENSMUST00000200505	ENSMUSG00000037108	Zcwpw1	0.131632	4.45686	0.337198	0.561451	0.976103
ENSMUST00000142856	ENSMUSG00000054074	Skida1	-0.104534	4.5648	0.337194	0.561453	0.976103
ENSMUST00000226561	ENSMUSG00000036552	Ermard	-0.0989008	5.51172	0.337009	0.561561	0.976103
ENSMUST00000003513	ENSMUSG00000003421	Nosip	-0.227322	1.73648	0.336955	0.561592	0.976103
ENSMUST00000123499	ENSMUSG00000032030	Cul5	-0.0998008	4.65082	0.336909	0.561619	0.976103
ENSMUST00000110029	ENSMUSG00000020451	Limk2	0.106574	4.19275	0.336831	0.561664	0.976103
ENSMUST00000040340	ENSMUSG00000041685	Fcho2	-0.30165	4.74739	0.336799	0.561683	0.976103
ENSMUST00000043098	ENSMUSG00000036390	Gadd45a	-0.202753	2.82503	0.336678	0.561753	0.976103
ENSMUST00000155829	ENSMUSG00000027339	Rassf2	-0.171214	3.4425	0.336627	0.561783	0.976103
ENSMUST00000231976	ENSMUSG00000098930	Trmt2a	-0.199863	2.42805	0.336605	0.561796	0.976103
ENSMUST00000232342	ENSMUSG00000022721	Trmt2a	-0.199863	2.42805	0.336605	0.561796	0.976103
ENSMUST00000084770	ENSMUSG00000055373	Fut9	-0.0832467	6.00226	0.336531	0.561838	0.976103
ENSMUST00000235959	ENSMUSG00000024516	Sec11c	0.10983	3.95066	0.336531	0.561838	0.976103
ENSMUST00000193618	ENSMUSG00000032609	Klhdc8b	-0.221764	2.36771	0.336522	0.561844	0.976103
ENSMUST00000063750	ENSMUSG00000017491	Rarb	-0.146473	4.33808	0.336495	0.561859	0.976103
ENSMUST00000087026	ENSMUSG00000067148	Polr1c	-0.146844	3.22038	0.336386	0.561923	0.976103
ENSMUST00000019633	ENSMUSG00000019489	Cd70	0.319179	1.45376	0.336294	0.561976	0.976103
ENSMUST00000141226	ENSMUSG00000025986	Slc39a10	-0.237425	2.90255	0.336233	0.562012	0.976103
ENSMUST00000024885	ENSMUSG00000024081	Cebpz	0.0919171	6.12869	0.336191	0.562036	0.976103
ENSMUST00000111790	ENSMUSG00000037572	Wdhd1	0.100033	4.06949	0.336159	0.562055	0.976103
ENSMUST00000035158	ENSMUSG00000032554	Trf	0.158525	5.56807	0.33612	0.562077	0.976103
ENSMUST00000152838	ENSMUSG00000031290	Lrch2	0.166193	3.60494	0.33591	0.5622	0.976103
ENSMUST00000125422	ENSMUSG00000027091	Zc3h15	0.306435	2.31811	0.335847	0.562236	0.976103
ENSMUST00000138336	ENSMUSG00000025420	Katnal2	0.247062	2.66875	0.335846	0.562237	0.976103
ENSMUST00000053336	ENSMUSG00000043391	2510009E07Rik	-0.147314	3.40491	0.335708	0.562317	0.976103
ENSMUST00000153717	ENSMUSG00000038860	Garnl3	0.124104	4.12331	0.335651	0.56235	0.976103
ENSMUST00000095076	ENSMUSG00000028434	Epb41l4b	-0.0825557	4.94721	0.335648	0.562352	0.976103
ENSMUST00000230633	ENSMUSG00000042109	Csdc2	-0.476581	1.73737	0.335629	0.562363	0.976103
ENSMUST00000099295	ENSMUSG00000021671	Poc5	0.119682	4.27904	0.335625	0.562366	0.976103
ENSMUST00000040025	ENSMUSG00000052698	Tln2	0.104097	4.06953	0.33557	0.562397	0.976103
ENSMUST00000030803	ENSMUSG00000028963	Uts2	-0.259763	2.57086	0.335568	0.562399	0.976103
ENSMUST00000173616	ENSMUSG00000073422	H2-Ke6	0.253025	2.01261	0.335514	0.56243	0.976103
ENSMUST00000004964	ENSMUSG00000004842	Pou1f1	0.290064	3.91253	0.335491	0.562444	0.976103
ENSMUST00000094666	ENSMUSG00000070720	Tmem200b	-0.252692	1.58836	0.335419	0.562485	0.976103
ENSMUST00000135025	ENSMUSG00000071644	Eef1g	-0.22394	4.61803	0.335346	0.562528	0.976103
ENSMUST00000116412	ENSMUSG00000049482	Ctu2	0.131794	5.27381	0.335278	0.562568	0.976103
ENSMUST00000019662	ENSMUSG00000019518	Ap4m1	0.0494412	8.32874	0.33504	0.562707	0.976103
ENSMUST00000130336	ENSMUSG00000031666	Rbl2	0.147843	4.62702	0.334988	0.562737	0.976103
ENSMUST00000033131	ENSMUSG00000030842	Lamtor1	-0.131803	4.16611	0.334971	0.562746	0.976103
ENSMUST00000205490	ENSMUSG00000090862	Rps13	-0.354292	1.96216	0.334807	0.562842	0.976103
ENSMUST00000192286	ENSMUSG00000033845	Mrpl15	-0.175588	3.43499	0.334645	0.562937	0.976103
ENSMUST00000221393	ENSMUSG00000057531	Dtnbp1	0.223461	2.79087	0.334591	0.562968	0.976103
ENSMUST00000134890	ENSMUSG00000056498	Tmem154	-0.187235	3.04059	0.334447	0.563052	0.976103
ENSMUST00000022380	ENSMUSG00000021832	Psmc6	0.0972441	5.31819	0.334426	0.563065	0.976103
ENSMUST00000172396	ENSMUSG00000005481	Ddx39	-0.0954308	4.13425	0.334389	0.563086	0.976103
ENSMUST00000212949	ENSMUSG00000005481	Ddx39	-0.0954308	4.13425	0.334389	0.563086	0.976103
ENSMUST00000046983	ENSMUSG00000037049	Smpd1	-0.156615	3.2695	0.334353	0.563107	0.976103
ENSMUST00000107818	ENSMUSG00000020864	Ankrd40	-0.0694571	5.44529	0.334279	0.56315	0.976103
ENSMUST00000210929	ENSMUSG00000018796	Acsl1	-0.215541	1.91533	0.334117	0.563245	0.976103
ENSMUST00000201854	ENSMUSG00000056602	Fry	0.213936	2.59986	0.334081	0.563266	0.976103
ENSMUST00000026273	ENSMUSG00000025243	Slc6a20b	-0.0394069	12.013	0.334005	0.563311	0.976103
ENSMUST00000109913	ENSMUSG00000031618	Nr3c2	-0.0988959	4.899	0.333947	0.563344	0.976103
ENSMUST00000108195	ENSMUSG00000027679	Dnajc19	0.215002	3.1461	0.33394	0.563348	0.976103
ENSMUST00000207349	ENSMUSG00000107504	Gm35549	0.384077	1.56085	0.333931	0.563354	0.976103
ENSMUST00000126643	ENSMUSG00000001750	Tcirg1	-0.197517	2.79372	0.333916	0.563362	0.976103
ENSMUST00000221304	ENSMUSG00000113146	Gm47406	-0.199588	4.13766	0.333574	0.563562	0.976103
ENSMUST00000182191	ENSMUSG00000078350	Smim1	0.0482802	9.32244	0.333547	0.563578	0.976103
ENSMUST00000061222	ENSMUSG00000043881	Kbtbd7	-0.109782	5.22694	0.333512	0.563598	0.976103
ENSMUST00000177814	ENSMUSG00000054423	Cadps	-0.481493	4.23944	0.333446	0.563637	0.976103
ENSMUST00000034941	ENSMUSG00000032377	Plscr4	0.223206	2.30301	0.333405	0.563661	0.976103
ENSMUST00000236427	ENSMUSG00000024030	Abcg1	0.123108	3.80301	0.333359	0.563688	0.976103
ENSMUST00000162997	ENSMUSG00000052557	Gan	0.110867	4.26517	0.333306	0.563719	0.976103
ENSMUST00000023248	ENSMUSG00000075602	Ly6a	-0.268219	2.55711	0.333296	0.563725	0.976103
ENSMUST00000232299	ENSMUSG00000079710	Gm3448	-0.264101	2.32432	0.333252	0.56375	0.976103
ENSMUST00000059352	ENSMUSG00000048096	Lmod1	-0.104183	4.83916	0.333218	0.56377	0.976103
ENSMUST00000226599	ENSMUSG00000036552	Ermard	0.130362	4.03125	0.333058	0.563864	0.976103
ENSMUST00000212147	ENSMUSG00000031955	Bcar1	-0.237072	2.49291	0.333038	0.563876	0.976103
ENSMUST00000208706	ENSMUSG00000036864	Proser3	-0.217918	2.63744	0.332959	0.563922	0.976103
ENSMUST00000169496	ENSMUSG00000058239	Usf2	0.246508	2.60144	0.332911	0.56395	0.976103
ENSMUST00000141286	ENSMUSG00000029125	Stx18	0.0581589	6.84286	0.332875	0.563971	0.976103
ENSMUST00000099841	ENSMUSG00000075143	Olfr1157	-0.142381	4.01787	0.332805	0.564012	0.976103
ENSMUST00000109607	ENSMUSG00000074643	Cpne1	-0.100071	4.1042	0.332652	0.564102	0.976179
ENSMUST00000128341	ENSMUSG00000039585	Myo9a	0.267552	3.78969	0.33234	0.564285	0.976358
ENSMUST00000186096	ENSMUSG00000073725	Lmbrd1	-0.348233	2.22176	0.332092	0.56443	0.976358
ENSMUST00000011526	ENSMUSG00000011382	Dhdh	0.0687782	5.96281	0.332089	0.564432	0.976358
ENSMUST00000046575	ENSMUSG00000038502	Ptov1	-0.229038	3.56566	0.332064	0.564446	0.976358
ENSMUST00000239171	ENSMUSG00000118636		-0.0732086	5.47725	0.331982	0.564495	0.976358
ENSMUST00000221018	ENSMUSG00000021313	Ryr2	0.177807	3.05449	0.331929	0.564525	0.976358
ENSMUST00000166619	ENSMUSG00000025730	Rab40c	0.243707	2.27076	0.33182	0.564589	0.976358
ENSMUST00000063117	ENSMUSG00000021033	Gstz1	0.273438	3.14272	0.33174	0.564636	0.976358
ENSMUST00000179894	ENSMUSG00000035242	Oaz1	-0.213425	2.29627	0.331697	0.564661	0.976358
ENSMUST00000127226	ENSMUSG00000038178	Slc43a2	-0.284857	2.83842	0.331697	0.564661	0.976358
ENSMUST00000168806	ENSMUSG00000071454	Dtnb	-0.112263	4.10242	0.331524	0.564763	0.976445
ENSMUST00000234779	ENSMUSG00000024286	Ccny	0.368303	2.08612	0.331397	0.564838	0.976445
ENSMUST00000222506	ENSMUSG00000042472	Zfp410	-0.290468	1.98898	0.331377	0.564849	0.976445
ENSMUST00000152354	ENSMUSG00000023966	Rsph9	-0.236163	2.44025	0.331175	0.564968	0.976494
ENSMUST00000093933	ENSMUSG00000097487	Ptges3l	0.162839	3.54133	0.331174	0.564969	0.976494
ENSMUST00000124419	ENSMUSG00000038383	Pigu	0.197272	3.13253	0.331	0.565071	0.976557
ENSMUST00000174318	ENSMUSG00000041578	Crx	0.107927	4.98063	0.330956	0.565097	0.976557
ENSMUST00000119694	ENSMUSG00000083282	Ctsf	-0.240914	3.09938	0.330786	0.565197	0.976577
ENSMUST00000193237	ENSMUSG00000026575	Nme7	-0.149872	2.6925	0.330627	0.56529	0.976577
ENSMUST00000136455	ENSMUSG00000025939	Ube2w	-0.185069	2.52743	0.330579	0.565318	0.976577
ENSMUST00000009120	ENSMUSG00000008976	Gabpa	-0.161769	3.56167	0.330563	0.565328	0.976577
ENSMUST00000022806	ENSMUSG00000089682	Bcl2l2	0.0550406	6.64435	0.330549	0.565336	0.976577
ENSMUST00000118871	ENSMUSG00000081865	Gm15484	-0.344832	1.72597	0.330384	0.565433	0.976586
ENSMUST00000093508	ENSMUSG00000070034	Sp110	0.325298	2.62662	0.330384	0.565433	0.976586
ENSMUST00000132008	ENSMUSG00000027905	Ddx20	-0.207415	2.19262	0.330304	0.56548	0.976589
ENSMUST00000135422	ENSMUSG00000020888	Dvl2	0.308162	1.48233	0.330127	0.565585	0.97669
ENSMUST00000136965	ENSMUSG00000032462	Pik3cb	-0.17432	3.15583	0.329996	0.565661	0.97669
ENSMUST00000205824	ENSMUSG00000030536	Iqgap1	0.160685	3.50406	0.329821	0.565764	0.97669
ENSMUST00000130201	ENSMUSG00000033845	Mrpl15	0.25359	2.71312	0.329672	0.565852	0.97669
ENSMUST00000213578	ENSMUSG00000111313	Gm18942	-0.187868	2.38114	0.329594	0.565898	0.97669
ENSMUST00000184756	ENSMUSG00000010097	Nxf1	-0.525013	2.04497	0.3294	0.566012	0.97669
ENSMUST00000142421	ENSMUSG00000005566	Trim28	0.270355	2.5569	0.329336	0.56605	0.97669
ENSMUST00000039021	ENSMUSG00000036825	Ssx2ip	0.240676	5.05465	0.329275	0.566086	0.97669
ENSMUST00000221747	ENSMUSG00000113450	Gm49359	0.162487	3.19892	0.32925	0.566101	0.97669
ENSMUST00000017534	ENSMUSG00000017390	Aldoc	0.120121	5.38409	0.329214	0.566122	0.97669
ENSMUST00000161304	ENSMUSG00000033083	Tbc1d4	0.123723	4.2467	0.329173	0.566146	0.97669
ENSMUST00000034822	ENSMUSG00000032281	Acsbg1	-0.0998513	4.43279	0.329068	0.566208	0.97669
ENSMUST00000215995	ENSMUSG00000073971	Olfr554	0.249286	2.39836	0.329042	0.566224	0.97669
ENSMUST00000163333	ENSMUSG00000022255	Mtdh	0.159873	4.24319	0.328919	0.566296	0.97669
ENSMUST00000214577	ENSMUSG00000073953	Olfr596	0.190106	2.59523	0.328886	0.566316	0.97669
ENSMUST00000138084	ENSMUSG00000030590	Fam98c	0.361291	1.71116	0.328835	0.566346	0.97669
ENSMUST00000146108	ENSMUSG00000028391	Wdr31	-0.204191	3.10489	0.328821	0.566354	0.97669
ENSMUST00000235830	ENSMUSG00000025024	Smndc1	0.291895	2.50195	0.32881	0.56636	0.97669
ENSMUST00000031411	ENSMUSG00000029455	Aldh2	-0.27466	2.77367	0.328718	0.566415	0.976705
ENSMUST00000045454	ENSMUSG00000032977	Fam207a	0.207216	2.91402	0.328535	0.566523	0.976812
ENSMUST00000023965	ENSMUSG00000057037	Cfhr1	-0.155444	2.68996	0.328396	0.566605	0.976873
ENSMUST00000187541	ENSMUSG00000004110	Cacna1e	0.0852919	5.0106	0.328321	0.566649	0.976873
ENSMUST00000073705	ENSMUSG00000037750	Fam222b	0.21375	3.42793	0.328156	0.566747	0.976935
ENSMUST00000212846	ENSMUSG00000019478	Rab4a	0.364945	2.10945	0.328074	0.566795	0.976935
ENSMUST00000191925	ENSMUSG00000026626	Ppp2r5a	0.115425	4.05765	0.327943	0.566873	0.976935
ENSMUST00000091288	ENSMUSG00000079037	Prnp	0.0684443	6.98778	0.32788	0.56691	0.976935
ENSMUST00000042148	ENSMUSG00000040269	Mrps28	-0.285442	2.27581	0.327874	0.566914	0.976935
ENSMUST00000215307	ENSMUSG00000032512	Wdr48	0.0560212	8.40332	0.327596	0.567078	0.97714
ENSMUST00000130349	ENSMUSG00000025289	Prdx4	-0.394069	2.90222	0.327477	0.567148	0.977158
ENSMUST00000213066	ENSMUSG00000044906	4930503L19Rik	-0.207896	2.92609	0.327423	0.56718	0.977158
ENSMUST00000031402	ENSMUSG00000029447	Cct6a	-0.0990437	6.42156	0.327248	0.567284	0.977191
ENSMUST00000150498	ENSMUSG00000069171	Nr2f1	0.111796	3.73297	0.327153	0.567341	0.977191
ENSMUST00000022865	ENSMUSG00000022255	Mtdh	-0.0564999	6.59831	0.32703	0.567413	0.977191
ENSMUST00000136960	ENSMUSG00000042594	Sh2b3	0.0821885	5.32381	0.327025	0.567416	0.977191
ENSMUST00000140364	ENSMUSG00000046947	Adck2	-0.286305	3.15802	0.326951	0.56746	0.977191
ENSMUST00000228294	ENSMUSG00000115644	Vmn1r17	-0.137563	3.57536	0.326914	0.567482	0.977191
ENSMUST00000028726	ENSMUSG00000074771	Ankef1	-0.415521	2.55901	0.32684	0.567526	0.977191
ENSMUST00000139959	ENSMUSG00000020372	Rack1	0.141429	3.62179	0.326672	0.567625	0.977191
ENSMUST00000103075	ENSMUSG00000034187	Nsf	-0.0716141	6.22871	0.326559	0.567692	0.977191
ENSMUST00000146103	ENSMUSG00000022890	Atp5j	-0.484353	3.05746	0.326477	0.567741	0.977191
ENSMUST00000028892	ENSMUSG00000027406	Idh3b	0.0811899	5.60757	0.326462	0.56775	0.977191
ENSMUST00000102852	ENSMUSG00000050737	Ptges	0.18417	2.50548	0.32634	0.567822	0.977191
ENSMUST00000016106	ENSMUSG00000015962	1700016C15Rik	-0.324881	1.48378	0.326194	0.567909	0.977191
ENSMUST00000138127	ENSMUSG00000015597	Zfp318	-0.188813	3.1223	0.326163	0.567927	0.977191
ENSMUST00000023756	ENSMUSG00000023015	Racgap1	0.190936	2.37708	0.326141	0.56794	0.977191
ENSMUST00000236658	ENSMUSG00000118250	Gm5234	-0.113751	3.16776	0.326134	0.567944	0.977191
ENSMUST00000228084	ENSMUSG00000022263	Trio	0.354629	1.64765	0.326081	0.567976	0.977191
ENSMUST00000081980	ENSMUSG00000061650	Med9	-0.173649	2.67396	0.325988	0.568031	0.977207
ENSMUST00000097543	ENSMUSG00000023150	Ivns1abp	0.422821	4.87921	0.325832	0.568124	0.977219
ENSMUST00000147898	ENSMUSG00000017428	Psmd11	-0.352227	2.83447	0.325823	0.568129	0.977219
ENSMUST00000142117	ENSMUSG00000057715	A830018L16Rik	-0.196694	2.50516	0.325696	0.568204	0.977241
ENSMUST00000037190	ENSMUSG00000038005	Hpf1	-0.172472	3.88327	0.325574	0.568277	0.977241
ENSMUST00000098950	ENSMUSG00000040028	Elavl1	0.0816836	5.31784	0.32557	0.568279	0.977241
ENSMUST00000114261	ENSMUSG00000047617	Paxx	0.329306	2.09927	0.325021	0.568606	0.977525
ENSMUST00000031591	ENSMUSG00000029595	Lhx5	-0.111874	4.43449	0.324899	0.568678	0.977525
ENSMUST00000064129	ENSMUSG00000028555	Ttc39a	0.219367	2.64744	0.324861	0.568701	0.977525
ENSMUST00000131719	ENSMUSG00000030204	Ddx47	-0.124285	4.03614	0.324661	0.56882	0.977525
ENSMUST00000113203	ENSMUSG00000045427	Hnrnph2	-0.0543961	6.74868	0.324652	0.568825	0.977525
ENSMUST00000226436	ENSMUSG00000068232	Vmn1r42	0.226991	2.75891	0.324564	0.568878	0.977525
ENSMUST00000229795	ENSMUSG00000000489	Pdgfb	-0.216282	2.84292	0.324509	0.56891	0.977525
ENSMUST00000131237	ENSMUSG00000052446	Zfp961	0.342874	2.68465	0.324455	0.568943	0.977525
ENSMUST00000145590	ENSMUSG00000034610	Tut4	0.143845	3.80493	0.324411	0.568969	0.977525
ENSMUST00000015003	ENSMUSG00000014859	E2f4	-0.178246	3.21602	0.324399	0.568976	0.977525
ENSMUST00000117438	ENSMUSG00000026019	Wdr12	-0.206375	3.06582	0.324369	0.568994	0.977525
ENSMUST00000233697	ENSMUSG00000117304	Gm49861	0.318382	1.70191	0.324269	0.569053	0.977525
ENSMUST00000162502	ENSMUSG00000051550	Zfp579	0.293571	2.0641	0.32412	0.569142	0.977525
ENSMUST00000234926	ENSMUSG00000024290	Rock1	0.0998266	6.85305	0.324045	0.569187	0.977525
ENSMUST00000219271	ENSMUSG00000019857	Asf1a	-0.222001	3.0575	0.324032	0.569194	0.977525
ENSMUST00000023769	ENSMUSG00000023027	Atf1	0.121044	3.06095	0.3239	0.569273	0.977525
ENSMUST00000161222	ENSMUSG00000024797	Vps51	0.34348	1.41222	0.323883	0.569283	0.977525
ENSMUST00000216166	ENSMUSG00000090059	Olfr1062	0.121717	4.19979	0.323848	0.569304	0.977525
ENSMUST00000020579	ENSMUSG00000020330	Hmmr	-0.106048	4.52333	0.323776	0.569347	0.977525
ENSMUST00000219264	ENSMUSG00000020952	Scfd1	-0.142652	3.26204	0.323677	0.569406	0.977525
ENSMUST00000051605	ENSMUSG00000027203	Dut	-0.14849	3.90846	0.323649	0.569423	0.977525
ENSMUST00000095536	ENSMUSG00000012609	Ttll5	-0.202516	3.8812	0.323604	0.56945	0.977525
ENSMUST00000144555	ENSMUSG00000000085	Scmh1	-0.186664	2.74015	0.323508	0.569507	0.977545
ENSMUST00000037315	ENSMUSG00000039202	Abhd2	-0.112194	4.00984	0.323308	0.569627	0.977553
ENSMUST00000196385	ENSMUSG00000027843	Ptpn22	0.106266	4.1075	0.323209	0.569685	0.977553
ENSMUST00000071423	ENSMUSG00000025078	Nhlrc2	-0.104336	3.65097	0.323173	0.569707	0.977553
ENSMUST00000126528	ENSMUSG00000030603	Psmc4	0.252789	2.72121	0.323158	0.569716	0.977553
ENSMUST00000229877	ENSMUSG00000055065	Ddx17	-0.278844	5.42098	0.323118	0.56974	0.977553
ENSMUST00000028915	ENSMUSG00000027428	Rbbp9	-0.0882289	5.46745	0.322927	0.569854	0.977663
ENSMUST00000124048	ENSMUSG00000028637	Ccdc30	-0.132842	3.17449	0.322857	0.569896	0.977663
ENSMUST00000049020	ENSMUSG00000041037	Irgq	-0.0922253	4.75377	0.322492	0.570114	0.977959
ENSMUST00000187705	ENSMUSG00000068303	Spr-ps1	-0.140779	4.2624	0.322301	0.570228	0.978076
ENSMUST00000045054	ENSMUSG00000036667	Tcaf1	-0.0532907	7.64982	0.322126	0.570333	0.97816
ENSMUST00000106188	ENSMUSG00000025137	Pcyt2	0.268555	2.75598	0.322066	0.570369	0.97816
ENSMUST00000150891	ENSMUSG00000030990	Pgap2	0.336376	2.01729	0.321784	0.570537	0.978359
ENSMUST00000199922	ENSMUSG00000029617	Ccz1	-0.144012	4.0609	0.321654	0.570615	0.978359
ENSMUST00000034903	ENSMUSG00000032348	Gsta4	0.159816	3.49284	0.321586	0.570656	0.978359
ENSMUST00000201221	ENSMUSG00000063810	Alms1	0.0728264	5.0227	0.321444	0.570741	0.978359
ENSMUST00000237186	ENSMUSG00000039615	Stub1	0.0698558	7.41818	0.32142	0.570756	0.978359
ENSMUST00000139138	ENSMUSG00000006932	Ctnnb1	-0.315901	2.00132	0.321414	0.570759	0.978359
ENSMUST00000180283	ENSMUSG00000012296	Tjap1	0.377512	2.60847	0.321271	0.570845	0.978428
ENSMUST00000224498	ENSMUSG00000040123	Zmym5	-0.153317	3.7304	0.321117	0.570937	0.978507
ENSMUST00000094215	ENSMUSG00000038503	Mesd	0.0654925	5.80292	0.320575	0.571262	0.978964
ENSMUST00000219935	ENSMUSG00000039531	Zup1	-0.150582	3.04927	0.32052	0.571295	0.978964
ENSMUST00000078124	ENSMUSG00000062929	Cfl2	-0.11622	5.25095	0.320406	0.571364	0.978987
ENSMUST00000115713	ENSMUSG00000060275	Nrg2	-0.116097	4.00678	0.320301	0.571427	0.978987
ENSMUST00000146323	ENSMUSG00000044224	Dnajc21	0.304297	2.07607	0.32027	0.571446	0.978987
ENSMUST00000156128	ENSMUSG00000020359	Phykpl	-0.0584633	6.14936	0.320164	0.571509	0.979017
ENSMUST00000164960	ENSMUSG00000030134	Rasgef1a	0.0723065	5.59397	0.320067	0.571567	0.979038
ENSMUST00000021045	ENSMUSG00000020704	Asic2	-0.292088	3.27191	0.319724	0.571773	0.979147
ENSMUST00000075299	ENSMUSG00000033871	Ppargc1b	-0.213836	2.79789	0.319716	0.571778	0.979147
ENSMUST00000153008	ENSMUSG00000015092	Edf1	-0.290075	1.80069	0.319541	0.571884	0.979147
ENSMUST00000081834	ENSMUSG00000049047	Armcx3	0.177494	5.05629	0.319401	0.571968	0.979147
ENSMUST00000202384	ENSMUSG00000029149	Krtcap3	-0.533012	2.09143	0.319196	0.572092	0.979147
ENSMUST00000217256	ENSMUSG00000048038	Ccdc187	-0.0926527	6.04878	0.319043	0.572183	0.979147
ENSMUST00000154078	ENSMUSG00000021057	Akap5	0.332751	5.63084	0.31886	0.572294	0.979147
ENSMUST00000114020	ENSMUSG00000052406	Rexo4	-0.168029	2.88984	0.318824	0.572315	0.979147
ENSMUST00000207322	ENSMUSG00000015149	Sirt2	0.168912	2.76986	0.318658	0.572415	0.979147
ENSMUST00000066905	ENSMUSG00000030077	Chl1	-0.0904257	6.69564	0.318536	0.572489	0.979147
ENSMUST00000066583	ENSMUSG00000053861	Gm9925	-0.167776	3.23869	0.318528	0.572494	0.979147
ENSMUST00000217284	ENSMUSG00000025237	Parp6	-0.135617	3.65229	0.318449	0.572541	0.979147
ENSMUST00000094665	ENSMUSG00000070719	Pla2g4d	-0.277141	2.2287	0.318405	0.572568	0.979147
ENSMUST00000105038	ENSMUSG00000078240	Gm3550	-0.13274	3.80212	0.318372	0.572587	0.979147
ENSMUST00000186404	ENSMUSG00000025949	Pikfyve	0.0940131	6.03734	0.31831	0.572625	0.979147
ENSMUST00000071215	ENSMUSG00000063787	Chchd1	-0.274904	2.53178	0.318257	0.572657	0.979147
ENSMUST00000003947	ENSMUSG00000003849	Nqo1	-0.250784	1.98182	0.318256	0.572657	0.979147
ENSMUST00000141112	ENSMUSG00000078584	AU022252	0.103257	4.41256	0.31813	0.572734	0.979147
ENSMUST00000141291	ENSMUSG00000028906	Epb41	0.388854	1.93532	0.317852	0.572902	0.979147
ENSMUST00000134708	ENSMUSG00000036641	Ccdc148	0.15713	3.43725	0.317822	0.57292	0.979147
ENSMUST00000028991	ENSMUSG00000027488	Snta1	-0.304788	2.24331	0.3178	0.572933	0.979147
ENSMUST00000027438	ENSMUSG00000026234	Ncl	-0.051099	7.62846	0.317692	0.572998	0.979147
ENSMUST00000042517	ENSMUSG00000041817	Fam169a	-0.20373	2.81002	0.317542	0.573089	0.979147
ENSMUST00000107384	ENSMUSG00000030541	Idh2	-0.151972	3.23229	0.317509	0.573109	0.979147
ENSMUST00000020493	ENSMUSG00000020260	Pofut2	0.231182	2.43705	0.317505	0.573111	0.979147
ENSMUST00000124127	ENSMUSG00000026991	Pkp4	-0.177053	3.70206	0.317429	0.573157	0.979147
ENSMUST00000165929	ENSMUSG00000021898	Asb14	-0.112953	2.95333	0.317201	0.573295	0.979147
ENSMUST00000230074	ENSMUSG00000116208	Asb14	-0.112953	2.95333	0.317201	0.573295	0.979147
ENSMUST00000197748	ENSMUSG00000025437	Usp33	0.174325	5.99759	0.317075	0.573371	0.979147
ENSMUST00000128433	ENSMUSG00000032666	1700025G04Rik	-0.25636	2.38793	0.317017	0.573406	0.979147
ENSMUST00000135606	ENSMUSG00000061859	Patj	-0.148403	3.28073	0.316859	0.573501	0.979147
ENSMUST00000171108	ENSMUSG00000062115	Rai1	0.154175	3.17712	0.316788	0.573544	0.979147
ENSMUST00000091429	ENSMUSG00000063275	Hacd1	-0.219867	2.44598	0.316775	0.573552	0.979147
ENSMUST00000142375	ENSMUSG00000024993	Fam45a	0.11885	4.1896	0.316731	0.573579	0.979147
ENSMUST00000099494	ENSMUSG00000040565	Btaf1	0.11604	3.68289	0.316564	0.57368	0.979147
ENSMUST00000151089	ENSMUSG00000028011	Tdo2	0.334662	1.59554	0.316552	0.573687	0.979147
ENSMUST00000172860	ENSMUSG00000003617	Cp	-0.267492	1.76718	0.316497	0.57372	0.979147
ENSMUST00000108386	ENSMUSG00000042198	Chchd7	-0.403711	2.30071	0.316338	0.573817	0.979147
ENSMUST00000121117	ENSMUSG00000084239	Gm14463	-0.290177	1.31523	0.3163	0.57384	0.979147
ENSMUST00000165819	ENSMUSG00000087408	Cers1	0.0927797	4.77055	0.316187	0.573908	0.979147
ENSMUST00000084644	ENSMUSG00000030924	Rexo5	0.385537	2.07114	0.316004	0.574019	0.979147
ENSMUST00000203863	ENSMUSG00000029814	Igf2bp3	-0.0892826	4.66716	0.315916	0.574072	0.979147
ENSMUST00000201476	ENSMUSG00000052917	Senp7	-0.128867	3.97795	0.315904	0.574079	0.979147
ENSMUST00000110462	ENSMUSG00000027206	Cops2	0.391611	2.97807	0.315888	0.574089	0.979147
ENSMUST00000165093	ENSMUSG00000042350	Arel1	0.30909	1.5649	0.315801	0.574142	0.979147
ENSMUST00000236511	ENSMUSG00000039148	Sart1	0.197992	2.64201	0.315663	0.574226	0.979147
ENSMUST00000007708	ENSMUSG00000007564	Ppp2r1a	-0.0972362	4.35983	0.315611	0.574257	0.979147
ENSMUST00000046149	ENSMUSG00000037740	Mrps26	0.24351	2.44458	0.315519	0.574313	0.979147
ENSMUST00000000776	ENSMUSG00000000759	Tubgcp3	-0.234957	2.29576	0.31548	0.574336	0.979147
ENSMUST00000130413	ENSMUSG00000030726	Pold3	-0.3657	1.61885	0.315444	0.574359	0.979147
ENSMUST00000188377	ENSMUSG00000025935	Tram1	-0.369173	1.78649	0.315386	0.574394	0.979147
ENSMUST00000219698	ENSMUSG00000046567	4930430F08Rik	-0.119458	4.63677	0.315355	0.574412	0.979147
ENSMUST00000068044	ENSMUSG00000022094	Slc39a14	0.151666	3.04178	0.315115	0.574558	0.979147
ENSMUST00000095027	ENSMUSG00000037138	Aff3	0.243717	4.69289	0.315077	0.574581	0.979147
ENSMUST00000237214	ENSMUSG00000093382	Vmn1r-ps14	-0.178197	2.7007	0.315068	0.574587	0.979147
ENSMUST00000211765	ENSMUSG00000030824	Nucb1	-0.160389	3.21821	0.315057	0.574593	0.979147
ENSMUST00000142078	ENSMUSG00000038844	Kif16b	-0.328556	1.76161	0.315	0.574628	0.979147
ENSMUST00000171106	ENSMUSG00000000568	Hnrnpd	0.324805	3.17927	0.314883	0.574699	0.979147
ENSMUST00000215740	ENSMUSG00000039697	Ncoa7	0.199499	3.48706	0.314835	0.574728	0.979147
ENSMUST00000156372	ENSMUSG00000040952	Rps19	-0.214958	2.34631	0.314441	0.574968	0.979147
ENSMUST00000042753	ENSMUSG00000040302	Rbm48	0.0889759	5.69136	0.314201	0.575114	0.979147
ENSMUST00000111828	ENSMUSG00000037697	Ddhd1	-0.166565	3.54466	0.314184	0.575124	0.979147
ENSMUST00000218328	ENSMUSG00000046567	4930430F08Rik	-0.294402	2.33455	0.314137	0.575153	0.979147
ENSMUST00000223812	ENSMUSG00000094870	Zfp131	0.103224	4.40624	0.314081	0.575186	0.979147
ENSMUST00000142192	ENSMUSG00000020097	Sgpl1	-0.211291	2.4381	0.314071	0.575193	0.979147
ENSMUST00000109551	ENSMUSG00000020290	Xpo1	0.283909	3.62533	0.31393	0.575278	0.979147
ENSMUST00000180720	ENSMUSG00000097739	Gm2539	0.261547	2.26257	0.313841	0.575332	0.979147
ENSMUST00000028408	ENSMUSG00000027018	Hat1	-0.0882998	4.34495	0.313769	0.575377	0.979147
ENSMUST00000178797	ENSMUSG00000022885	St6gal1	0.188328	4.16474	0.313704	0.575416	0.979147
ENSMUST00000136274	ENSMUSG00000046603	Tcaim	-0.196885	3.00811	0.313703	0.575417	0.979147
ENSMUST00000055966	ENSMUSG00000031343	Gabra3	-0.127991	3.13442	0.313403	0.5756	0.979147
ENSMUST00000224896	ENSMUSG00000025157	Zdhhc16	0.310809	1.7459	0.313285	0.575671	0.979147
ENSMUST00000102765	ENSMUSG00000063564	Col23a1	0.160787	3.12213	0.313243	0.575697	0.979147
ENSMUST00000034131	ENSMUSG00000031696	Vps35	-0.0872653	5.66958	0.313203	0.575721	0.979147
ENSMUST00000214024	ENSMUSG00000111651	Gm47199	-0.321997	1.88846	0.313155	0.57575	0.979147
ENSMUST00000119677	ENSMUSG00000083556	Gm9043	-0.239501	2.2162	0.313108	0.575779	0.979147
ENSMUST00000146775	ENSMUSG00000000416	Cttnbp2	-0.332222	2.35068	0.313076	0.575799	0.979147
ENSMUST00000080926	ENSMUSG00000063524	Eno1	0.173887	4.45978	0.313075	0.5758	0.979147
ENSMUST00000174888	ENSMUSG00000024369	Nelfe	0.18994	2.25753	0.313024	0.57583	0.979147
ENSMUST00000217748	ENSMUSG00000020310	Madcam1	-0.232788	2.45168	0.312989	0.575852	0.979147
ENSMUST00000152345	ENSMUSG00000035455	Fignl1	-0.194635	2.61181	0.312865	0.575928	0.979147
ENSMUST00000034881	ENSMUSG00000032330	Cox7a2	0.18527	2.96027	0.312836	0.575945	0.979147
ENSMUST00000139821	ENSMUSG00000064036	Mro	-0.132672	3.51373	0.312828	0.57595	0.979147
ENSMUST00000146865	ENSMUSG00000002997	Prkar2b	0.253897	3.29611	0.312811	0.57596	0.979147
ENSMUST00000191388	ENSMUSG00000071632	2510002D24Rik	-0.126095	3.67928	0.312773	0.575984	0.979147
ENSMUST00000066601	ENSMUSG00000032115	Hyou1	-0.108723	4.34548	0.312686	0.576037	0.979147
ENSMUST00000101499	ENSMUSG00000020659	Cbll1	-0.209579	3.64959	0.312684	0.576038	0.979147
ENSMUST00000200560	ENSMUSG00000029440	Psmd9	-0.131186	3.31723	0.312636	0.576067	0.979147
ENSMUST00000089015	ENSMUSG00000068037	Mas1	-0.169753	3.88227	0.312628	0.576072	0.979147
ENSMUST00000125231	ENSMUSG00000016150	Tenm1	0.136973	3.26884	0.312524	0.576136	0.979147
ENSMUST00000194536	ENSMUSG00000026491	Ahctf1	0.137615	3.66845	0.31247	0.576168	0.979147
ENSMUST00000138818	ENSMUSG00000024118	Tedc2	-0.414548	1.80872	0.312348	0.576243	0.979147
ENSMUST00000043150	ENSMUSG00000024981	Acsl5	-0.0908916	5.60869	0.312235	0.576312	0.979147
ENSMUST00000222957	ENSMUSG00000020591	Ntsr2	-0.213424	2.42389	0.312228	0.576316	0.979147
ENSMUST00000065537	ENSMUSG00000021690	Jmy	0.0932012	4.69095	0.312136	0.576372	0.979147
ENSMUST00000206215	ENSMUSG00000108484	Gm18537	0.444681	3.43655	0.311971	0.576473	0.979147
ENSMUST00000007959	ENSMUSG00000007815	Rhoa	0.06671	6.48335	0.311787	0.576585	0.979147
ENSMUST00000127884	ENSMUSG00000026289	Atg16l1	-0.102	5.05951	0.311771	0.576596	0.979147
ENSMUST00000192611	ENSMUSG00000038936	Sccpdh	0.174923	2.53303	0.311733	0.576619	0.979147
ENSMUST00000076362	ENSMUSG00000026254	Eif4e2	-0.199473	3.76278	0.311668	0.576658	0.979147
ENSMUST00000124906	ENSMUSG00000027284	Cdan1	0.340924	1.68158	0.311624	0.576685	0.979147
ENSMUST00000106731	ENSMUSG00000028613	Lrp8	-0.136823	3.75005	0.311598	0.576701	0.979147
ENSMUST00000152751	ENSMUSG00000027115	Kif18a	-0.133733	3.78864	0.311587	0.576708	0.979147
ENSMUST00000141558	ENSMUSG00000020900	Myh10	-0.213225	2.71846	0.311537	0.576738	0.979147
ENSMUST00000228626	ENSMUSG00000041471	Shld2	0.210809	2.92547	0.311367	0.576842	0.979147
ENSMUST00000053635	ENSMUSG00000046958	4930432E11Rik	-0.280176	2.42322	0.311347	0.576855	0.979147
ENSMUST00000154955	ENSMUSG00000045934	Mtmr11	0.111443	4.97459	0.311343	0.576857	0.979147
ENSMUST00000034982	ENSMUSG00000032411	Tfdp2	-0.13913	3.08542	0.311216	0.576935	0.979147
ENSMUST00000022036	ENSMUSG00000021553	Slc28a3	0.136862	3.42566	0.311196	0.576947	0.979147
ENSMUST00000114159	ENSMUSG00000026932	Nacc2	-0.352194	5.17858	0.311042	0.577041	0.979147
ENSMUST00000031588	ENSMUSG00000029592	Usp30	-0.080814	5.16716	0.310827	0.577173	0.979147
ENSMUST00000228414	ENSMUSG00000010376	Nedd8	0.16909	4.07679	0.310648	0.577283	0.979147
ENSMUST00000220895	ENSMUSG00000021482	Prxl2c	0.242701	4.17735	0.310593	0.577317	0.979147
ENSMUST00000122829	ENSMUSG00000029843	Slc13a4	0.165428	2.93476	0.31057	0.577331	0.979147
ENSMUST00000187978	ENSMUSG00000026017	Carf	0.0969875	4.02773	0.310437	0.577412	0.979147
ENSMUST00000176107	ENSMUSG00000090304	Vmn2r99	0.118713	4.32527	0.310424	0.57742	0.979147
ENSMUST00000193412	ENSMUSG00000006676	Usp19	-0.219366	2.50215	0.310398	0.577436	0.979147
ENSMUST00000047362	ENSMUSG00000038930	Rccd1	-0.119452	3.96285	0.310294	0.5775	0.979147
ENSMUST00000124025	ENSMUSG00000086162	Gm16342	-0.0959588	4.4608	0.310193	0.577562	0.979147
ENSMUST00000148239	ENSMUSG00000033543	Gtf2a2	0.204698	2.79373	0.310158	0.577583	0.979147
ENSMUST00000175637	ENSMUSG00000048996	Olfr1366	-0.114235	3.75294	0.310104	0.577617	0.979147
ENSMUST00000037764	ENSMUSG00000038914	Dido1	-0.122969	3.7161	0.310096	0.577621	0.979147
ENSMUST00000135715	ENSMUSG00000040687	Madd	0.318703	1.72376	0.310093	0.577623	0.979147
ENSMUST00000130789	ENSMUSG00000042105	Inpp5f	0.18622	2.43078	0.310085	0.577628	0.979147
ENSMUST00000239021	ENSMUSG00000062762	Ei24	0.136482	6.12612	0.310051	0.577649	0.979147
ENSMUST00000026585	ENSMUSG00000025511	Tspan4	-0.276117	3.40163	0.309988	0.577688	0.979147
ENSMUST00000125677	ENSMUSG00000027082	Tfpi	0.16052	2.87681	0.309936	0.577719	0.979147
ENSMUST00000228964	ENSMUSG00000116474		0.297245	3.068	0.309872	0.577759	0.979147
ENSMUST00000211868	ENSMUSG00000051671	Coa6	0.239704	3.203	0.309844	0.577776	0.979147
ENSMUST00000105872	ENSMUSG00000028836	Slc30a2	0.28724	3.22893	0.309648	0.577896	0.979147
ENSMUST00000076657	ENSMUSG00000035674	Ndufa3	0.231707	2.85755	0.309634	0.577905	0.979147
ENSMUST00000109420	ENSMUSG00000017943	Gdap1l1	-0.310229	2.86487	0.309562	0.577949	0.979147
ENSMUST00000128252	ENSMUSG00000003810	Mast2	-0.184854	2.63872	0.309534	0.577966	0.979147
ENSMUST00000108710	ENSMUSG00000047804	Akap10	-0.13167	4.35772	0.309316	0.5781	0.979147
ENSMUST00000193267	ENSMUSG00000063273	Naa15	-0.165324	3.04573	0.309135	0.578211	0.979147
ENSMUST00000116669	ENSMUSG00000047879	Usp14	-0.421949	2.50353	0.309131	0.578214	0.979147
ENSMUST00000169503	ENSMUSG00000020954	Strn3	-0.0817961	5.24792	0.30906	0.578258	0.979147
ENSMUST00000182500	ENSMUSG00000025027	Xpnpep1	-0.115176	4.34154	0.30901	0.578288	0.979147
ENSMUST00000126033	ENSMUSG00000028293	Slc35a1	-0.25262	2.34423	0.308994	0.578298	0.979147
ENSMUST00000062674	ENSMUSG00000063457	Rps15	0.470045	2.35338	0.308892	0.578361	0.979147
ENSMUST00000031144	ENSMUSG00000029234	Tmem165	0.141088	2.95583	0.308877	0.57837	0.979147
ENSMUST00000081677	ENSMUSG00000026035	Ppil3	-0.142097	3.49943	0.30875	0.578448	0.979147
ENSMUST00000212256	ENSMUSG00000031622	Sin3b	-0.0771135	5.30425	0.308742	0.578453	0.979147
ENSMUST00000037814	ENSMUSG00000040759	Cmtm5	-0.257502	2.19531	0.308684	0.578489	0.979147
ENSMUST00000167588	ENSMUSG00000036913	Trim67	-0.114108	5.12079	0.308579	0.578553	0.979147
ENSMUST00000062163	ENSMUSG00000051207	Mrgprd	0.312206	2.53057	0.308565	0.578562	0.979147
ENSMUST00000207974	ENSMUSG00000035228	Ccdc106	-0.0704917	5.6859	0.308501	0.578601	0.979147
ENSMUST00000026128	ENSMUSG00000025135	Anapc11	0.229107	3.10143	0.308494	0.578606	0.979147
ENSMUST00000008579	ENSMUSG00000008435	Rdh13	0.0835363	6.83829	0.308462	0.578625	0.979147
ENSMUST00000148159	ENSMUSG00000062210	Tnfaip8	-0.138226	3.16468	0.308404	0.578661	0.979147
ENSMUST00000221972	ENSMUSG00000019235	Rps6kl1	-0.0708346	5.90551	0.308404	0.578661	0.979147
ENSMUST00000169390	ENSMUSG00000029326	Enoph1	0.113087	3.94462	0.30828	0.578737	0.979147
ENSMUST00000233317	ENSMUSG00000091239	Vmn2r76	0.0939987	8.03602	0.308262	0.578749	0.979147
ENSMUST00000210305	ENSMUSG00000070003	Ssbp4	-0.321291	1.46345	0.308102	0.578847	0.979147
ENSMUST00000201653	ENSMUSG00000029447	Cct6a	-0.218914	2.95124	0.308066	0.57887	0.979147
ENSMUST00000172210	ENSMUSG00000026740	Dnajc1	-0.390017	1.55442	0.307989	0.578917	0.979147
ENSMUST00000182589	ENSMUSG00000024998	Plce1	-0.167416	3.75141	0.307975	0.578925	0.979147
ENSMUST00000126356	ENSMUSG00000030753	Thap12	-0.407554	1.99636	0.307926	0.578956	0.979147
ENSMUST00000237879	ENSMUSG00000002625	Akap8l	0.197742	2.35449	0.30789	0.578978	0.979147
ENSMUST00000151433	ENSMUSG00000033909	Usp36	0.238405	1.88757	0.30788	0.578984	0.979147
ENSMUST00000162836	ENSMUSG00000089975	Gm7420	-0.321531	1.89782	0.307729	0.579077	0.979147
ENSMUST00000074805	ENSMUSG00000056888	Glipr1	-0.216037	3.10149	0.307715	0.579086	0.979147
ENSMUST00000212977	ENSMUSG00000110510	Gm45908	0.147792	3.35835	0.307704	0.579092	0.979147
ENSMUST00000056946	ENSMUSG00000047180	Neurl3	-0.0595293	6.53052	0.307452	0.579248	0.979148
ENSMUST00000036370	ENSMUSG00000033450	Tagap	-0.160592	3.63286	0.307443	0.579253	0.979148
ENSMUST00000207787	ENSMUSG00000040236	Trappc5	0.163427	3.23533	0.307375	0.579296	0.979148
ENSMUST00000182925	ENSMUSG00000020107	Anapc16	0.294157	2.71221	0.307365	0.579302	0.979148
ENSMUST00000067443	ENSMUSG00000054404	Slfn5	-0.0800439	5.28032	0.307332	0.579322	0.979148
ENSMUST00000210872	ENSMUSG00000003273	Car11	-0.271578	2.6951	0.307174	0.57942	0.979165
ENSMUST00000137400	ENSMUSG00000024608	Rps14	0.160268	5.16353	0.307099	0.579466	0.979165
ENSMUST00000144970	ENSMUSG00000031601	Cnot7	-0.258241	2.56857	0.307093	0.579469	0.979165
ENSMUST00000136562	ENSMUSG00000038578	Susd1	-0.199275	2.89585	0.306798	0.579652	0.97933
ENSMUST00000039286	ENSMUSG00000038160	Atg5	-0.136126	3.6295	0.306744	0.579685	0.97933
ENSMUST00000112327	ENSMUSG00000031353	Rbbp7	0.190543	4.56416	0.306713	0.579704	0.97933
ENSMUST00000115245	ENSMUSG00000064280	Ccdc146	0.156741	3.57375	0.306602	0.579773	0.979369
ENSMUST00000219001	ENSMUSG00000034602	Mon2	-0.147166	3.48128	0.306381	0.579909	0.979521
ENSMUST00000080666	ENSMUSG00000036564	Ndrg4	0.0446361	9.45374	0.30626	0.579984	0.979547
ENSMUST00000138499	ENSMUSG00000026696	Vamp4	-0.216204	4.22844	0.306006	0.580141	0.979547
ENSMUST00000021166	ENSMUSG00000020810	Cygb	0.122959	3.54565	0.305956	0.580172	0.979547
ENSMUST00000100143	ENSMUSG00000075376	Rc3h2	-0.202947	5.24267	0.305927	0.58019	0.979547
ENSMUST00000160556	ENSMUSG00000071657	Bscl2	-0.132343	5.19337	0.3058	0.580269	0.979547
ENSMUST00000112332	ENSMUSG00000079324	4932414N04Rik	0.292731	2.36308	0.305771	0.580287	0.979547
ENSMUST00000161859	ENSMUSG00000029634	Rnf6	-0.362506	3.69122	0.305741	0.580306	0.979547
ENSMUST00000215152	ENSMUSG00000086228	Ubap1l	-0.394599	1.71881	0.305683	0.580342	0.979547
ENSMUST00000203870	ENSMUSG00000064302	Clasp1	-0.159587	4.8474	0.305549	0.580424	0.979547
ENSMUST00000116468	ENSMUSG00000079184	Mphosph8	0.043997	7.72752	0.305536	0.580432	0.979547
ENSMUST00000160803	ENSMUSG00000089809	Rasgef1b	-0.28136	1.67486	0.305475	0.58047	0.979547
ENSMUST00000143523	ENSMUSG00000022422	Dscc1	-0.15076	3.02802	0.305306	0.580575	0.979547
ENSMUST00000025547	ENSMUSG00000024645	Timm21	0.259674	2.57153	0.305286	0.580587	0.979547
ENSMUST00000034308	ENSMUSG00000031845	Bco1	0.306699	1.98915	0.305241	0.580615	0.979547
ENSMUST00000136432	ENSMUSG00000053684	BC048403	0.166922	2.97447	0.30507	0.580721	0.979547
ENSMUST00000019065	ENSMUSG00000018921	Pelp1	-0.100658	4.084	0.305045	0.580737	0.979547
ENSMUST00000142809	ENSMUSG00000026889	Rbm18	-0.121405	3.95816	0.304972	0.580782	0.979547
ENSMUST00000139535	ENSMUSG00000026926	Pmpca	0.229537	1.99363	0.304929	0.580809	0.979547
ENSMUST00000211781	ENSMUSG00000020102	Slc16a7	0.112552	4.72374	0.304857	0.580854	0.979547
ENSMUST00000231014	ENSMUSG00000022610	Mapk12	-0.269808	3.03408	0.304847	0.58086	0.979547
ENSMUST00000155307	ENSMUSG00000024370	Cdc23	0.272128	1.64434	0.304706	0.580947	0.979547
ENSMUST00000117603	ENSMUSG00000082594	Gm15074	-0.249822	2.30446	0.304555	0.581041	0.979547
ENSMUST00000018841	ENSMUSG00000018697	Aatf	-0.16902	3.44747	0.304526	0.581059	0.979547
ENSMUST00000137696	ENSMUSG00000040652	Oaz2	0.203242	3.16543	0.304469	0.581094	0.979547
ENSMUST00000186826	ENSMUSG00000049643	2310022A10Rik	-0.129045	3.77612	0.304422	0.581123	0.979547
ENSMUST00000176606	ENSMUSG00000037306	Man1c1	0.249299	2.39289	0.304348	0.58117	0.979547
ENSMUST00000155187	ENSMUSG00000025145	Lrrc45	0.113443	4.60101	0.304245	0.581233	0.979547
ENSMUST00000201912	ENSMUSG00000039191	Rbpj	-0.138335	4.04872	0.304219	0.581249	0.979547
ENSMUST00000171040	ENSMUSG00000021243	Fcf1	0.334406	2.42421	0.304167	0.581282	0.979547
ENSMUST00000028135	ENSMUSG00000026796	Fam129b	-0.178886	2.90856	0.303881	0.581459	0.979547
ENSMUST00000032185	ENSMUSG00000030096	Slc6a6	-0.0644793	5.79723	0.303856	0.581475	0.979547
ENSMUST00000212708	ENSMUSG00000003033	Ap1m1	-0.307461	1.30214	0.303823	0.581495	0.979547
ENSMUST00000108926	ENSMUSG00000074519	Zfp971	0.24947	2.2026	0.303818	0.581499	0.979547
ENSMUST00000206523	ENSMUSG00000044029	Olfr178	-0.346725	2.47335	0.30375	0.581541	0.979547
ENSMUST00000015719	ENSMUSG00000015575	Atp6v0e	-0.307024	1.49974	0.303722	0.581558	0.979547
ENSMUST00000172442	ENSMUSG00000061904	Slc25a3	0.117607	3.46874	0.303698	0.581573	0.979547
ENSMUST00000109910	ENSMUSG00000009073	Nf2	0.135634	3.40682	0.303566	0.581656	0.979609
ENSMUST00000225595	ENSMUSG00000021981	Cab39l	-0.193869	3.16103	0.303341	0.581795	0.979643
ENSMUST00000218375	ENSMUSG00000052798	Nup107	-0.323199	1.26256	0.303265	0.581843	0.979643
ENSMUST00000221357	ENSMUSG00000004789	Dlst	0.291932	2.15141	0.303209	0.581878	0.979643
ENSMUST00000174300	ENSMUSG00000053110	Yap1	0.111732	5.31391	0.30317	0.581902	0.979643
ENSMUST00000114925	ENSMUSG00000026111	Unc50	-0.356289	1.58545	0.303058	0.581971	0.979643
ENSMUST00000166233	ENSMUSG00000023106	Denr	0.285399	3.52252	0.30291	0.582064	0.979643
ENSMUST00000043937	ENSMUSG00000041084	Ostc	-0.154772	3.72212	0.302861	0.582094	0.979643
ENSMUST00000226743	ENSMUSG00000024137	E4f1	-0.273601	1.50301	0.30273	0.582176	0.979643
ENSMUST00000021339	ENSMUSG00000020956	Dtd2	0.247604	2.71051	0.302653	0.582224	0.979643
ENSMUST00000009220	ENSMUSG00000009076	Zmat5	-0.0701997	6.95693	0.302503	0.582318	0.979643
ENSMUST00000225680	ENSMUSG00000060176	Kif27	0.217832	2.34123	0.302357	0.582408	0.979643
ENSMUST00000117205	ENSMUSG00000081648	Gm13423	0.260484	1.47052	0.302291	0.58245	0.979643
ENSMUST00000062765	ENSMUSG00000030443	Zfp583	-0.215741	3.52537	0.302287	0.582452	0.979643
ENSMUST00000225661	ENSMUSG00000033382	Trappc8	-0.199611	3.67149	0.302227	0.58249	0.979643
ENSMUST00000231417	ENSMUSG00000068428	Gmnc	0.0906385	4.5357	0.30217	0.582525	0.979643
ENSMUST00000184377	ENSMUSG00000074580	4931440P22Rik	-0.179525	2.69074	0.302151	0.582537	0.979643
ENSMUST00000038574	ENSMUSG00000042426	Dhx29	0.124803	3.42255	0.301966	0.582653	0.979643
ENSMUST00000112173	ENSMUSG00000030352	Tspan9	-0.10817	4.56136	0.301937	0.58267	0.979643
ENSMUST00000132994	ENSMUSG00000035694	Caps2	-0.154044	3.51663	0.301907	0.582689	0.979643
ENSMUST00000141243	ENSMUSG00000017132	Cyth1	-0.365183	1.84994	0.301907	0.582689	0.979643
ENSMUST00000113711	ENSMUSG00000039715	Wdr34	-0.154251	2.98758	0.301741	0.582793	0.979643
ENSMUST00000074912	ENSMUSG00000062376	Borcs7	0.0940445	4.90271	0.301611	0.582874	0.979643
ENSMUST00000137344	ENSMUSG00000023861	Mpc1	0.228165	2.54898	0.301535	0.582922	0.979643
ENSMUST00000107849	ENSMUSG00000028478	Clta	-0.170732	3.41183	0.301501	0.582943	0.979643
ENSMUST00000164309	ENSMUSG00000005410	Mcm5	-0.212927	2.47823	0.301413	0.582998	0.979643
ENSMUST00000027538	ENSMUSG00000026311	Asb1	-0.114929	4.01121	0.301308	0.583064	0.979643
ENSMUST00000226468	ENSMUSG00000022489	Pde1b	-0.306641	3.75451	0.301208	0.583126	0.979643
ENSMUST00000039152	ENSMUSG00000034931	Dhx8	0.110102	3.89252	0.301169	0.583151	0.979643
ENSMUST00000023761	ENSMUSG00000023020	Cox14	0.085683	4.58738	0.300979	0.583269	0.979643
ENSMUST00000015501	ENSMUSG00000015357	Clpx	-0.326732	3.86174	0.300959	0.583282	0.979643
ENSMUST00000185579	ENSMUSG00000041763	Tpp2	0.114677	4.58488	0.30092	0.583306	0.979643
ENSMUST00000074941	ENSMUSG00000063281	Zfp35	-0.113747	3.81262	0.300884	0.583329	0.979643
ENSMUST00000220730	ENSMUSG00000020949	Fkbp3	-0.422279	4.09242	0.300834	0.58336	0.979643
ENSMUST00000160407	ENSMUSG00000022635	Zcrb1	0.345124	2.06008	0.300821	0.583368	0.979643
ENSMUST00000120454	ENSMUSG00000044881	Coa4	-0.249983	1.77629	0.300779	0.583395	0.979643
ENSMUST00000154464	ENSMUSG00000039787	Cercam	-0.167161	3.28867	0.300732	0.583424	0.979643
ENSMUST00000135637	ENSMUSG00000044629	Cnrip1	-0.178278	2.23276	0.30065	0.583475	0.979643
ENSMUST00000146409	ENSMUSG00000034320	Slc26a2	-0.089031	3.89213	0.300632	0.583487	0.979643
ENSMUST00000057169	ENSMUSG00000050700	Emilin3	-0.324277	2.51422	0.300553	0.583536	0.979643
ENSMUST00000222836	ENSMUSG00000054013	Tmem179	0.180552	3.56234	0.300457	0.583596	0.979643
ENSMUST00000122286	ENSMUSG00000039114	Nrn1	-0.158225	4.11034	0.30043	0.583613	0.979643
ENSMUST00000084493	ENSMUSG00000025212	Sfxn3	0.259448	3.6735	0.300339	0.58367	0.979643
ENSMUST00000091481	ENSMUSG00000069184	Zfp72	-0.227792	2.74753	0.300333	0.583674	0.979643
ENSMUST00000118707	ENSMUSG00000032064	Dixdc1	-0.349862	1.67317	0.300305	0.583691	0.979643
ENSMUST00000109558	ENSMUSG00000027634	Ndrg3	-0.175089	3.06689	0.300225	0.583741	0.97965
ENSMUST00000207615	ENSMUSG00000040028	Elavl1	-0.16612	2.52245	0.30012	0.583807	0.979684
ENSMUST00000112635	ENSMUSG00000060988	Galnt13	0.567284	4.49762	0.299992	0.583887	0.979741
ENSMUST00000115195	ENSMUSG00000029014	Dnajc2	0.407416	3.39487	0.299734	0.584049	0.979751
ENSMUST00000028610	ENSMUSG00000027187	Cat	0.128894	3.37064	0.299638	0.584109	0.979751
ENSMUST00000062067	ENSMUSG00000050552	Lamtor4	0.350903	2.79985	0.299605	0.58413	0.979751
ENSMUST00000128834	ENSMUSG00000067851	Arfgef1	-0.188983	3.10564	0.299586	0.584142	0.979751
ENSMUST00000073957	ENSMUSG00000063531	Sema3e	-0.0824823	4.86749	0.299578	0.584147	0.979751
ENSMUST00000002885	ENSMUSG00000002808	Epdr1	-0.10789	4.50872	0.299545	0.584168	0.979751
ENSMUST00000228671	ENSMUSG00000022200	Golph3	0.231725	3.22676	0.29936	0.584284	0.979858
ENSMUST00000107748	ENSMUSG00000038976	Ppp1r9b	0.17173	4.62735	0.299297	0.584323	0.979858
ENSMUST00000219728	ENSMUSG00000000901	Mmp11	0.0752107	4.43081	0.298994	0.584514	0.979896
ENSMUST00000028209	ENSMUSG00000026856	Dolpp1	-0.246336	3.93029	0.298776	0.584651	0.979896
ENSMUST00000021536	ENSMUSG00000021114	Atp6v1d	-0.10906	5.0958	0.298754	0.584665	0.979896
ENSMUST00000110696	ENSMUSG00000031540	Kat6a	-0.0691797	5.29894	0.298674	0.584715	0.979896
ENSMUST00000061875	ENSMUSG00000052253	Zfp622	-0.137813	2.78443	0.298673	0.584715	0.979896
ENSMUST00000175726	ENSMUSG00000046138	9930021J03Rik	0.185195	4.36449	0.298463	0.584848	0.979896
ENSMUST00000172879	ENSMUSG00000020661	Dnmt3a	0.185214	2.85168	0.298248	0.584983	0.979896
ENSMUST00000069511	ENSMUSG00000055782	Abcd2	-0.0676277	5.58544	0.298218	0.585001	0.979896
ENSMUST00000114031	ENSMUSG00000022960	Donson	0.181647	6.86332	0.298133	0.585055	0.979896
ENSMUST00000112715	ENSMUSG00000025270	Alas2	-0.277789	2.7672	0.298048	0.585109	0.979896
ENSMUST00000217088	ENSMUSG00000110732	Gm48674	0.174726	3.39322	0.297943	0.585175	0.979896
ENSMUST00000126786	ENSMUSG00000028847	Trappc3	-0.126765	5.93305	0.297936	0.585179	0.979896
ENSMUST00000113805	ENSMUSG00000026179	Pnkd	-0.285256	2.20877	0.297913	0.585193	0.979896
ENSMUST00000131613	ENSMUSG00000046671	Mtfr1l	0.292905	2.29904	0.297852	0.585232	0.979896
ENSMUST00000143892	ENSMUSG00000039715	Wdr34	0.344139	1.57611	0.297827	0.585248	0.979896
ENSMUST00000030816	ENSMUSG00000028974	Dffa	-0.208139	2.63611	0.297788	0.585272	0.979896
ENSMUST00000166303	ENSMUSG00000024909	Efemp2	-0.155121	4.49645	0.297751	0.585296	0.979896
ENSMUST00000068891	ENSMUSG00000038068	Rnf144b	0.150485	3.19601	0.297588	0.585399	0.979896
ENSMUST00000206874	ENSMUSG00000108547	Gm45186	0.312348	2.04862	0.297489	0.585461	0.979896
ENSMUST00000176307	ENSMUSG00000028059	Arhgef2	-0.185054	2.72729	0.297458	0.58548	0.979896
ENSMUST00000189042	ENSMUSG00000026383	Epb41l5	0.0868284	5.05089	0.297353	0.585546	0.979896
ENSMUST00000154824	ENSMUSG00000028649	Macf1	-0.2658	4.68939	0.297255	0.585609	0.979896
ENSMUST00000048260	ENSMUSG00000041891	Lman1	-0.244234	3.13318	0.297177	0.585657	0.979896
ENSMUST00000147911	ENSMUSG00000089704	Galnt2	-0.329808	1.49391	0.297113	0.585698	0.979896
ENSMUST00000035222	ENSMUSG00000032602	Slc25a20	0.127495	3.19816	0.297103	0.585704	0.979896
ENSMUST00000167963	ENSMUSG00000042557	Sin3a	0.287867	1.90332	0.297033	0.585749	0.979896
ENSMUST00000074425	ENSMUSG00000034210	Efcab14	-0.134302	4.18706	0.297006	0.585766	0.979896
ENSMUST00000216337	ENSMUSG00000050085	Olfr622	0.132617	4.19169	0.296961	0.585794	0.979896
ENSMUST00000207136	ENSMUSG00000109222	Gm10297	-0.140045	3.94932	0.296879	0.585845	0.979896
ENSMUST00000043338	ENSMUSG00000040848	Sft2d2	0.150618	3.68097	0.296799	0.585896	0.979896
ENSMUST00000204542	ENSMUSG00000049107	Ntf3	-0.176826	2.74856	0.29673	0.585939	0.979896
ENSMUST00000170481	ENSMUSG00000031393	Mecp2	-0.20145	5.00698	0.296681	0.585971	0.979896
ENSMUST00000079949	ENSMUSG00000009079	Ewsr1	-0.230512	4.03194	0.296675	0.585975	0.979896
ENSMUST00000111377	ENSMUSG00000026686	Lmx1a	0.284501	3.14486	0.296657	0.585986	0.979896
ENSMUST00000060092	ENSMUSG00000043241	Upf2	0.102652	4.68523	0.296631	0.586002	0.979896
ENSMUST00000140744	ENSMUSG00000028949	Smarcd3	-0.149135	2.97393	0.296491	0.586091	0.979896
ENSMUST00000135611	ENSMUSG00000020898	Ctc1	0.163308	3.15768	0.296477	0.586099	0.979896
ENSMUST00000067918	ENSMUSG00000034613	Ppm1h	-0.0759101	5.67457	0.29647	0.586104	0.979896
ENSMUST00000106830	ENSMUSG00000028519	Dab1	-0.0861966	4.86787	0.296238	0.58625	0.979896
ENSMUST00000191980	ENSMUSG00000103930	Gm36961	0.248981	1.86746	0.296216	0.586264	0.979896
ENSMUST00000037763	ENSMUSG00000034653	Ythdc2	0.0695579	5.72198	0.296176	0.58629	0.979896
ENSMUST00000144571	ENSMUSG00000047721	Bola2	-0.0969084	5.36442	0.296151	0.586306	0.979896
ENSMUST00000156294	ENSMUSG00000057778	Cyb5d2	0.176756	4.10394	0.296135	0.586316	0.979896
ENSMUST00000141565	ENSMUSG00000035151	Elmod2	-0.195423	2.46453	0.295986	0.58641	0.979944
ENSMUST00000199064	ENSMUSG00000085007	Gm11549	-0.144376	3.50094	0.295945	0.586436	0.979944
ENSMUST00000110638	ENSMUSG00000021156	Zmynd11	-0.344283	3.2097	0.295691	0.586596	0.980067
ENSMUST00000189426	ENSMUSG00000041417	Pik3r1	0.154115	5.03438	0.295683	0.586601	0.980067
ENSMUST00000230254	ENSMUSG00000009733	Tfcp2	-0.0631852	7.32393	0.2955	0.586718	0.980156
ENSMUST00000114253	ENSMUSG00000032940	Rbm11	0.283049	3.77211	0.295455	0.586746	0.980156
ENSMUST00000226603	ENSMUSG00000053205	Styx	0.213773	2.34516	0.29535	0.586812	0.980189
ENSMUST00000113442	ENSMUSG00000084320	Gm14125	-0.314966	1.65449	0.295196	0.58691	0.980276
ENSMUST00000145953	ENSMUSG00000086906	Gm15276	-0.288711	2.05342	0.295072	0.586988	0.980293
ENSMUST00000087865	ENSMUSG00000030189	Ybx3	0.16962	3.15268	0.294926	0.587081	0.980293
ENSMUST00000223751	ENSMUSG00000039367	Sec24c	0.146594	5.91365	0.294896	0.5871	0.980293
ENSMUST00000105680	ENSMUSG00000039852	Rere	0.242613	4.20464	0.294889	0.587105	0.980293
ENSMUST00000211995	ENSMUSG00000035824	Tk2	0.277892	2.24199	0.294818	0.587149	0.980293
ENSMUST00000200832	ENSMUSG00000025537	Phkg1	-0.114483	4.56117	0.29469	0.587231	0.980353
ENSMUST00000143164	ENSMUSG00000068735	Trp53i11	0.286644	1.69855	0.294222	0.587527	0.980713
ENSMUST00000032566	ENSMUSG00000030407	Qpctl	-0.0894101	5.08285	0.294205	0.587538	0.980713
ENSMUST00000081544	ENSMUSG00000041670	Rims1	0.205158	3.68752	0.293955	0.587697	0.980758
ENSMUST00000216920	ENSMUSG00000111628	Rims1	0.205158	3.68752	0.293955	0.587697	0.980758
ENSMUST00000141055	ENSMUSG00000021203	Otub2	-0.0784678	6.5423	0.293946	0.587703	0.980758
ENSMUST00000034843	ENSMUSG00000032293	Ireb2	-0.0743776	5.77854	0.293722	0.587845	0.98084
ENSMUST00000123839	ENSMUSG00000027937	Jtb	0.266247	1.58542	0.293638	0.587899	0.98084
ENSMUST00000035034	ENSMUSG00000032459	Mrps22	-0.069294	5.84928	0.293589	0.58793	0.98084
ENSMUST00000191493	ENSMUSG00000026782	Abi2	0.207641	2.37741	0.29358	0.587935	0.98084
ENSMUST00000172799	ENSMUSG00000008668	Rps18	0.501747	2.02609	0.293494	0.58799	0.980855
ENSMUST00000190766	ENSMUSG00000099934	Gm17983	0.261717	1.38535	0.293284	0.588124	0.98093
ENSMUST00000150970	ENSMUSG00000005881	Ergic3	0.160019	3.53196	0.293279	0.588127	0.98093
ENSMUST00000135088	ENSMUSG00000076432	Ywhaq	0.0719064	6.66476	0.293188	0.588185	0.98095
ENSMUST00000093132	ENSMUSG00000020385	Clk4	0.223083	2.56682	0.292893	0.588372	0.981016
ENSMUST00000237349	ENSMUSG00000097830	Gstp1	-0.234986	2.61442	0.292883	0.588379	0.981016
ENSMUST00000237893	ENSMUSG00000060803	Gstp1	-0.234986	2.61442	0.292883	0.588379	0.981016
ENSMUST00000201855	ENSMUSG00000066735	Vkorc1l1	-0.158937	3.48492	0.292803	0.58843	0.981016
ENSMUST00000215836	ENSMUSG00000019852	Arfgef3	-0.0525263	6.98545	0.292699	0.588496	0.981016
ENSMUST00000115262	ENSMUSG00000075705	Msrb1	-0.201553	2.02476	0.292675	0.588512	0.981016
ENSMUST00000140024	ENSMUSG00000030342	Cd9	-0.179915	3.51449	0.292517	0.588612	0.981016
ENSMUST00000167491	ENSMUSG00000048200	Cracr2b	-0.203621	2.59279	0.292446	0.588657	0.981016
ENSMUST00000065987	ENSMUSG00000057880	Abat	-0.0608404	6.16001	0.292042	0.588915	0.981016
ENSMUST00000144447	ENSMUSG00000023764	Sfi1	-0.0756218	5.52246	0.291992	0.588947	0.981016
ENSMUST00000178462	ENSMUSG00000020964	Sel1l	0.226011	4.80714	0.291981	0.588954	0.981016
ENSMUST00000021930	ENSMUSG00000021474	Sfxn1	-0.191621	3.06802	0.291864	0.589028	0.981016
ENSMUST00000101432	ENSMUSG00000021010	Npas3	-0.127721	3.87203	0.291816	0.589059	0.981016
ENSMUST00000183008	ENSMUSG00000033760	Rbm4b	0.331659	3.66452	0.291764	0.589092	0.981016
ENSMUST00000133189	ENSMUSG00000000902	Smarcb1	0.18168	4.40097	0.291577	0.589212	0.981016
ENSMUST00000200052	ENSMUSG00000040351	Ankib1	-0.309552	1.74169	0.291526	0.589244	0.981016
ENSMUST00000012873	ENSMUSG00000058093	Zfp729b	-0.176383	2.85343	0.291434	0.589303	0.981016
ENSMUST00000124408	ENSMUSG00000028207	Asph	-0.10557	5.81717	0.291395	0.589328	0.981016
ENSMUST00000150040	ENSMUSG00000026696	Vamp4	-0.389581	3.21647	0.291324	0.589374	0.981016
ENSMUST00000144881	ENSMUSG00000031221	Igbp1	-0.188001	2.54229	0.291279	0.589402	0.981016
ENSMUST00000184851	ENSMUSG00000037674	Rfx7	-0.0953722	4.50917	0.291201	0.589452	0.981016
ENSMUST00000212955	ENSMUSG00000025899	Alkbh8	-0.349047	2.86598	0.29117	0.589472	0.981016
ENSMUST00000117162	ENSMUSG00000080850	Gm12439	-0.264696	2.42512	0.291066	0.589538	0.981016
ENSMUST00000052919	ENSMUSG00000038150	Ormdl3	0.172211	2.82907	0.29098	0.589593	0.981016
ENSMUST00000044509	ENSMUSG00000041096	Tspyl2	-0.128939	5.1657	0.290976	0.589596	0.981016
ENSMUST00000231962	ENSMUSG00000021760	Gpx8	0.237452	1.93013	0.290868	0.589665	0.981016
ENSMUST00000138037	ENSMUSG00000002325	Irf9	0.223821	2.05296	0.290641	0.58981	0.981016
ENSMUST00000066475	ENSMUSG00000030510	Cers3	-0.181216	2.93098	0.290581	0.589848	0.981016
ENSMUST00000131156	ENSMUSG00000053819	Camk2d	-0.109506	4.64224	0.290567	0.589858	0.981016
ENSMUST00000074357	ENSMUSG00000041926	Rnpep	0.240421	2.47479	0.290522	0.589886	0.981016
ENSMUST00000190945	ENSMUSG00000056536	Pign	-0.109693	5.94159	0.290426	0.589948	0.981016
ENSMUST00000131478	ENSMUSG00000025962	Fastkd2	-0.268759	1.94493	0.290415	0.589954	0.981016
ENSMUST00000136875	ENSMUSG00000089917	Uckl1	-0.223055	2.33896	0.290338	0.590004	0.981016
ENSMUST00000143768	ENSMUSG00000043207	Zmpste24	0.256972	2.29565	0.290333	0.590007	0.981016
ENSMUST00000216807	ENSMUSG00000043267	Olfr1031	0.195193	5.11159	0.290315	0.590019	0.981016
ENSMUST00000137098	ENSMUSG00000041671	Pyroxd1	-0.0713444	5.56658	0.290309	0.590022	0.981016
ENSMUST00000112978	ENSMUSG00000031429	Psmd10	-0.242934	2.56854	0.29026	0.590054	0.981016
ENSMUST00000229145	ENSMUSG00000116430	Psmd10	-0.242934	2.56854	0.29026	0.590054	0.981016
ENSMUST00000048786	ENSMUSG00000042269	Fam92b	-0.103499	4.48159	0.290101	0.590156	0.981016
ENSMUST00000231249	ENSMUSG00000022861	Dgkg	0.166494	3.05481	0.29009	0.590163	0.981016
ENSMUST00000074949	ENSMUSG00000057137	Tmem140	-0.0714	5.32992	0.290066	0.590178	0.981016
ENSMUST00000236395	ENSMUSG00000001380	Hars	-0.311871	1.93186	0.290059	0.590183	0.981016
ENSMUST00000028844	ENSMUSG00000027366	Sppl2a	0.0935222	4.75322	0.289991	0.590226	0.981016
ENSMUST00000144692	ENSMUSG00000010554	Mettl16	-0.286978	1.46876	0.289966	0.590242	0.981016
ENSMUST00000119042	ENSMUSG00000084407	Gm14018	0.0622923	6.22062	0.289794	0.590353	0.981052
ENSMUST00000238718	ENSMUSG00000031232	Magt1	-0.278263	3.51853	0.289634	0.590455	0.981052
ENSMUST00000170634	ENSMUSG00000012535	Tnpo3	0.132563	3.69566	0.289604	0.590475	0.981052
ENSMUST00000209547	ENSMUSG00000039328	Rnf122	-0.318506	2.0866	0.289598	0.590478	0.981052
ENSMUST00000108112	ENSMUSG00000027722	Spata5	-0.214994	3.29791	0.289575	0.590493	0.981052
ENSMUST00000210815	ENSMUSG00000063229	Ldha	0.353076	4.00893	0.28947	0.59056	0.981087
ENSMUST00000049452	ENSMUSG00000042757	Tmem108	-0.189738	2.94481	0.289341	0.590643	0.981148
ENSMUST00000146254	ENSMUSG00000047798	Cd300lf	0.107044	4.74651	0.289186	0.590743	0.981181
ENSMUST00000133127	ENSMUSG00000090231	Cfb	0.118649	4.15866	0.289167	0.590755	0.981181
ENSMUST00000202323	ENSMUSG00000029146	Snx17	0.150562	3.77014	0.289058	0.590825	0.981222
ENSMUST00000147575	ENSMUSG00000042501	Cpa6	0.112409	4.80107	0.288905	0.590923	0.98125
ENSMUST00000053413	ENSMUSG00000048895	Cdk5r1	0.0696683	4.84306	0.288818	0.590979	0.98125
ENSMUST00000099604	ENSMUSG00000094747	Olfr1307	-0.0772548	7.43963	0.288707	0.59105	0.98125
ENSMUST00000125276	ENSMUSG00000049922	Slc35c1	0.144866	3.28601	0.288703	0.591053	0.98125
ENSMUST00000137103	ENSMUSG00000000753	Serpinf1	0.397673	1.9661	0.288596	0.591121	0.98125
ENSMUST00000171425	ENSMUSG00000074361	C5ar2	0.153496	4.60132	0.288579	0.591133	0.98125
ENSMUST00000175693	ENSMUSG00000034460	Six4	-0.150148	3.51379	0.28851	0.591177	0.98125
ENSMUST00000150396	ENSMUSG00000017858	Ift52	-0.333469	3.00637	0.288388	0.591255	0.98125
ENSMUST00000127725	ENSMUSG00000029780	Nt5c3	-0.220536	2.24428	0.288355	0.591276	0.98125
ENSMUST00000030914	ENSMUSG00000029048	Rer1	-0.0643674	5.62073	0.288317	0.591301	0.98125
ENSMUST00000236892	ENSMUSG00000024583	Txnl1	-0.333362	1.4783	0.288161	0.591401	0.98134
ENSMUST00000193730	ENSMUSG00000057914	Cacnb2	-0.316432	2.41762	0.287754	0.591663	0.981507
ENSMUST00000212271	ENSMUSG00000048478	Spata33	-0.313823	1.69822	0.28768	0.591711	0.981507
ENSMUST00000172991	ENSMUSG00000022905	Kpna1	0.273727	2.2743	0.287665	0.591721	0.981507
ENSMUST00000174699	ENSMUSG00000073409	H2-Q6	-0.177373	2.74981	0.287544	0.591799	0.981507
ENSMUST00000219187	ENSMUSG00000052812	Atad2b	-0.106204	4.25599	0.287533	0.591806	0.981507
ENSMUST00000214284	ENSMUSG00000056921	Olfr394	-0.141585	4.09989	0.287197	0.592023	0.981507
ENSMUST00000111231	ENSMUSG00000027165	B230118H07Rik	-0.271319	2.2695	0.287176	0.592036	0.981507
ENSMUST00000163402	ENSMUSG00000090935	Synj2bp	-0.231377	3.59353	0.287098	0.592086	0.981507
ENSMUST00000100926	ENSMUSG00000079304	Tex52	0.279296	2.08779	0.287077	0.5921	0.981507
ENSMUST00000201623	ENSMUSG00000026872	Zeb2	-0.142766	3.70922	0.287059	0.592112	0.981507
ENSMUST00000124280	ENSMUSG00000037447	Arid5a	0.192485	2.48623	0.287052	0.592116	0.981507
ENSMUST00000169934	ENSMUSG00000021239	Vsx2	0.157753	4.05482	0.286999	0.59215	0.981507
ENSMUST00000020712	ENSMUSG00000020434	4921536K21Rik	-0.145253	2.99383	0.286939	0.592189	0.981507
ENSMUST00000150944	ENSMUSG00000020654	Adcy3	-0.180743	2.75132	0.286924	0.592199	0.981507
ENSMUST00000181894	ENSMUSG00000036112	Metap2	0.288512	2.59732	0.28688	0.592227	0.981507
ENSMUST00000153915	ENSMUSG00000040165	Cd209c	-0.191376	3.35774	0.286866	0.592236	0.981507
ENSMUST00000110155	ENSMUSG00000050891	Tatdn1	-0.265724	1.81378	0.286762	0.592303	0.981511
ENSMUST00000147875	ENSMUSG00000072640	Lyrm9	0.0662135	5.16699	0.28672	0.59233	0.981511
ENSMUST00000155493	ENSMUSG00000020745	Pafah1b1	-0.433337	2.1848	0.286419	0.592525	0.981758
ENSMUST00000216729	ENSMUSG00000020015	Cdk17	-0.181974	3.25871	0.286332	0.592581	0.981775
ENSMUST00000129080	ENSMUSG00000006021	Kptn	-0.367889	1.64604	0.28618	0.592679	0.981825
ENSMUST00000141670	ENSMUSG00000059013	Sh2d3c	-0.135008	3.7815	0.286073	0.592748	0.981825
ENSMUST00000181429	ENSMUSG00000041112	Elmo1	0.194702	2.91891	0.28605	0.592763	0.981825
ENSMUST00000002466	ENSMUSG00000002393	Nr2f6	-0.19771	2.98422	0.286001	0.592795	0.981825
ENSMUST00000072503	ENSMUSG00000059070	Rpl18	0.298883	2.58966	0.285826	0.592908	0.981826
ENSMUST00000043138	ENSMUSG00000042105	Inpp5f	0.0620592	6.37681	0.2858	0.592925	0.981826
ENSMUST00000109078	ENSMUSG00000020389	Cdkl3	-0.17541	2.81809	0.285601	0.593054	0.981826
ENSMUST00000236115	ENSMUSG00000118074	Gm31907	0.192036	2.66098	0.285592	0.593059	0.981826
ENSMUST00000142946	ENSMUSG00000034422	Parp14	0.144057	3.54051	0.285483	0.59313	0.981826
ENSMUST00000163023	ENSMUSG00000048120	Entpd1	0.335253	1.74259	0.285308	0.593243	0.981826
ENSMUST00000200389	ENSMUSG00000053965	Pde5a	-0.138859	4.62614	0.285272	0.593266	0.981826
ENSMUST00000117346	ENSMUSG00000037418	Best1	-0.120847	3.55137	0.285253	0.593279	0.981826
ENSMUST00000218866	ENSMUSG00000020608	Smc6	0.122059	4.04013	0.285216	0.593303	0.981826
ENSMUST00000065060	ENSMUSG00000020023	Tmcc3	0.0697968	4.71526	0.285183	0.593324	0.981826
ENSMUST00000217978	ENSMUSG00000071494	Olfr455	-0.169772	2.52467	0.285136	0.593355	0.981826
ENSMUST00000236071	ENSMUSG00000024842	Cabp4	-0.0867036	4.46348	0.285078	0.593392	0.981826
ENSMUST00000237023	ENSMUSG00000097687	Cabp4	-0.0867036	4.46348	0.285078	0.593392	0.981826
ENSMUST00000113752	ENSMUSG00000054226	Tprkb	-0.114492	4.87975	0.2848	0.593572	0.981989
ENSMUST00000142362	ENSMUSG00000040688	Tbl3	-0.166795	3.63895	0.284784	0.593583	0.981989
ENSMUST00000217191	ENSMUSG00000111860		-0.19166	3.27363	0.284633	0.59368	0.982
ENSMUST00000224779	ENSMUSG00000046351	Zfp322a	-0.215642	2.33965	0.284614	0.593693	0.982
ENSMUST00000023132	ENSMUSG00000022489	Pde1b	0.217492	3.53457	0.284561	0.593727	0.982
ENSMUST00000238267	ENSMUSG00000027523	Gnas	0.206939	4.5611	0.284357	0.593859	0.982116
ENSMUST00000132996	ENSMUSG00000032020	Ubash3b	-0.265362	2.20788	0.284312	0.593889	0.982116
ENSMUST00000213365	ENSMUSG00000094488	Olfr393	-0.108834	5.10528	0.28413	0.594007	0.982171
ENSMUST00000056549	ENSMUSG00000047603	Zfp235	0.182454	2.73316	0.284025	0.594075	0.982171
ENSMUST00000053239	ENSMUSG00000044933	Sstr3	0.169252	2.53017	0.283879	0.59417	0.982171
ENSMUST00000140740	ENSMUSG00000033352	Map2k4	0.148737	3.37962	0.283877	0.594171	0.982171
ENSMUST00000114167	ENSMUSG00000026933	Camsap1	-0.141355	3.94896	0.283838	0.594196	0.982171
ENSMUST00000233313	ENSMUSG00000045842	Tgif2-ps2	-0.345969	2.20372	0.283771	0.59424	0.982171
ENSMUST00000137860	ENSMUSG00000030779	Rbbp6	-0.424005	1.74376	0.283765	0.594244	0.982171
ENSMUST00000189858	ENSMUSG00000026031	Cflar	0.0866139	5.26868	0.28355	0.594384	0.982206
ENSMUST00000165420	ENSMUSG00000048911	Rnf24	0.0510397	9.2091	0.283527	0.594399	0.982206
ENSMUST00000107796	ENSMUSG00000045973	Slc25a51	-0.148323	3.82163	0.283521	0.594403	0.982206
ENSMUST00000066610	ENSMUSG00000048458	Inka2	0.128474	3.23183	0.283358	0.594509	0.982306
ENSMUST00000118828	ENSMUSG00000037098	Rab11fip3	0.170042	3.74401	0.283114	0.594667	0.982336
ENSMUST00000210440	ENSMUSG00000011382	Dhdh	-0.126976	3.63098	0.282958	0.594769	0.982336
ENSMUST00000151983	ENSMUSG00000031634	Ufsp2	0.316989	2.09193	0.282861	0.594832	0.982336
ENSMUST00000022580	ENSMUSG00000022003	Slc25a30	-0.164009	2.5941	0.282818	0.59486	0.982336
ENSMUST00000166518	ENSMUSG00000002014	Ssr4	-0.319081	2.09655	0.282769	0.594892	0.982336
ENSMUST00000135806	ENSMUSG00000058925	Ccdc192	0.286711	1.72138	0.282748	0.594906	0.982336
ENSMUST00000100729	ENSMUSG00000029440	Psmd9	0.0962473	4.17708	0.282701	0.594937	0.982336
ENSMUST00000217311	ENSMUSG00000035024	Ncapd3	0.206049	2.4774	0.282659	0.594964	0.982336
ENSMUST00000181892	ENSMUSG00000095432	Zfp748	-0.0781317	4.94941	0.282636	0.594978	0.982336
ENSMUST00000112830	ENSMUSG00000007827	Ankrd26	-0.147187	3.08731	0.28253	0.595048	0.982336
ENSMUST00000030372	ENSMUSG00000028626	Col9a2	-0.180593	2.96079	0.282403	0.59513	0.982336
ENSMUST00000211811	ENSMUSG00000031808	Slc27a1	0.164131	3.6631	0.282396	0.595135	0.982336
ENSMUST00000112712	ENSMUSG00000050447	Lypd6	0.110808	3.44351	0.282229	0.595244	0.982336
ENSMUST00000233555	ENSMUSG00000066537	Vmn2r57	0.210963	5.45787	0.282169	0.595283	0.982336
ENSMUST00000147768	ENSMUSG00000022160	Mettl3	0.0532868	7.48404	0.28213	0.595308	0.982336
ENSMUST00000106564	ENSMUSG00000055960	Skint4	-0.193601	2.60386	0.282095	0.595331	0.982336
ENSMUST00000106566	ENSMUSG00000055960	Skint4	-0.193601	2.60386	0.282095	0.595331	0.982336
ENSMUST00000207891	ENSMUSG00000052572	Dlg2	-0.323112	1.52149	0.282061	0.595354	0.982336
ENSMUST00000236959	ENSMUSG00000118318	Vmn1r183	0.0752774	6.22837	0.281982	0.595405	0.982345
ENSMUST00000206400	ENSMUSG00000006906	Stambp	0.244223	3.23664	0.281783	0.595535	0.982365
ENSMUST00000204285	ENSMUSG00000091764	Zfp964	0.0532306	7.35181	0.281728	0.595571	0.982365
ENSMUST00000073387	ENSMUSG00000029859	Epha1	-0.0889054	5.37513	0.281715	0.59558	0.982365
ENSMUST00000015157	ENSMUSG00000015013	Trappc2l	0.147572	2.93509	0.281682	0.595601	0.982365
ENSMUST00000231288	ENSMUSG00000022760	Thap7	0.178028	2.6774	0.281548	0.595688	0.982433
ENSMUST00000165927	ENSMUSG00000042557	Sin3a	-0.129886	3.31901	0.281451	0.595752	0.982453
ENSMUST00000213809	ENSMUSG00000032182	Yipf2	0.202012	8.24287	0.281343	0.595823	0.982453
ENSMUST00000115358	ENSMUSG00000017978	Cadps2	-0.358069	5.15222	0.281309	0.595845	0.982453
ENSMUST00000061859	ENSMUSG00000043311	D17H6S53E	0.131898	4.60438	0.281182	0.595927	0.982453
ENSMUST00000219370	ENSMUSG00000035529	Prdm4	0.243605	2.96785	0.281178	0.59593	0.982453
ENSMUST00000226708	ENSMUSG00000115025	Gm4240	-0.136789	3.55739	0.280923	0.596097	0.982513
ENSMUST00000198107	ENSMUSG00000000959	Oxa1l	0.19002	2.65228	0.280883	0.596123	0.982513
ENSMUST00000033049	ENSMUSG00000030785	Cox6a2	0.29877	1.64432	0.280817	0.596166	0.982513
ENSMUST00000133776	ENSMUSG00000029629	Phf14	-0.239852	2.49102	0.280806	0.596173	0.982513
ENSMUST00000026220	ENSMUSG00000025202	Scd3	0.074275	4.41789	0.280722	0.596228	0.982513
ENSMUST00000040695	ENSMUSG00000032719	Sbspon	-0.150562	3.28999	0.280701	0.596242	0.982513
ENSMUST00000122902	ENSMUSG00000036257	Pnpla8	-0.0942039	5.11283	0.280283	0.596516	0.982889
ENSMUST00000197040	ENSMUSG00000028150	Rorc	0.154951	3.40119	0.280076	0.596651	0.983036
ENSMUST00000153566	ENSMUSG00000030753	Thap12	-0.398832	1.67642	0.279836	0.596809	0.983037
ENSMUST00000067545	ENSMUSG00000054469	Lclat1	-0.154779	3.34728	0.279752	0.596864	0.983037
ENSMUST00000111631	ENSMUSG00000027076	Timm10	-0.205227	2.11584	0.279581	0.596976	0.983037
ENSMUST00000128917	ENSMUSG00000014039	Prdm15	0.109534	3.06332	0.279454	0.597059	0.983037
ENSMUST00000219557	ENSMUSG00000019943	Atp2b1	0.280011	1.83941	0.279452	0.59706	0.983037
ENSMUST00000143570	ENSMUSG00000037742	Eef1a1	-0.431819	2.62465	0.279446	0.597064	0.983037
ENSMUST00000004327	ENSMUSG00000031400	G6pdx	-0.171112	3.07117	0.279259	0.597187	0.983037
ENSMUST00000132966	ENSMUSG00000059183	Mtfmt	0.21161	2.59525	0.279216	0.597215	0.983037
ENSMUST00000235501	ENSMUSG00000060586	H2-Eb1	0.218911	1.88657	0.279124	0.597276	0.983037
ENSMUST00000085708	ENSMUSG00000040033	Stat2	0.143775	2.62964	0.279079	0.597305	0.983037
ENSMUST00000154568	ENSMUSG00000022684	Bfar	-0.124005	4.27625	0.279076	0.597307	0.983037
ENSMUST00000112155	ENSMUSG00000006673	Qrich1	-0.375459	2.77666	0.279042	0.59733	0.983037
ENSMUST00000132720	ENSMUSG00000028932	Psmc2	0.0894902	5.1838	0.279009	0.597352	0.983037
ENSMUST00000188641	ENSMUSG00000079658	Eloc	-0.0958562	4.62786	0.278977	0.597372	0.983037
ENSMUST00000213481	ENSMUSG00000060888	Olfr566	0.220014	2.61364	0.278873	0.597441	0.983037
ENSMUST00000107689	ENSMUSG00000041842	Fhdc1	-0.0925801	4.51349	0.278815	0.597479	0.983037
ENSMUST00000034689	ENSMUSG00000032171	Pin1	0.169019	2.67108	0.278763	0.597513	0.983037
ENSMUST00000117500	ENSMUSG00000081519	Gm13331	-0.135659	4.5359	0.278717	0.597543	0.983037
ENSMUST00000062750	ENSMUSG00000048794	Cfap100	0.356583	2.55778	0.278691	0.597561	0.983037
ENSMUST00000101270	ENSMUSG00000036644	Tbc1d9b	-0.157654	3.45987	0.278675	0.597571	0.983037
ENSMUST00000224805	ENSMUSG00000024805	Pcgf5	-0.230678	2.39642	0.278527	0.597668	0.983121
ENSMUST00000024757	ENSMUSG00000023961	Enpp4	-0.300787	4.09928	0.278317	0.597806	0.983148
ENSMUST00000066028	ENSMUSG00000019876	Pkib	0.109687	4.28848	0.278226	0.597866	0.983148
ENSMUST00000149430	ENSMUSG00000002105	Slc39a13	0.177797	2.48456	0.27822	0.59787	0.983148
ENSMUST00000186061	ENSMUSG00000032409	Atr	0.142354	3.20132	0.278164	0.597907	0.983148
ENSMUST00000033941	ENSMUSG00000031538	Plat	-0.0820328	4.70058	0.278001	0.598015	0.983148
ENSMUST00000105897	ENSMUSG00000007880	Arid1a	0.110862	3.49578	0.277996	0.598018	0.983148
ENSMUST00000140194	ENSMUSG00000032740	Ccdc88a	0.327188	2.10788	0.277982	0.598027	0.983148
ENSMUST00000023660	ENSMUSG00000022941	Ripply3	-0.145945	3.9474	0.277944	0.598052	0.983148
ENSMUST00000082424	ENSMUSG00000064373	Selenop	-0.0765023	5.5607	0.277795	0.59815	0.983233
ENSMUST00000108556	ENSMUSG00000020828	Pld2	0.170185	4.05093	0.277423	0.598395	0.983463
ENSMUST00000172699	ENSMUSG00000074480	Mex3a	0.114204	3.69398	0.27736	0.598437	0.983463
ENSMUST00000124531	ENSMUSG00000030321	Efcab12	-0.235049	2.31899	0.277255	0.598506	0.983463
ENSMUST00000190893	ENSMUSG00000037784	Dzip1l	0.0777078	5.06909	0.277212	0.598535	0.983463
ENSMUST00000030257	ENSMUSG00000028532	Cachd1	0.0849283	4.6689	0.27718	0.598556	0.983463
ENSMUST00000124113	ENSMUSG00000031889	D230025D16Rik	0.13589	4.18108	0.277164	0.598566	0.983463
ENSMUST00000205214	ENSMUSG00000030235	Slco1c1	-0.149953	3.93201	0.277	0.598674	0.983539
ENSMUST00000017610	ENSMUSG00000017466	Timp2	0.196238	2.84921	0.276931	0.59872	0.983539
ENSMUST00000144678	ENSMUSG00000031262	Cenpi	-0.0786532	5.07041	0.276745	0.598843	0.983539
ENSMUST00000130216	ENSMUSG00000071172	Srsf3	0.183485	6.45244	0.276195	0.599206	0.983539
ENSMUST00000092915	ENSMUSG00000020741	Cluh	0.152517	3.02972	0.276162	0.599228	0.983539
ENSMUST00000138907	ENSMUSG00000034614	Pik3ip1	0.143695	3.31961	0.275895	0.599405	0.983539
ENSMUST00000129061	ENSMUSG00000002718	Cse1l	0.0776641	5.7994	0.275781	0.59948	0.983539
ENSMUST00000194839	ENSMUSG00000046337	Fam178b	0.311687	1.83981	0.275744	0.599504	0.983539
ENSMUST00000145251	ENSMUSG00000027016	Zfp385b	-0.126913	4.06785	0.275709	0.599527	0.983539
ENSMUST00000045766	ENSMUSG00000039828	Wdr70	0.202162	2.2638	0.27565	0.599566	0.983539
ENSMUST00000023351	ENSMUSG00000022671	Mzt2	-0.228796	2.49945	0.275578	0.599614	0.983539
ENSMUST00000232364	ENSMUSG00000055692	Tmem191c	-0.132328	3.47339	0.275543	0.599637	0.983539
ENSMUST00000043552	ENSMUSG00000060147	Serpinb6a	0.0861465	4.66118	0.275486	0.599675	0.983539
ENSMUST00000029540	ENSMUSG00000027931	Npr1	-0.122008	4.583	0.275423	0.599717	0.983539
ENSMUST00000136615	ENSMUSG00000039960	Rhou	0.338171	1.92688	0.27542	0.599719	0.983539
ENSMUST00000066504	ENSMUSG00000020847	Rph3al	-0.119174	3.66713	0.275405	0.599729	0.983539
ENSMUST00000161767	ENSMUSG00000018501	Ncor1	0.0638693	6.93201	0.275393	0.599737	0.983539
ENSMUST00000169499	ENSMUSG00000091556	Gm14569	-0.112715	3.48092	0.275373	0.59975	0.983539
ENSMUST00000167020	ENSMUSG00000024283	Wac	-0.139929	4.03766	0.275218	0.599853	0.983539
ENSMUST00000084281	ENSMUSG00000072576	Gm16020	0.225654	2.06288	0.27521	0.599858	0.983539
ENSMUST00000228753	ENSMUSG00000022240	Ctnnd2	-0.174364	3.7687	0.275164	0.599888	0.983539
ENSMUST00000107945	ENSMUSG00000012777	Acp4	0.176538	3.07456	0.275132	0.59991	0.983539
ENSMUST00000205609	ENSMUSG00000034192	Lsm3	0.271731	2.32021	0.275108	0.599925	0.983539
ENSMUST00000183133	ENSMUSG00000098090	2700099C18Rik	0.110417	4.40279	0.275024	0.599981	0.983539
ENSMUST00000213200	ENSMUSG00000071866	Ppia	0.271231	2.86461	0.274983	0.600009	0.983539
ENSMUST00000206699	ENSMUSG00000030816	Rnf40	0.351899	1.47158	0.274913	0.600055	0.983539
ENSMUST00000062264	ENSMUSG00000026434	Nucks1	0.0520284	6.47397	0.274847	0.600099	0.983539
ENSMUST00000160791	ENSMUSG00000042453	Reln	-0.089202	4.84932	0.274798	0.600132	0.983539
ENSMUST00000145421	ENSMUSG00000030082	Sec61a1	-0.166248	2.51957	0.274718	0.600184	0.983539
ENSMUST00000068822	ENSMUSG00000028389	Zfp37	0.133315	3.62569	0.274689	0.600204	0.983539
ENSMUST00000230102	ENSMUSG00000022682	Rrn3	0.170657	2.40612	0.274665	0.600219	0.983539
ENSMUST00000031121	ENSMUSG00000029211	Gabra4	-0.114846	4.43988	0.274573	0.600281	0.983539
ENSMUST00000105331	ENSMUSG00000035027	Map2k2	0.29203	2.16815	0.274518	0.600317	0.983539
ENSMUST00000205927	ENSMUSG00000030421	Uri1	0.302233	2.52775	0.274499	0.60033	0.983539
ENSMUST00000186418	ENSMUSG00000034973	Dop1a	-0.240159	2.59992	0.274487	0.600337	0.983539
ENSMUST00000154971	ENSMUSG00000030309	Caprin2	-0.236657	2.41621	0.274434	0.600373	0.983539
ENSMUST00000215607	ENSMUSG00000075195	Olfr1048	0.185505	3.06469	0.274401	0.600395	0.983539
ENSMUST00000209912	ENSMUSG00000005609	Ctr9	0.35135	2.67624	0.274394	0.600399	0.983539
ENSMUST00000220631	ENSMUSG00000021276	Cinp	0.170672	3.42687	0.274385	0.600405	0.983539
ENSMUST00000045229	ENSMUSG00000038497	Tmco3	-0.131389	3.12646	0.274214	0.600519	0.983572
ENSMUST00000224455	ENSMUSG00000021728	Emb	0.191726	2.40966	0.274138	0.600569	0.983572
ENSMUST00000001620	ENSMUSG00000027680	Fxr1	0.131633	4.03532	0.273943	0.600699	0.983572
ENSMUST00000017629	ENSMUSG00000017485	Top2b	0.0441445	8.34119	0.273942	0.600699	0.983572
ENSMUST00000100841	ENSMUSG00000015766	Eps8	0.182811	4.54814	0.273857	0.600756	0.983572
ENSMUST00000032963	ENSMUSG00000030718	Ppme1	-0.0964311	4.88065	0.273845	0.600764	0.983572
ENSMUST00000040177	ENSMUSG00000036214	Znrd1as	0.205656	2.33123	0.273781	0.600807	0.983572
ENSMUST00000187853	ENSMUSG00000075225	Ccdc162	0.115851	4.05875	0.273728	0.600842	0.983572
ENSMUST00000166956	ENSMUSG00000091519	Skor2	0.127035	3.23922	0.273669	0.600881	0.983572
ENSMUST00000218364	ENSMUSG00000021131	Erh	-0.266447	1.55266	0.273655	0.60089	0.983572
ENSMUST00000194493	ENSMUSG00000037395	Rcor3	-0.165732	2.39168	0.273401	0.60106	0.983572
ENSMUST00000217276	ENSMUSG00000111452	Rcor3	-0.165732	2.39168	0.273401	0.60106	0.983572
ENSMUST00000065603	ENSMUSG00000047766	Lrrc49	-0.26438	3.73212	0.273185	0.601203	0.983572
ENSMUST00000024104	ENSMUSG00000023333	Gcm1	-0.120485	2.99141	0.273163	0.601218	0.983572
ENSMUST00000123576	ENSMUSG00000044141	E130201H02Rik	-0.273233	1.46365	0.273025	0.60131	0.983572
ENSMUST00000205915	ENSMUSG00000030546	Plin1	-0.165103	3.24925	0.273001	0.601326	0.983572
ENSMUST00000113690	ENSMUSG00000032366	Tpm1	-0.104932	4.90791	0.272808	0.601455	0.983572
ENSMUST00000015449	ENSMUSG00000015305	Sash1	-0.083205	4.65637	0.272721	0.601512	0.983572
ENSMUST00000141994	ENSMUSG00000079465	Col4a3	-0.214426	2.5856	0.272692	0.601531	0.983572
ENSMUST00000118592	ENSMUSG00000035173	Ccdc186	0.0940786	4.43666	0.272662	0.601551	0.983572
ENSMUST00000062405	ENSMUSG00000049892	Rasd1	-0.0815172	4.61249	0.27265	0.60156	0.983572
ENSMUST00000218786	ENSMUSG00000020074	Ccar1	0.115331	3.92903	0.272649	0.60156	0.983572
ENSMUST00000106562	ENSMUSG00000047798	Cd300lf	-0.187781	3.85862	0.272622	0.601578	0.983572
ENSMUST00000056758	ENSMUSG00000028161	Ppp3ca	0.0469385	8.42862	0.272611	0.601586	0.983572
ENSMUST00000183520	ENSMUSG00000015790	Surf1	0.334382	1.95536	0.272559	0.60162	0.983572
ENSMUST00000218052	ENSMUSG00000111917	Gm48793	-0.109219	4.56088	0.272491	0.601666	0.983572
ENSMUST00000215334	ENSMUSG00000111619	Gm48348	-0.112368	4.06599	0.272472	0.601678	0.983572
ENSMUST00000020123	ENSMUSG00000019961	Tmpo	0.157207	2.99236	0.27242	0.601713	0.983572
ENSMUST00000132373	ENSMUSG00000027242	Wdr76	-0.0480259	7.8643	0.272331	0.601773	0.983594
ENSMUST00000037748	ENSMUSG00000039630	Hnrnpu	-0.0458759	7.00831	0.272082	0.601938	0.983607
ENSMUST00000216820	ENSMUSG00000111145	Hnrnpu	-0.0458759	7.00831	0.272082	0.601938	0.983607
ENSMUST00000079746	ENSMUSG00000037373	Ctbp1	0.232286	3.46158	0.271964	0.602017	0.983607
ENSMUST00000160148	ENSMUSG00000031878	Nae1	0.300948	2.56078	0.271949	0.602027	0.983607
ENSMUST00000230882	ENSMUSG00000072501	Phf20l1	-0.154912	2.85868	0.271849	0.602094	0.983607
ENSMUST00000003191	ENSMUSG00000024070	Prkd3	-0.191878	4.00021	0.271791	0.602133	0.983607
ENSMUST00000077142	ENSMUSG00000063623	C230062I16Rik	0.116453	3.39205	0.271638	0.602235	0.983607
ENSMUST00000088931	ENSMUSG00000035900	Gramd4	-0.081605	5.73016	0.271629	0.602241	0.983607
ENSMUST00000180843	ENSMUSG00000035189	Ano4	-0.126848	3.94897	0.271621	0.602246	0.983607
ENSMUST00000039419	ENSMUSG00000036334	Igsf10	0.0332439	10.6109	0.271485	0.602337	0.983607
ENSMUST00000212566	ENSMUSG00000031893	Tsnaxip1	0.33168	2.27891	0.271316	0.602451	0.983607
ENSMUST00000131405	ENSMUSG00000033628	Pik3c3	0.392884	2.80973	0.271079	0.602609	0.983607
ENSMUST00000138811	ENSMUSG00000006457	Actn3	0.254518	2.36243	0.270843	0.602767	0.983607
ENSMUST00000209269	ENSMUSG00000031639	Tlr3	-0.342391	1.60536	0.270798	0.602797	0.983607
ENSMUST00000151960	ENSMUSG00000064065	Ipcef1	-0.146845	3.6919	0.270678	0.602877	0.983607
ENSMUST00000132740	ENSMUSG00000031601	Cnot7	0.320602	1.78429	0.270585	0.60294	0.983607
ENSMUST00000064054	ENSMUSG00000035864	Syt1	-0.117906	6.64885	0.270527	0.602979	0.983607
ENSMUST00000036541	ENSMUSG00000036093	Arl5a	0.0493693	6.332	0.270481	0.603009	0.983607
ENSMUST00000227038	ENSMUSG00000071491	Vmn1r209	-0.104813	4.14684	0.270288	0.603139	0.983607
ENSMUST00000135446	ENSMUSG00000090137	Uba52	-0.317775	2.22032	0.270235	0.603174	0.983607
ENSMUST00000197909	ENSMUSG00000019179	Mdh2	0.223671	2.18226	0.270151	0.603231	0.983607
ENSMUST00000149706	ENSMUSG00000097487	Ptges3l	0.244531	2.29978	0.269957	0.603361	0.983607
ENSMUST00000123677	ENSMUSG00000075702	Selenom	-0.298415	1.76934	0.269876	0.603415	0.983607
ENSMUST00000138634	ENSMUSG00000040667	Nup88	0.309964	2.57318	0.269781	0.603479	0.983607
ENSMUST00000207175	ENSMUSG00000024921	Smarca2	0.158686	2.48668	0.269756	0.603496	0.983607
ENSMUST00000108682	ENSMUSG00000033066	Gas7	-0.0559565	6.46053	0.269728	0.603514	0.983607
ENSMUST00000046856	ENSMUSG00000004633	Chn2	-0.218872	5.63269	0.269726	0.603516	0.983607
ENSMUST00000109553	ENSMUSG00000022389	Tef	-0.11468	4.88377	0.269522	0.603652	0.983607
ENSMUST00000148403	ENSMUSG00000035674	Ndufa3	0.200183	2.93524	0.269408	0.603729	0.983607
ENSMUST00000118161	ENSMUSG00000063239	Grm4	-0.248502	3.11131	0.269281	0.603814	0.983607
ENSMUST00000030894	ENSMUSG00000029028	Lrrc47	0.12268	7.02235	0.269229	0.603849	0.983607
ENSMUST00000020381	ENSMUSG00000020170	Frs2	-0.116372	3.21678	0.269116	0.603925	0.983607
ENSMUST00000161808	ENSMUSG00000015961	Adss	-0.217463	2.31733	0.269116	0.603926	0.983607
ENSMUST00000022906	ENSMUSG00000022297	Fzd6	0.27319	2.46999	0.269056	0.603966	0.983607
ENSMUST00000202152	ENSMUSG00000107137	Fzd6	0.27319	2.46999	0.269056	0.603966	0.983607
ENSMUST00000072727	ENSMUSG00000059119	Nap1l4	-0.14215	4.15633	0.268989	0.604011	0.983607
ENSMUST00000155595	ENSMUSG00000026864	Hspa5	0.191219	2.73944	0.268923	0.604055	0.983607
ENSMUST00000228872	ENSMUSG00000036023	Parp2	0.234727	2.26471	0.268875	0.604087	0.983607
ENSMUST00000025243	ENSMUSG00000024384	Iws1	0.0777157	5.65897	0.268803	0.604136	0.983607
ENSMUST00000208674	ENSMUSG00000024921	Smarca2	-0.221391	3.27505	0.268751	0.604171	0.983607
ENSMUST00000056292	ENSMUSG00000048100	Taf13	-0.0924456	5.37133	0.268728	0.604186	0.983607
ENSMUST00000102904	ENSMUSG00000090053	Pakap	0.249227	3.41792	0.268628	0.604254	0.983607
ENSMUST00000238480	ENSMUSG00000094035	Ldlrad2	-0.124958	4.24777	0.268547	0.604308	0.983607
ENSMUST00000062144	ENSMUSG00000045780	Olfr624	-0.0742305	5.86285	0.268495	0.604343	0.983607
ENSMUST00000039160	ENSMUSG00000040133	Gpr176	-0.201862	2.46886	0.268433	0.604385	0.983607
ENSMUST00000143771	ENSMUSG00000036257	Pnpla8	0.251467	3.43137	0.26835	0.604441	0.983607
ENSMUST00000100818	ENSMUSG00000072680	Tmem254c	-0.254451	2.84924	0.268168	0.604563	0.983607
ENSMUST00000222474	ENSMUSG00000054309	Cpsf3	0.186527	1.88768	0.26811	0.604602	0.983607
ENSMUST00000231307	ENSMUSG00000022761	Lztr1	-0.0471308	7.10081	0.268063	0.604634	0.983607
ENSMUST00000064187	ENSMUSG00000058756	Thra	-0.0473785	7.35756	0.26805	0.604643	0.983607
ENSMUST00000189629	ENSMUSG00000107023	Gm42715	0.0807367	5.26076	0.267963	0.604702	0.983607
ENSMUST00000030138	ENSMUSG00000028430	Nol6	-0.14511	2.89144	0.267958	0.604705	0.983607
ENSMUST00000059390	ENSMUSG00000030982	Vps35l	0.0504745	7.14611	0.267839	0.604785	0.983607
ENSMUST00000213917	ENSMUSG00000031988	Vps26b	-0.197119	3.14591	0.267694	0.604883	0.983607
ENSMUST00000131338	ENSMUSG00000042647	Acad12	0.149071	3.18002	0.26762	0.604933	0.983607
ENSMUST00000027642	ENSMUSG00000026393	Nek7	0.165265	4.65731	0.267577	0.604962	0.983607
ENSMUST00000165307	ENSMUSG00000015749	Anp32e	-0.122895	5.10271	0.267556	0.604976	0.983607
ENSMUST00000204467	ENSMUSG00000001518	Itfg2	0.0894829	5.61513	0.267495	0.605017	0.983607
ENSMUST00000012798	ENSMUSG00000039013	Siglecf	0.175391	2.06273	0.267311	0.605141	0.983607
ENSMUST00000231723	ENSMUSG00000116953	9030025P20Rik	0.23606	2.37638	0.267233	0.605194	0.983607
ENSMUST00000197449	ENSMUSG00000028106	Rprd2	-0.189725	2.42297	0.26712	0.605271	0.983607
ENSMUST00000049457	ENSMUSG00000042761	Mrap2	-0.132158	3.89528	0.267062	0.60531	0.983607
ENSMUST00000150701	ENSMUSG00000027255	Arfgap2	0.378317	1.9094	0.267012	0.605343	0.983607
ENSMUST00000228188	ENSMUSG00000022935	Grik1	0.265316	3.05612	0.266937	0.605394	0.983607
ENSMUST00000052778	ENSMUSG00000049823	Zbtb12	-0.223135	2.2525	0.26692	0.605405	0.983607
ENSMUST00000045866	ENSMUSG00000020075	Ddx21	-0.092647	3.98049	0.266873	0.605437	0.983607
ENSMUST00000213090	ENSMUSG00000032815	Fanca	-0.235387	2.90931	0.266823	0.605471	0.983607
ENSMUST00000020705	ENSMUSG00000020430	Pes1	-0.113952	3.56552	0.266742	0.605526	0.983607
ENSMUST00000159547	ENSMUSG00000030337	Vamp1	0.150332	4.01725	0.26669	0.605561	0.983607
ENSMUST00000145732	ENSMUSG00000020840	Blmh	0.158582	3.18476	0.266625	0.605605	0.983607
ENSMUST00000107924	ENSMUSG00000075700	Selenot	0.0435422	7.55337	0.266623	0.605606	0.983607
ENSMUST00000133567	ENSMUSG00000045573	Penk	0.185731	2.8827	0.266488	0.605698	0.983607
ENSMUST00000006431	ENSMUSG00000006269	Atp6v1b1	0.0767179	5.77139	0.26638	0.60577	0.983607
ENSMUST00000141803	ENSMUSG00000032030	Cul5	-0.160082	3.56177	0.266275	0.605842	0.983607
ENSMUST00000079817	ENSMUSG00000063410	Stk24	-0.0527688	5.96799	0.266212	0.605884	0.983607
ENSMUST00000132653	ENSMUSG00000018395	Kif3a	-0.29867	2.09575	0.266176	0.605908	0.983607
ENSMUST00000190059	ENSMUSG00000096780	Tmem181b-ps	0.17293	3.52609	0.266014	0.606019	0.983607
ENSMUST00000161758	ENSMUSG00000040325	Dcaf1	0.0697296	5.65376	0.265832	0.606141	0.983607
ENSMUST00000233655	ENSMUSG00000117008	Gm49817	-0.211848	2.5583	0.265829	0.606144	0.983607
ENSMUST00000047521	ENSMUSG00000039787	Cercam	-0.121921	3.9328	0.265737	0.606206	0.983607
ENSMUST00000051937	ENSMUSG00000049907	Rasl11b	0.337932	3.19736	0.265721	0.606217	0.983607
ENSMUST00000138493	ENSMUSG00000040964	Arhgef10l	-0.174125	3.0907	0.265554	0.60633	0.983607
ENSMUST00000155089	ENSMUSG00000034520	Gjc1	0.231898	2.47986	0.26554	0.60634	0.983607
ENSMUST00000029573	ENSMUSG00000027961	Lrrc39	0.0482396	6.60782	0.265429	0.606415	0.983607
ENSMUST00000236919	ENSMUSG00000074291	Vmn1r168	0.103851	5.39763	0.265417	0.606423	0.983607
ENSMUST00000038332	ENSMUSG00000038888	Ctu1	0.158292	2.12344	0.265417	0.606423	0.983607
ENSMUST00000046520	ENSMUSG00000038074	Fkbp14	-0.188601	2.78571	0.265412	0.606426	0.983607
ENSMUST00000234403	ENSMUSG00000040446	Rprd1a	0.113737	4.25778	0.265407	0.60643	0.983607
ENSMUST00000168120	ENSMUSG00000072949	Acot1	-0.173314	3.96917	0.265335	0.606478	0.983607
ENSMUST00000023698	ENSMUSG00000022974	Paxbp1	-0.23451	3.26036	0.26525	0.606536	0.983607
ENSMUST00000050273	ENSMUSG00000046516	Cox17	-0.323113	1.99162	0.265233	0.606548	0.983607
ENSMUST00000100676	ENSMUSG00000021835	Bmp4	0.234526	1.87727	0.265211	0.606563	0.983607
ENSMUST00000146971	ENSMUSG00000004040	Stat3	0.136569	3.30846	0.265186	0.60658	0.983607
ENSMUST00000097561	ENSMUSG00000026421	Csrp1	0.128125	2.21894	0.265081	0.60665	0.983607
ENSMUST00000170957	ENSMUSG00000021302	Ggps1	0.119267	4.54227	0.265067	0.606661	0.983607
ENSMUST00000166788	ENSMUSG00000018820	Zfyve27	0.138864	3.77997	0.264835	0.606818	0.983607
ENSMUST00000045487	ENSMUSG00000039960	Rhou	-0.0736144	5.41563	0.2647	0.606909	0.983607
ENSMUST00000004634	ENSMUSG00000020142	Slc1a4	-0.187968	2.58941	0.264695	0.606913	0.983607
ENSMUST00000236522	ENSMUSG00000024537	Psmg2	-0.174902	2.24116	0.26465	0.606943	0.983607
ENSMUST00000164504	ENSMUSG00000031631	Cfap97	-0.343283	3.05185	0.264625	0.60696	0.983607
ENSMUST00000220263	ENSMUSG00000056073	Grik2	-0.262271	2.3686	0.264549	0.607012	0.983607
ENSMUST00000206074	ENSMUSG00000030532	Hddc3	0.331118	1.54273	0.264537	0.60702	0.983607
ENSMUST00000058633	ENSMUSG00000050875	Minar2	0.232928	1.92177	0.264521	0.607031	0.983607
ENSMUST00000115615	ENSMUSG00000031167	Rbm3	0.115275	5.33129	0.264451	0.607079	0.983607
ENSMUST00000025762	ENSMUSG00000024844	Banf1	-0.0782545	5.56664	0.264409	0.607107	0.983607
ENSMUST00000214377	ENSMUSG00000096794	Olfr905	0.110087	3.95423	0.264345	0.607151	0.983607
ENSMUST00000055808	ENSMUSG00000051391	Ywhag	-0.0808034	6.10361	0.264289	0.607189	0.983607
ENSMUST00000019276	ENSMUSG00000019132	BC005537	0.0399876	7.03911	0.264188	0.607257	0.983607
ENSMUST00000096249	ENSMUSG00000071652	Ints5	-0.15006	3.65143	0.264182	0.607261	0.983607
ENSMUST00000160023	ENSMUSG00000026090	2010300C02Rik	-0.19175	2.18015	0.264161	0.607276	0.983607
ENSMUST00000112695	ENSMUSG00000049606	Zfp644	0.357214	4.05645	0.264156	0.607279	0.983607
ENSMUST00000029482	ENSMUSG00000027883	Gpsm2	0.102598	4.3786	0.264114	0.607308	0.983607
ENSMUST00000010434	ENSMUSG00000010290	AI597479	-0.0748814	4.85392	0.26411	0.60731	0.983607
ENSMUST00000023071	ENSMUSG00000022437	Samm50	-0.102986	4.43628	0.264072	0.607336	0.983607
ENSMUST00000125510	ENSMUSG00000021514	Zfp369	0.199716	2.60688	0.264015	0.607375	0.983607
ENSMUST00000151289	ENSMUSG00000040451	Sgms1	0.149981	3.64896	0.264014	0.607376	0.983607
ENSMUST00000152450	ENSMUSG00000022680	Pdxdc1	0.232894	3.66894	0.26401	0.607379	0.983607
ENSMUST00000108345	ENSMUSG00000047213	Ythdf3	0.108505	4.82323	0.263895	0.607457	0.983607
ENSMUST00000086377	ENSMUSG00000029605	Oas1b	0.112313	4.37169	0.263802	0.60752	0.983607
ENSMUST00000051676	ENSMUSG00000046694	Tent5b	-0.188253	2.56321	0.263754	0.607553	0.983607
ENSMUST00000227151	ENSMUSG00000064210	Ano6	-0.143891	2.99157	0.26372	0.607576	0.983607
ENSMUST00000231598	ENSMUSG00000045983	Eif4g1	0.208462	2.02785	0.263683	0.607601	0.983607
ENSMUST00000195764	ENSMUSG00000103081	Pcdhgb8	0.12845	4.88288	0.263641	0.60763	0.983607
ENSMUST00000171267	ENSMUSG00000021624	Cd180	0.218315	2.59151	0.263633	0.607635	0.983607
ENSMUST00000116517	ENSMUSG00000032803	Cdv3	-0.252886	5.37953	0.263476	0.607742	0.983607
ENSMUST00000111188	ENSMUSG00000029681	Bcl7b	-0.276115	1.79738	0.263377	0.60781	0.983607
ENSMUST00000022815	ENSMUSG00000022204	Ngdn	-0.242021	1.91294	0.263297	0.607864	0.983607
ENSMUST00000105349	ENSMUSG00000035478	Mbd3	0.28967	2.02489	0.263229	0.607911	0.983607
ENSMUST00000006137	ENSMUSG00000005981	Trap1	0.117699	3.80417	0.263114	0.607989	0.983607
ENSMUST00000102509	ENSMUSG00000017781	Pitpna	-0.313347	3.6881	0.2628	0.608203	0.983607
ENSMUST00000147293	ENSMUSG00000068115	Ninl	-0.280739	2.30321	0.262772	0.608222	0.983607
ENSMUST00000020522	ENSMUSG00000020277	Pfkl	-0.0945044	4.26267	0.262766	0.608226	0.983607
ENSMUST00000226947	ENSMUSG00000115267	Vmn1r76	0.101088	6.03433	0.262637	0.608314	0.983607
ENSMUST00000003599	ENSMUSG00000103088	Pcdhgb6	-0.109831	4.00623	0.262635	0.608316	0.983607
ENSMUST00000159294	ENSMUSG00000031925	Maml2	0.136856	3.61	0.262541	0.60838	0.983607
ENSMUST00000057000	ENSMUSG00000021012	Zc3h14	0.152283	7.46901	0.262461	0.608434	0.983607
ENSMUST00000224470	ENSMUSG00000021779	Thrb	-0.35809	1.54293	0.262399	0.608477	0.983607
ENSMUST00000235520	ENSMUSG00000007338	Mrpl49	0.340924	3.22233	0.262357	0.608505	0.983607
ENSMUST00000235265	ENSMUSG00000002625	Akap8l	-0.216641	2.06131	0.262333	0.608522	0.983607
ENSMUST00000020754	ENSMUSG00000020462	Cfap36	-0.0632029	5.95613	0.262258	0.608573	0.983607
ENSMUST00000192075	ENSMUSG00000004880	Lbr	0.239538	2.43815	0.26222	0.608599	0.983607
ENSMUST00000234984	ENSMUSG00000041238	Rbbp8	-0.129652	3.77291	0.262215	0.608602	0.983607
ENSMUST00000214899	ENSMUSG00000031939	Taf1d	-0.225511	3.97644	0.262102	0.60868	0.983607
ENSMUST00000066940	ENSMUSG00000021639	Gtf2h2	0.367385	2.27927	0.261992	0.608755	0.983607
ENSMUST00000097873	ENSMUSG00000050390	C77080	0.0647316	6.30763	0.261991	0.608756	0.983607
ENSMUST00000000544	ENSMUSG00000000532	Acvr1b	-0.0803707	5.09194	0.261949	0.608784	0.983607
ENSMUST00000117399	ENSMUSG00000031207	Msn	0.12287	3.62183	0.261858	0.608847	0.983607
ENSMUST00000215717	ENSMUSG00000057654	Olfr328	0.178224	2.41175	0.261748	0.608922	0.983607
ENSMUST00000236002	ENSMUSG00000044067	Gpr22	-0.136644	5.11394	0.261713	0.608946	0.983607
ENSMUST00000139059	ENSMUSG00000020900	Myh10	0.0885193	4.36655	0.261471	0.609111	0.983607
ENSMUST00000140812	ENSMUSG00000042523	Dnal1	0.19949	2.44835	0.261419	0.609147	0.983607
ENSMUST00000210552	ENSMUSG00000031487	Brf2	-0.193617	2.58857	0.261399	0.609161	0.983607
ENSMUST00000180704	ENSMUSG00000097075	Cdiptos	-0.0966564	4.29453	0.261353	0.609192	0.983607
ENSMUST00000227531	ENSMUSG00000022749	Tbc1d23	-0.135919	3.38591	0.261304	0.609226	0.983607
ENSMUST00000236685	ENSMUSG00000025209	Twnk	0.0501811	7.72923	0.261302	0.609227	0.983607
ENSMUST00000025170	ENSMUSG00000024312	Wdr46	-0.189973	2.59772	0.261062	0.609392	0.983607
ENSMUST00000214589	ENSMUSG00000057710	9630041A04Rik	0.0744104	6.12059	0.261018	0.609422	0.983607
ENSMUST00000163747	ENSMUSG00000021285	Ppp1r13b	0.32593	1.61128	0.261009	0.609427	0.983607
ENSMUST00000229737	ENSMUSG00000016554	Eif3d	-0.277066	1.81468	0.260962	0.60946	0.983607
ENSMUST00000183917	ENSMUSG00000093954	Gm16867	0.123114	6.37344	0.260914	0.609493	0.983607
ENSMUST00000208984	ENSMUSG00000024921	Smarca2	0.158103	2.96075	0.260759	0.609599	0.983607
ENSMUST00000068322	ENSMUSG00000054986	Sec14l3	-0.227076	2.37592	0.260705	0.609636	0.983607
ENSMUST00000109100	ENSMUSG00000078907	Fam186b	-0.174743	2.40741	0.260704	0.609637	0.983607
ENSMUST00000040314	ENSMUSG00000037197	Rbm17	-0.0673835	5.761	0.260684	0.609651	0.983607
ENSMUST00000089752	ENSMUSG00000053754	Chd8	0.0706886	5.40492	0.26061	0.609701	0.983607
ENSMUST00000112552	ENSMUSG00000024817	Uhrf2	-0.241184	2.24307	0.260536	0.609752	0.983607
ENSMUST00000155148	ENSMUSG00000020027	Socs2	-0.261503	1.82367	0.260429	0.609826	0.983607
ENSMUST00000081567	ENSMUSG00000029267	Mtf2	-0.355264	3.12894	0.260246	0.609951	0.983607
ENSMUST00000025065	ENSMUSG00000024228	Nudt12	-0.259368	3.04811	0.260133	0.610029	0.983607
ENSMUST00000234367	ENSMUSG00000024313	Mep1b	-0.244066	2.15051	0.260088	0.61006	0.983607
ENSMUST00000028826	ENSMUSG00000027350	Chgb	-0.0434613	8.69853	0.25999	0.610127	0.983607
ENSMUST00000162703	ENSMUSG00000061950	Ppp4r1	-0.192545	2.33083	0.259754	0.610289	0.983607
ENSMUST00000127277	ENSMUSG00000027365	Trpm7	0.199644	3.07099	0.259749	0.610293	0.983607
ENSMUST00000189478	ENSMUSG00000070287	Slc35g2	0.0914028	4.76715	0.259742	0.610298	0.983607
ENSMUST00000040167	ENSMUSG00000042032	Mat2b	0.138166	5.41609	0.25958	0.610409	0.983607
ENSMUST00000015486	ENSMUSG00000015342	Xk	-0.0732642	4.7917	0.259517	0.610452	0.983607
ENSMUST00000225186	ENSMUSG00000062822	4833420G17Rik	0.183879	3.92005	0.259497	0.610466	0.983607
ENSMUST00000206184	ENSMUSG00000057101	Zfp180	-0.289645	1.6837	0.259346	0.61057	0.983607
ENSMUST00000144089	ENSMUSG00000023284	Zfp605	-0.28362	1.24938	0.259335	0.610578	0.983607
ENSMUST00000127622	ENSMUSG00000024215	Spdef	-0.385234	1.46638	0.259323	0.610586	0.983607
ENSMUST00000096259	ENSMUSG00000071658	Gng3	-0.0734095	5.43	0.259249	0.610637	0.983607
ENSMUST00000230490	ENSMUSG00000003352	Cacnb3	0.234106	2.04911	0.259146	0.610707	0.983607
ENSMUST00000162763	ENSMUSG00000042286	Stab1	-0.318898	1.53238	0.25907	0.61076	0.983607
ENSMUST00000032823	ENSMUSG00000030602	Pak4	0.163967	2.81158	0.259069	0.610761	0.983607
ENSMUST00000090680	ENSMUSG00000027905	Ddx20	-0.12578	3.05268	0.259054	0.610771	0.983607
ENSMUST00000193838	ENSMUSG00000027737	Slc7a11	0.191386	2.32775	0.25904	0.61078	0.983607
ENSMUST00000084412	ENSMUSG00000045777	Ifitm10	-0.289659	1.64311	0.258986	0.610818	0.983607
ENSMUST00000080065	ENSMUSG00000059316	Slc27a4	0.0834114	3.9212	0.258918	0.610864	0.983607
ENSMUST00000110382	ENSMUSG00000006715	Gmnn	0.306181	1.74834	0.258807	0.610941	0.983607
ENSMUST00000035840	ENSMUSG00000034075	Zdhhc5	-0.0400552	8.214	0.258773	0.610964	0.983607
ENSMUST00000124956	ENSMUSG00000027506	Tpd52	-0.297492	2.25194	0.258648	0.61105	0.983607
ENSMUST00000120375	ENSMUSG00000001507	Itga3	-0.356283	4.48247	0.258644	0.611053	0.983607
ENSMUST00000146905	ENSMUSG00000047446	Arl4a	-0.0909937	4.2504	0.25861	0.611077	0.983607
ENSMUST00000225897	ENSMUSG00000114277	Gm48583	-0.292993	1.8119	0.25852	0.611139	0.983607
ENSMUST00000207236	ENSMUSG00000108857	Gm44578	-0.159676	2.33973	0.258442	0.611193	0.983607
ENSMUST00000033388	ENSMUSG00000031072	LTO1	0.232053	2.28501	0.258326	0.611273	0.983607
ENSMUST00000028205	ENSMUSG00000026851	BC005624	-0.0587033	5.99735	0.258318	0.611278	0.983607
ENSMUST00000232446	ENSMUSG00000116895	Gm3435	0.442419	1.8091	0.258293	0.611295	0.983607
ENSMUST00000236216	ENSMUSG00000024477	Pggt1b	-0.0797652	5.08213	0.258267	0.611313	0.983607
ENSMUST00000022322	ENSMUSG00000021794	Glud1	-0.0783492	5.8517	0.2582	0.61136	0.983607
ENSMUST00000162682	ENSMUSG00000019795	Pcmt1	0.241262	1.24234	0.258118	0.611416	0.983607
ENSMUST00000229892	ENSMUSG00000116405	Pcmt1	0.241262	1.24234	0.258118	0.611416	0.983607
ENSMUST00000127660	ENSMUSG00000052738	Suclg1	0.142045	3.54269	0.258054	0.61146	0.983607
ENSMUST00000123890	ENSMUSG00000044308	Ubr3	0.0689966	5.19132	0.258005	0.611494	0.983607
ENSMUST00000150546	ENSMUSG00000005506	Celf1	-0.220444	1.46712	0.25799	0.611505	0.983607
ENSMUST00000215639	ENSMUSG00000110883	Celf1	-0.220444	1.46712	0.25799	0.611505	0.983607
ENSMUST00000147933	ENSMUSG00000018160	Med1	0.345294	2.67273	0.257969	0.611519	0.983607
ENSMUST00000135570	ENSMUSG00000030751	Psma1	0.245728	2.46531	0.257896	0.611569	0.983607
ENSMUST00000004036	ENSMUSG00000003934	Efnb3	-0.182299	2.839	0.257842	0.611607	0.983607
ENSMUST00000173429	ENSMUSG00000039607	Rbms3	0.282313	2.12708	0.257839	0.611609	0.983607
ENSMUST00000021639	ENSMUSG00000021216	Tubal3	-0.209858	2.17052	0.257684	0.611716	0.983607
ENSMUST00000121755	ENSMUSG00000083111	Gm14421	-0.231976	2.51435	0.257623	0.611758	0.983607
ENSMUST00000129314	ENSMUSG00000029050	Ski	-0.0957331	3.85719	0.257594	0.611778	0.983607
ENSMUST00000177188	ENSMUSG00000012609	Ttll5	-0.257663	1.53256	0.257542	0.611814	0.983607
ENSMUST00000118341	ENSMUSG00000027951	Adar	-0.226741	3.30324	0.2575	0.611843	0.983607
ENSMUST00000212177	ENSMUSG00000110521	Olfr856-ps1	0.129927	3.41607	0.257484	0.611854	0.983607
ENSMUST00000222641	ENSMUSG00000021238	Aldh6a1	-0.234259	4.74189	0.25743	0.611891	0.983607
ENSMUST00000134348	ENSMUSG00000062210	Tnfaip8	-0.169322	3.02898	0.257349	0.611947	0.983607
ENSMUST00000055104	ENSMUSG00000049536	Tceal1	0.109526	3.48186	0.257282	0.611994	0.983607
ENSMUST00000144913	ENSMUSG00000022680	Pdxdc1	-0.171546	3.42668	0.257268	0.612003	0.983607
ENSMUST00000141273	ENSMUSG00000020929	Eftud2	-0.271312	2.43392	0.257072	0.612139	0.983607
ENSMUST00000135997	ENSMUSG00000028637	Ccdc30	0.0892484	4.4576	0.257012	0.61218	0.983607
ENSMUST00000167967	ENSMUSG00000095134	Mid1-ps1	-0.292196	1.68309	0.256799	0.612328	0.983607
ENSMUST00000094840	ENSMUSG00000117286	Gm1043	-0.274256	1.85626	0.256614	0.612456	0.983607
ENSMUST00000095668	ENSMUSG00000019876	Pkib	-0.296373	3.25317	0.256608	0.61246	0.983607
ENSMUST00000092878	ENSMUSG00000074340	Ovgp1	0.0944666	3.8572	0.25654	0.612507	0.983607
ENSMUST00000042365	ENSMUSG00000041297	Cdk13	0.214351	3.30835	0.256446	0.612573	0.983607
ENSMUST00000121270	ENSMUSG00000035545	Leng8	0.0873615	4.7919	0.256436	0.612579	0.983607
ENSMUST00000132774	ENSMUSG00000020774	Aspa	-0.0801347	4.63833	0.256413	0.612595	0.983607
ENSMUST00000126947	ENSMUSG00000014873	Surf2	0.309659	2.92598	0.256367	0.612627	0.983607
ENSMUST00000143314	ENSMUSG00000050312	Nsun3	-0.145376	3.44544	0.256265	0.612698	0.983607
ENSMUST00000119306	ENSMUSG00000031137	Fgf13	-0.126157	3.16112	0.256255	0.612705	0.983607
ENSMUST00000113820	ENSMUSG00000006304	Arpc2	-0.173578	4.14804	0.256207	0.612738	0.983607
ENSMUST00000108200	ENSMUSG00000049421	Zfp260	0.0608818	5.39278	0.256087	0.612821	0.983607
ENSMUST00000065118	ENSMUSG00000052981	Ube2ql1	-0.0954519	3.84054	0.256014	0.612872	0.983607
ENSMUST00000075077	ENSMUSG00000030291	Med21	-0.0830665	5.0345	0.255976	0.612898	0.983607
ENSMUST00000113572	ENSMUSG00000039153	Runx2	0.32057	3.78489	0.255956	0.612912	0.983607
ENSMUST00000042701	ENSMUSG00000037235	Mxd4	-0.146434	2.87308	0.255944	0.612921	0.983607
ENSMUST00000131348	ENSMUSG00000036585	Fgf1	-0.147592	5.209	0.255761	0.613047	0.983607
ENSMUST00000030003	ENSMUSG00000028322	Exosc3	-0.0571056	5.59551	0.255688	0.613098	0.983607
ENSMUST00000133609	ENSMUSG00000031328	Flna	0.269717	1.62974	0.255672	0.613109	0.983607
ENSMUST00000018727	ENSMUSG00000018583	G3bp1	0.0949707	4.9248	0.255647	0.613127	0.983607
ENSMUST00000049836	ENSMUSG00000042331	Specc1	0.136487	3.13771	0.255646	0.613128	0.983607
ENSMUST00000078944	ENSMUSG00000025626	Phf6	-0.135983	3.4421	0.255565	0.613183	0.983607
ENSMUST00000139989	ENSMUSG00000022723	Crybg3	-0.150218	2.83906	0.255523	0.613213	0.983607
ENSMUST00000233193	ENSMUSG00000023959	Clic5	0.180046	3.05035	0.255485	0.613239	0.983607
ENSMUST00000205832	ENSMUSG00000054381	Zfp747	0.304585	1.78767	0.255304	0.613365	0.983607
ENSMUST00000236343	ENSMUSG00000040565	Btaf1	-0.0869882	5.0489	0.25528	0.613381	0.983607
ENSMUST00000209435	ENSMUSG00000003271	Sult2b1	0.291173	2.17816	0.255228	0.613418	0.983607
ENSMUST00000092880	ENSMUSG00000019437	Tlcd1	0.0529166	7.04329	0.255112	0.613498	0.983607
ENSMUST00000105453	ENSMUSG00000058806	Col13a1	0.115825	3.93107	0.255075	0.613524	0.983607
ENSMUST00000112233	ENSMUSG00000031342	Gpm6b	-0.350102	5.51426	0.255034	0.613552	0.983607
ENSMUST00000149963	ENSMUSG00000035183	Slc24a5	-0.448463	3.95041	0.254985	0.613587	0.983607
ENSMUST00000151588	ENSMUSG00000028522	Mier1	0.216806	2.22368	0.254978	0.613591	0.983607
ENSMUST00000141546	ENSMUSG00000004270	Lpcat3	0.318186	2.26541	0.254911	0.613638	0.983607
ENSMUST00000037930	ENSMUSG00000052915	Msl1	-0.173567	3.79328	0.25486	0.613674	0.983607
ENSMUST00000212263	ENSMUSG00000031756	Cenpn	-0.302766	2.07576	0.254746	0.613753	0.983607
ENSMUST00000225896	ENSMUSG00000071691	Gm960	0.260464	2.53138	0.254686	0.613795	0.983607
ENSMUST00000096751	ENSMUSG00000071660	Ttc9c	0.0764351	5.98975	0.254619	0.613841	0.983607
ENSMUST00000101472	ENSMUSG00000047446	Arl4a	0.23677	2.17635	0.254567	0.613878	0.983607
ENSMUST00000177513	ENSMUSG00000093674	Rpl41	-0.274711	2.32167	0.254457	0.613954	0.983607
ENSMUST00000201414	ENSMUSG00000029447	Cct6a	0.0838353	4.55185	0.254419	0.613981	0.983607
ENSMUST00000199767	ENSMUSG00000029213	Commd8	0.241868	3.37484	0.254355	0.614025	0.983607
ENSMUST00000029423	ENSMUSG00000027834	Serpini1	-0.0469725	9.03237	0.254292	0.614069	0.983607
ENSMUST00000099309	ENSMUSG00000074768	Bhmt	-0.228994	2.16051	0.254131	0.614181	0.983607
ENSMUST00000142806	ENSMUSG00000045896	Paip2b	-0.225771	2.48749	0.254091	0.614209	0.983607
ENSMUST00000033665	ENSMUSG00000031303	Map3k15	-0.0503349	9.21234	0.254021	0.614258	0.983607
ENSMUST00000029663	ENSMUSG00000028029	Aimp1	-0.121317	3.63273	0.254008	0.614267	0.983607
ENSMUST00000128678	ENSMUSG00000029550	Sppl3	-0.153478	3.19561	0.253851	0.614376	0.983607
ENSMUST00000153369	ENSMUSG00000028341	Nr4a3	-0.177908	3.16391	0.253829	0.614392	0.983607
ENSMUST00000022706	ENSMUSG00000022110	Sucla2	-0.211091	5.1339	0.253823	0.614396	0.983607
ENSMUST00000040421	ENSMUSG00000041733	Coq5	-0.104781	3.75301	0.253782	0.614424	0.983607
ENSMUST00000238834	ENSMUSG00000118510		0.234064	1.83597	0.253763	0.614438	0.983607
ENSMUST00000222726	ENSMUSG00000024302	Dtna	0.0731192	5.06994	0.25358	0.614565	0.983607
ENSMUST00000126788	ENSMUSG00000022841	Ap2m1	0.0707647	5.5931	0.253497	0.614623	0.983607
ENSMUST00000140478	ENSMUSG00000070880	Gad1	-0.0444891	9.22183	0.253343	0.614731	0.983607
ENSMUST00000126319	ENSMUSG00000040688	Tbl3	0.0697601	5.26741	0.253337	0.614735	0.983607
ENSMUST00000204592	ENSMUSG00000030007	Cct7	0.201021	4.4407	0.253283	0.614773	0.983607
ENSMUST00000123041	ENSMUSG00000031634	Ufsp2	-0.3028	2.07545	0.253278	0.614777	0.983607
ENSMUST00000042923	ENSMUSG00000034748	Sirt6	0.201683	2.14777	0.253183	0.614842	0.983607
ENSMUST00000220007	ENSMUSG00000058298	Mcm9	-0.0865435	6.24794	0.253178	0.614846	0.983607
ENSMUST00000216035	ENSMUSG00000032085	Tagln	-0.129207	4.1007	0.25299	0.614977	0.983607
ENSMUST00000149678	ENSMUSG00000061576	Dpp6	0.174393	2.50738	0.252912	0.615032	0.983607
ENSMUST00000015889	ENSMUSG00000015745	Plekho1	0.138124	3.21949	0.252863	0.615066	0.983607
ENSMUST00000113596	ENSMUSG00000079477	Rab7	0.120479	5.09559	0.25286	0.615069	0.983607
ENSMUST00000177822	ENSMUSG00000037544	Dlgap5	-0.256823	2.95202	0.25273	0.615159	0.983607
ENSMUST00000162927	ENSMUSG00000001524	Gtf2h4	0.248848	1.88556	0.25253	0.615299	0.983607
ENSMUST00000139013	ENSMUSG00000024030	Abcg1	0.21318	1.68261	0.252476	0.615337	0.983607
ENSMUST00000032842	ENSMUSG00000030613	Ccdc90b	0.232033	3.62677	0.252429	0.61537	0.983607
ENSMUST00000142406	ENSMUSG00000038534	Osbpl7	-0.0866592	4.60608	0.25231	0.615453	0.983607
ENSMUST00000196686	ENSMUSG00000029291	Rufy3	-0.168777	5.43697	0.252219	0.615517	0.983607
ENSMUST00000138415	ENSMUSG00000002871	Tpra1	-0.23795	1.84586	0.252149	0.615566	0.983607
ENSMUST00000121802	ENSMUSG00000031543	Ank1	-0.0980476	4.56771	0.252122	0.615585	0.983607
ENSMUST00000207256	ENSMUSG00000048834	Vstm2a	0.164679	3.73041	0.251904	0.615738	0.983607
ENSMUST00000042766	ENSMUSG00000037826	Ppm1k	-0.0718593	5.43914	0.251887	0.615749	0.983607
ENSMUST00000147016	ENSMUSG00000027971	Ndst4	-0.184379	2.93598	0.251861	0.615767	0.983607
ENSMUST00000091458	ENSMUSG00000069171	Nr2f1	-0.0483234	8.26524	0.251847	0.615778	0.983607
ENSMUST00000220596	ENSMUSG00000041702	Btbd7	0.108163	4.32876	0.251793	0.615815	0.983607
ENSMUST00000057093	ENSMUSG00000044149	Nkrf	-0.155468	4.16463	0.251774	0.615829	0.983607
ENSMUST00000066568	ENSMUSG00000053870	Fpgt	0.0899051	3.84327	0.251744	0.61585	0.983607
ENSMUST00000057859	ENSMUSG00000048285	Frmd6	0.0984726	4.04551	0.251731	0.615859	0.983607
ENSMUST00000075610	ENSMUSG00000063179	Pstk	-0.122516	3.61866	0.251715	0.61587	0.983607
ENSMUST00000155614	ENSMUSG00000053754	Chd8	0.162515	2.40726	0.251691	0.615887	0.983607
ENSMUST00000133882	ENSMUSG00000023764	Sfi1	0.345342	1.86453	0.251619	0.615937	0.983607
ENSMUST00000203649	ENSMUSG00000029735	Tpk1	0.0936268	5.23367	0.251555	0.615982	0.983607
ENSMUST00000112095	ENSMUSG00000042323	Pbrm1	-0.063027	5.88128	0.25148	0.616035	0.983607
ENSMUST00000103209	ENSMUSG00000020682	Mmp28	0.145337	3.15383	0.251459	0.616049	0.983607
ENSMUST00000102642	ENSMUSG00000027078	Ube2l6	-0.0749696	5.9871	0.251378	0.616106	0.983607
ENSMUST00000139094	ENSMUSG00000028042	Zbtb7b	-0.250248	2.00799	0.251145	0.61627	0.983607
ENSMUST00000038942	ENSMUSG00000042613	Pbxip1	-0.109744	3.62825	0.2511	0.616302	0.983607
ENSMUST00000023156	ENSMUSG00000022514	Il1rap	0.171033	2.73461	0.251046	0.61634	0.983607
ENSMUST00000155325	ENSMUSG00000025134	Alyref	0.166481	2.49834	0.251037	0.616346	0.983607
ENSMUST00000234982	ENSMUSG00000024410	Rmc1	0.0575663	6.19164	0.251005	0.616368	0.983607
ENSMUST00000103132	ENSMUSG00000035849	Krt222	-0.110418	4.40702	0.250964	0.616397	0.983607
ENSMUST00000223728	ENSMUSG00000015176	Nolc1	-0.307894	2.54207	0.250779	0.616527	0.983607
ENSMUST00000073251	ENSMUSG00000062961	Ccdc177	-0.0947554	3.33549	0.25072	0.616568	0.983607
ENSMUST00000086674	ENSMUSG00000029501	Ankle2	0.178853	5.70396	0.250671	0.616603	0.983607
ENSMUST00000176386	ENSMUSG00000021972	Hmbox1	-0.285092	1.45062	0.250544	0.616692	0.983607
ENSMUST00000118527	ENSMUSG00000029650	Slc46a3	0.105093	3.95098	0.250488	0.616732	0.983607
ENSMUST00000159594	ENSMUSG00000012483	Rpa3	-0.2411	1.57919	0.250486	0.616733	0.983607
ENSMUST00000138221	ENSMUSG00000053693	Mast1	-0.322187	1.59511	0.250446	0.616761	0.983607
ENSMUST00000227309	ENSMUSG00000037646	Vps13b	-0.215685	1.78538	0.250398	0.616795	0.983607
ENSMUST00000008542	ENSMUSG00000008398	Elk3	-0.171036	3.24553	0.250351	0.616828	0.983607
ENSMUST00000057725	ENSMUSG00000027639	Samhd1	-0.132662	3.29668	0.250342	0.616834	0.983607
ENSMUST00000029508	ENSMUSG00000027901	Dennd2d	-0.126054	2.89285	0.250296	0.616867	0.983607
ENSMUST00000215405	ENSMUSG00000057503	Olfr1459	-0.154435	4.31218	0.250148	0.616971	0.983607
ENSMUST00000189878	ENSMUSG00000026058	Khdrbs2	-0.085491	4.23138	0.250113	0.616996	0.983607
ENSMUST00000232632	ENSMUSG00000022523	Fgf12	-0.100052	5.05535	0.250092	0.61701	0.983607
ENSMUST00000180600	ENSMUSG00000097891	Gm3650	0.267851	1.72585	0.250054	0.617037	0.983607
ENSMUST00000172894	ENSMUSG00000077450	Rab11b	0.208271	3.62749	0.250048	0.617041	0.983607
ENSMUST00000028222	ENSMUSG00000026864	Hspa5	-0.20808	3.07036	0.250024	0.617058	0.983607
ENSMUST00000214677	ENSMUSG00000096151	Olfr477	0.131252	2.96248	0.249954	0.617108	0.983607
ENSMUST00000169282	ENSMUSG00000053040	Aph1c	-0.139727	3.49138	0.249909	0.617139	0.983607
ENSMUST00000045802	ENSMUSG00000040204	Pclaf	0.138724	3.66842	0.249868	0.617168	0.983607
ENSMUST00000063084	ENSMUSG00000020484	Xbp1	0.100576	4.0762	0.249788	0.617224	0.983607
ENSMUST00000113712	ENSMUSG00000071337	Tia1	0.171881	3.45558	0.249692	0.617292	0.983607
ENSMUST00000211158	ENSMUSG00000019699	Akt3	0.297242	1.73604	0.249671	0.617307	0.983607
ENSMUST00000022553	ENSMUSG00000021981	Cab39l	0.083565	4.92621	0.249479	0.617442	0.983607
ENSMUST00000090554	ENSMUSG00000068735	Trp53i11	0.297083	2.32596	0.249425	0.61748	0.983607
ENSMUST00000043884	ENSMUSG00000036295	Lrrn3	0.10085	4.41499	0.249377	0.617514	0.983607
ENSMUST00000217898	ENSMUSG00000063382	Bcl9l	-0.207698	2.18063	0.249316	0.617557	0.983607
ENSMUST00000189969	ENSMUSG00000078161	Erich3	-0.211077	2.6329	0.249252	0.617602	0.983607
ENSMUST00000211001	ENSMUSG00000037363	Letm2	0.166879	2.91465	0.24925	0.617604	0.983607
ENSMUST00000218958	ENSMUSG00000020608	Smc6	0.271476	1.4467	0.249189	0.617646	0.983607
ENSMUST00000160289	ENSMUSG00000040331	Nsmce4a	0.093441	4.60547	0.249176	0.617656	0.983607
ENSMUST00000220381	ENSMUSG00000078427	Sarnp	-0.200068	2.90074	0.249085	0.61772	0.983607
ENSMUST00000193640	ENSMUSG00000039239	Tgfb2	0.319961	2.43987	0.24906	0.617738	0.983607
ENSMUST00000017841	ENSMUSG00000017697	Ada	0.199801	2.333	0.248907	0.617846	0.983706
ENSMUST00000118012	ENSMUSG00000078877	Gm14295	-0.155803	2.87633	0.24872	0.617978	0.983764
ENSMUST00000146705	ENSMUSG00000026207	Speg	0.193157	1.7997	0.248629	0.618042	0.983764
ENSMUST00000118075	ENSMUSG00000061143	Maml3	0.197148	3.01136	0.248554	0.618095	0.983764
ENSMUST00000047903	ENSMUSG00000034807	Colgalt1	0.306429	3.73511	0.248526	0.618115	0.983764
ENSMUST00000025486	ENSMUSG00000024590	Lmnb1	-0.159204	2.75561	0.248482	0.618146	0.983764
ENSMUST00000059093	ENSMUSG00000051671	Coa6	-0.130159	4.34068	0.248433	0.618181	0.983764
ENSMUST00000182717	ENSMUSG00000034206	Polq	0.0779647	5.63349	0.24835	0.618239	0.983764
ENSMUST00000045756	ENSMUSG00000041959	S100a10	0.270876	2.44377	0.248334	0.618251	0.983764
ENSMUST00000118620	ENSMUSG00000081551	Gm14654	-0.369673	1.49258	0.248263	0.618301	0.983771
ENSMUST00000114601	ENSMUSG00000015214	Mtmr1	0.227717	3.73985	0.247949	0.618523	0.983949
ENSMUST00000124519	ENSMUSG00000032376	Usp3	-0.249212	2.06876	0.247937	0.618532	0.983949
ENSMUST00000145329	ENSMUSG00000029681	Bcl7b	0.136459	3.53207	0.247864	0.618583	0.983949
ENSMUST00000179857	ENSMUSG00000093904	Tomm20	-0.0633531	5.98769	0.247845	0.618597	0.983949
ENSMUST00000206656	ENSMUSG00000108798	Gm9521	0.217907	2.38854	0.247697	0.618702	0.983984
ENSMUST00000039064	ENSMUSG00000035184	Fam124a	0.111361	4.04179	0.247684	0.618711	0.983984
ENSMUST00000124834	ENSMUSG00000027357	Crls1	-0.247876	2.9143	0.247593	0.618775	0.984014
ENSMUST00000113822	ENSMUSG00000045045	Lrfn4	-0.199025	2.55992	0.247385	0.618922	0.984021
ENSMUST00000047497	ENSMUSG00000039523	Cep104	0.144306	2.97175	0.247363	0.618938	0.984021
ENSMUST00000161170	ENSMUSG00000072623	Zfp9	0.146673	3.12455	0.247329	0.618962	0.984021
ENSMUST00000123726	ENSMUSG00000017421	Zfp207	0.155142	2.55946	0.247327	0.618964	0.984021
ENSMUST00000138062	ENSMUSG00000030610	Det1	-0.184719	2.59131	0.247107	0.61912	0.984195
ENSMUST00000136173	ENSMUSG00000056153	Socs6	-0.170267	3.03645	0.24702	0.619181	0.98422
ENSMUST00000141361	ENSMUSG00000028795	Ccdc28b	0.158101	2.77265	0.246919	0.619253	0.984224
ENSMUST00000220758	ENSMUSG00000097715	Gpr137b-ps	0.268035	2.18155	0.246866	0.619291	0.984224
ENSMUST00000100327	ENSMUSG00000022119	Rbm26	0.290995	2.72529	0.246703	0.619406	0.984224
ENSMUST00000148941	ENSMUSG00000039219	Arid4b	0.135289	3.55176	0.246655	0.61944	0.984224
ENSMUST00000025270	ENSMUSG00000024404	Riok3	-0.0812527	5.26387	0.246608	0.619474	0.984224
ENSMUST00000159835	ENSMUSG00000019795	Pcmt1	-0.242504	1.51243	0.246503	0.619548	0.984224
ENSMUST00000230455	ENSMUSG00000116405	Pcmt1	-0.242504	1.51243	0.246503	0.619548	0.984224
ENSMUST00000027810	ENSMUSG00000026526	Fh1	-0.0816307	4.81945	0.246471	0.619571	0.984224
ENSMUST00000116522	ENSMUSG00000032475	Nck1	0.174127	3.55488	0.24637	0.619642	0.984224
ENSMUST00000215196	ENSMUSG00000110720	Gm46223	-0.0721975	5.96003	0.246369	0.619644	0.984224
ENSMUST00000159078	ENSMUSG00000026163	Sphkap	0.0674221	6.21582	0.24622	0.619749	0.984318
ENSMUST00000123347	ENSMUSG00000039804	Ncoa5	-0.412367	2.35799	0.24609	0.619842	0.984393
ENSMUST00000112664	ENSMUSG00000022617	Chkb	0.197029	2.3933	0.245989	0.619913	0.984428
ENSMUST00000110813	ENSMUSG00000051978	Erich1	0.115745	3.23782	0.245869	0.619999	0.984428
ENSMUST00000055224	ENSMUSG00000045095	Magi1	0.259171	3.03463	0.245861	0.620005	0.984428
ENSMUST00000131293	ENSMUSG00000025192	Entpd7	0.195815	3.2722	0.2458	0.620048	0.984428
ENSMUST00000124614	ENSMUSG00000028861	Mrps15	-0.313614	1.38238	0.24572	0.620105	0.984432
ENSMUST00000160668	ENSMUSG00000072572	Slc39a2	0.237183	2.12647	0.245568	0.620213	0.984432
ENSMUST00000231200	ENSMUSG00000075470	Alg10b	-0.123508	4.97157	0.245518	0.620249	0.984432
ENSMUST00000098571	ENSMUSG00000074203	G430095P16Rik	-0.243801	1.7868	0.245486	0.620272	0.984432
ENSMUST00000138532	ENSMUSG00000024807	Syvn1	0.189033	3.80086	0.245419	0.620319	0.984432
ENSMUST00000213351	ENSMUSG00000032525	Nktr	0.237842	1.90846	0.245391	0.620339	0.984432
ENSMUST00000029910	ENSMUSG00000028245	Nsmaf	0.053283	6.89985	0.245344	0.620373	0.984432
ENSMUST00000173342	ENSMUSG00000036972	Zic4	0.389062	1.76779	0.245149	0.620512	0.984579
ENSMUST00000148575	ENSMUSG00000074884	Serf2	0.0972457	5.25459	0.244997	0.62062	0.984626
ENSMUST00000137544	ENSMUSG00000020430	Pes1	0.309287	2.23798	0.244979	0.620633	0.984626
ENSMUST00000214624	ENSMUSG00000063849	Ppcdc	-0.121587	4.26629	0.244894	0.620693	0.984648
ENSMUST00000040241	ENSMUSG00000033658	Ddx19b	0.0633942	4.50204	0.244765	0.620786	0.984654
ENSMUST00000216393	ENSMUSG00000032060	Cryab	0.128641	3.74973	0.24476	0.620789	0.984654
ENSMUST00000199201	ENSMUSG00000052539	Magi3	0.224486	2.70316	0.244505	0.620971	0.98487
ENSMUST00000208639	ENSMUSG00000030615	Tmem126a	-0.119925	3.80463	0.244422	0.621031	0.984891
ENSMUST00000065119	ENSMUSG00000037339	Fam53a	0.17778	2.08744	0.244353	0.62108	0.984896
ENSMUST00000146936	ENSMUSG00000071553	Cpa2	-0.224251	2.5441	0.24389	0.621411	0.98522
ENSMUST00000122412	ENSMUSG00000024539	Ptpn2	-0.112195	3.85793	0.243752	0.621509	0.98522
ENSMUST00000206820	ENSMUSG00000108429	Gm44603	0.209754	2.64712	0.243636	0.621592	0.98522
ENSMUST00000106742	ENSMUSG00000040373	Cacng5	0.127045	3.1806	0.243619	0.621604	0.98522
ENSMUST00000134978	ENSMUSG00000001525	Tubb5	-0.190812	3.13817	0.243578	0.621634	0.98522
ENSMUST00000215992	ENSMUSG00000111855		0.196908	3.71508	0.243431	0.621739	0.98522
ENSMUST00000156784	ENSMUSG00000000581	C1d	-0.110097	3.7788	0.243417	0.621749	0.98522
ENSMUST00000130559	ENSMUSG00000023861	Mpc1	-0.372619	3.74524	0.243379	0.621777	0.98522
ENSMUST00000000756	ENSMUSG00000000740	Rpl13	0.251074	3.17813	0.24337	0.621783	0.98522
ENSMUST00000030110	ENSMUSG00000028403	Zdhhc21	-0.0841002	4.33012	0.243275	0.621851	0.98522
ENSMUST00000020822	ENSMUSG00000020515	Cnot8	0.10546	3.9943	0.243233	0.621881	0.98522
ENSMUST00000210388	ENSMUSG00000037656	Slc20a2	-0.165564	2.72731	0.243231	0.621882	0.98522
ENSMUST00000114576	ENSMUSG00000073131	Vma21	-0.0713238	5.76647	0.24323	0.621883	0.98522
ENSMUST00000217908	ENSMUSG00000058799	Nap1l1	0.361655	3.19298	0.243022	0.622032	0.985311
ENSMUST00000202820	ENSMUSG00000037373	Ctbp1	0.36164	1.69987	0.243021	0.622033	0.985311
ENSMUST00000099178	ENSMUSG00000038533	Cbfa2t2	0.166068	3.78443	0.242857	0.622151	0.985386
ENSMUST00000085094	ENSMUSG00000066378	Gm10160	0.185567	2.40196	0.242762	0.622219	0.985386
ENSMUST00000027173	ENSMUSG00000026019	Wdr12	-0.0621464	5.76867	0.242666	0.622287	0.985386
ENSMUST00000171882	ENSMUSG00000030970	Ctbp2	-0.290181	1.87428	0.242404	0.622475	0.985386
ENSMUST00000123857	ENSMUSG00000026021	Sumo1	0.315724	1.67482	0.242361	0.622506	0.985386
ENSMUST00000145347	ENSMUSG00000052105	Mtcl1	0.314763	2.84712	0.242344	0.622518	0.985386
ENSMUST00000036372	ENSMUSG00000032640	Chsy1	-0.148957	2.73999	0.242339	0.622522	0.985386
ENSMUST00000134794	ENSMUSG00000026730	Pter	-0.0520297	9.51629	0.2423	0.62255	0.985386
ENSMUST00000055911	ENSMUSG00000044390	Tigd3	-0.162317	3.22784	0.24227	0.622571	0.985386
ENSMUST00000047446	ENSMUSG00000022696	Sidt1	-0.23583	2.84193	0.242087	0.622703	0.985386
ENSMUST00000120356	ENSMUSG00000001127	Araf	-0.0513013	6.57766	0.242059	0.622723	0.985386
ENSMUST00000195015	ENSMUSG00000052428	Tmco1	-0.126013	4.19117	0.241995	0.622769	0.985386
ENSMUST00000036381	ENSMUSG00000034190	Chmp7	0.0874293	4.16096	0.241919	0.622823	0.985386
ENSMUST00000162977	ENSMUSG00000026639	Lamb3	0.237399	1.9373	0.241872	0.622857	0.985386
ENSMUST00000206781	ENSMUSG00000108347	Gm19187	0.166094	2.51408	0.241657	0.623012	0.985386
ENSMUST00000214138	ENSMUSG00000094133	Olfr1431	0.185069	2.3796	0.241606	0.623048	0.985386
ENSMUST00000036996	ENSMUSG00000033938	Ndufb7	-0.14235	2.998	0.241554	0.623086	0.985386
ENSMUST00000238738	ENSMUSG00000028931	Kcnab2	0.185154	3.99649	0.241543	0.623094	0.985386
ENSMUST00000180095	ENSMUSG00000030120	Mlf2	0.159841	3.86806	0.241522	0.623109	0.985386
ENSMUST00000146888	ENSMUSG00000023764	Sfi1	-0.118779	3.24054	0.241494	0.623129	0.985386
ENSMUST00000200145	ENSMUSG00000032498	Mlh1	-0.220646	1.90656	0.241462	0.623152	0.985386
ENSMUST00000024916	ENSMUSG00000024107	Lhcgr	0.114038	5.38086	0.241414	0.623186	0.985386
ENSMUST00000170518	ENSMUSG00000090290	Tarbp1	-0.0658347	5.97711	0.241374	0.623215	0.985386
ENSMUST00000189403	ENSMUSG00000033159	Cnppd1	-0.269015	2.07666	0.241282	0.623281	0.985386
ENSMUST00000165418	ENSMUSG00000022811	Zfp148	-0.0875811	4.35681	0.241243	0.62331	0.985386
ENSMUST00000151184	ENSMUSG00000004455	Ppp1cc	0.332303	2.01737	0.241232	0.623317	0.985386
ENSMUST00000198181	ENSMUSG00000039477	Tnrc18	-0.177863	2.87917	0.241223	0.623324	0.985386
ENSMUST00000233892	ENSMUSG00000096002	Vmn2r53	0.0602546	9.46717	0.241159	0.62337	0.985386
ENSMUST00000143400	ENSMUSG00000048175	Asb8	0.14273	3.25928	0.240983	0.623497	0.985463
ENSMUST00000040583	ENSMUSG00000035181	Heatr5a	-0.104181	3.29298	0.240964	0.623511	0.985463
ENSMUST00000206712	ENSMUSG00000090862	Rps13	0.328201	2.72726	0.240698	0.623702	0.985585
ENSMUST00000203522	ENSMUSG00000050714	Zbtb26	-0.0384469	7.6656	0.240587	0.623782	0.985585
ENSMUST00000155268	ENSMUSG00000022836	Mylk	0.197087	2.73704	0.240542	0.623815	0.985585
ENSMUST00000202222	ENSMUSG00000029649	Pomp	-0.275158	1.1246	0.240529	0.623824	0.985585
ENSMUST00000120869	ENSMUSG00000028999	Rint1	-0.153463	3.07789	0.240518	0.623832	0.985585
ENSMUST00000210753	ENSMUSG00000109789	Gm2033	-0.128911	2.92482	0.240437	0.623891	0.985585
ENSMUST00000156481	ENSMUSG00000015804	Med28	0.143957	3.37933	0.24041	0.623911	0.985585
ENSMUST00000060474	ENSMUSG00000050379	Septin6	-0.0764342	4.63438	0.240334	0.623965	0.985598
ENSMUST00000040603	ENSMUSG00000033400	Agl	0.146006	3.79145	0.240265	0.624015	0.985604
ENSMUST00000091583	ENSMUSG00000014164	Klhl3	-0.276303	3.51606	0.240164	0.624087	0.985646
ENSMUST00000200857	ENSMUSG00000029148	Nrbp1	-0.0626701	5.58026	0.240025	0.624188	0.985684
ENSMUST00000079724	ENSMUSG00000027944	Hax1	0.374926	2.22811	0.23994	0.624249	0.985684
ENSMUST00000237586	ENSMUSG00000050623	Catsperz	-0.219641	2.08853	0.2399	0.624278	0.985684
ENSMUST00000139373	ENSMUSG00000035356	Nfkbiz	0.127806	2.93452	0.239817	0.624338	0.985684
ENSMUST00000179693	ENSMUSG00000070495	Ctcfl	-0.186471	2.69097	0.239812	0.624342	0.985684
ENSMUST00000088080	ENSMUSG00000067627	Gm10217	0.0878152	4.65965	0.239744	0.624391	0.985689
ENSMUST00000212851	ENSMUSG00000071078	Nr2c2ap	-0.067544	6.27954	0.239475	0.624586	0.985923
ENSMUST00000123079	ENSMUSG00000028684	Urod	-0.117615	3.39143	0.239397	0.624642	0.985939
ENSMUST00000028583	ENSMUSG00000027162	Lin7c	-0.0533931	6.52278	0.239233	0.62476	0.986054
ENSMUST00000232087	ENSMUSG00000116995	Gm21926	0.0771826	4.19107	0.238805	0.62507	0.98638
ENSMUST00000213094	ENSMUSG00000110472	Gm45739	-0.111384	3.87663	0.238701	0.625146	0.98638
ENSMUST00000196378	ENSMUSG00000029086	Prom1	-0.254495	1.86379	0.23854	0.625263	0.98638
ENSMUST00000143909	ENSMUSG00000038369	Ncoa6	0.111306	4.19693	0.238525	0.625274	0.98638
ENSMUST00000130224	ENSMUSG00000021771	Vdac2	-0.311775	2.31429	0.238452	0.625327	0.98638
ENSMUST00000178142	ENSMUSG00000095930	Nim1k	0.160484	2.96285	0.238438	0.625337	0.98638
ENSMUST00000025702	ENSMUSG00000024787	Snx15	-0.182447	2.04069	0.238416	0.625353	0.98638
ENSMUST00000236290	ENSMUSG00000024899	Papss2	-0.121165	3.7018	0.238411	0.625356	0.98638
ENSMUST00000067778	ENSMUSG00000021360	Gcnt2	-0.295072	4.79261	0.238315	0.625426	0.98638
ENSMUST00000227547	ENSMUSG00000094602	Vmn1r169	0.190256	2.51349	0.238177	0.625526	0.98638
ENSMUST00000224317	ENSMUSG00000024603	Dctn4	0.0905698	4.03643	0.23812	0.625567	0.98638
ENSMUST00000064271	ENSMUSG00000052426	Gm9877	0.0969319	4.70511	0.238066	0.625607	0.98638
ENSMUST00000128890	ENSMUSG00000031144	Syp	0.261429	1.72568	0.238025	0.625636	0.98638
ENSMUST00000068697	ENSMUSG00000055239	Kcmf1	0.108666	4.1054	0.238014	0.625644	0.98638
ENSMUST00000200624	ENSMUSG00000105207	Gm42927	-0.105434	6.73749	0.237994	0.625659	0.98638
ENSMUST00000009174	ENSMUSG00000009030	Pdcl	-0.0743049	4.53686	0.237863	0.625754	0.986409
ENSMUST00000115685	ENSMUSG00000022763	Aifm3	0.193887	3.53181	0.237727	0.625853	0.986409
ENSMUST00000084677	ENSMUSG00000096256	Gm21093	-0.205224	4.81558	0.237708	0.625867	0.986409
ENSMUST00000134699	ENSMUSG00000027257	Pacsin3	-0.218893	1.86846	0.237705	0.625869	0.986409
ENSMUST00000068714	ENSMUSG00000024241	Sos1	-0.0493537	8.00225	0.237651	0.625908	0.986409
ENSMUST00000233523	ENSMUSG00000023938	Aars2	0.14007	2.82932	0.237515	0.626007	0.986492
ENSMUST00000213315	ENSMUSG00000062272	Olfr1129	0.16578	3.02871	0.237287	0.626172	0.986542
ENSMUST00000154688	ENSMUSG00000029247	Paics	-0.223672	2.0979	0.237204	0.626233	0.986542
ENSMUST00000234302	ENSMUSG00000024400	Wdr33	-0.190158	3.0619	0.237124	0.626291	0.986542
ENSMUST00000141356	ENSMUSG00000041552	Ptchd1	-0.0626697	4.75568	0.237093	0.626313	0.986542
ENSMUST00000027592	ENSMUSG00000026353	Ubxn4	0.0614539	5.20552	0.236871	0.626476	0.986542
ENSMUST00000161782	ENSMUSG00000042453	Reln	-0.184107	2.50646	0.236805	0.626523	0.986542
ENSMUST00000025836	ENSMUSG00000024902	Mrpl11	0.112935	3.69291	0.236717	0.626588	0.986542
ENSMUST00000116115	ENSMUSG00000100755	Rps23-ps1	0.0720329	5.26799	0.23643	0.626797	0.986542
ENSMUST00000160415	ENSMUSG00000061360	Phf5a	-0.254625	1.59713	0.236388	0.626827	0.986542
ENSMUST00000135002	ENSMUSG00000027936	Crtc2	0.346052	2.06283	0.236341	0.626861	0.986542
ENSMUST00000194589	ENSMUSG00000066595	Flvcr1	-0.136397	2.57029	0.236283	0.626904	0.986542
ENSMUST00000231141	ENSMUSG00000046434	Hnrnpa1	-0.278788	4.7264	0.23619	0.626971	0.986542
ENSMUST00000015100	ENSMUSG00000014956	Ppp1cb	-0.044263	6.95028	0.236141	0.627008	0.986542
ENSMUST00000131784	ENSMUSG00000043090	Zfp866	0.176821	2.50367	0.236125	0.627019	0.986542
ENSMUST00000184363	ENSMUSG00000048154	Kmt2d	-0.29454	1.69059	0.236118	0.627024	0.986542
ENSMUST00000160854	ENSMUSG00000056870	Gulp1	-0.105663	4.16255	0.236117	0.627025	0.986542
ENSMUST00000159161	ENSMUSG00000038168	P3h2	-0.200757	2.68877	0.236112	0.627029	0.986542
ENSMUST00000086900	ENSMUSG00000029328	Hnrnpdl	-0.262141	3.35386	0.23611	0.62703	0.986542
ENSMUST00000081288	ENSMUSG00000029672	Fam3c	-0.216996	3.65529	0.236064	0.627064	0.986542
ENSMUST00000136900	ENSMUSG00000029502	Golga3	0.185349	3.3055	0.2359	0.627183	0.986542
ENSMUST00000029796	ENSMUSG00000028149	Rap1gds1	0.0989517	5.73237	0.235812	0.627247	0.986542
ENSMUST00000206275	ENSMUSG00000047721	Bola2	0.111061	4.48905	0.235683	0.627342	0.986542
ENSMUST00000036045	ENSMUSG00000036216	Leap2	0.189134	2.80666	0.235552	0.627437	0.986542
ENSMUST00000034227	ENSMUSG00000031775	Pllp	0.116379	4.31076	0.23549	0.627482	0.986542
ENSMUST00000217141	ENSMUSG00000019837	Gtf3c6	0.179748	2.45043	0.235489	0.627483	0.986542
ENSMUST00000159392	ENSMUSG00000028138	Adh5	-0.13188	3.88521	0.235475	0.627494	0.986542
ENSMUST00000224441	ENSMUSG00000024943	Smc5	0.193235	2.00581	0.235405	0.627545	0.986542
ENSMUST00000128142	ENSMUSG00000020251	Glt8d2	-0.127094	3.37463	0.235362	0.627576	0.986542
ENSMUST00000159178	ENSMUSG00000052942	Glis3	0.163252	1.96235	0.235339	0.627593	0.986542
ENSMUST00000159426	ENSMUSG00000036636	Clcn7	-0.151248	3.52496	0.235275	0.62764	0.986542
ENSMUST00000227725	ENSMUSG00000022350	Washc5	-0.150582	3.26831	0.235266	0.627647	0.986542
ENSMUST00000213748	ENSMUSG00000055033	Olfr420	-0.0990107	4.44495	0.235139	0.627739	0.986542
ENSMUST00000203865	ENSMUSG00000050241	Klre1	0.182385	2.77434	0.235128	0.627747	0.986542
ENSMUST00000109605	ENSMUSG00000042406	Atf4	-0.0725183	4.96753	0.235096	0.627771	0.986542
ENSMUST00000159758	ENSMUSG00000028559	Osbpl9	0.126798	4.42073	0.235029	0.62782	0.986542
ENSMUST00000036111	ENSMUSG00000040112	Mrps35	0.0996896	4.67054	0.235007	0.627836	0.986542
ENSMUST00000118804	ENSMUSG00000083962	Gm15707	0.30197	1.8525	0.234897	0.627916	0.986542
ENSMUST00000179869	ENSMUSG00000093930	Hmgcs1	-0.0892272	6.09216	0.234852	0.627949	0.986542
ENSMUST00000107857	ENSMUSG00000060279	Ap2a1	0.206784	3.26314	0.234848	0.627952	0.986542
ENSMUST00000007980	ENSMUSG00000007836	Hnrnpa0	-0.0725072	4.96858	0.234737	0.628033	0.986542
ENSMUST00000035166	ENSMUSG00000032557	Uba5	0.0515186	5.61975	0.234731	0.628037	0.986542
ENSMUST00000071135	ENSMUSG00000062591	Tubb4a	0.0616938	6.85569	0.234659	0.62809	0.986542
ENSMUST00000097275	ENSMUSG00000045038	Prkce	0.0447698	6.68494	0.234658	0.628091	0.986542
ENSMUST00000165067	ENSMUSG00000035948	Acss3	-0.0842047	5.45957	0.234657	0.628092	0.986542
ENSMUST00000143862	ENSMUSG00000015093	Clic3	-0.26164	1.81602	0.234627	0.628114	0.986542
ENSMUST00000118429	ENSMUSG00000047554	Tmem41b	-0.315895	2.8835	0.234515	0.628196	0.986595
ENSMUST00000183610	ENSMUSG00000020717	Pecam1	-0.256124	2.72638	0.234455	0.62824	0.986595
ENSMUST00000200409	ENSMUSG00000074238	Ap1ar	0.19308	3.7166	0.234376	0.628298	0.986614
ENSMUST00000230107	ENSMUSG00000037185	Krt80	-0.126726	3.81815	0.234252	0.628389	0.986684
ENSMUST00000062844	ENSMUSG00000051650	B3gnt2	-0.102078	3.88847	0.234175	0.628445	0.9867
ENSMUST00000084496	ENSMUSG00000028373	Astn2	0.121361	4.05691	0.234002	0.628572	0.986827
ENSMUST00000210332	ENSMUSG00000049556	Lingo1	0.263722	1.77896	0.233873	0.628667	0.986903
ENSMUST00000225748	ENSMUSG00000037126	Psd	0.064742	6.25492	0.233747	0.628759	0.986958
ENSMUST00000116280	ENSMUSG00000030980	Knop1	-0.0730226	6.39439	0.2337	0.628794	0.986958
ENSMUST00000084124	ENSMUSG00000028961	Pgd	0.177942	3.08074	0.2335	0.62894	0.987037
ENSMUST00000029214	ENSMUSG00000027671	Actl6a	0.288843	2.37638	0.233363	0.629041	0.987037
ENSMUST00000230955	ENSMUSG00000022463	Srebf2	-0.301549	2.97047	0.233357	0.629046	0.987037
ENSMUST00000227336	ENSMUSG00000038879	Nipal2	-0.0728331	5.60526	0.233288	0.629096	0.987037
ENSMUST00000048209	ENSMUSG00000063229	Ldha	-0.415779	3.87916	0.233214	0.629151	0.987037
ENSMUST00000027780	ENSMUSG00000026499	Acbd3	-0.0746628	5.10775	0.233202	0.62916	0.987037
ENSMUST00000216098	ENSMUSG00000053641	Dennd4a	-0.147104	2.89336	0.233171	0.629183	0.987037
ENSMUST00000030840	ENSMUSG00000028989	Angptl7	-0.113733	3.45683	0.23292	0.629367	0.987037
ENSMUST00000217576	ENSMUSG00000093866	Olfr802	-0.0890063	5.12824	0.232915	0.629371	0.987037
ENSMUST00000115257	ENSMUSG00000036699	Zcchc12	0.244899	3.18725	0.232901	0.629381	0.987037
ENSMUST00000153339	ENSMUSG00000020402	Vdac1	-0.329873	2.50288	0.23278	0.62947	0.987037
ENSMUST00000095767	ENSMUSG00000004151	Etv1	0.0454274	8.04781	0.23276	0.629485	0.987037
ENSMUST00000111294	ENSMUSG00000058318	Phf21a	0.165703	4.87222	0.232746	0.629495	0.987037
ENSMUST00000211180	ENSMUSG00000030842	Lamtor1	0.077417	5.45797	0.23267	0.629551	0.987037
ENSMUST00000028004	ENSMUSG00000026687	Aldh9a1	0.0807471	4.47147	0.232361	0.629778	0.987037
ENSMUST00000162189	ENSMUSG00000024935	Slc1a1	-0.196513	3.39233	0.232262	0.629852	0.987037
ENSMUST00000140640	ENSMUSG00000006024	Napa	-0.245495	1.6772	0.232246	0.629863	0.987037
ENSMUST00000228163	ENSMUSG00000115238	Gm19236	0.100194	4.38833	0.232246	0.629864	0.987037
ENSMUST00000025241	ENSMUSG00000024382	Ercc3	-0.157389	2.69367	0.232239	0.629869	0.987037
ENSMUST00000232419	ENSMUSG00000022702	Hira	0.22918	1.8866	0.232207	0.629892	0.987037
ENSMUST00000017864	ENSMUSG00000017720	Trp53tg5	0.387621	1.91704	0.232109	0.629964	0.987037
ENSMUST00000068981	ENSMUSG00000020758	Itgb4	0.24083	3.6137	0.232025	0.630026	0.987037
ENSMUST00000091090	ENSMUSG00000079036	Alkbh1	0.303613	1.8481	0.231856	0.630151	0.987037
ENSMUST00000101436	ENSMUSG00000073096	Lrrc61	0.102301	4.10012	0.231853	0.630153	0.987037
ENSMUST00000107851	ENSMUSG00000028478	Clta	0.0914947	4.41047	0.23182	0.630178	0.987037
ENSMUST00000106789	ENSMUSG00000036989	Trim3	0.338514	3.31839	0.231749	0.63023	0.987037
ENSMUST00000057866	ENSMUSG00000048978	Nrsn1	-0.17431	4.43352	0.231542	0.630383	0.987037
ENSMUST00000041804	ENSMUSG00000038970	Lmtk2	-0.0475672	6.40371	0.231513	0.630404	0.987037
ENSMUST00000150825	ENSMUSG00000039630	Hnrnpu	-0.136174	3.01067	0.231498	0.630415	0.987037
ENSMUST00000216050	ENSMUSG00000111145	Hnrnpu	-0.136174	3.01067	0.231498	0.630415	0.987037
ENSMUST00000031617	ENSMUSG00000029614	Rpl6	0.0887799	4.09446	0.231411	0.630479	0.987037
ENSMUST00000128286	ENSMUSG00000046598	Bdh1	0.298692	2.1938	0.231322	0.630545	0.987037
ENSMUST00000154649	ENSMUSG00000027422	Rrbp1	0.279089	1.90054	0.231294	0.630566	0.987037
ENSMUST00000209140	ENSMUSG00000030629	Zfand6	0.222252	3.31909	0.231289	0.63057	0.987037
ENSMUST00000188142	ENSMUSG00000074305	Peak1	-0.102679	3.49293	0.231153	0.63067	0.987037
ENSMUST00000221240	ENSMUSG00000033854	Kcnk10	-0.0838995	4.68763	0.230999	0.630784	0.987037
ENSMUST00000144404	ENSMUSG00000003808	Farsa	-0.195306	3.45434	0.230995	0.630787	0.987037
ENSMUST00000099358	ENSMUSG00000064138	Fam172a	0.275349	2.99248	0.230611	0.631071	0.987037
ENSMUST00000124888	ENSMUSG00000057554	Lgals8	-0.273046	3.38863	0.230521	0.631138	0.987037
ENSMUST00000076251	ENSMUSG00000074405	Zfp865	-0.0371879	8.34949	0.230434	0.631202	0.987037
ENSMUST00000046929	ENSMUSG00000063317	Usp31	0.083827	4.52603	0.230283	0.631314	0.987037
ENSMUST00000032476	ENSMUSG00000003153	Slc2a3	-0.122543	5.912	0.230101	0.631449	0.987037
ENSMUST00000082026	ENSMUSG00000038024	Dennd4c	-0.038876	6.99181	0.229953	0.631559	0.987037
ENSMUST00000041500	ENSMUSG00000032802	Srxn1	0.0835179	4.9607	0.229915	0.631587	0.987037
ENSMUST00000232793	ENSMUSG00000117013	Gm30531	-0.370229	1.7215	0.229728	0.631726	0.987037
ENSMUST00000239125	ENSMUSG00000017418	Arl5b	-0.131314	3.94813	0.229695	0.63175	0.987037
ENSMUST00000033873	ENSMUSG00000031483	Erlin2	0.0988263	3.94158	0.229669	0.631769	0.987037
ENSMUST00000192428	ENSMUSG00000026554	Dcaf8	0.10403	4.37757	0.229522	0.631878	0.987037
ENSMUST00000048180	ENSMUSG00000040268	Plekha1	-0.223849	4.58155	0.229466	0.63192	0.987037
ENSMUST00000145681	ENSMUSG00000054385	Ceacam2	-0.31875	1.84104	0.229401	0.631969	0.987037
ENSMUST00000100866	ENSMUSG00000069814	Ccdc92b	0.0823073	4.48961	0.229389	0.631977	0.987037
ENSMUST00000206511	ENSMUSG00000030681	Mvp	-0.0789762	4.64114	0.229368	0.631993	0.987037
ENSMUST00000102889	ENSMUSG00000050812	Ecpas	-0.0672065	5.19854	0.229302	0.632042	0.987037
ENSMUST00000227120	ENSMUSG00000040097	Flywch1	-0.0751277	5.71466	0.229235	0.632092	0.987037
ENSMUST00000035715	ENSMUSG00000044664	Prss42	-0.172296	2.27302	0.229182	0.632131	0.987037
ENSMUST00000212562	ENSMUSG00000031729	Ist1	-0.092443	4.54989	0.229136	0.632165	0.987037
ENSMUST00000152706	ENSMUSG00000062580	Timm17a	0.369586	1.9466	0.229127	0.632172	0.987037
ENSMUST00000191426	ENSMUSG00000075408	Smim41	-0.133305	3.37609	0.229055	0.632225	0.987037
ENSMUST00000033176	ENSMUSG00000030884	Uqcrc2	0.0570396	5.65314	0.229051	0.632229	0.987037
ENSMUST00000151723	ENSMUSG00000026037	Orc2	0.251794	1.88236	0.228977	0.632283	0.987037
ENSMUST00000030436	ENSMUSG00000028675	Pnrc2	-0.065346	5.08261	0.228895	0.632344	0.987037
ENSMUST00000055704	ENSMUSG00000032562	Gnai2	-0.216611	3.02303	0.228725	0.632471	0.987037
ENSMUST00000053175	ENSMUSG00000050666	Vstm4	-0.12891	3.21789	0.228663	0.632517	0.987037
ENSMUST00000161330	ENSMUSG00000038658	Ric1	-0.224438	3.12053	0.228554	0.632598	0.987037
ENSMUST00000025774	ENSMUSG00000024853	Sf3b2	-0.0681452	5.86733	0.228422	0.632697	0.987037
ENSMUST00000193210	ENSMUSG00000061518	Cox5b	0.10893	4.1937	0.228375	0.632731	0.987037
ENSMUST00000154437	ENSMUSG00000026500	Cox20	0.0549295	6.60179	0.228269	0.63281	0.987037
ENSMUST00000213470	ENSMUSG00000111742	Cox20	0.0549295	6.60179	0.228269	0.63281	0.987037
ENSMUST00000034992	ENSMUSG00000032420	Nt5e	-0.17912	2.50751	0.228186	0.632872	0.987037
ENSMUST00000031122	ENSMUSG00000029212	Gabrb1	-0.0645453	5.60301	0.227981	0.633025	0.987037
ENSMUST00000135469	ENSMUSG00000004085	Map3k20	0.0648334	5.55398	0.227981	0.633025	0.987037
ENSMUST00000188044	ENSMUSG00000039630	Hnrnpu	-0.143519	3.08377	0.227963	0.633038	0.987037
ENSMUST00000214653	ENSMUSG00000111145	Hnrnpu	-0.143519	3.08377	0.227963	0.633038	0.987037
ENSMUST00000042601	ENSMUSG00000037993	Dhx38	0.159095	2.99589	0.227876	0.633103	0.987037
ENSMUST00000231659	ENSMUSG00000092120	Vmn2r90	-0.172282	2.84139	0.227816	0.633148	0.987037
ENSMUST00000201433	ENSMUSG00000026825	Dnm1	-0.354349	3.67909	0.227729	0.633213	0.987037
ENSMUST00000061328	ENSMUSG00000045314	Sowahb	-0.0929564	4.37033	0.227694	0.633239	0.987037
ENSMUST00000130539	ENSMUSG00000021936	Mapk8	0.200892	3.18911	0.227627	0.633289	0.987037
ENSMUST00000174518	ENSMUSG00000053644	Aldh7a1	0.0993245	3.93433	0.227536	0.633357	0.987037
ENSMUST00000210077	ENSMUSG00000030965	Abraxas2	0.188047	2.57368	0.22749	0.633391	0.987037
ENSMUST00000218072	ENSMUSG00000020640	Itsn2	0.196673	2.55728	0.227439	0.633429	0.987037
ENSMUST00000231413	ENSMUSG00000012114	Med15	0.296478	2.4759	0.227387	0.633468	0.987037
ENSMUST00000223396	ENSMUSG00000021218	Gdi2	0.040879	8.75958	0.227294	0.633538	0.987037
ENSMUST00000108883	ENSMUSG00000018340	Anxa6	-0.140505	4.07324	0.227274	0.633552	0.987037
ENSMUST00000077839	ENSMUSG00000075000	Nrbf2	0.163289	2.2792	0.227077	0.6337	0.987037
ENSMUST00000229557	ENSMUSG00000115942	Nrbf2	0.163289	2.2792	0.227077	0.6337	0.987037
ENSMUST00000028963	ENSMUSG00000027465	Tbc1d20	-0.309622	3.59506	0.226963	0.633785	0.987037
ENSMUST00000143616	ENSMUSG00000026798	Coq4	-0.133834	3.15233	0.226945	0.633798	0.987037
ENSMUST00000042780	ENSMUSG00000040548	Tex2	-0.119449	4.28834	0.22685	0.63387	0.987037
ENSMUST00000103109	ENSMUSG00000017167	Cntnap1	0.111732	4.68459	0.226841	0.633876	0.987037
ENSMUST00000178906	ENSMUSG00000095258	Gm10593	-0.18733	4.10188	0.22645	0.634169	0.987037
ENSMUST00000089208	ENSMUSG00000064293	Cntn4	0.254983	3.71646	0.22643	0.634184	0.987037
ENSMUST00000027897	ENSMUSG00000026603	Smyd2	0.117275	3.90379	0.226389	0.634214	0.987037
ENSMUST00000218386	ENSMUSG00000025417	Pip4k2c	-0.120732	3.76526	0.226305	0.634277	0.987037
ENSMUST00000086153	ENSMUSG00000033557	Fam20b	0.120228	4.79562	0.226256	0.634314	0.987037
ENSMUST00000208386	ENSMUSG00000031502	Col4a1	-0.227196	1.32174	0.226234	0.634331	0.987037
ENSMUST00000125861	ENSMUSG00000030805	Stx4a	-0.184739	2.61149	0.226201	0.634355	0.987037
ENSMUST00000036805	ENSMUSG00000035278	Plekhj1	0.203001	3.03473	0.226137	0.634403	0.987037
ENSMUST00000161861	ENSMUSG00000022788	Fgd4	-0.0590736	5.04394	0.226041	0.634475	0.987037
ENSMUST00000059555	ENSMUSG00000032307	Ube2q2	-0.0515319	6.79568	0.225847	0.63462	0.987037
ENSMUST00000041370	ENSMUSG00000038344	Txlng	0.538275	4.09641	0.225715	0.634719	0.987037
ENSMUST00000177841	ENSMUSG00000045752	Tssc4	0.296436	1.71729	0.225466	0.634907	0.987037
ENSMUST00000121720	ENSMUSG00000082229	Nap1l2	-0.0528063	7.04422	0.225437	0.634928	0.987037
ENSMUST00000229824	ENSMUSG00000016554	Eif3d	-0.253299	1.87444	0.225362	0.634984	0.987037
ENSMUST00000129062	ENSMUSG00000052102	Gnpda1	-0.288932	1.53431	0.225288	0.63504	0.987037
ENSMUST00000190211	ENSMUSG00000018196	Glrx2	-0.0905059	4.65069	0.225254	0.635066	0.987037
ENSMUST00000123328	ENSMUSG00000038225	Primpol	-0.330056	1.61505	0.225227	0.635086	0.987037
ENSMUST00000180105	ENSMUSG00000094296	Gm21798	0.163103	2.44805	0.225152	0.635142	0.987037
ENSMUST00000022182	ENSMUSG00000021675	F2rl2	0.162902	2.29773	0.224975	0.635275	0.987037
ENSMUST00000134102	ENSMUSG00000020802	Ube2o	-0.206273	3.13342	0.224859	0.635362	0.987037
ENSMUST00000042561	ENSMUSG00000038178	Slc43a2	0.393599	4.10075	0.224832	0.635383	0.987037
ENSMUST00000016897	ENSMUSG00000022442	Ttll1	0.103407	3.68391	0.224817	0.635394	0.987037
ENSMUST00000106112	ENSMUSG00000078566	Bnip3	-0.086881	4.37795	0.224804	0.635404	0.987037
ENSMUST00000025236	ENSMUSG00000024378	Stard4	-0.0761726	5.6392	0.224732	0.635457	0.987037
ENSMUST00000052249	ENSMUSG00000041632	Mrps27	-0.145137	3.86821	0.224731	0.635459	0.987037
ENSMUST00000107337	ENSMUSG00000008305	Tle1	0.248278	1.97155	0.224728	0.635461	0.987037
ENSMUST00000174545	ENSMUSG00000021952	Xpo4	0.109651	3.66842	0.224697	0.635484	0.987037
ENSMUST00000123723	ENSMUSG00000058594	Fbh1	0.261987	1.69923	0.224662	0.63551	0.987037
ENSMUST00000217916	ENSMUSG00000112178	Gm47630	-0.293263	1.95944	0.224645	0.635523	0.987037
ENSMUST00000049263	ENSMUSG00000032212	Sltm	0.206144	5.98611	0.224628	0.635536	0.987037
ENSMUST00000199514	ENSMUSG00000040003	Magi2	-0.242428	1.67662	0.224573	0.635578	0.987037
ENSMUST00000172122	ENSMUSG00000022119	Rbm26	-0.11562	3.75667	0.224529	0.635611	0.987037
ENSMUST00000226817	ENSMUSG00000052395	Rft1	-0.236175	2.40953	0.224522	0.635616	0.987037
ENSMUST00000032124	ENSMUSG00000030045	Mrpl19	0.0402781	7.27918	0.224433	0.635682	0.987037
ENSMUST00000040423	ENSMUSG00000032679	Cd59a	0.1033	4.24642	0.224421	0.635692	0.987037
ENSMUST00000133958	ENSMUSG00000045467	Ttll13	0.296341	1.92404	0.224407	0.635703	0.987037
ENSMUST00000140096	ENSMUSG00000016552	Foxred2	0.107065	3.83044	0.224397	0.63571	0.987037
ENSMUST00000143390	ENSMUSG00000024170	Telo2	-0.269425	1.43619	0.224341	0.635752	0.987037
ENSMUST00000213129	ENSMUSG00000094778	Olfr143	0.101958	4.34473	0.224304	0.63578	0.987037
ENSMUST00000109103	ENSMUSG00000020358	Hnrnpab	-0.169537	4.17804	0.224228	0.635837	0.987037
ENSMUST00000216887	ENSMUSG00000075132	Olfr1173	-0.1314	3.50075	0.224132	0.635909	0.987037
ENSMUST00000032597	ENSMUSG00000030432	Rpl28	0.105806	3.8492	0.224127	0.635913	0.987037
ENSMUST00000086216	ENSMUSG00000029472	Anapc5	-0.251002	2.40646	0.223979	0.636025	0.987037
ENSMUST00000221986	ENSMUSG00000020974	Pole2	0.180083	2.40347	0.223882	0.636098	0.987037
ENSMUST00000118471	ENSMUSG00000021288	Klc1	-0.118314	5.16565	0.22379	0.636167	0.987037
ENSMUST00000115534	ENSMUSG00000031174	Rpgr	0.270293	2.61102	0.223765	0.636186	0.987037
ENSMUST00000210326	ENSMUSG00000052566	Hook2	0.144258	2.77745	0.223731	0.636212	0.987037
ENSMUST00000053183	ENSMUSG00000051853	Arf3	-0.0592645	5.87444	0.223644	0.636277	0.987037
ENSMUST00000130196	ENSMUSG00000039131	Gipc2	0.108455	3.60732	0.223596	0.636313	0.987037
ENSMUST00000045905	ENSMUSG00000037712	Fermt2	-0.0756503	5.04333	0.223575	0.63633	0.987037
ENSMUST00000028119	ENSMUSG00000026779	Mastl	-0.119935	3.40811	0.223453	0.636421	0.987037
ENSMUST00000236598	ENSMUSG00000036501	Fam13b	-0.165584	2.61654	0.223448	0.636425	0.987037
ENSMUST00000089184	ENSMUSG00000042529	Kcnj12	-0.155617	2.81783	0.223439	0.636432	0.987037
ENSMUST00000033394	ENSMUSG00000031077	Fadd	0.171373	3.1278	0.223431	0.636438	0.987037
ENSMUST00000230032	ENSMUSG00000033047	Eif3l	0.366729	2.34204	0.223374	0.636481	0.987037
ENSMUST00000212693	ENSMUSG00000031948	Kars	0.106359	4.00631	0.223269	0.63656	0.987037
ENSMUST00000136582	ENSMUSG00000078919	Dpm1	0.0990174	3.90186	0.223253	0.636572	0.987037
ENSMUST00000236217	ENSMUSG00000038274	Fau	0.161349	4.5865	0.223203	0.636611	0.987037
ENSMUST00000112668	ENSMUSG00000041229	Phf8	0.197958	2.77558	0.223175	0.636631	0.987037
ENSMUST00000022419	ENSMUSG00000021868	Ppif	-0.241267	2.17054	0.223051	0.636725	0.987037
ENSMUST00000224950	ENSMUSG00000021991	Cacna2d3	0.188535	2.59099	0.223028	0.636742	0.987037
ENSMUST00000163623	ENSMUSG00000021365	Nedd9	-0.124678	3.43095	0.223	0.636763	0.987037
ENSMUST00000183201	ENSMUSG00000021767	Kat6b	0.272306	1.86728	0.222998	0.636765	0.987037
ENSMUST00000164812	ENSMUSG00000003308	Keap1	-0.352008	2.47745	0.222855	0.636873	0.987037
ENSMUST00000201801	ENSMUSG00000025534	Gusb	0.362497	2.85321	0.222849	0.636878	0.987037
ENSMUST00000185502	ENSMUSG00000056222	Spock1	0.0666427	5.81744	0.222767	0.63694	0.987037
ENSMUST00000206118	ENSMUSG00000030822	Prr14	0.202539	2.03164	0.22266	0.63702	0.987037
ENSMUST00000129589	ENSMUSG00000037458	Azin1	0.344406	6.27422	0.222656	0.637024	0.987037
ENSMUST00000017562	ENSMUSG00000017418	Arl5b	-0.163761	4.41143	0.222583	0.637079	0.987037
ENSMUST00000208846	ENSMUSG00000002981	Clptm1	-0.123738	3.28737	0.222519	0.637127	0.987037
ENSMUST00000112625	ENSMUSG00000021786	Oxsm	0.18179	3.27747	0.222502	0.63714	0.987037
ENSMUST00000189697	ENSMUSG00000026271	Gpr35	0.212819	2.32425	0.222344	0.63726	0.987037
ENSMUST00000118914	ENSMUSG00000081938	Gm15039	0.183302	1.7953	0.222334	0.637267	0.987037
ENSMUST00000156534	ENSMUSG00000026904	Slc4a10	-0.165271	3.01839	0.222331	0.637269	0.987037
ENSMUST00000228919	ENSMUSG00000093755	Vmn1r39	-0.165029	2.77275	0.222304	0.63729	0.987037
ENSMUST00000209579	ENSMUSG00000001829	Clpb	-0.0958091	4.47454	0.222105	0.63744	0.987037
ENSMUST00000133170	ENSMUSG00000020680	Taf15	-0.0901924	4.66811	0.222084	0.637457	0.987037
ENSMUST00000119494	ENSMUSG00000083907	Plk-ps1	-0.161791	4.16724	0.222044	0.637487	0.987037
ENSMUST00000233661	ENSMUSG00000003208	Yju2	0.161602	3.27068	0.22199	0.637528	0.987037
ENSMUST00000138282	ENSMUSG00000037965	Zc3h7a	-0.332248	1.71563	0.221984	0.637532	0.987037
ENSMUST00000159960	ENSMUSG00000058441	Panx2	-0.20933	1.86302	0.221981	0.637534	0.987037
ENSMUST00000146564	ENSMUSG00000090015	Gm15446	0.234235	1.77315	0.221919	0.637582	0.987037
ENSMUST00000093813	ENSMUSG00000004562	Arhgef40	0.106383	3.68744	0.221895	0.637599	0.987037
ENSMUST00000155802	ENSMUSG00000038147	Cd84	-0.0527126	6.24377	0.221843	0.637639	0.987037
ENSMUST00000190979	ENSMUSG00000025958	Creb1	-0.223972	2.12508	0.221818	0.637659	0.987037
ENSMUST00000108571	ENSMUSG00000035228	Ccdc106	0.0940083	4.04375	0.221806	0.637667	0.987037
ENSMUST00000054230	ENSMUSG00000006527	Sfmbt1	-0.0867001	4.3464	0.221739	0.637718	0.987037
ENSMUST00000223758	ENSMUSG00000023923	Tbc1d5	-0.169128	2.8464	0.221675	0.637767	0.987037
ENSMUST00000211970	ENSMUSG00000036120	Rfxank	0.0479826	8.22082	0.22155	0.637862	0.987037
ENSMUST00000018803	ENSMUSG00000018659	Pnpo	0.122541	3.21269	0.221506	0.637895	0.987037
ENSMUST00000220298	ENSMUSG00000111890	Gm48836	0.104567	5.20057	0.221505	0.637896	0.987037
ENSMUST00000102518	ENSMUSG00000057530	Ece1	0.090502	4.40977	0.221456	0.637933	0.987037
ENSMUST00000221364	ENSMUSG00000021458	Aopep	0.219392	2.01984	0.221372	0.637997	0.987037
ENSMUST00000003268	ENSMUSG00000003200	Sh3gl1	-0.0644182	5.04827	0.221303	0.638049	0.987037
ENSMUST00000133398	ENSMUSG00000026155	Smap1	0.0825089	5.89002	0.221186	0.638137	0.987037
ENSMUST00000062118	ENSMUSG00000043257	Pigv	-0.0999601	3.86857	0.221177	0.638145	0.987037
ENSMUST00000118671	ENSMUSG00000084382	Gm3267	0.266986	1.43502	0.221165	0.638154	0.987037
ENSMUST00000061656	ENSMUSG00000050310	Rictor	0.0833371	4.92589	0.221157	0.63816	0.987037
ENSMUST00000192890	ENSMUSG00000026705	Klhl20	-0.162995	2.73999	0.220944	0.638322	0.987037
ENSMUST00000144285	ENSMUSG00000040048	Ndufb10	-0.185287	4.27516	0.220876	0.638374	0.987037
ENSMUST00000169686	ENSMUSG00000091350	Vmn2r92	-0.0849765	4.47788	0.220874	0.638375	0.987037
ENSMUST00000219277	ENSMUSG00000035181	Heatr5a	-0.110297	3.70034	0.220797	0.638433	0.987037
ENSMUST00000058524	ENSMUSG00000047749	Zc3hav1l	-0.0982069	3.72045	0.220647	0.638547	0.987037
ENSMUST00000213322	ENSMUSG00000048080	Olfr731	-0.0933482	4.86291	0.220603	0.638581	0.987037
ENSMUST00000199872	ENSMUSG00000054942	Miga1	0.13351	3.11454	0.220596	0.638586	0.987037
ENSMUST00000001538	ENSMUSG00000001497	Pax9	-0.152682	2.95377	0.220583	0.638596	0.987037
ENSMUST00000183311	ENSMUSG00000032525	Nktr	-0.218673	1.98548	0.220267	0.638836	0.987037
ENSMUST00000139281	ENSMUSG00000028790	Khdrbs1	0.11244	3.22919	0.220105	0.63896	0.987037
ENSMUST00000088291	ENSMUSG00000018209	Stk4	-0.139161	3.60316	0.22008	0.638979	0.987037
ENSMUST00000178545	ENSMUSG00000095407	Tmem200c	-0.10596	4.25939	0.220042	0.639008	0.987037
ENSMUST00000222715	ENSMUSG00000041645	Ddx24	0.194599	2.15508	0.21993	0.639093	0.987037
ENSMUST00000145877	ENSMUSG00000023973	Cnpy3	0.183209	3.12575	0.219848	0.639156	0.987037
ENSMUST00000161324	ENSMUSG00000061950	Ppp4r1	-0.347268	1.65628	0.219766	0.639218	0.987037
ENSMUST00000235968	ENSMUSG00000024900	Cpt1a	-0.0727467	4.84549	0.219654	0.639304	0.987037
ENSMUST00000196248	ENSMUSG00000078578	Ube2d3	-0.0890255	4.40279	0.219629	0.639323	0.987037
ENSMUST00000107359	ENSMUSG00000039270	Megf9	-0.0517448	6.6208	0.219515	0.63941	0.987037
ENSMUST00000128335	ENSMUSG00000034118	Tpst1	-0.164006	2.46465	0.219497	0.639423	0.987037
ENSMUST00000045876	ENSMUSG00000041406	BC055324	-0.0506211	6.30371	0.219479	0.639437	0.987037
ENSMUST00000025834	ENSMUSG00000024901	Peli3	0.0847944	3.5885	0.21927	0.639597	0.987037
ENSMUST00000198990	ENSMUSG00000028969	Cdk5	-0.254741	1.85204	0.219153	0.639686	0.987037
ENSMUST00000215402	ENSMUSG00000043923	Ccdc84	0.136921	3.4903	0.219114	0.639716	0.987037
ENSMUST00000205806	ENSMUSG00000030677	Kif22	-0.18616	2.85231	0.219036	0.639776	0.987037
ENSMUST00000226447	ENSMUSG00000022935	Grik1	0.0620866	5.79937	0.219032	0.639778	0.987037
ENSMUST00000063192	ENSMUSG00000050640	Tmem150c	-0.0779708	3.74482	0.21896	0.639834	0.987037
ENSMUST00000124978	ENSMUSG00000029597	Sds	0.134994	3.75723	0.218897	0.639882	0.987037
ENSMUST00000186651	ENSMUSG00000025995	Wdr75	0.183541	2.77532	0.218785	0.639968	0.987037
ENSMUST00000178289	ENSMUSG00000039182	AW209491	-0.0865354	3.74401	0.218669	0.640056	0.987037
ENSMUST00000029645	ENSMUSG00000028011	Tdo2	0.0964679	3.90775	0.218482	0.640199	0.987037
ENSMUST00000208177	ENSMUSG00000032604	Qars	0.112799	3.4896	0.21845	0.640223	0.987037
ENSMUST00000182461	ENSMUSG00000071054	Safb	-0.17171	3.13002	0.218445	0.640227	0.987037
ENSMUST00000031383	ENSMUSG00000029430	Ran	0.068804	5.96529	0.218337	0.64031	0.987037
ENSMUST00000128770	ENSMUSG00000033933	Vhl	-0.276079	1.47706	0.218314	0.640327	0.987037
ENSMUST00000168844	ENSMUSG00000032396	Dis3l	-0.0406964	7.60308	0.218294	0.640343	0.987037
ENSMUST00000166580	ENSMUSG00000041986	Elmod1	-0.172771	5.3861	0.218184	0.640427	0.987037
ENSMUST00000224493	ENSMUSG00000042284	Itga1	-0.293636	2.5416	0.218171	0.640437	0.987037
ENSMUST00000040833	ENSMUSG00000038312	Edem2	0.133091	2.49416	0.217991	0.640575	0.987037
ENSMUST00000124812	ENSMUSG00000074646	6430550D23Rik	-0.139624	3.13589	0.217969	0.640592	0.987037
ENSMUST00000156607	ENSMUSG00000020346	Mgat1	-0.292344	1.60086	0.217967	0.640594	0.987037
ENSMUST00000098252	ENSMUSG00000030704	Rab6a	0.16065	7.08773	0.217949	0.640607	0.987037
ENSMUST00000032238	ENSMUSG00000096630	Vmn2r26	0.122081	3.95097	0.21794	0.640614	0.987037
ENSMUST00000089860	ENSMUSG00000037709	Fam13a	-0.118335	3.41351	0.21792	0.640629	0.987037
ENSMUST00000091064	ENSMUSG00000070934	Rraga	-0.139045	3.28657	0.217841	0.64069	0.987037
ENSMUST00000133437	ENSMUSG00000086598	Btbd18	0.168327	3.14755	0.217759	0.640753	0.987037
ENSMUST00000081028	ENSMUSG00000030199	Etv6	-0.151122	3.03508	0.217696	0.640801	0.987037
ENSMUST00000236480	ENSMUSG00000024425	Ndfip1	-0.258313	4.10416	0.217575	0.640894	0.987037
ENSMUST00000131070	ENSMUSG00000056999	Ide	-0.11259	2.86861	0.217556	0.640908	0.987037
ENSMUST00000216591	ENSMUSG00000111624	Ide	-0.11259	2.86861	0.217556	0.640908	0.987037
ENSMUST00000159523	ENSMUSG00000041528	Rnf123	-0.187095	2.79451	0.217527	0.640931	0.987037
ENSMUST00000196952	ENSMUSG00000042520	Ubap2l	0.152616	2.75966	0.217322	0.641088	0.987037
ENSMUST00000021937	ENSMUSG00000021481	Zfp346	-0.15298	2.96668	0.217292	0.641111	0.987037
ENSMUST00000040826	ENSMUSG00000042505	Sdhaf3	-0.108651	3.1123	0.217199	0.641183	0.987037
ENSMUST00000207042	ENSMUSG00000030924	Rexo5	0.142933	3.28168	0.217077	0.641276	0.987037
ENSMUST00000065630	ENSMUSG00000053289	Ddx10	-0.0842571	4.37499	0.217071	0.641281	0.987037
ENSMUST00000217152	ENSMUSG00000045306	Olfr734	0.193504	3.5387	0.216922	0.641396	0.987037
ENSMUST00000069926	ENSMUSG00000046699	Slitrk4	0.0564482	6.2526	0.216725	0.641547	0.987037
ENSMUST00000112512	ENSMUSG00000029502	Golga3	-0.0872262	4.32254	0.2167	0.641566	0.987037
ENSMUST00000178845	ENSMUSG00000095465	Gm6214	-0.233352	1.47922	0.216588	0.641652	0.987037
ENSMUST00000186398	ENSMUSG00000026356	Dars	0.135172	2.45242	0.216522	0.641703	0.987037
ENSMUST00000115731	ENSMUSG00000063358	Mapk1	-0.132974	2.96342	0.216522	0.641703	0.987037
ENSMUST00000205078	ENSMUSG00000040250	Ints13	0.115781	3.43453	0.216453	0.641756	0.987037
ENSMUST00000151649	ENSMUSG00000025815	Dhtkd1	0.0896181	4.00318	0.21644	0.641766	0.987037
ENSMUST00000159064	ENSMUSG00000027942	4933434E20Rik	-0.179869	2.98012	0.216358	0.641829	0.987037
ENSMUST00000105466	ENSMUSG00000019916	P4ha1	0.3412	2.50257	0.216349	0.641836	0.987037
ENSMUST00000162606	ENSMUSG00000019795	Pcmt1	-0.0799102	4.67103	0.216183	0.641964	0.987037
ENSMUST00000229931	ENSMUSG00000116405	Pcmt1	-0.0799102	4.67103	0.216183	0.641964	0.987037
ENSMUST00000041782	ENSMUSG00000036376	Abt1	-0.112946	3.61417	0.216075	0.642047	0.987037
ENSMUST00000211611	ENSMUSG00000109597	Gm45492	-0.102195	3.95172	0.216042	0.642072	0.987037
ENSMUST00000116259	ENSMUSG00000019996	Map7	-0.0716672	5.56817	0.21602	0.64209	0.987037
ENSMUST00000066888	ENSMUSG00000054079	Utp18	-0.0815665	4.2122	0.215952	0.642142	0.987037
ENSMUST00000038598	ENSMUSG00000033520	Idi2	0.143817	2.71055	0.215851	0.642219	0.987037
ENSMUST00000059986	ENSMUSG00000044164	Rnf182	-0.0759331	5.02952	0.215824	0.642241	0.987037
ENSMUST00000233495	ENSMUSG00000058704	Memo1	-0.294032	1.89964	0.215813	0.642249	0.987037
ENSMUST00000153263	ENSMUSG00000068876	Cgn	0.191247	2.63715	0.215803	0.642257	0.987037
ENSMUST00000236879	ENSMUSG00000040560	Wdr7	0.101629	4.46257	0.215793	0.642264	0.987037
ENSMUST00000052932	ENSMUSG00000043702	Pde12	-0.105158	3.11116	0.215776	0.642278	0.987037
ENSMUST00000229936	ENSMUSG00000116251	Pde12	-0.105158	3.11116	0.215776	0.642278	0.987037
ENSMUST00000135081	ENSMUSG00000020534	Shmt1	0.0626713	5.56225	0.215619	0.642399	0.987037
ENSMUST00000126755	ENSMUSG00000024008	Cpne5	-0.0748375	5.39572	0.215565	0.64244	0.987037
ENSMUST00000162735	ENSMUSG00000021187	Tc2n	-0.148324	3.18211	0.215488	0.642499	0.987037
ENSMUST00000174146	ENSMUSG00000002307	Daxx	0.207025	2.31151	0.215474	0.642511	0.987037
ENSMUST00000141366	ENSMUSG00000000167	Pih1d2	0.129633	3.04491	0.215464	0.642518	0.987037
ENSMUST00000209263	ENSMUSG00000110040	Gm49369	0.0973316	4.97031	0.215447	0.642531	0.987037
ENSMUST00000115250	ENSMUSG00000001763	Tspan33	0.160823	2.34244	0.215447	0.642531	0.987037
ENSMUST00000030461	ENSMUSG00000028696	Ipp	-0.105806	2.73173	0.21528	0.64266	0.987037
ENSMUST00000088666	ENSMUSG00000067879	Vxn	-0.150406	2.47161	0.215278	0.642662	0.987037
ENSMUST00000155704	ENSMUSG00000022477	Aco2	0.246037	3.04748	0.215269	0.642669	0.987037
ENSMUST00000163666	ENSMUSG00000059796	Eif4a1	0.0478008	6.48934	0.215154	0.642758	0.987037
ENSMUST00000141917	ENSMUSG00000033705	Stard9	0.231905	1.95578	0.215141	0.642767	0.987037
ENSMUST00000035155	ENSMUSG00000032549	Rab6b	-0.0529128	5.86928	0.215132	0.642774	0.987037
ENSMUST00000105909	ENSMUSG00000010755	Cars	-0.111073	3.50655	0.215083	0.642812	0.987037
ENSMUST00000182107	ENSMUSG00000024054	Smchd1	-0.128049	3.16778	0.214989	0.642885	0.987037
ENSMUST00000100472	ENSMUSG00000003038	Hmgn2	-0.190168	4.60227	0.214987	0.642887	0.987037
ENSMUST00000078432	ENSMUSG00000030432	Rpl28	-0.22095	2.68911	0.214827	0.64301	0.987037
ENSMUST00000181986	ENSMUSG00000032582	Rbm6	0.148738	4.79903	0.214741	0.643076	0.987037
ENSMUST00000033577	ENSMUSG00000031226	Pbdc1	0.148366	3.34785	0.214705	0.643104	0.987037
ENSMUST00000220098	ENSMUSG00000035247	Hectd1	0.143489	2.74378	0.214677	0.643126	0.987037
ENSMUST00000050339	ENSMUSG00000051133	Gm6293	0.0736788	6.07138	0.214468	0.643288	0.987037
ENSMUST00000168073	ENSMUSG00000040140	Tdrd6	-0.146445	3.37342	0.214433	0.643315	0.987037
ENSMUST00000033934	ENSMUSG00000031533	Mrps31	0.146827	2.87923	0.214414	0.64333	0.987037
ENSMUST00000027422	ENSMUSG00000026220	Slc16a14	0.263396	2.72779	0.21428	0.643433	0.987037
ENSMUST00000204671	ENSMUSG00000030122	Ptms	0.0723829	6.6732	0.214239	0.643465	0.987037
ENSMUST00000212484	ENSMUSG00000008450	Nutf2	-0.0924071	3.56884	0.214225	0.643476	0.987037
ENSMUST00000229721	ENSMUSG00000036167	Pphln1	-0.11698	2.87261	0.214203	0.643493	0.987037
ENSMUST00000235724	ENSMUSG00000002625	Akap8l	-0.197488	2.51495	0.214173	0.643516	0.987037
ENSMUST00000211120	ENSMUSG00000025465	Echs1	0.0855019	6.16418	0.214159	0.643527	0.987037
ENSMUST00000169927	ENSMUSG00000042429	Adora1	0.55921	4.23483	0.214146	0.643537	0.987037
ENSMUST00000155490	ENSMUSG00000020935	Dcakd	0.0697739	5.04996	0.214086	0.643583	0.987037
ENSMUST00000153255	ENSMUSG00000068917	Clk2	-0.123121	2.96682	0.214022	0.643633	0.987037
ENSMUST00000126683	ENSMUSG00000004865	Srpk1	0.0787151	4.90737	0.214009	0.643643	0.987037
ENSMUST00000028914	ENSMUSG00000027427	Polr3f	-0.07092	5.23961	0.213875	0.643747	0.987037
ENSMUST00000232108	ENSMUSG00000022961	Son	0.0845461	4.92225	0.213727	0.643862	0.987037
ENSMUST00000231924	ENSMUSG00000116798	Gm49591	0.0751383	4.65366	0.21361	0.643952	0.987037
ENSMUST00000019862	ENSMUSG00000019718	L3hypdh	-0.0744599	4.43781	0.213584	0.643973	0.987037
ENSMUST00000136638	ENSMUSG00000008690	Ncaph2	-0.293358	1.62095	0.213497	0.64404	0.987037
ENSMUST00000213577	ENSMUSG00000074946	Olfr1313	0.172759	2.07749	0.213479	0.644054	0.987037
ENSMUST00000148251	ENSMUSG00000027810	Eif2a	-0.169979	2.98743	0.213382	0.64413	0.987037
ENSMUST00000156586	ENSMUSG00000021706	Zfyve16	-0.158501	2.75975	0.213361	0.644146	0.987037
ENSMUST00000162638	ENSMUSG00000026361	Cdc73	-0.269575	2.77202	0.213317	0.64418	0.987037
ENSMUST00000023728	ENSMUSG00000022993	4930415O20Rik	0.208637	2.09159	0.213184	0.644283	0.987037
ENSMUST00000106970	ENSMUSG00000078630	Tomt	-0.372961	4.38975	0.213142	0.644316	0.987037
ENSMUST00000132185	ENSMUSG00000020691	Mettl2	-0.225511	1.32773	0.21307	0.644372	0.987037
ENSMUST00000027121	ENSMUSG00000025978	Rftn2	-0.149076	3.35632	0.213053	0.644385	0.987037
ENSMUST00000027975	ENSMUSG00000026664	Phyh	0.0622866	5.13715	0.213037	0.644397	0.987037
ENSMUST00000114855	ENSMUSG00000061436	Hipk2	0.195312	2.1931	0.212988	0.644436	0.987037
ENSMUST00000018875	ENSMUSG00000035152	Ap2b1	0.0537307	6.15305	0.212983	0.64444	0.987037
ENSMUST00000001002	ENSMUSG00000000976	Heatr6	-0.103505	3.67874	0.212835	0.644554	0.987037
ENSMUST00000148131	ENSMUSG00000022843	Clcn2	-0.239741	3.19393	0.212791	0.644589	0.987037
ENSMUST00000161951	ENSMUSG00000089806	Gm16570	0.139523	2.35893	0.212743	0.644626	0.987037
ENSMUST00000031090	ENSMUSG00000029189	Sel1l3	-0.0933942	4.01492	0.21273	0.644636	0.987037
ENSMUST00000028990	ENSMUSG00000027487	Cdk5rap1	-0.262223	2.00597	0.212701	0.644658	0.987037
ENSMUST00000182980	ENSMUSG00000002342	Tmem161a	-0.259881	2.50638	0.212667	0.644685	0.987037
ENSMUST00000194248	ENSMUSG00000006395	Hyi	-0.372997	2.95818	0.212649	0.644699	0.987037
ENSMUST00000112050	ENSMUSG00000008226	Scrn3	-0.207305	1.73036	0.212645	0.644702	0.987037
ENSMUST00000237908	ENSMUSG00000024976	Shoc2	0.0753829	6.30591	0.212602	0.644735	0.987037
ENSMUST00000222292	ENSMUSG00000012429	Mplkip	-0.174437	4.17013	0.212572	0.644759	0.987037
ENSMUST00000233583	ENSMUSG00000023935	Spats1	-0.0804905	4.35562	0.212546	0.644779	0.987037
ENSMUST00000203104	ENSMUSG00000029920	Smarcad1	0.143764	2.85472	0.212488	0.644825	0.987037
ENSMUST00000122941	ENSMUSG00000022201	Zfr	-0.0521617	6.65259	0.212377	0.644911	0.987037
ENSMUST00000034630	ENSMUSG00000032118	Fez1	0.127086	4.52411	0.212364	0.644921	0.987037
ENSMUST00000000727	ENSMUSG00000000711	Rab5b	0.0642499	6.31152	0.212363	0.644922	0.987037
ENSMUST00000087978	ENSMUSG00000067586	S1pr3	-0.0923534	4.11704	0.212237	0.64502	0.987037
ENSMUST00000038739	ENSMUSG00000033596	Rfwd3	0.0979436	3.85212	0.212176	0.645067	0.987037
ENSMUST00000099945	ENSMUSG00000075232	Amd1	-0.0663956	4.76646	0.212144	0.645092	0.987037
ENSMUST00000238953	ENSMUSG00000075232	Amd1	-0.0663956	4.76646	0.212144	0.645092	0.987037
ENSMUST00000117177	ENSMUSG00000032850	Rnft2	0.133913	3.53701	0.212115	0.645115	0.987037
ENSMUST00000135333	ENSMUSG00000039202	Abhd2	0.0733105	5.33552	0.212018	0.64519	0.987037
ENSMUST00000217745	ENSMUSG00000025354	Dnajc14	-0.103736	7.68757	0.212016	0.645192	0.987037
ENSMUST00000122857	ENSMUSG00000003437	Paf1	0.320393	3.24721	0.211959	0.645236	0.987037
ENSMUST00000160192	ENSMUSG00000003549	Ercc1	-0.244738	2.30728	0.211957	0.645237	0.987037
ENSMUST00000117870	ENSMUSG00000015656	Hspa8	-0.303218	3.41725	0.211933	0.645257	0.987037
ENSMUST00000231326	ENSMUSG00000022761	Lztr1	0.291118	1.73234	0.2119	0.645282	0.987037
ENSMUST00000020630	ENSMUSG00000020361	Hspa4	-0.0609379	6.78357	0.211845	0.645325	0.987037
ENSMUST00000017891	ENSMUSG00000017747	Ghdc	0.117819	3.8536	0.211742	0.645405	0.987037
ENSMUST00000132022	ENSMUSG00000020152	Actr2	-0.134224	3.27404	0.211641	0.645485	0.987037
ENSMUST00000105907	ENSMUSG00000028857	Tmem222	0.196672	2.12697	0.211573	0.645537	0.987037
ENSMUST00000122233	ENSMUSG00000021693	Kif2a	-0.172089	2.62703	0.211549	0.645556	0.987037
ENSMUST00000154999	ENSMUSG00000028494	Plin2	-0.17857	1.99439	0.211488	0.645604	0.987037
ENSMUST00000070166	ENSMUSG00000001700	Gramd3	-0.25614	2.74709	0.211404	0.645669	0.987037
ENSMUST00000098837	ENSMUSG00000074397	Foxr1	-0.187599	2.74117	0.211385	0.645684	0.987037
ENSMUST00000050312	ENSMUSG00000027223	Mapk8ip1	-0.149906	4.185	0.21136	0.645704	0.987037
ENSMUST00000217286	ENSMUSG00000096356	Olfr889	0.0973895	4.89397	0.211126	0.645886	0.987037
ENSMUST00000048453	ENSMUSG00000040298	Btbd16	-0.211882	2.62114	0.211101	0.645905	0.987037
ENSMUST00000105853	ENSMUSG00000028676	Srsf10	-0.137326	4.90248	0.211099	0.645907	0.987037
ENSMUST00000164098	ENSMUSG00000062203	Gspt1	0.0959773	4.03103	0.211093	0.645912	0.987037
ENSMUST00000102871	ENSMUSG00000031391	L1cam	-0.303408	3.11938	0.211053	0.645943	0.987037
ENSMUST00000081265	ENSMUSG00000057098	Ebf1	0.0701452	5.611	0.211015	0.645973	0.987037
ENSMUST00000204690	ENSMUSG00000075376	Rc3h2	0.107287	3.74814	0.211008	0.645979	0.987037
ENSMUST00000199159	ENSMUSG00000028137	Celf3	-0.256761	2.62016	0.210927	0.646042	0.987037
ENSMUST00000107906	ENSMUSG00000062785	Kcnc3	-0.0914479	5.28402	0.21088	0.646079	0.987037
ENSMUST00000171996	ENSMUSG00000091407	Vmn2r117	-0.114543	3.94582	0.210867	0.646089	0.987037
ENSMUST00000109586	ENSMUSG00000049800	Sertad2	-0.13731	3.14572	0.210839	0.64611	0.987037
ENSMUST00000034140	ENSMUSG00000031703	Itfg1	-0.0513764	6.09477	0.210797	0.646144	0.987037
ENSMUST00000236994	ENSMUSG00000024442	Dele1	0.0878828	4.52866	0.210748	0.646182	0.987037
ENSMUST00000118898	ENSMUSG00000020069	Hnrnph3	0.34746	3.271	0.210709	0.646212	0.987037
ENSMUST00000136193	ENSMUSG00000001829	Clpb	0.252604	1.65259	0.210572	0.646319	0.987037
ENSMUST00000031653	ENSMUSG00000029648	Flt1	0.0764942	4.96095	0.210493	0.646382	0.987037
ENSMUST00000025503	ENSMUSG00000024601	Isoc1	0.0841319	4.02916	0.210465	0.646403	0.987037
ENSMUST00000144425	ENSMUSG00000041329	Atp1b2	-0.318387	2.15097	0.210329	0.64651	0.987037
ENSMUST00000111283	ENSMUSG00000004530	Coro1c	-0.175638	2.74826	0.210317	0.646519	0.987037
ENSMUST00000155716	ENSMUSG00000026200	Glb1l	0.106393	4.50792	0.210263	0.646561	0.987037
ENSMUST00000124161	ENSMUSG00000028914	Casp9	-0.310124	1.58743	0.210256	0.646567	0.987037
ENSMUST00000048138	ENSMUSG00000042312	S100a13	-0.101574	3.24978	0.210141	0.646657	0.987037
ENSMUST00000160044	ENSMUSG00000026150	Mff	-0.267252	1.78778	0.21009	0.646697	0.987037
ENSMUST00000113927	ENSMUSG00000079509	Zfx	0.0988188	4.45314	0.210063	0.646718	0.987037
ENSMUST00000231716	ENSMUSG00000075122	Cd80	-0.0635915	5.28725	0.21001	0.64676	0.987037
ENSMUST00000112442	ENSMUSG00000026430	Rassf5	0.293171	3.66046	0.209962	0.646797	0.987037
ENSMUST00000110686	ENSMUSG00000054484	Tmem62	-0.135124	3.76378	0.209888	0.646855	0.987037
ENSMUST00000203742	ENSMUSG00000032652	Crebl2	-0.0825148	4.39947	0.209872	0.646868	0.987037
ENSMUST00000115184	ENSMUSG00000039130	Zc3hc1	0.26089	1.81876	0.209852	0.646883	0.987037
ENSMUST00000235193	ENSMUSG00000071649	B3gat3	0.22575	2.34302	0.209759	0.646957	0.987037
ENSMUST00000105592	ENSMUSG00000065990	Aurkaip1	-0.317153	2.59995	0.209666	0.64703	0.987037
ENSMUST00000140489	ENSMUSG00000026491	Ahctf1	0.127593	2.58185	0.20965	0.647042	0.987037
ENSMUST00000038213	ENSMUSG00000019790	Stxbp5	-0.072345	4.22158	0.209633	0.647055	0.987037
ENSMUST00000033160	ENSMUSG00000030872	Gga2	0.169772	2.82291	0.209561	0.647112	0.987037
ENSMUST00000161760	ENSMUSG00000026694	Eef1aknmt	-0.208296	2.56519	0.20956	0.647113	0.987037
ENSMUST00000084032	ENSMUSG00000031555	Adam9	-0.0899397	4.74704	0.209551	0.647119	0.987037
ENSMUST00000169851	ENSMUSG00000032479	Map4	-0.0494634	7.48474	0.209546	0.647124	0.987037
ENSMUST00000224263	ENSMUSG00000021806	Nid2	0.100267	3.67722	0.209418	0.647224	0.987037
ENSMUST00000134991	ENSMUSG00000056004	9330182L06Rik	0.146601	2.75747	0.209325	0.647297	0.987037
ENSMUST00000218251	ENSMUSG00000019878	Hsf2	-0.0904057	4.02489	0.209314	0.647306	0.987037
ENSMUST00000010007	ENSMUSG00000009863	Sdhb	0.129717	4.45104	0.209201	0.647394	0.987037
ENSMUST00000164465	ENSMUSG00000049612	Omg	-0.0575318	5.12428	0.209192	0.647401	0.987037
ENSMUST00000120912	ENSMUSG00000029247	Paics	-0.0626248	5.7755	0.209136	0.647446	0.987037
ENSMUST00000174552	ENSMUSG00000048264	Dip2c	0.108346	3.85705	0.209121	0.647457	0.987037
ENSMUST00000211755	ENSMUSG00000053626	Tll1	-0.0993721	3.4944	0.209022	0.647535	0.987037
ENSMUST00000231498	ENSMUSG00000021765	Fst	0.134731	3.18674	0.208971	0.647575	0.987037
ENSMUST00000125299	ENSMUSG00000041638	Gcn1	0.148008	2.7991	0.20888	0.647646	0.987037
ENSMUST00000174827	ENSMUSG00000040312	Cchcr1	0.14004	2.60371	0.208849	0.647671	0.987037
ENSMUST00000138093	ENSMUSG00000033352	Map2k4	-0.253045	1.59907	0.208776	0.647728	0.987037
ENSMUST00000030920	ENSMUSG00000048271	Rbm33	-0.0806902	4.08075	0.208771	0.647733	0.987037
ENSMUST00000154023	ENSMUSG00000027272	Ubr1	0.24553	1.62086	0.208557	0.647901	0.987037
ENSMUST00000214074	ENSMUSG00000035202	Lars2	-0.166534	2.82861	0.208543	0.647912	0.987037
ENSMUST00000021832	ENSMUSG00000021400	Wrnip1	0.0642548	5.05099	0.208537	0.647917	0.987037
ENSMUST00000026893	ENSMUSG00000025787	Tgm4	0.0573876	5.9037	0.208509	0.647939	0.987037
ENSMUST00000006900	ENSMUSG00000006717	Acot13	0.119019	3.41848	0.208485	0.647957	0.987037
ENSMUST00000124115	ENSMUSG00000024431	Nr3c1	-0.217921	1.79533	0.208419	0.648009	0.987037
ENSMUST00000201787	ENSMUSG00000057110	Cntrl	-0.254774	2.10844	0.208169	0.648207	0.987037
ENSMUST00000061688	ENSMUSG00000116953	9030025P20Rik	-0.244707	1.99098	0.208155	0.648217	0.987037
ENSMUST00000036680	ENSMUSG00000039759	Thap3	-0.250843	1.45335	0.208153	0.648219	0.987037
ENSMUST00000209649	ENSMUSG00000025496	Drd4	-0.184727	2.36451	0.207924	0.6484	0.987037
ENSMUST00000043089	ENSMUSG00000034161	Scx	0.282357	1.80482	0.207916	0.648405	0.987037
ENSMUST00000022032	ENSMUSG00000021550	2210016F16Rik	-0.0936612	4.67375	0.207816	0.648485	0.987037
ENSMUST00000018877	ENSMUSG00000018733	Pex12	-0.123078	4.29729	0.20779	0.648505	0.987037
ENSMUST00000232228	ENSMUSG00000022808	Snx4	0.186253	2.5192	0.207783	0.648511	0.987037
ENSMUST00000127362	ENSMUSG00000022292	Rrm2b	-0.115315	3.62469	0.20766	0.648608	0.987037
ENSMUST00000238577	ENSMUSG00000040441	Slc26a10	0.311722	1.97156	0.207575	0.648675	0.987037
ENSMUST00000030457	ENSMUSG00000028693	Nasp	-0.100574	4.47343	0.207511	0.648726	0.987037
ENSMUST00000231737	ENSMUSG00000116875	Morf4l1-ps1	-0.117764	5.41723	0.207505	0.64873	0.987037
ENSMUST00000031032	ENSMUSG00000029147	Ppm1g	-0.307964	3.37195	0.207438	0.648783	0.987037
ENSMUST00000162853	ENSMUSG00000034613	Ppm1h	-0.15215	3.57457	0.207408	0.648807	0.987037
ENSMUST00000200295	ENSMUSG00000056268	Dennd1b	0.108377	4.79161	0.207332	0.648867	0.987037
ENSMUST00000033776	ENSMUSG00000031403	Dkc1	-0.0724831	5.19314	0.207138	0.64902	0.987037
ENSMUST00000228020	ENSMUSG00000094379	Vmn1r202	-0.0736036	4.91165	0.207023	0.649111	0.987037
ENSMUST00000008528	ENSMUSG00000008384	Sertad1	-0.146819	2.18326	0.207008	0.649123	0.987037
ENSMUST00000163401	ENSMUSG00000037674	Rfx7	-0.127846	3.92278	0.20681	0.64928	0.987037
ENSMUST00000027102	ENSMUSG00000025961	4933402D24Rik	-0.100988	4.58084	0.206805	0.649283	0.987037
ENSMUST00000027303	ENSMUSG00000026127	Imp4	0.0896103	4.00162	0.206798	0.649289	0.987037
ENSMUST00000049126	ENSMUSG00000036766	Dner	0.051134	7.14979	0.20669	0.649374	0.987037
ENSMUST00000199942	ENSMUSG00000039252	Lgi2	-0.0852531	4.76682	0.206647	0.649409	0.987037
ENSMUST00000238012	ENSMUSG00000047031	Vmn1r68	0.0829117	4.74621	0.206569	0.64947	0.987037
ENSMUST00000234711	ENSMUSG00000052712	BC004004	-0.112365	4.27473	0.206497	0.649527	0.987037
ENSMUST00000057625	ENSMUSG00000048355	Arxes1	-0.0534273	6.16518	0.206366	0.64963	0.987037
ENSMUST00000052686	ENSMUSG00000049932	H2ax	0.167499	2.92019	0.206321	0.649666	0.987037
ENSMUST00000106603	ENSMUSG00000028546	Elavl4	0.226082	5.82229	0.206314	0.649672	0.987037
ENSMUST00000107855	ENSMUSG00000028480	Glipr2	0.188003	1.81132	0.206303	0.64968	0.987037
ENSMUST00000113585	ENSMUSG00000033174	Mgll	-0.0881976	4.57	0.206274	0.649704	0.987037
ENSMUST00000097593	ENSMUSG00000036452	Arhgap26	0.0507272	6.2589	0.206181	0.649777	0.987037
ENSMUST00000023491	ENSMUSG00000022801	Lrch3	0.0657915	5.54661	0.206144	0.649806	0.987037
ENSMUST00000106403	ENSMUSG00000033326	Kdm4a	-0.170543	3.07732	0.206095	0.649846	0.987037
ENSMUST00000218062	ENSMUSG00000020598	Nrcam	0.305238	2.45054	0.206073	0.649863	0.987037
ENSMUST00000179436	ENSMUSG00000095742		0.160349	2.32219	0.205897	0.650002	0.987037
ENSMUST00000029440	ENSMUSG00000027848	Olfml3	0.137746	2.62965	0.205832	0.650054	0.987037
ENSMUST00000035579	ENSMUSG00000032898	Fbxo21	-0.120162	3.87375	0.205773	0.650101	0.987037
ENSMUST00000190207	ENSMUSG00000041763	Tpp2	-0.185439	2.91094	0.205627	0.650216	0.987037
ENSMUST00000174734	ENSMUSG00000038056	Kmt2c	0.0891846	4.22751	0.205603	0.650235	0.987037
ENSMUST00000028148	ENSMUSG00000009566	Fpgs	-0.227216	1.94293	0.205581	0.650253	0.987037
ENSMUST00000123305	ENSMUSG00000054708	Ankrd24	-0.267518	2.30231	0.205565	0.650266	0.987037
ENSMUST00000041768	ENSMUSG00000033715	Akr1c14	-0.177195	2.45437	0.205448	0.650359	0.987037
ENSMUST00000027877	ENSMUSG00000026585	Kifap3	-0.0762601	7.3443	0.205427	0.650376	0.987037
ENSMUST00000145952	ENSMUSG00000058402	Zfp420	-0.0900093	3.65046	0.205361	0.650428	0.987037
ENSMUST00000191300	ENSMUSG00000040661	Rad54l2	-0.198452	2.16409	0.205356	0.650432	0.987037
ENSMUST00000148633	ENSMUSG00000003161	Sri	-0.190145	4.74254	0.20535	0.650437	0.987037
ENSMUST00000038648	ENSMUSG00000035032	Nek11	0.106157	3.69628	0.205337	0.650447	0.987037
ENSMUST00000033866	ENSMUSG00000031479	Vps36	-0.109414	3.4307	0.205305	0.650472	0.987037
ENSMUST00000076070	ENSMUSG00000022635	Zcrb1	0.226058	3.31825	0.205287	0.650487	0.987037
ENSMUST00000027377	ENSMUSG00000026185	Igfbp5	0.0638334	5.74288	0.205279	0.650493	0.987037
ENSMUST00000120977	ENSMUSG00000027803	Wwtr1	-0.174555	3.41841	0.205208	0.65055	0.987037
ENSMUST00000199548	ENSMUSG00000032479	Map4	-0.148331	2.666	0.205183	0.65057	0.987037
ENSMUST00000179351	ENSMUSG00000031486	Adgra2	-0.167703	3.99082	0.205152	0.650594	0.987037
ENSMUST00000182814	ENSMUSG00000098112	Bin2	-0.241686	2.09098	0.205147	0.650598	0.987037
ENSMUST00000015981	ENSMUSG00000015837	Sqstm1	0.0421931	8.1848	0.205145	0.650599	0.987037
ENSMUST00000145218	ENSMUSG00000031565	Fgfr1	0.253377	1.67411	0.205129	0.650612	0.987037
ENSMUST00000068158	ENSMUSG00000054885	4930578G10Rik	-0.292201	2.46502	0.205099	0.650636	0.987037
ENSMUST00000007814	ENSMUSG00000007670	Khsrp	-0.0697507	5.05997	0.204912	0.650785	0.987037
ENSMUST00000027989	ENSMUSG00000026675	Hsd17b7	0.0834689	3.94996	0.204885	0.650806	0.987037
ENSMUST00000125408	ENSMUSG00000014873	Surf2	-0.374563	2.14514	0.204839	0.650843	0.987037
ENSMUST00000110325	ENSMUSG00000014353	Tmem87b	0.126603	3.02496	0.204825	0.650854	0.987037
ENSMUST00000176076	ENSMUSG00000022362	Gm29394	0.304077	1.2059	0.204817	0.65086	0.987037
ENSMUST00000231202	ENSMUSG00000116100	Gm29394	0.304077	1.2059	0.204817	0.65086	0.987037
ENSMUST00000090559	ENSMUSG00000068742	Cry2	0.0665983	4.63031	0.20481	0.650866	0.987037
ENSMUST00000048043	ENSMUSG00000041729	Coro2b	-0.0730539	4.75476	0.204792	0.650881	0.987037
ENSMUST00000059595	ENSMUSG00000050965	Prkca	-0.0775811	4.39272	0.204792	0.650881	0.987037
ENSMUST00000037048	ENSMUSG00000039533	Mmd2	-0.0614917	4.38558	0.204748	0.650916	0.987037
ENSMUST00000122128	ENSMUSG00000027998	Plrg1	0.327053	2.54059	0.20463	0.65101	0.987037
ENSMUST00000030028	ENSMUSG00000028343	Erp44	-0.0682912	4.45456	0.204595	0.651037	0.987037
ENSMUST00000133152	ENSMUSG00000050565	Tor1aip2	-0.174439	3.36103	0.204539	0.651082	0.987037
ENSMUST00000139295	ENSMUSG00000025393	Atp5b	-0.0763908	4.53484	0.204538	0.651082	0.987037
ENSMUST00000216991	ENSMUSG00000110897	Gm47085	-0.188127	1.79307	0.204538	0.651083	0.987037
ENSMUST00000103059	ENSMUSG00000027570	Col9a3	0.0784434	4.42944	0.204536	0.651084	0.987037
ENSMUST00000205723	ENSMUSG00000032743	D430042O09Rik	-0.0854033	4.89815	0.20453	0.651089	0.987037
ENSMUST00000014221	ENSMUSG00000014077	Chp1	0.0798457	4.99484	0.204446	0.651156	0.987037
ENSMUST00000160987	ENSMUSG00000020077	Srgn	-0.248701	2.16989	0.204397	0.651195	0.987037
ENSMUST00000227080	ENSMUSG00000115027	Vmn1r81	0.0654073	7.10699	0.204391	0.6512	0.987037
ENSMUST00000204598	ENSMUSG00000055239	Kcmf1	0.162101	3.94559	0.204327	0.651251	0.987037
ENSMUST00000028278	ENSMUSG00000026914	Psmd14	0.0552519	6.35825	0.204282	0.651286	0.987037
ENSMUST00000114371	ENSMUSG00000022748	Cmss1	0.177099	2.55757	0.204254	0.651308	0.987037
ENSMUST00000211734	ENSMUSG00000056228	Cars2	-0.0770387	4.94169	0.204205	0.651348	0.987037
ENSMUST00000146595	ENSMUSG00000040907	Atp1a3	-0.159019	2.71603	0.204185	0.651364	0.987037
ENSMUST00000161203	ENSMUSG00000042790	Rnf214	0.0330616	9.42969	0.204067	0.651458	0.987109
ENSMUST00000086010	ENSMUSG00000068962	Zfp114	-0.165573	2.52875	0.203982	0.651526	0.98714
ENSMUST00000098242	ENSMUSG00000073987	Ggh	-0.129188	2.9044	0.203828	0.651649	0.98714
ENSMUST00000133743	ENSMUSG00000036273	Lrrk2	-0.128105	3.32344	0.203789	0.65168	0.98714
ENSMUST00000031412	ENSMUSG00000029456	Acad10	0.168809	3.19396	0.203777	0.651689	0.98714
ENSMUST00000046659	ENSMUSG00000042388	Dlgap3	0.199752	2.64832	0.203753	0.651709	0.98714
ENSMUST00000235489	ENSMUSG00000025035	Arl3	-0.0869725	4.41906	0.20367	0.651775	0.98717
ENSMUST00000155724	ENSMUSG00000038301	Snx10	-0.075921	4.30787	0.203564	0.651859	0.987227
ENSMUST00000214956	ENSMUSG00000025237	Parp6	-0.147662	3.06553	0.203473	0.651932	0.987268
ENSMUST00000020484	ENSMUSG00000020250	Txnrd1	0.0656595	4.44785	0.203405	0.651987	0.987281
ENSMUST00000219108	ENSMUSG00000044937	Ttc41	-0.109382	3.7523	0.2033	0.65207	0.987338
ENSMUST00000124644	ENSMUSG00000021639	Gtf2h2	-0.161596	2.80191	0.203181	0.652165	0.987411
ENSMUST00000127939	ENSMUSG00000006418	Rnf114	-0.162289	3.65747	0.203116	0.652217	0.987421
ENSMUST00000185750	ENSMUSG00000026319	Relch	-0.104307	3.80524	0.20301	0.652302	0.987479
ENSMUST00000042767	ENSMUSG00000033214	Slitrk5	-0.06954	4.95406	0.202936	0.652361	0.987498
ENSMUST00000084526	ENSMUSG00000066150	Slc31a1	0.123392	4.32504	0.202735	0.652523	0.987579
ENSMUST00000232789	ENSMUSG00000066820	Vmn2r28	-0.163177	2.73901	0.202404	0.652787	0.987579
ENSMUST00000168725	ENSMUSG00000000628	Hk2	-0.228806	1.30036	0.202359	0.652824	0.987579
ENSMUST00000201948	ENSMUSG00000029202	Pds5a	0.107929	5.07533	0.202335	0.652843	0.987579
ENSMUST00000177275	ENSMUSG00000025616	Usp16	0.0820832	3.48038	0.202279	0.652888	0.987579
ENSMUST00000155028	ENSMUSG00000031320	Rps4x	-0.114343	4.81788	0.202211	0.652942	0.987579
ENSMUST00000186865	ENSMUSG00000036104	Rab3gap1	0.0367621	10.3412	0.20213	0.653007	0.987579
ENSMUST00000110329	ENSMUSG00000037458	Azin1	-0.460045	5.89184	0.202116	0.653018	0.987579
ENSMUST00000160210	ENSMUSG00000026335	Pam	-0.125114	3.79734	0.202115	0.653019	0.987579
ENSMUST00000189872	ENSMUSG00000026280	Atg4b	-0.293901	2.03333	0.202098	0.653032	0.987579
ENSMUST00000119285	ENSMUSG00000081218	Gm4297	0.151941	2.50681	0.202001	0.653111	0.987579
ENSMUST00000063262	ENSMUSG00000058291	Zfp68	-0.270624	2.96429	0.201958	0.653145	0.987579
ENSMUST00000090332	ENSMUSG00000050808	Muc15	0.241536	2.57713	0.201943	0.653157	0.987579
ENSMUST00000088786	ENSMUSG00000003161	Sri	0.23894	3.96692	0.201801	0.653271	0.987579
ENSMUST00000216955	ENSMUSG00000031938	4931406C07Rik	-0.324769	1.99881	0.201783	0.653286	0.987579
ENSMUST00000182462	ENSMUSG00000035189	Ano4	0.110311	3.74786	0.201774	0.653293	0.987579
ENSMUST00000056146	ENSMUSG00000044145	1810024B03Rik	0.102336	3.49611	0.20177	0.653296	0.987579
ENSMUST00000168645	ENSMUSG00000037652	Phc3	0.0608073	5.06439	0.201724	0.653333	0.987579
ENSMUST00000116560	ENSMUSG00000056201	Cfl1	0.116395	5.36209	0.201527	0.653491	0.987579
ENSMUST00000005108	ENSMUSG00000030180	Kdm5a	0.0715626	5.42594	0.201379	0.65361	0.987579
ENSMUST00000058899	ENSMUSG00000048938	Nr1h5	0.136657	3.12234	0.201359	0.653626	0.987579
ENSMUST00000200575	ENSMUSG00000058153	Sez6l	0.0804115	5.60835	0.201252	0.653712	0.987579
ENSMUST00000135877	ENSMUSG00000025967	Eef1b2	-0.251736	4.40631	0.2012	0.653754	0.987579
ENSMUST00000021523	ENSMUSG00000021103	Mnat1	-0.122849	3.86557	0.201171	0.653778	0.987579
ENSMUST00000019128	ENSMUSG00000000568	Hnrnpd	0.257152	3.44731	0.201153	0.653792	0.987579
ENSMUST00000033947	ENSMUSG00000031543	Ank1	-0.290214	2.1684	0.201067	0.653861	0.987579
ENSMUST00000000356	ENSMUSG00000000346	Dazap2	0.0784163	4.71912	0.201052	0.653873	0.987579
ENSMUST00000111464	ENSMUSG00000005505	Kbtbd4	0.248597	2.92617	0.201051	0.653874	0.987579
ENSMUST00000215110	ENSMUSG00000111688	Kbtbd4	0.248597	2.92617	0.201051	0.653874	0.987579
ENSMUST00000007757	ENSMUSG00000007613	Tgfbr1	-0.137528	3.5541	0.201006	0.65391	0.987579
ENSMUST00000031170	ENSMUSG00000029253	Cenpc1	0.0605719	5.02739	0.200942	0.653961	0.987579
ENSMUST00000137179	ENSMUSG00000017724	Etv4	-0.148172	3.52454	0.200927	0.653974	0.987579
ENSMUST00000113523	ENSMUSG00000036026	Tmem63b	0.103222	3.60508	0.200831	0.654051	0.987579
ENSMUST00000117146	ENSMUSG00000025939	Ube2w	-0.055759	6.1425	0.200784	0.654089	0.987579
ENSMUST00000105144	ENSMUSG00000096854	Ifnz	-0.269171	2.78855	0.200781	0.654091	0.987579
ENSMUST00000002846	ENSMUSG00000002769	Gnmt	-0.176285	2.39371	0.200731	0.654132	0.987579
ENSMUST00000102510	ENSMUSG00000020850	Prpf8	-0.0984173	4.38191	0.200686	0.654167	0.987579
ENSMUST00000072697	ENSMUSG00000062908	Acadm	0.118833	3.01556	0.200684	0.654169	0.987579
ENSMUST00000145842	ENSMUSG00000044348	Slc25a53	0.19731	3.84617	0.200567	0.654264	0.987652
ENSMUST00000134689	ENSMUSG00000015092	Edf1	-0.314161	2.10009	0.200422	0.65438	0.987665
ENSMUST00000078734	ENSMUSG00000011257	Pabpc4	-0.288759	3.01032	0.200396	0.654401	0.987665
ENSMUST00000123952	ENSMUSG00000078490	Cfap74	0.106926	3.6813	0.200307	0.654474	0.987665
ENSMUST00000113360	ENSMUSG00000036707	Cab39	-0.0552903	5.51512	0.200282	0.654493	0.987665
ENSMUST00000114476	ENSMUSG00000039542	Ncam1	-0.105012	3.35816	0.200246	0.654522	0.987665
ENSMUST00000037299	ENSMUSG00000038848	Ythdf1	-0.0881156	4.22149	0.200195	0.654563	0.987665
ENSMUST00000151885	ENSMUSG00000059146	Ntrk3	-0.19723	2.06491	0.200155	0.654595	0.987665
ENSMUST00000119943	ENSMUSG00000048279	Sacs	-0.0844112	4.91354	0.20005	0.654681	0.987687
ENSMUST00000124478	ENSMUSG00000024914	Drap1	0.170078	3.44068	0.200014	0.65471	0.987687
ENSMUST00000123765	ENSMUSG00000028649	Macf1	-0.223245	4.94284	0.199942	0.654768	0.987687
ENSMUST00000180762	ENSMUSG00000037349	Nudt22	0.241304	1.85181	0.199908	0.654795	0.987687
ENSMUST00000113575	ENSMUSG00000051703	Tmem198	0.286698	2.28901	0.199788	0.654892	0.987764
ENSMUST00000133818	ENSMUSG00000070687	Htr1d	-0.33821	1.59934	0.199688	0.654973	0.987809
ENSMUST00000130525	ENSMUSG00000024170	Telo2	0.204159	2.42987	0.199591	0.655051	0.987809
ENSMUST00000155083	ENSMUSG00000062729	Ppox	0.0398242	9.3774	0.199451	0.655164	0.987809
ENSMUST00000022245	ENSMUSG00000021731	Mrps30	0.115741	3.51482	0.19936	0.655238	0.987809
ENSMUST00000123897	ENSMUSG00000027253	Lrp4	0.206051	2.64489	0.199262	0.655317	0.987809
ENSMUST00000131214	ENSMUSG00000015837	Sqstm1	0.185374	3.25757	0.199228	0.655344	0.987809
ENSMUST00000093245	ENSMUSG00000031872	Bean1	0.167068	2.57732	0.199226	0.655346	0.987809
ENSMUST00000212229	ENSMUSG00000051414	Olfr829	0.25215	2.78527	0.199165	0.655395	0.987809
ENSMUST00000185628	ENSMUSG00000102047	2010010A06Rik	0.189972	1.91409	0.199134	0.655421	0.987809
ENSMUST00000067689	ENSMUSG00000047888	Tnrc6b	0.046967	5.50459	0.199087	0.655459	0.987809
ENSMUST00000167595	ENSMUSG00000025241	Fyco1	-0.0934816	6.33017	0.199034	0.655502	0.987809
ENSMUST00000166139	ENSMUSG00000037568	Vash2	-0.14211	2.90187	0.198924	0.65559	0.987809
ENSMUST00000113266	ENSMUSG00000033577	Myo6	0.174088	4.95696	0.198923	0.655592	0.987809
ENSMUST00000093906	ENSMUSG00000017716	Birc5	0.128584	3.44586	0.198906	0.655605	0.987809
ENSMUST00000145267	ENSMUSG00000055436	Srsf11	-0.122064	3.64784	0.198894	0.655615	0.987809
ENSMUST00000235084	ENSMUSG00000024404	Riok3	-0.28332	2.66063	0.198692	0.655778	0.987826
ENSMUST00000122295	ENSMUSG00000081557	Gm5697	0.104223	3.67779	0.198631	0.655828	0.987826
ENSMUST00000213913	ENSMUSG00000004096	Cwc15	0.181518	3.48679	0.198626	0.655832	0.987826
ENSMUST00000001081	ENSMUSG00000001054	Rmnd5b	0.362763	2.83792	0.198571	0.655876	0.987826
ENSMUST00000218906	ENSMUSG00000090824	Olfr1344	-0.0773416	4.30465	0.198558	0.655887	0.987826
ENSMUST00000087348	ENSMUSG00000067292	Gm10203	-0.275686	1.3294	0.198445	0.655979	0.987826
ENSMUST00000217650	ENSMUSG00000075164	Olfr1106	-0.110049	2.0081	0.198439	0.655984	0.987826
ENSMUST00000217602	ENSMUSG00000029184	Olfr109	0.127037	3.10633	0.198284	0.65611	0.987826
ENSMUST00000143107	ENSMUSG00000046364	Rpl27a	0.0770993	4.2378	0.198277	0.656115	0.987826
ENSMUST00000231802	ENSMUSG00000022849	Hspbap1	0.0862376	4.55359	0.198265	0.656125	0.987826
ENSMUST00000140575	ENSMUSG00000086316	Nbdy	0.21095	2.80883	0.198243	0.656143	0.987826
ENSMUST00000127444	ENSMUSG00000062542	Syt9	-0.190896	3.33769	0.198197	0.65618	0.987826
ENSMUST00000105578	ENSMUSG00000029076	Sdf4	-0.288692	4.61692	0.197982	0.656355	0.987865
ENSMUST00000147345	ENSMUSG00000026766	Mmadhc	0.301244	2.07923	0.197959	0.656374	0.987865
ENSMUST00000032888	ENSMUSG00000030654	Arl6ip1	-0.0761162	4.35837	0.197853	0.65646	0.987865
ENSMUST00000034723	ENSMUSG00000013584	Aldh1a2	-0.182927	1.9915	0.197713	0.656574	0.987865
ENSMUST00000173839	ENSMUSG00000067786	Nnat	-0.322978	3.04941	0.197689	0.656593	0.987865
ENSMUST00000216272	ENSMUSG00000036395	Glb1l2	-0.189529	2.95945	0.197645	0.656628	0.987865
ENSMUST00000029002	ENSMUSG00000027500	Stmn2	0.0453782	8.28205	0.19755	0.656706	0.987865
ENSMUST00000040519	ENSMUSG00000037787	Apopt1	-0.12376	3.33072	0.197501	0.656746	0.987865
ENSMUST00000108214	ENSMUSG00000040387	Klhl32	0.19074	3.95402	0.197492	0.656753	0.987865
ENSMUST00000160247	ENSMUSG00000044948	Cfap43	0.0421209	7.53996	0.197439	0.656796	0.987865
ENSMUST00000225582	ENSMUSG00000046168	Kcnrg	0.403759	3.06343	0.197411	0.656819	0.987865
ENSMUST00000121432	ENSMUSG00000081859	Olfr650-ps1	0.199086	2.33421	0.197394	0.656833	0.987865
ENSMUST00000203258	ENSMUSG00000001517	Foxm1	-0.240055	1.89621	0.197389	0.656836	0.987865
ENSMUST00000190375	ENSMUSG00000032565	Nudt16	0.203803	2.33505	0.19737	0.656852	0.987865
ENSMUST00000090195	ENSMUSG00000078984	Gm11027	0.111202	3.35191	0.197251	0.656949	0.987898
ENSMUST00000123128	ENSMUSG00000034593	Myo5a	-0.046549	6.71043	0.197229	0.656967	0.987898
ENSMUST00000020767	ENSMUSG00000020474	Polm	-0.104909	3.75012	0.197046	0.657116	0.988053
ENSMUST00000192014	ENSMUSG00000037474	Dtl	-0.140556	3.20601	0.19697	0.657178	0.988076
ENSMUST00000077851	ENSMUSG00000028397	Kdm4c	-0.140652	2.69579	0.196835	0.657288	0.988173
ENSMUST00000132421	ENSMUSG00000003585	Sec14l2	-0.294006	1.73461	0.19663	0.657455	0.988354
ENSMUST00000149079	ENSMUSG00000030761	Myo7a	0.26959	1.96597	0.196481	0.657577	0.988411
ENSMUST00000123762	ENSMUSG00000026849	Tor1a	0.200602	1.92134	0.196346	0.657686	0.988411
ENSMUST00000235378	ENSMUSG00000064105	Cnnm2	0.04415	9.04995	0.196303	0.657722	0.988411
ENSMUST00000182708	ENSMUSG00000034544	Rsrc1	-0.109474	3.6189	0.19628	0.657741	0.988411
ENSMUST00000128136	ENSMUSG00000031386	Hcfc1	0.121269	3.14697	0.196186	0.657817	0.988411
ENSMUST00000100857	ENSMUSG00000030203	Dusp16	0.0799248	5.38312	0.196014	0.657958	0.988411
ENSMUST00000095410	ENSMUSG00000037957	Wdr20	0.122474	3.6719	0.195996	0.657973	0.988411
ENSMUST00000161401	ENSMUSG00000063694	Cycs	0.0433927	6.73385	0.195921	0.658034	0.988411
ENSMUST00000207537	ENSMUSG00000109195	Gm45038	-0.0726968	4.53801	0.195918	0.658036	0.988411
ENSMUST00000034561	ENSMUSG00000032059	Alg9	-0.0792086	4.8642	0.195913	0.65804	0.988411
ENSMUST00000082254	ENSMUSG00000024502	Jakmip2	0.0909596	3.86975	0.195907	0.658045	0.988411
ENSMUST00000165310	ENSMUSG00000079419	Ms4a6c	-0.189569	2.5904	0.195905	0.658047	0.988411
ENSMUST00000199213	ENSMUSG00000005907	Pex1	-0.110507	3.85676	0.195753	0.658171	0.988458
ENSMUST00000239062	ENSMUSG00000040029	Ipo8	-0.114078	3.55815	0.195734	0.658186	0.988458
ENSMUST00000174563	ENSMUSG00000022216	Psme1	0.235132	1.88394	0.195677	0.658233	0.988458
ENSMUST00000228249	ENSMUSG00000022199	Slc22a17	-0.18965	2.46197	0.19564	0.658264	0.988458
ENSMUST00000193094	ENSMUSG00000016481	Cr1l	-0.102062	4.44756	0.195515	0.658365	0.988542
ENSMUST00000147973	ENSMUSG00000091577	Gm6211	-0.0495155	6.71936	0.195436	0.65843	0.988548
ENSMUST00000231843	ENSMUSG00000041079	Rwdd2b	-0.128425	3.06368	0.195378	0.658478	0.988548
ENSMUST00000036374	ENSMUSG00000038845	Phb	0.259911	2.04649	0.195324	0.658522	0.988548
ENSMUST00000184850	ENSMUSG00000073406	H2-Bl	-0.130777	3.06591	0.195217	0.65861	0.988548
ENSMUST00000121670	ENSMUSG00000083848	Gm7309	-0.229246	1.39767	0.195143	0.65867	0.988548
ENSMUST00000059250	ENSMUSG00000012076	Brms1l	-0.0921299	4.25384	0.195113	0.658695	0.988548
ENSMUST00000052455	ENSMUSG00000050229	Pigm	0.0815827	4.99442	0.195074	0.658727	0.988548
ENSMUST00000125191	ENSMUSG00000029386	Tctn2	0.134164	4.10679	0.194959	0.658821	0.988548
ENSMUST00000216647	ENSMUSG00000043331	Olfr975	-0.15169	3.75356	0.194909	0.658862	0.988548
ENSMUST00000113071	ENSMUSG00000089768	Tmsb15b1	0.277312	1.39216	0.194718	0.659019	0.988548
ENSMUST00000004281	ENSMUSG00000028630	Dyrk2	-0.131296	3.04938	0.194714	0.659022	0.988548
ENSMUST00000201480	ENSMUSG00000025326	Ube3a	0.124846	3.43689	0.194655	0.65907	0.988548
ENSMUST00000033054	ENSMUSG00000030790	Adm	-0.193926	2.53567	0.194642	0.659081	0.988548
ENSMUST00000179422	ENSMUSG00000066839	Ecsit	-0.187455	3.37887	0.194544	0.659162	0.988548
ENSMUST00000202002	ENSMUSG00000106819	Gm43498	-0.124435	3.33112	0.194524	0.659178	0.988548
ENSMUST00000120388	ENSMUSG00000024810	Il33	0.13927	2.76312	0.194519	0.659182	0.988548
ENSMUST00000025290	ENSMUSG00000024423	Impact	-0.0523565	6.23945	0.194476	0.659217	0.988548
ENSMUST00000025003	ENSMUSG00000024176	Sox8	0.141289	2.37436	0.194452	0.659237	0.988548
ENSMUST00000190686	ENSMUSG00000039218	Srrm2	0.274727	3.56912	0.194163	0.659474	0.988548
ENSMUST00000211936	ENSMUSG00000000791	Il12rb1	0.107912	2.71201	0.194158	0.659478	0.988548
ENSMUST00000215923	ENSMUSG00000111872	Il12rb1	0.107912	2.71201	0.194158	0.659478	0.988548
ENSMUST00000192857	ENSMUSG00000102851	Gm18956	-0.235457	1.75344	0.194092	0.659532	0.988548
ENSMUST00000113975	ENSMUSG00000089774	Slc5a3	-0.0894202	3.79257	0.194056	0.659562	0.988548
ENSMUST00000024959	ENSMUSG00000024146	Cript	-0.146334	3.72684	0.193938	0.659659	0.988548
ENSMUST00000179543	ENSMUSG00000095567	Noc2l	-0.216205	3.9013	0.193848	0.659733	0.988548
ENSMUST00000143094	ENSMUSG00000019970	Sgk1	-0.26289	1.90109	0.193791	0.65978	0.988548
ENSMUST00000140891	ENSMUSG00000028633	Ctps	0.290009	1.40907	0.193711	0.659846	0.988548
ENSMUST00000154132	ENSMUSG00000019868	Vta1	-0.181336	2.89991	0.193637	0.659907	0.988548
ENSMUST00000002473	ENSMUSG00000031820	Babam1	0.0924468	3.79494	0.193571	0.659961	0.988548
ENSMUST00000154606	ENSMUSG00000028637	Ccdc30	0.175021	3.61863	0.193455	0.660057	0.988548
ENSMUST00000200203	ENSMUSG00000040943	Tet2	0.0744965	5.49573	0.193453	0.660058	0.988548
ENSMUST00000110463	ENSMUSG00000027206	Cops2	-0.120548	3.93599	0.193394	0.660106	0.988548
ENSMUST00000035539	ENSMUSG00000005237	Dnah2	0.0945629	4.33429	0.19329	0.660193	0.988548
ENSMUST00000225487	ENSMUSG00000021810	Ecd	0.142892	2.94917	0.193113	0.660338	0.988548
ENSMUST00000166810	ENSMUSG00000021906	Oxnad1	0.166827	2.25651	0.193048	0.660392	0.988548
ENSMUST00000113122	ENSMUSG00000001632	Brpf1	0.285646	2.80753	0.193037	0.660401	0.988548
ENSMUST00000159903	ENSMUSG00000045962	Wnk1	-0.0568209	5.168	0.192938	0.660482	0.988548
ENSMUST00000179569	ENSMUSG00000096255	Dynlt1b	0.213697	1.78947	0.192849	0.660556	0.988548
ENSMUST00000023426	ENSMUSG00000022744	Cldnd1	-0.159307	2.91845	0.192835	0.660567	0.988548
ENSMUST00000149982	ENSMUSG00000058254	Tspan7	0.208463	3.25551	0.192825	0.660576	0.988548
ENSMUST00000199714	ENSMUSG00000002221	Paxip1	-0.0966039	3.88738	0.192823	0.660577	0.988548
ENSMUST00000170836	ENSMUSG00000015671	Psma2	0.0900695	3.9019	0.192798	0.660598	0.988548
ENSMUST00000126923	ENSMUSG00000033313	Fbxl8	0.27389	3.03948	0.192623	0.660743	0.988548
ENSMUST00000128041	ENSMUSG00000025227	Mfsd13a	-0.196939	2.62331	0.192584	0.660775	0.988548
ENSMUST00000236810	ENSMUSG00000024527	Afg3l2	-0.0384581	7.26839	0.192573	0.660783	0.988548
ENSMUST00000148158	ENSMUSG00000035498	Cdcp1	-0.197692	2.33187	0.192511	0.660835	0.988548
ENSMUST00000099558	ENSMUSG00000024812	Tjp2	-0.291851	2.82572	0.192483	0.660858	0.988548
ENSMUST00000051145	ENSMUSG00000040389	Wdr47	-0.128562	3.20751	0.192317	0.660995	0.988548
ENSMUST00000124861	ENSMUSG00000017446	C1qtnf1	0.251597	1.82396	0.192263	0.66104	0.988548
ENSMUST00000113598	ENSMUSG00000079477	Rab7	-0.101019	5.88239	0.192247	0.661053	0.988548
ENSMUST00000118627	ENSMUSG00000023764	Sfi1	0.0735981	5.49658	0.192158	0.661127	0.988548
ENSMUST00000049968	ENSMUSG00000047394	Odf3b	0.276517	2.14	0.192147	0.661135	0.988548
ENSMUST00000171424	ENSMUSG00000036940	Kdm1a	-0.17606	2.56803	0.192097	0.661177	0.988548
ENSMUST00000052167	ENSMUSG00000092417	Gpank1	-0.0690916	5.25928	0.19206	0.661207	0.988548
ENSMUST00000005292	ENSMUSG00000005161	Prdx2	-0.239289	3.23331	0.192027	0.661235	0.988548
ENSMUST00000133679	ENSMUSG00000021287	Xrcc3	-0.219558	1.57046	0.192024	0.661237	0.988548
ENSMUST00000232287	ENSMUSG00000022884	Eif4a2	-0.213105	2.93996	0.191997	0.661259	0.988548
ENSMUST00000165540	ENSMUSG00000027861	Casq2	-0.129096	2.79729	0.191857	0.661375	0.988548
ENSMUST00000159477	ENSMUSG00000024238	Zeb1	0.203009	1.9611	0.191744	0.661469	0.988548
ENSMUST00000136270	ENSMUSG00000022219	Cideb	-0.12775	2.90645	0.19174	0.661472	0.988548
ENSMUST00000118959	ENSMUSG00000039187	Fanci	-0.169208	3.10363	0.191726	0.661484	0.988548
ENSMUST00000021168	ENSMUSG00000020811	Wscd1	-0.199521	3.56105	0.191614	0.661577	0.988548
ENSMUST00000141306	ENSMUSG00000041351	Rap1gap	-0.277128	1.87078	0.191574	0.66161	0.988548
ENSMUST00000126432	ENSMUSG00000024516	Sec11c	-0.322198	1.92467	0.191517	0.661657	0.988548
ENSMUST00000026625	ENSMUSG00000025545	Clybl	0.0952959	4.76617	0.191194	0.661925	0.988548
ENSMUST00000037235	ENSMUSG00000042631	Xkr7	-0.135991	3.50817	0.19107	0.662027	0.988548
ENSMUST00000081748	ENSMUSG00000063615	Olfr64	0.117736	3.88594	0.190985	0.662098	0.988548
ENSMUST00000166889	ENSMUSG00000025487	Psmd13	-0.205053	2.54462	0.190941	0.662135	0.988548
ENSMUST00000131312	ENSMUSG00000052748	Swt1	0.102314	4.20011	0.19084	0.662218	0.988548
ENSMUST00000164517	ENSMUSG00000095724	Gm21319	-0.14665	2.52949	0.190769	0.662277	0.988548
ENSMUST00000212749	ENSMUSG00000033862	Cdk10	0.222807	2.00852	0.190764	0.662282	0.988548
ENSMUST00000177904	ENSMUSG00000047996	Prrg1	-0.133392	2.74515	0.190717	0.662321	0.988548
ENSMUST00000040307	ENSMUSG00000040502	Marchf9	0.118577	2.44628	0.190707	0.662329	0.988548
ENSMUST00000154362	ENSMUSG00000017686	Rhot1	0.112373	3.24404	0.190682	0.66235	0.988548
ENSMUST00000159569	ENSMUSG00000063108	Zfp26	-0.0834602	4.17405	0.19061	0.662409	0.988548
ENSMUST00000138786	ENSMUSG00000068205	Macrod2	-0.140494	4.08367	0.19059	0.662426	0.988548
ENSMUST00000099994	ENSMUSG00000075271	Ttc30a1	-0.0970591	3.51227	0.190563	0.662449	0.988548
ENSMUST00000186569	ENSMUSG00000025968	Ndufs1	0.0865521	4.79225	0.190479	0.662518	0.988548
ENSMUST00000085754	ENSMUSG00000032313	Tmem266	0.148825	3.02512	0.190455	0.662538	0.988548
ENSMUST00000079644	ENSMUSG00000028639	Ybx1	0.0785478	4.47893	0.190444	0.662548	0.988548
ENSMUST00000225338	ENSMUSG00000055341	Zfp457	-0.210288	1.96934	0.190361	0.662617	0.988548
ENSMUST00000203043	ENSMUSG00000068250	Amn1	0.0640703	5.44657	0.190262	0.662698	0.988548
ENSMUST00000186553	ENSMUSG00000026458	Ppfia4	0.252717	2.2108	0.190219	0.662734	0.988548
ENSMUST00000185919	ENSMUSG00000034973	Dop1a	0.265379	6.08823	0.190192	0.662757	0.988548
ENSMUST00000075117	ENSMUSG00000034430	Zxdc	-0.0924826	3.51211	0.190192	0.662757	0.988548
ENSMUST00000155566	ENSMUSG00000034354	Mtmr3	0.156664	3.60658	0.190178	0.662769	0.988548
ENSMUST00000129321	ENSMUSG00000043419	Rnf227	0.0606534	5.76146	0.190113	0.662822	0.988548
ENSMUST00000225795	ENSMUSG00000044792	Isca1	0.241128	2.45558	0.190112	0.662823	0.988548
ENSMUST00000121869	ENSMUSG00000064061	Dzip3	0.294687	3.44633	0.19009	0.662842	0.988548
ENSMUST00000110560	ENSMUSG00000079076	Gm3086	0.276177	1.58928	0.190086	0.662845	0.988548
ENSMUST00000115333	ENSMUSG00000054737	Zfp182	0.232603	2.29336	0.189982	0.662931	0.988548
ENSMUST00000228712	ENSMUSG00000115338	Pnp	-0.103174	3.6979	0.189982	0.662932	0.988548
ENSMUST00000142864	ENSMUSG00000063450	Syne2	-0.197964	2.42973	0.189976	0.662936	0.988548
ENSMUST00000121805	ENSMUSG00000024501	Dpysl3	0.126778	3.70951	0.189911	0.66299	0.988548
ENSMUST00000142084	ENSMUSG00000021771	Vdac2	-0.161971	2.71261	0.189876	0.66302	0.988548
ENSMUST00000118236	ENSMUSG00000022674	Ube2v2	0.218097	1.82367	0.189728	0.663143	0.988548
ENSMUST00000137268	ENSMUSG00000032727	Mier3	0.0848997	3.98913	0.189723	0.663147	0.988548
ENSMUST00000156546	ENSMUSG00000035891	Cerk	-0.163756	4.9682	0.189708	0.66316	0.988548
ENSMUST00000238573	ENSMUSG00000034059	Ypel4	0.224481	3.53227	0.189574	0.663272	0.988548
ENSMUST00000124983	ENSMUSG00000034349	Smc4	0.229598	1.5999	0.189427	0.663394	0.988548
ENSMUST00000144318	ENSMUSG00000020914	Top2a	-0.169691	2.39112	0.1894	0.663417	0.988548
ENSMUST00000029551	ENSMUSG00000118506	1700094D03Rik	0.162168	3.26471	0.189396	0.66342	0.988548
ENSMUST00000150939	ENSMUSG00000037652	Phc3	0.101163	3.60141	0.189254	0.663538	0.988548
ENSMUST00000005954	ENSMUSG00000005804	Bloc1s6	-0.123824	3.76491	0.189235	0.663554	0.988548
ENSMUST00000182018	ENSMUSG00000026131	Dst	-0.0989276	4.03789	0.189206	0.663579	0.988548
ENSMUST00000146526	ENSMUSG00000031821	Gins2	-0.0367061	10.4603	0.189145	0.66363	0.988548
ENSMUST00000162293	ENSMUSG00000030098	Grip2	0.102698	12.0344	0.189123	0.663648	0.988548
ENSMUST00000176415	ENSMUSG00000027610	Gss	-0.157209	3.59445	0.188999	0.663751	0.988548
ENSMUST00000035086	ENSMUSG00000032504	Pdcd6ip	-0.102703	3.65462	0.188829	0.663893	0.988548
ENSMUST00000205767	ENSMUSG00000030660	Pik3c2a	-0.0822269	3.92582	0.188732	0.663974	0.988548
ENSMUST00000033378	ENSMUSG00000010476	Ebf3	0.142984	3.00746	0.188728	0.663977	0.988548
ENSMUST00000112622	ENSMUSG00000025261	Huwe1	-0.0726764	5.17344	0.188727	0.663978	0.988548
ENSMUST00000090127	ENSMUSG00000105504	Gbp5	0.0798597	5.16912	0.188712	0.66399	0.988548
ENSMUST00000086479	ENSMUSG00000065952	Rps23rg1	0.256395	1.4726	0.18871	0.663992	0.988548
ENSMUST00000014750	ENSMUSG00000014606	Slc25a11	-0.11097	2.74525	0.188709	0.663993	0.988548
ENSMUST00000100171	ENSMUSG00000026864	Hspa5	-0.0426349	7.60478	0.188657	0.664037	0.988548
ENSMUST00000138210	ENSMUSG00000027886	1700013F07Rik	0.258076	1.41861	0.188629	0.66406	0.988548
ENSMUST00000167493	ENSMUSG00000038650	Rnh1	-0.105506	4.08144	0.188513	0.664157	0.988548
ENSMUST00000003029	ENSMUSG00000002949	Timm44	-0.134904	3.17424	0.18851	0.66416	0.988548
ENSMUST00000143972	ENSMUSG00000025591	Tma16	0.202794	3.19469	0.188429	0.664227	0.988548
ENSMUST00000122029	ENSMUSG00000082922	Gm6939	-0.0849263	4.52877	0.188381	0.664268	0.988548
ENSMUST00000131713	ENSMUSG00000014504	Srp19	0.22765	3.24746	0.188174	0.664441	0.988548
ENSMUST00000182585	ENSMUSG00000098037	Gm7765	0.207086	2.15553	0.18813	0.664478	0.988548
ENSMUST00000147968	ENSMUSG00000040282	BC052040	-0.154557	2.93048	0.1881	0.664503	0.988548
ENSMUST00000101327	ENSMUSG00000019189	Rnf145	0.128858	2.73131	0.18809	0.664511	0.988548
ENSMUST00000022947	ENSMUSG00000022324	Matn2	0.263674	2.46359	0.18806	0.664536	0.988548
ENSMUST00000024897	ENSMUSG00000024091	Vapa	-0.0603775	5.71168	0.188046	0.664548	0.988548
ENSMUST00000187982	ENSMUSG00000026192	Atic	-0.127991	2.43785	0.187983	0.664601	0.988548
ENSMUST00000108153	ENSMUSG00000028274	Rngtt	-0.13909	2.81756	0.187919	0.664654	0.988548
ENSMUST00000239258	ENSMUSG00000030852	Tacc2	0.19671	2.40555	0.18789	0.664679	0.988548
ENSMUST00000201302	ENSMUSG00000054598	9130230L23Rik	0.126435	3.54731	0.187812	0.664744	0.988548
ENSMUST00000215859	ENSMUSG00000032126	Hmbs	-0.31809	2.53405	0.187794	0.664759	0.988548
ENSMUST00000136412	ENSMUSG00000027244	Atg13	0.229034	2.33012	0.187786	0.664766	0.988548
ENSMUST00000150431	ENSMUSG00000030590	Fam98c	0.178567	2.28462	0.187777	0.664773	0.988548
ENSMUST00000122302	ENSMUSG00000022961	Son	0.0582975	5.87351	0.187743	0.664801	0.988548
ENSMUST00000221880	ENSMUSG00000024302	Dtna	0.136072	3.22183	0.187671	0.664862	0.988548
ENSMUST00000216293	ENSMUSG00000009741	Ubp1	-0.16622	3.68204	0.187632	0.664895	0.988548
ENSMUST00000026142	ENSMUSG00000025151	Maged1	-0.123655	4.36369	0.187626	0.6649	0.988548
ENSMUST00000226434	ENSMUSG00000023800	Tiam2	-0.0801046	4.63627	0.187588	0.664932	0.988548
ENSMUST00000208751	ENSMUSG00000024921	Smarca2	-0.124403	1.85812	0.187431	0.665064	0.988548
ENSMUST00000171322	ENSMUSG00000091318	Gm5415	0.122586	4.93464	0.187365	0.665119	0.988548
ENSMUST00000088631	ENSMUSG00000067860	Zic3	0.185096	3.12702	0.18734	0.66514	0.988548
ENSMUST00000030456	ENSMUSG00000028693	Nasp	-0.116292	3.547	0.187209	0.66525	0.988548
ENSMUST00000040298	ENSMUSG00000040713	Creg1	0.211917	2.28674	0.187147	0.665301	0.988548
ENSMUST00000019231	ENSMUSG00000019087	Atp6ap1	0.21754	5.62773	0.186996	0.665429	0.988548
ENSMUST00000035682	ENSMUSG00000022773	Ypel1	-0.102075	4.25927	0.186932	0.665482	0.988548
ENSMUST00000019987	ENSMUSG00000019842	Traf3ip2	0.0584503	6.08994	0.186885	0.665522	0.988548
ENSMUST00000056745	ENSMUSG00000074060	Fbxw15	-0.072417	4.69027	0.186835	0.665564	0.988548
ENSMUST00000167323	ENSMUSG00000090698	Apold1	0.100341	4.95127	0.186773	0.665616	0.988548
ENSMUST00000152186	ENSMUSG00000005150	Wdr83	0.0569163	6.66734	0.186716	0.665664	0.988548
ENSMUST00000147925	ENSMUSG00000048747	E130114P18Rik	0.152135	2.35262	0.1867	0.665678	0.988548
ENSMUST00000177155	ENSMUSG00000046138	9930021J03Rik	-0.208128	3.95075	0.186699	0.665679	0.988548
ENSMUST00000127546	ENSMUSG00000034758	Tle6	-0.300669	1.53611	0.186696	0.665681	0.988548
ENSMUST00000207004	ENSMUSG00000030703	Gdpd3	0.0682149	4.67219	0.186665	0.665707	0.988548
ENSMUST00000153056	ENSMUSG00000021134	Srsf5	-0.0780599	5.43186	0.186506	0.665841	0.988548
ENSMUST00000185589	ENSMUSG00000001248	Gramd1a	-0.23612	1.61627	0.186454	0.665884	0.988548
ENSMUST00000237059	ENSMUSG00000024889	Rce1	0.235223	2.0112	0.186445	0.665892	0.988548
ENSMUST00000001672	ENSMUSG00000001627	Ifrd1	0.141621	3.02312	0.186356	0.665967	0.988548
ENSMUST00000138749	ENSMUSG00000000632	Sez6	0.147765	2.72053	0.186339	0.665981	0.988548
ENSMUST00000211840	ENSMUSG00000038708	Golga4	0.0831011	4.39378	0.186338	0.665982	0.988548
ENSMUST00000185234	ENSMUSG00000050711	Scg2	0.0794227	6.44019	0.186176	0.666119	0.988548
ENSMUST00000038830	ENSMUSG00000035171	1110059E24Rik	-0.174819	3.53048	0.186081	0.666199	0.988548
ENSMUST00000127355	ENSMUSG00000039765	Cc2d2a	0.154357	2.52184	0.186058	0.666218	0.988548
ENSMUST00000186395	ENSMUSG00000038079	Tmem237	0.114831	3.3697	0.185844	0.666398	0.988548
ENSMUST00000130311	ENSMUSG00000031543	Ank1	-0.206752	2.73197	0.185842	0.6664	0.988548
ENSMUST00000197015	ENSMUSG00000016346	Kcnq2	-0.0676037	4.50399	0.18582	0.666418	0.988548
ENSMUST00000231504	ENSMUSG00000116632	Magef1	-0.140008	2.73838	0.185808	0.666429	0.988548
ENSMUST00000071921	ENSMUSG00000042508	Dmtf1	-0.0962687	5.806	0.18577	0.666461	0.988548
ENSMUST00000206324	ENSMUSG00000108426	Olfr465-ps1	-0.196746	2.506	0.185723	0.666501	0.988548
ENSMUST00000170715	ENSMUSG00000044533	Rps2	0.272462	3.70128	0.185651	0.666561	0.988548
ENSMUST00000067854	ENSMUSG00000054676	1600014C10Rik	-0.168087	3.11313	0.185476	0.666709	0.988548
ENSMUST00000082414	ENSMUSG00000064363	mt-Nd4	0.0419286	11.6055	0.185402	0.666771	0.988548
ENSMUST00000121315	ENSMUSG00000044501	Zfp758	-0.139959	3.57211	0.185381	0.666789	0.988548
ENSMUST00000229678	ENSMUSG00000071713	Csf2rb	-0.164982	2.40842	0.185339	0.666825	0.988548
ENSMUST00000196852	ENSMUSG00000029086	Prom1	-0.276443	1.61836	0.185077	0.667046	0.988548
ENSMUST00000044792	ENSMUSG00000039601	Rcan2	-0.210082	5.8897	0.18503	0.667086	0.988548
ENSMUST00000021390	ENSMUSG00000021003	Galc	-0.110438	3.59283	0.184929	0.667171	0.988548
ENSMUST00000037099	ENSMUSG00000037242	Clic4	0.0485987	6.14188	0.184819	0.667264	0.988548
ENSMUST00000140134	ENSMUSG00000047786	Lix1	0.102242	3.74779	0.184782	0.667296	0.988548
ENSMUST00000091418	ENSMUSG00000026740	Dnajc1	-0.0558378	5.66026	0.184764	0.66731	0.988548
ENSMUST00000205472	ENSMUSG00000058706	0610030E20Rik	-0.0942086	3.92758	0.184763	0.667312	0.988548
ENSMUST00000206175	ENSMUSG00000108680	0610030E20Rik	-0.0942086	3.92758	0.184763	0.667312	0.988548
ENSMUST00000129252	ENSMUSG00000025402	Nab2	-0.199294	2.149	0.184762	0.667312	0.988548
ENSMUST00000126185	ENSMUSG00000018537	Pcgf2	-0.149982	2.47094	0.184756	0.667318	0.988548
ENSMUST00000225811	ENSMUSG00000015971	Actr8	-0.118165	2.87143	0.184744	0.667328	0.988548
ENSMUST00000005841	ENSMUSG00000005698	Ctcf	-0.0776456	4.83406	0.184693	0.66737	0.988548
ENSMUST00000212685	ENSMUSG00000031835	Mbtps1	-0.123925	3.65317	0.184611	0.66744	0.988548
ENSMUST00000034746	ENSMUSG00000032221	Mns1	-0.0346045	8.10526	0.184382	0.667634	0.988548
ENSMUST00000126909	ENSMUSG00000026975	Dph7	-0.340883	3.15098	0.184342	0.667668	0.988548
ENSMUST00000109701	ENSMUSG00000027593	Raly	-0.325978	2.89336	0.184286	0.667716	0.988548
ENSMUST00000096753	ENSMUSG00000071659	Hnrnpul2	-0.0408703	7.24793	0.184168	0.667816	0.988548
ENSMUST00000096987	ENSMUSG00000072214	Septin5	0.0900223	4.83739	0.184156	0.667825	0.988548
ENSMUST00000216116	ENSMUSG00000044824	Olfr545	-0.129647	4.48875	0.184077	0.667892	0.988548
ENSMUST00000234406	ENSMUSG00000036438	Calm2	-0.0407813	10.6935	0.184034	0.667929	0.988548
ENSMUST00000108923	ENSMUSG00000078861	Zfp931	-0.206149	2.99547	0.183983	0.667972	0.988548
ENSMUST00000204962	ENSMUSG00000075376	Rc3h2	0.191653	2.71899	0.183974	0.66798	0.988548
ENSMUST00000230719	ENSMUSG00000053929	Cyhr1	0.0808045	3.76017	0.183926	0.668021	0.988548
ENSMUST00000033752	ENSMUSG00000019558	Slc6a8	0.194667	3.79048	0.183899	0.668044	0.988548
ENSMUST00000209186	ENSMUSG00000030401	Rtn2	0.0556046	6.0963	0.183821	0.66811	0.988548
ENSMUST00000100339	ENSMUSG00000075486	Commd6	0.18881	2.3238	0.183815	0.668115	0.988548
ENSMUST00000105169	ENSMUSG00000078377	Gm4294	0.31635	2.89106	0.183784	0.668142	0.988548
ENSMUST00000169547	ENSMUSG00000038178	Slc43a2	-0.283745	4.25894	0.183783	0.668142	0.988548
ENSMUST00000106527	ENSMUSG00000030935	Acsm3	0.126857	5.96178	0.183752	0.668169	0.988548
ENSMUST00000066760	ENSMUSG00000005204	Senp3	-0.240549	2.89086	0.183643	0.668261	0.988548
ENSMUST00000115446	ENSMUSG00000046798	Cldn12	0.332285	2.93203	0.183626	0.668275	0.988548
ENSMUST00000226737	ENSMUSG00000022246	Rai14	0.142812	2.58535	0.183603	0.668295	0.988548
ENSMUST00000215009	ENSMUSG00000068259	Olfr461	-0.163126	2.87384	0.183567	0.668326	0.988548
ENSMUST00000023489	ENSMUSG00000022800	Fyttd1	-0.0897321	4.30281	0.183549	0.668341	0.988548
ENSMUST00000213787	ENSMUSG00000032264	Zw10	0.188703	1.91935	0.183493	0.668389	0.988548
ENSMUST00000207163	ENSMUSG00000108840	Gm5320	0.171455	2.11993	0.183493	0.668389	0.988548
ENSMUST00000155523	ENSMUSG00000020153	Ndufs7	0.235287	2.06645	0.183423	0.668448	0.988548
ENSMUST00000021824	ENSMUSG00000021392	Nol8	-0.156483	3.33648	0.183385	0.668481	0.988548
ENSMUST00000178891	ENSMUSG00000094091	Gm21885	0.238643	1.23599	0.183379	0.668486	0.988548
ENSMUST00000085852	ENSMUSG00000058291	Zfp68	-0.262356	3.07911	0.183181	0.668654	0.988548
ENSMUST00000215941	ENSMUSG00000060404	Olfr1369-ps1	0.144044	2.73411	0.18298	0.668825	0.988548
ENSMUST00000024709	ENSMUSG00000061665	Cd2ap	-0.227014	3.54032	0.182965	0.668837	0.988548
ENSMUST00000188039	ENSMUSG00000101906	Mrgprc2-ps	0.0681733	5.2303	0.1828	0.668978	0.988548
ENSMUST00000034243	ENSMUSG00000031790	Mmp15	0.105741	2.98627	0.182738	0.66903	0.988548
ENSMUST00000050148	ENSMUSG00000024780	Cdc37l1	0.0578223	5.85725	0.182554	0.669188	0.988548
ENSMUST00000122274	ENSMUSG00000082002	Gm6568	-0.222266	1.63235	0.182461	0.669267	0.988548
ENSMUST00000069195	ENSMUSG00000051351	Zfp46	0.113878	3.63069	0.18246	0.669268	0.988548
ENSMUST00000021800	ENSMUSG00000021371	Mcur1	-0.116671	2.7201	0.182425	0.669297	0.988548
ENSMUST00000167091	ENSMUSG00000025237	Parp6	0.186433	3.67633	0.182423	0.669299	0.988548
ENSMUST00000198774	ENSMUSG00000028066	Pmf1	0.0818735	4.38913	0.182393	0.669325	0.988548
ENSMUST00000186897	ENSMUSG00000032555	Topbp1	0.109933	4.14106	0.182359	0.669354	0.988548
ENSMUST00000225445	ENSMUSG00000034391	Fbxo15	0.128282	3.06532	0.182328	0.669381	0.988548
ENSMUST00000102738	ENSMUSG00000073775	Kti12	-0.190142	1.68151	0.182269	0.66943	0.988548
ENSMUST00000067752	ENSMUSG00000054619	Mettl7a1	-0.0969302	3.41005	0.182212	0.669479	0.988548
ENSMUST00000121048	ENSMUSG00000019710	Mrpl24	0.16331	5.4129	0.182177	0.669509	0.988548
ENSMUST00000129653	ENSMUSG00000018196	Glrx2	-0.0522627	6.60285	0.182139	0.669541	0.988548
ENSMUST00000106778	ENSMUSG00000020719	Ddx5	-0.251001	1.69206	0.18201	0.669652	0.988548
ENSMUST00000232352	ENSMUSG00000022523	Fgf12	-0.202518	2.33421	0.181897	0.669748	0.988548
ENSMUST00000041231	ENSMUSG00000040850	Psme4	-0.0783729	4.28168	0.181855	0.669784	0.988548
ENSMUST00000106746	ENSMUSG00000020721	Helz	-0.0730567	4.07821	0.181773	0.669854	0.988548
ENSMUST00000156460	ENSMUSG00000029034	Ints11	0.137456	4.21166	0.181764	0.669861	0.988548
ENSMUST00000002710	ENSMUSG00000002635	Pdcd2l	0.184574	2.09177	0.181741	0.669882	0.988548
ENSMUST00000225305	ENSMUSG00000063142	Kcnma1	0.221483	1.88624	0.181739	0.669883	0.988548
ENSMUST00000182634	ENSMUSG00000061099	Gapdhs	0.341926	3.01073	0.181731	0.66989	0.988548
ENSMUST00000196143	ENSMUSG00000028140	Mrpl9	-0.199354	2.30903	0.181717	0.669902	0.988548
ENSMUST00000232504	ENSMUSG00000033581	Igf2bp2	-0.187672	2.46079	0.181645	0.669964	0.988548
ENSMUST00000023291	ENSMUSG00000022619	Mapk8ip2	0.0479144	6.63019	0.181643	0.669965	0.988548
ENSMUST00000166825	ENSMUSG00000043943	Naalad2	0.0726829	5.20424	0.18162	0.669985	0.988548
ENSMUST00000048976	ENSMUSG00000033910	Gucy1a1	0.12486	4.09253	0.181532	0.67006	0.988548
ENSMUST00000128576	ENSMUSG00000004933	Matk	-0.0809456	4.28094	0.181489	0.670097	0.988548
ENSMUST00000003669	ENSMUSG00000003573	Homer3	0.317479	5.68515	0.18148	0.670104	0.988548
ENSMUST00000020984	ENSMUSG00000020654	Adcy3	0.239191	3.00528	0.181428	0.670149	0.988548
ENSMUST00000222698	ENSMUSG00000021314	Amph	0.220306	3.9754	0.181241	0.670309	0.988548
ENSMUST00000133004	ENSMUSG00000040701	Ap1g2	-0.200303	1.89044	0.181162	0.670376	0.988548
ENSMUST00000117997	ENSMUSG00000039838	Slc45a1	-0.107069	3.14222	0.181117	0.670415	0.988548
ENSMUST00000021226	ENSMUSG00000020863	Luc7l3	0.255423	4.12445	0.181116	0.670416	0.988548
ENSMUST00000171629	ENSMUSG00000045094	Arhgef37	0.0757458	4.72881	0.181096	0.670433	0.988548
ENSMUST00000029414	ENSMUSG00000027828	Ssr3	-0.0461638	6.76182	0.18099	0.670524	0.988548
ENSMUST00000169065	ENSMUSG00000002900	Lamb1	0.14869	3.09566	0.180976	0.670536	0.988548
ENSMUST00000062000	ENSMUSG00000042903	Foxo4	0.207573	2.51988	0.180941	0.670566	0.988548
ENSMUST00000178522	ENSMUSG00000009035	Tmem184b	0.128073	2.3729	0.180889	0.670611	0.988548
ENSMUST00000233688	ENSMUSG00000117192	Gm18649	-0.0597854	5.72842	0.180861	0.670635	0.988548
ENSMUST00000199374	ENSMUSG00000046985	Tapt1	0.18455	3.29467	0.180843	0.67065	0.988548
ENSMUST00000112304	ENSMUSG00000061130	Ppm1b	0.0517279	6.37622	0.180818	0.670671	0.988548
ENSMUST00000225126	ENSMUSG00000035762	Tmem161b	-0.0621181	4.84552	0.180803	0.670684	0.988548
ENSMUST00000100757	ENSMUSG00000072647	Adam1a	-0.11891	3.65511	0.1808	0.670687	0.988548
ENSMUST00000013970	ENSMUSG00000025417	Pip4k2c	0.0833588	4.51085	0.180767	0.670715	0.988548
ENSMUST00000148923	ENSMUSG00000037605	Adgrl3	0.0850252	3.85996	0.180641	0.670823	0.988548
ENSMUST00000153881	ENSMUSG00000039449	Prpf18	0.0961652	3.78484	0.180609	0.67085	0.988548
ENSMUST00000154371	ENSMUSG00000050912	Tmem123	-0.156668	4.85009	0.180555	0.670896	0.988548
ENSMUST00000209806	ENSMUSG00000031662	Snx20	-0.11859	3.2048	0.18055	0.670901	0.988548
ENSMUST00000025421	ENSMUSG00000079614	Seh1l	0.0587434	4.94469	0.180543	0.670907	0.988548
ENSMUST00000106302	ENSMUSG00000017132	Cyth1	-0.197159	2.75686	0.180491	0.670951	0.988548
ENSMUST00000214599	ENSMUSG00000043855	Olfr479	-0.260733	2.49659	0.180488	0.670954	0.988548
ENSMUST00000020322	ENSMUSG00000020121	Srgap1	-0.108035	3.56353	0.180488	0.670954	0.988548
ENSMUST00000176082	ENSMUSG00000093758	Gm20701	0.230609	1.69747	0.180465	0.670974	0.988548
ENSMUST00000129843	ENSMUSG00000010505	Myt1	0.1285	3.94651	0.180427	0.671007	0.988548
ENSMUST00000049994	ENSMUSG00000048899	Rimkla	-0.12608	2.75558	0.180336	0.671085	0.988548
ENSMUST00000051201	ENSMUSG00000043925	Olfr544	0.106746	3.93795	0.180271	0.671141	0.988548
ENSMUST00000176894	ENSMUSG00000037971	1110032A03Rik	0.0551025	5.6077	0.180199	0.671202	0.988548
ENSMUST00000022189	ENSMUSG00000021681	Aggf1	-0.0968805	3.98099	0.179971	0.671398	0.988548
ENSMUST00000113085	ENSMUSG00000031425	Plp1	-0.10448	9.13428	0.179907	0.671453	0.988548
ENSMUST00000202155	ENSMUSG00000029407	Uso1	-0.286184	3.30745	0.179799	0.671546	0.988548
ENSMUST00000058351	ENSMUSG00000025791	Pgm1	-0.0832714	3.32192	0.179776	0.671566	0.988548
ENSMUST00000229148	ENSMUSG00000116466	Pgm1	-0.0832714	3.32192	0.179776	0.671566	0.988548
ENSMUST00000165623	ENSMUSG00000022617	Chkb	0.0943311	4.20665	0.179769	0.671572	0.988548
ENSMUST00000229507	ENSMUSG00000116138	C030006K11Rik	0.133283	3.12992	0.179735	0.671601	0.988548
ENSMUST00000166517	ENSMUSG00000025159	Mms19	-0.257882	1.90124	0.179643	0.671681	0.988548
ENSMUST00000121750	ENSMUSG00000065979	Cpped1	-0.252503	2.58735	0.179642	0.671681	0.988548
ENSMUST00000035027	ENSMUSG00000032452	Clstn2	-0.10009	3.96186	0.179596	0.671721	0.988548
ENSMUST00000082337	ENSMUSG00000061607	Mdc1	-0.103532	4.40652	0.179511	0.671794	0.988548
ENSMUST00000036493	ENSMUSG00000033161	Atp1a1	-0.0429217	7.62001	0.17935	0.671932	0.988548
ENSMUST00000055693	ENSMUSG00000015224	Cyp2j9	-0.115403	2.86083	0.179324	0.671955	0.988548
ENSMUST00000117092	ENSMUSG00000081996	Gm7153	0.132346	2.95517	0.179264	0.672006	0.988548
ENSMUST00000134822	ENSMUSG00000055681	Cope	0.208556	4.15387	0.179221	0.672044	0.988548
ENSMUST00000111298	ENSMUSG00000053094	Tmem248	-0.359042	3.26647	0.179156	0.672099	0.988548
ENSMUST00000109616	ENSMUSG00000053411	Cbx7	0.16566	2.88331	0.179106	0.672143	0.988548
ENSMUST00000017974	ENSMUSG00000017830	Dhx58	-0.0586136	6.50224	0.17907	0.672174	0.988548
ENSMUST00000134825	ENSMUSG00000090122	Kcne1l	0.138884	2.57581	0.179044	0.672196	0.988548
ENSMUST00000048216	ENSMUSG00000040396	Abhd13	-0.109967	4.03224	0.179028	0.67221	0.988548
ENSMUST00000182183	ENSMUSG00000020056	Washc3	0.226322	2.26829	0.17891	0.672311	0.988548
ENSMUST00000124405	ENSMUSG00000019718	L3hypdh	0.0896203	3.67555	0.178906	0.672316	0.988548
ENSMUST00000187909	ENSMUSG00000056536	Pign	0.170352	2.37519	0.178895	0.672324	0.988548
ENSMUST00000217652	ENSMUSG00000032523	Hhatl	-0.290414	1.59494	0.178832	0.672379	0.988548
ENSMUST00000139698	ENSMUSG00000028944	Prkag2	-0.074909	4.95789	0.178821	0.672388	0.988548
ENSMUST00000110661	ENSMUSG00000050619	Zscan29	0.0452844	6.68193	0.178775	0.672428	0.988548
ENSMUST00000210740	ENSMUSG00000045969	Ing1	0.327605	2.48532	0.178707	0.672486	0.988548
ENSMUST00000218402	ENSMUSG00000020640	Itsn2	0.0857564	3.64196	0.178591	0.672587	0.988548
ENSMUST00000200704	ENSMUSG00000041870	Ankrd13a	-0.195503	2.0999	0.178476	0.672686	0.988548
ENSMUST00000063607	ENSMUSG00000030980	Knop1	0.256345	4.81143	0.178457	0.672702	0.988548
ENSMUST00000124139	ENSMUSG00000039463	Slc9a8	0.269002	2.11747	0.178333	0.67281	0.988548
ENSMUST00000185369	ENSMUSG00000026429	Ube2t	0.103	3.81339	0.178287	0.672849	0.988548
ENSMUST00000200549	ENSMUSG00000037999	Arap2	0.150171	3.65829	0.178281	0.672855	0.988548
ENSMUST00000033490	ENSMUSG00000031150	Ccdc120	-0.15723	2.72133	0.178269	0.672865	0.988548
ENSMUST00000044530	ENSMUSG00000018809	Smyd4	-0.135245	3.0399	0.17811	0.673002	0.988548
ENSMUST00000236356	ENSMUSG00000036097	Slf2	-0.180957	2.01854	0.178078	0.67303	0.988548
ENSMUST00000145390	ENSMUSG00000032899	Styk1	-0.244694	2.01542	0.178059	0.673047	0.988548
ENSMUST00000168798	ENSMUSG00000020325	Fstl3	0.179886	2.1422	0.178049	0.673056	0.988548
ENSMUST00000207192	ENSMUSG00000109516	Gm6882	-0.135178	3.05123	0.177995	0.673102	0.988548
ENSMUST00000129632	ENSMUSG00000068039	Tcp1	-0.112852	3.48629	0.177971	0.673123	0.988548
ENSMUST00000149929	ENSMUSG00000056130	Ticam2	-0.124509	3.36003	0.177838	0.673238	0.988548
ENSMUST00000144538	ENSMUSG00000072244	Trim6	0.150966	3.48836	0.177808	0.673264	0.988548
ENSMUST00000215151	ENSMUSG00000111228	Gm48789	-0.163608	2.89927	0.177787	0.673282	0.988548
ENSMUST00000113854	ENSMUSG00000062609	Kcnj15	-0.189643	2.61348	0.177783	0.673285	0.988548
ENSMUST00000049642	ENSMUSG00000045316	Fahd1	-0.0476863	5.72197	0.177713	0.673346	0.988548
ENSMUST00000194739	ENSMUSG00000102137	Rpl28-ps2	0.127309	3.56089	0.177655	0.673396	0.988548
ENSMUST00000133353	ENSMUSG00000031730	Dhodh	0.112231	3.78151	0.177604	0.673441	0.988548
ENSMUST00000122808	ENSMUSG00000060183	Cxcl11	0.204911	2.53983	0.177508	0.673524	0.988548
ENSMUST00000113331	ENSMUSG00000039205	Ciz1	-0.323692	2.77693	0.177482	0.673546	0.988548
ENSMUST00000131258	ENSMUSG00000033411	Ctdspl2	-0.168224	2.84623	0.177379	0.673635	0.988548
ENSMUST00000156941	ENSMUSG00000066129	Kndc1	0.13025	3.09845	0.177377	0.673637	0.988548
ENSMUST00000118535	ENSMUSG00000019478	Rab4a	-0.120184	3.80079	0.177306	0.673699	0.988548
ENSMUST00000035099	ENSMUSG00000032513	Gorasp1	-0.0292354	10.4771	0.177306	0.673699	0.988548
ENSMUST00000227489	ENSMUSG00000026781	Acbd5	0.0707398	5.91446	0.177302	0.673702	0.988548
ENSMUST00000169476	ENSMUSG00000057778	Cyb5d2	0.118327	3.18104	0.177257	0.673741	0.988548
ENSMUST00000095757	ENSMUSG00000068299	Nat8f4	-0.0900293	3.99602	0.177237	0.673759	0.988548
ENSMUST00000156370	ENSMUSG00000050619	Zscan29	-0.354098	1.89186	0.177161	0.673824	0.988548
ENSMUST00000108542	ENSMUSG00000057054	Inca1	-0.154433	2.85655	0.177082	0.673893	0.988548
ENSMUST00000159391	ENSMUSG00000030329	Pianp	-0.170498	2.3594	0.17703	0.673938	0.988548
ENSMUST00000014370	ENSMUSG00000014226	Cacybp	0.0399486	6.85452	0.17701	0.673956	0.988548
ENSMUST00000001460	ENSMUSG00000001424	Snd1	0.142863	2.82784	0.176949	0.674008	0.988548
ENSMUST00000164766	ENSMUSG00000022176	Rem2	-0.192738	1.8699	0.176942	0.674015	0.988548
ENSMUST00000038039	ENSMUSG00000035958	Tdp2	-0.215302	2.87881	0.176891	0.674058	0.988548
ENSMUST00000202372	ENSMUSG00000030352	Tspan9	-0.131916	3.25792	0.176846	0.674098	0.988548
ENSMUST00000044158	ENSMUSG00000041560	Nop53	-0.110412	3.31151	0.176805	0.674133	0.988548
ENSMUST00000137685	ENSMUSG00000028647	Mycbp	-0.213321	1.68478	0.176759	0.674173	0.988548
ENSMUST00000176665	ENSMUSG00000040721	Zfhx2	-0.110638	4.66448	0.176457	0.674436	0.988548
ENSMUST00000161127	ENSMUSG00000061950	Ppp4r1	-0.225731	2.11303	0.176453	0.67444	0.988548
ENSMUST00000127131	ENSMUSG00000044627	Swi5	0.0583817	4.69848	0.176325	0.674551	0.988548
ENSMUST00000145747	ENSMUSG00000008200	Fnbp4	-0.215004	1.40788	0.176206	0.674654	0.988548
ENSMUST00000146852	ENSMUSG00000001794	Capns1	0.276177	1.80429	0.176184	0.674673	0.988548
ENSMUST00000077225	ENSMUSG00000063659	Zbtb18	-0.257502	3.3446	0.176159	0.674695	0.988548
ENSMUST00000140787	ENSMUSG00000022201	Zfr	-0.0605654	6.1374	0.176159	0.674695	0.988548
ENSMUST00000090940	ENSMUSG00000026830	Ermn	-0.0475654	6.44125	0.176123	0.674727	0.988548
ENSMUST00000177321	ENSMUSG00000036242	Armh4	-0.266507	1.67594	0.17608	0.674764	0.988548
ENSMUST00000218131	ENSMUSG00000020952	Scfd1	0.0918795	3.55568	0.176042	0.674797	0.988548
ENSMUST00000089824	ENSMUSG00000022525	Plaat1	-0.129466	2.65246	0.175988	0.674844	0.988548
ENSMUST00000212691	ENSMUSG00000031902	Nfatc3	0.0890117	3.77805	0.175987	0.674845	0.988548
ENSMUST00000129143	ENSMUSG00000027333	Smox	-0.195737	2.09261	0.175953	0.674874	0.988548
ENSMUST00000034566	ENSMUSG00000032064	Dixdc1	0.0945955	7.23213	0.175941	0.674885	0.988548
ENSMUST00000238201	ENSMUSG00000054648	Zfp869	0.185365	4.14532	0.175902	0.674919	0.988548
ENSMUST00000133492	ENSMUSG00000034312	Iqsec1	0.191089	2.52116	0.175899	0.674922	0.988548
ENSMUST00000144377	ENSMUSG00000033624	Pdpr	-0.0840424	4.48436	0.175766	0.675038	0.988548
ENSMUST00000026865	ENSMUSG00000025764	Jade1	0.109568	5.41602	0.175717	0.67508	0.988548
ENSMUST00000201230	ENSMUSG00000039032	Tsga13	0.180599	1.38947	0.175696	0.675098	0.988548
ENSMUST00000154090	ENSMUSG00000002031	Ift46	0.087946	3.39256	0.175643	0.675145	0.988548
ENSMUST00000105718	ENSMUSG00000059423	Zfp933	0.0746184	4.45215	0.175566	0.675212	0.988548
ENSMUST00000175686	ENSMUSG00000002996	Hbp1	-0.0672928	4.73154	0.175559	0.675218	0.988548
ENSMUST00000185488	ENSMUSG00000071653	1810009A15Rik	0.108979	3.51282	0.175543	0.675232	0.988548
ENSMUST00000093207	ENSMUSG00000069917	Hba-a2	0.171225	3.28025	0.175541	0.675233	0.988548
ENSMUST00000068519	ENSMUSG00000021133	Susd6	-0.128461	3.52932	0.175535	0.675239	0.988548
ENSMUST00000215347	ENSMUSG00000046975	Olfr1020	-0.115631	3.27136	0.175385	0.67537	0.988619
ENSMUST00000142139	ENSMUSG00000036833	Pnpla7	0.12061	2.48248	0.175361	0.675391	0.988619
ENSMUST00000067955	ENSMUSG00000021905	Dph3	0.123564	4.06807	0.17532	0.675426	0.988619
ENSMUST00000166711	ENSMUSG00000022407	Adsl	0.196796	3.5983	0.175205	0.675527	0.988698
ENSMUST00000056449	ENSMUSG00000048865	Arhgap30	-0.132303	3.07613	0.175086	0.675631	0.988749
ENSMUST00000034087	ENSMUSG00000031662	Snx20	-0.0909286	4.29035	0.17504	0.675671	0.988749
ENSMUST00000049822	ENSMUSG00000028145	Them4	0.124361	3.34025	0.174915	0.67578	0.988749
ENSMUST00000107854	ENSMUSG00000059474	Mbtd1	0.165031	4.11428	0.17481	0.675872	0.988749
ENSMUST00000179820	ENSMUSG00000094936	Rbm4	-0.161768	2.78501	0.174658	0.676005	0.988749
ENSMUST00000115535	ENSMUSG00000033972	Zfp944	-0.0589854	4.69083	0.174654	0.676009	0.988749
ENSMUST00000037913	ENSMUSG00000037991	Rmi2	-0.0695913	5.00548	0.174642	0.676019	0.988749
ENSMUST00000127755	ENSMUSG00000016946	Kctd5	0.217669	1.63967	0.174627	0.676032	0.988749
ENSMUST00000196124	ENSMUSG00000005907	Pex1	0.203969	2.22568	0.174583	0.67607	0.988749
ENSMUST00000060805	ENSMUSG00000038014	Fam120a	-0.0670546	4.75143	0.174495	0.676148	0.988749
ENSMUST00000047037	ENSMUSG00000037475	Thoc2	0.0527621	5.94044	0.17447	0.67617	0.988749
ENSMUST00000120315	ENSMUSG00000082507	Gm9378	0.170269	1.8134	0.174443	0.676193	0.988749
ENSMUST00000150369	ENSMUSG00000037197	Rbm17	0.273155	2.56677	0.174065	0.676524	0.988749
ENSMUST00000239426	ENSMUSG00000014195	Dnajc7	-0.166358	4.96182	0.174049	0.676538	0.988749
ENSMUST00000111296	ENSMUSG00000013997	Nit1	-0.065229	6.25095	0.173962	0.676614	0.988749
ENSMUST00000023672	ENSMUSG00000022951	Rcan1	-0.172196	3.86531	0.173848	0.676715	0.988749
ENSMUST00000156464	ENSMUSG00000002767	Mrpl2	0.10453	3.458	0.173846	0.676716	0.988749
ENSMUST00000173099	ENSMUSG00000031442	Mcf2l	-0.155979	3.8844	0.173819	0.67674	0.988749
ENSMUST00000151273	ENSMUSG00000035311	Gnptab	0.177894	3.53774	0.173702	0.676843	0.988749
ENSMUST00000221191	ENSMUSG00000113902	Ndufb1-ps	-0.303666	1.44985	0.173629	0.676906	0.988749
ENSMUST00000170898	ENSMUSG00000083718	Ccnb2-ps	0.032578	8.51212	0.173568	0.67696	0.988749
ENSMUST00000119857	ENSMUSG00000082494	Gm13687	0.10433	3.65247	0.173563	0.676964	0.988749
ENSMUST00000112544	ENSMUSG00000090015	Gm15446	0.159553	2.24769	0.17352	0.677002	0.988749
ENSMUST00000034230	ENSMUSG00000031778	Cx3cl1	-0.104314	3.09991	0.173435	0.677077	0.988749
ENSMUST00000190433	ENSMUSG00000022596	Slurp1	0.118923	3.94897	0.173418	0.677091	0.988749
ENSMUST00000037687	ENSMUSG00000033578	Tmem35a	0.0434713	6.14591	0.173414	0.677095	0.988749
ENSMUST00000191486	ENSMUSG00000036634	Mag	0.180655	2.09655	0.17321	0.677275	0.988749
ENSMUST00000214064	ENSMUSG00000094347	Olfr784	-0.0405729	9.42219	0.173206	0.677278	0.988749
ENSMUST00000154640	ENSMUSG00000028830	AU040320	-0.217924	3.07615	0.173103	0.677369	0.988749
ENSMUST00000022826	ENSMUSG00000022215	Fitm1	0.303576	1.99907	0.173083	0.677386	0.988749
ENSMUST00000216082	ENSMUSG00000068818	Olfr1132	0.146135	2.54726	0.172806	0.67763	0.988749
ENSMUST00000105404	ENSMUSG00000020262	Adarb1	0.0851962	3.17614	0.172605	0.677807	0.988749
ENSMUST00000215370	ENSMUSG00000034858	Fam214a	0.233849	2.69709	0.172582	0.677828	0.988749
ENSMUST00000031249	ENSMUSG00000029309	Sparcl1	-0.0444008	8.22841	0.172558	0.677849	0.988749
ENSMUST00000188847	ENSMUSG00000048874	Phf3	0.128445	3.07895	0.172551	0.677855	0.988749
ENSMUST00000202743	ENSMUSG00000029146	Snx17	-0.120203	3.08473	0.172527	0.677876	0.988749
ENSMUST00000222310	ENSMUSG00000084883	Ccdc85c	0.0563207	5.71546	0.172517	0.677885	0.988749
ENSMUST00000141187	ENSMUSG00000055022	Cntn1	-0.0761591	4.81146	0.172444	0.677949	0.988749
ENSMUST00000154903	ENSMUSG00000036246	Gmip	0.260892	1.75407	0.172417	0.677973	0.988749
ENSMUST00000102814	ENSMUSG00000028495	Rps6	0.152625	4.46202	0.172398	0.67799	0.988749
ENSMUST00000061740	ENSMUSG00000057716	Tmem178b	0.181181	2.48258	0.172346	0.678035	0.988749
ENSMUST00000041366	ENSMUSG00000039771	Polr2j	-0.2218	1.858	0.172226	0.678141	0.988749
ENSMUST00000040154	ENSMUSG00000041697	Cox6a1	0.132551	3.53741	0.171944	0.67839	0.988749
ENSMUST00000110616	ENSMUSG00000052374	Actn2	0.144852	2.90968	0.171893	0.678435	0.988749
ENSMUST00000033506	ENSMUSG00000031166	Wdr13	0.117419	5.58705	0.171851	0.678472	0.988749
ENSMUST00000120734	ENSMUSG00000084063	Gm5934	-0.185446	2.18769	0.171843	0.678479	0.988749
ENSMUST00000033331	ENSMUSG00000034825	Nrip3	-0.150087	5.26141	0.171818	0.678501	0.988749
ENSMUST00000228758	ENSMUSG00000060024	Vmn1r213	-0.0756021	4.76553	0.171726	0.678583	0.988749
ENSMUST00000022601	ENSMUSG00000022023	Wbp4	-0.090578	4.26614	0.171716	0.678591	0.988749
ENSMUST00000030964	ENSMUSG00000029084	Cd38	0.114018	3.96448	0.171606	0.678688	0.988749
ENSMUST00000038361	ENSMUSG00000036155	Mgat5	0.0360734	7.66199	0.171538	0.678749	0.988749
ENSMUST00000130751	ENSMUSG00000051855	Mest	-0.0751092	5.12548	0.171514	0.67877	0.988749
ENSMUST00000067167	ENSMUSG00000054237	Fra10ac1	0.0637495	4.7366	0.171422	0.678851	0.988749
ENSMUST00000062149	ENSMUSG00000020642	Rnf144a	0.0662333	4.88368	0.171381	0.678887	0.988749
ENSMUST00000172931	ENSMUSG00000059791	Nrm	0.100991	3.13272	0.171377	0.678891	0.988749
ENSMUST00000021913	ENSMUSG00000021460	Auh	-0.088484	4.04751	0.171277	0.678979	0.988749
ENSMUST00000132547	ENSMUSG00000050555	Hyls1	-0.0377429	8.7055	0.171213	0.679036	0.988749
ENSMUST00000217353	ENSMUSG00000032294	Pkm	-0.302089	2.44276	0.171168	0.679076	0.988749
ENSMUST00000138848	ENSMUSG00000027810	Eif2a	-0.262013	2.34145	0.171168	0.679076	0.988749
ENSMUST00000131688	ENSMUSG00000035596	Mboat7	0.156624	2.32401	0.17115	0.679092	0.988749
ENSMUST00000163750	ENSMUSG00000010376	Nedd8	0.205295	3.03134	0.171106	0.679131	0.988749
ENSMUST00000193162	ENSMUSG00000058729	Lin9	-0.165489	2.58756	0.171076	0.679158	0.988749
ENSMUST00000168863	ENSMUSG00000015363	Trabd	0.0746029	4.36873	0.170949	0.67927	0.988749
ENSMUST00000057843	ENSMUSG00000051355	Commd1	-0.0485676	5.35679	0.170922	0.679294	0.988749
ENSMUST00000053253	ENSMUSG00000091635	Vmn2r13	-0.0919922	3.8411	0.170857	0.679351	0.988749
ENSMUST00000153173	ENSMUSG00000030869	Ndufab1	0.0845725	4.46254	0.170848	0.679359	0.988749
ENSMUST00000019109	ENSMUSG00000018965	Ywhah	0.0325428	9.40435	0.170812	0.679391	0.988749
ENSMUST00000229784	ENSMUSG00000016554	Eif3d	-0.0743891	4.42027	0.1708	0.679402	0.988749
ENSMUST00000115672	ENSMUSG00000032000	Birc3	0.197332	2.97659	0.170777	0.679422	0.988749
ENSMUST00000185715	ENSMUSG00000002102	Psmc3	-0.0920772	5.00479	0.17077	0.679429	0.988749
ENSMUST00000108585	ENSMUSG00000020884	Asgr1	-0.18084	2.46481	0.170697	0.679493	0.988749
ENSMUST00000100635	ENSMUSG00000072568	Lratd2	-0.0734706	4.60211	0.170691	0.679498	0.988749
ENSMUST00000028852	ENSMUSG00000027374	Mrps5	0.0806562	3.77803	0.170512	0.679658	0.988749
ENSMUST00000140474	ENSMUSG00000039783	Kmo	-0.187979	2.33759	0.170446	0.679716	0.988749
ENSMUST00000237933	ENSMUSG00000013662	Atad1	0.180898	1.9452	0.170325	0.679823	0.988749
ENSMUST00000211794	ENSMUSG00000040428	Plekha4	-0.123973	3.04152	0.170314	0.679832	0.988749
ENSMUST00000198254	ENSMUSG00000037062	Sh3glb1	-0.0633782	5.14716	0.170195	0.679939	0.988749
ENSMUST00000196575	ENSMUSG00000060512	0610040J01Rik	-0.201779	1.95605	0.170094	0.680029	0.988749
ENSMUST00000210198	ENSMUSG00000063229	Ldha	-0.201389	2.00617	0.170004	0.680109	0.988749
ENSMUST00000019721	ENSMUSG00000019577	Pdk4	0.0838135	4.56927	0.16989	0.68021	0.988749
ENSMUST00000231815	ENSMUSG00000090417	Vmn2r94	0.108458	3.6447	0.169857	0.680239	0.988749
ENSMUST00000098070	ENSMUSG00000060206	Zfp462	-0.0646206	4.55547	0.169829	0.680264	0.988749
ENSMUST00000131522	ENSMUSG00000022843	Clcn2	-0.0717452	4.75408	0.169816	0.680275	0.988749
ENSMUST00000113954	ENSMUSG00000068206	Pick1	0.221808	2.56026	0.169791	0.680298	0.988749
ENSMUST00000218864	ENSMUSG00000019467	Arhgef25	0.242412	2.2334	0.169779	0.680309	0.988749
ENSMUST00000195869	ENSMUSG00000032609	Klhdc8b	-0.178799	2.24895	0.169644	0.680429	0.988749
ENSMUST00000098825	ENSMUSG00000074384	AI429214	-0.139036	2.43724	0.169618	0.680452	0.988749
ENSMUST00000109468	ENSMUSG00000070544	Top1	0.0408749	6.80081	0.169605	0.680463	0.988749
ENSMUST00000030398	ENSMUSG00000028645	Slc2a1	0.119164	3.87956	0.169463	0.68059	0.988749
ENSMUST00000003238	ENSMUSG00000003154	Foxj2	-0.289806	3.79599	0.169312	0.680724	0.988749
ENSMUST00000153101	ENSMUSG00000019254	Ppp1r12c	0.0903365	3.57609	0.169305	0.68073	0.988749
ENSMUST00000164052	ENSMUSG00000001376	Vps50	0.124401	3.75922	0.169161	0.680858	0.988749
ENSMUST00000189602	ENSMUSG00000032409	Atr	0.103104	3.18616	0.169153	0.680866	0.988749
ENSMUST00000045301	ENSMUSG00000052565	H1f3	0.0893815	4.26087	0.169122	0.680893	0.988749
ENSMUST00000140690	ENSMUSG00000001622	Csn3	-0.230063	2.2441	0.169097	0.680916	0.988749
ENSMUST00000111740	ENSMUSG00000027087	Itgav	0.112899	5.40738	0.168981	0.681019	0.988749
ENSMUST00000168479	ENSMUSG00000075592	Nynrin	0.0837331	4.15542	0.16894	0.681055	0.988749
ENSMUST00000200863	ENSMUSG00000056602	Fry	0.174099	2.4641	0.168834	0.68115	0.988749
ENSMUST00000203916	ENSMUSG00000038058	Nod1	0.227213	2.10823	0.16882	0.681163	0.988749
ENSMUST00000190924	ENSMUSG00000056131	Pgm3	0.146354	2.59728	0.168757	0.681219	0.988749
ENSMUST00000008878	ENSMUSG00000008734	Gprc5b	0.0467937	6.8256	0.168719	0.681252	0.988749
ENSMUST00000171527	ENSMUSG00000029771	Irf5	-0.0698244	5.08089	0.168718	0.681254	0.988749
ENSMUST00000147049	ENSMUSG00000024993	Fam45a	0.104243	3.98331	0.168698	0.681272	0.988749
ENSMUST00000022620	ENSMUSG00000022041	Chrna2	0.0841133	4.64442	0.168697	0.681273	0.988749
ENSMUST00000105283	ENSMUSG00000019966	Kitl	0.058825	5.37767	0.168644	0.681319	0.988749
ENSMUST00000123396	ENSMUSG00000015880	Ncapg	-0.190656	2.05087	0.168624	0.681337	0.988749
ENSMUST00000207658	ENSMUSG00000054938	Olfr1346	-0.165891	2.6104	0.168609	0.681351	0.988749
ENSMUST00000024816	ENSMUSG00000024019	Cmtr1	0.0559024	5.54265	0.1686	0.681359	0.988749
ENSMUST00000147382	ENSMUSG00000022770	Dlg1	0.211294	2.17808	0.168528	0.681423	0.988749
ENSMUST00000018711	ENSMUSG00000018567	Gabarap	0.0804953	4.72716	0.1684	0.681538	0.988749
ENSMUST00000145608	ENSMUSG00000037788	Vopp1	0.065242	4.5571	0.168389	0.681548	0.988749
ENSMUST00000135184	ENSMUSG00000000386	Mx1	0.126293	4.35839	0.168311	0.681617	0.988749
ENSMUST00000135235	ENSMUSG00000020042	Btbd11	-0.118952	2.93907	0.168175	0.681739	0.988749
ENSMUST00000154429	ENSMUSG00000084786	Ubl5	-0.11735	6.10882	0.168079	0.681825	0.988749
ENSMUST00000211805	ENSMUSG00000079038	D130040H23Rik	-0.0766017	4.71747	0.16807	0.681833	0.988749
ENSMUST00000066708	ENSMUSG00000029307	Dmp1	-0.0801838	3.27228	0.167994	0.6819	0.988749
ENSMUST00000099972	ENSMUSG00000027009	Itga4	-0.0382424	8.21838	0.167992	0.681903	0.988749
ENSMUST00000061073	ENSMUSG00000051639	Fbl-ps2	0.0811464	4.71463	0.167984	0.68191	0.988749
ENSMUST00000239289	ENSMUSG00000118626		-0.17474	2.41641	0.167983	0.68191	0.988749
ENSMUST00000223573	ENSMUSG00000015968	Cacna1d	0.0760217	4.47766	0.16788	0.682003	0.988749
ENSMUST00000154271	ENSMUSG00000078931	Pdf	0.150582	3.05391	0.167802	0.682073	0.988749
ENSMUST00000141208	ENSMUSG00000020220	Vps13d	-0.11036	3.28222	0.16778	0.682093	0.988749
ENSMUST00000009538	ENSMUSG00000009394	Syn2	-0.167968	2.26983	0.167777	0.682095	0.988749
ENSMUST00000232434	ENSMUSG00000052363	Zdhhc19	-0.129538	2.79893	0.167742	0.682127	0.988749
ENSMUST00000136513	ENSMUSG00000027438	Napb	-0.195603	5.74205	0.167708	0.682157	0.988749
ENSMUST00000114666	ENSMUSG00000052459	Atp6v1a	0.0539909	7.35029	0.167665	0.682196	0.988749
ENSMUST00000046521	ENSMUSG00000038256	Bcl9	0.0800014	4.38149	0.167663	0.682197	0.988749
ENSMUST00000085818	ENSMUSG00000046410	Kcnk6	0.0932715	4.12515	0.167531	0.682315	0.988749
ENSMUST00000022013	ENSMUSG00000021536	Adcy2	-0.0764467	4.10825	0.167382	0.682449	0.988749
ENSMUST00000047028	ENSMUSG00000042363	Lgalsl	0.0513355	6.42985	0.16738	0.682451	0.988749
ENSMUST00000146913	ENSMUSG00000003437	Paf1	-0.127975	2.95343	0.167326	0.682499	0.988749
ENSMUST00000124097	ENSMUSG00000031010	Usp9x	-0.0891155	3.86225	0.167271	0.682549	0.988749
ENSMUST00000112475	ENSMUSG00000030125	Lrrc23	-0.232785	2.558	0.167255	0.682563	0.988749
ENSMUST00000107863	ENSMUSG00000056158	Car10	0.327857	3.22076	0.167206	0.682607	0.988749
ENSMUST00000234186	ENSMUSG00000024234	Mtpap	-0.14056	3.12509	0.167204	0.682609	0.988749
ENSMUST00000149586	ENSMUSG00000004535	Tax1bp1	-0.0922649	3.46563	0.1672	0.682613	0.988749
ENSMUST00000115259	ENSMUSG00000045435	Tmem60	0.148133	2.29417	0.167196	0.682616	0.988749
ENSMUST00000220794	ENSMUSG00000057469	E2f6	0.207083	3.61401	0.167169	0.682641	0.988749
ENSMUST00000030687	ENSMUSG00000028871	Rspo1	-0.163911	1.89943	0.167127	0.682678	0.988749
ENSMUST00000100235	ENSMUSG00000045980	Tmem104	0.161651	4.44349	0.166969	0.68282	0.988749
ENSMUST00000151767	ENSMUSG00000058558	Rpl5	-0.0497805	6.15134	0.166915	0.682868	0.988749
ENSMUST00000119631	ENSMUSG00000083633	Gm13312	-0.180561	1.85767	0.166859	0.682919	0.988749
ENSMUST00000211075	ENSMUSG00000066268	Olfr586	0.0718263	4.55159	0.166744	0.683022	0.988749
ENSMUST00000042493	ENSMUSG00000042111	Ccdc115	-0.114946	3.23998	0.16674	0.683026	0.988749
ENSMUST00000186041	ENSMUSG00000074829	2010315B03Rik	-0.183135	1.90808	0.166674	0.683085	0.988749
ENSMUST00000187111	ENSMUSG00000098810	2010315B03Rik	-0.183135	1.90808	0.166674	0.683085	0.988749
ENSMUST00000041683	ENSMUSG00000042506	Usp22	0.0745088	4.33173	0.166481	0.683259	0.988749
ENSMUST00000224580	ENSMUSG00000048612	Myof	-0.216831	1.56693	0.166311	0.683412	0.988749
ENSMUST00000150876	ENSMUSG00000039128	Cdc123	0.224465	1.58923	0.166304	0.683417	0.988749
ENSMUST00000204436	ENSMUSG00000053012	Krcc1	0.279487	2.92532	0.166263	0.683454	0.988749
ENSMUST00000029273	ENSMUSG00000027718	Il21	0.128584	2.68797	0.166199	0.683512	0.988749
ENSMUST00000220702	ENSMUSG00000041323	Ak7	-0.184427	2.26223	0.166176	0.683533	0.988749
ENSMUST00000094795	ENSMUSG00000070798	Psg25	0.144625	2.43513	0.166142	0.683563	0.988749
ENSMUST00000006235	ENSMUSG00000021939	Ctsb	-0.0375603	7.06735	0.166137	0.683568	0.988749
ENSMUST00000088174	ENSMUSG00000045216	Hs6st1	-0.142561	2.90767	0.166101	0.683601	0.988749
ENSMUST00000174676	ENSMUSG00000041354	Rgl2	0.103059	3.85474	0.166068	0.68363	0.988749
ENSMUST00000146310	ENSMUSG00000028945	Rheb	0.178366	3.41754	0.16606	0.683637	0.988749
ENSMUST00000237971	ENSMUSG00000024376	Epb41l4a	0.122899	2.77858	0.166017	0.683676	0.988749
ENSMUST00000224615	ENSMUSG00000114494	Gm48663	0.167553	2.44766	0.166008	0.683684	0.988749
ENSMUST00000133321	ENSMUSG00000005893	Nr2c2	-0.24595	2.54138	0.165996	0.683695	0.988749
ENSMUST00000021450	ENSMUSG00000021054	Sgpp1	-0.0562349	4.94938	0.165932	0.683753	0.988749
ENSMUST00000178839	ENSMUSG00000020923	Ubtf	0.222188	4.71005	0.16593	0.683755	0.988749
ENSMUST00000062991	ENSMUSG00000024580	Grpel2	-0.244943	2.73643	0.16591	0.683772	0.988749
ENSMUST00000026175	ENSMUSG00000025175	Fn3k	-0.141216	2.80233	0.165851	0.683826	0.988749
ENSMUST00000080925	ENSMUSG00000073900	Olfr704	0.146855	2.8306	0.165706	0.683957	0.988749
ENSMUST00000021183	ENSMUSG00000020832	Eral1	0.229851	2.20565	0.165647	0.684009	0.988749
ENSMUST00000143501	ENSMUSG00000028949	Smarcd3	-0.115906	3.93126	0.165626	0.684028	0.988749
ENSMUST00000148360	ENSMUSG00000024163	Mapk8ip3	0.224893	2.32303	0.165446	0.684191	0.988749
ENSMUST00000051504	ENSMUSG00000043631	Ecm2	-0.144819	3.98035	0.165303	0.684321	0.988749
ENSMUST00000137822	ENSMUSG00000031453	Rasa3	-0.0684431	5.09183	0.165284	0.684338	0.988749
ENSMUST00000183176	ENSMUSG00000030380	Mzf1	0.0825793	3.94214	0.165211	0.684404	0.988749
ENSMUST00000132282	ENSMUSG00000017764	Zswim1	-0.194999	1.98169	0.165159	0.684451	0.988749
ENSMUST00000165492	ENSMUSG00000029687	Ezh2	0.042486	6.83464	0.165156	0.684453	0.988749
ENSMUST00000129223	ENSMUSG00000022469	Rapgef3	0.236939	3.40171	0.165145	0.684463	0.988749
ENSMUST00000023826	ENSMUSG00000023064	Sncg	0.16669	2.20732	0.165043	0.684555	0.988749
ENSMUST00000236649	ENSMUSG00000060450	Rnf14	0.0873251	5.1993	0.165027	0.68457	0.988749
ENSMUST00000147500	ENSMUSG00000018861	Fdxr	0.180839	2.38885	0.164945	0.684644	0.988749
ENSMUST00000111994	ENSMUSG00000056234	Ncoa4	0.322515	3.65426	0.164932	0.684655	0.988749
ENSMUST00000234584	ENSMUSG00000032624	Eml4	0.228604	2.42058	0.164923	0.684664	0.988749
ENSMUST00000065927	ENSMUSG00000053475	Tnfaip6	0.0795363	3.81231	0.164877	0.684705	0.988749
ENSMUST00000134473	ENSMUSG00000079215	Zfp664	-0.16485	4.24421	0.16485	0.68473	0.988749
ENSMUST00000107974	ENSMUSG00000013367	Iglon5	-0.131826	2.71481	0.164801	0.684774	0.988749
ENSMUST00000034234	ENSMUSG00000031782	Coq9	-0.166483	2.66618	0.164755	0.684816	0.988749
ENSMUST00000209948	ENSMUSG00000037316	Bag4	0.176865	2.51492	0.164668	0.684894	0.988749
ENSMUST00000060895	ENSMUSG00000001891	Ugp2	-0.0728287	4.98071	0.164666	0.684896	0.988749
ENSMUST00000154642	ENSMUSG00000050608	Micos10	0.0687783	4.80448	0.164601	0.684955	0.988749
ENSMUST00000117868	ENSMUSG00000029462	Vps29	0.164681	2.36871	0.16458	0.684974	0.988749
ENSMUST00000238459	ENSMUSG00000054648	Zfp869	-0.131265	2.43436	0.164572	0.684982	0.988749
ENSMUST00000059341	ENSMUSG00000045064	Zc2hc1c	-0.0605473	5.20504	0.16453	0.68502	0.988749
ENSMUST00000125800	ENSMUSG00000032561	Acpp	0.125411	3.12488	0.164494	0.685052	0.988749
ENSMUST00000198025	ENSMUSG00000029175	Slc35f6	-0.100867	3.06119	0.164418	0.685121	0.988749
ENSMUST00000215232	ENSMUSG00000071392	Ect2l	-0.112477	2.8178	0.164326	0.685204	0.988749
ENSMUST00000110442	ENSMUSG00000027208	Fgf7	0.0998094	4.20902	0.16425	0.685273	0.988749
ENSMUST00000171023	ENSMUSG00000000600	Krit1	0.133139	3.14884	0.164243	0.68528	0.988749
ENSMUST00000194542	ENSMUSG00000003308	Keap1	0.203079	2.84947	0.164141	0.685373	0.988749
ENSMUST00000026387	ENSMUSG00000025337	Sbds	0.055842	4.99722	0.164041	0.685463	0.988749
ENSMUST00000218934	ENSMUSG00000005656	Snx6	-0.249134	2.40493	0.164039	0.685464	0.988749
ENSMUST00000094391	ENSMUSG00000029601	Iqcd	0.280525	2.52416	0.163971	0.685527	0.988749
ENSMUST00000142772	ENSMUSG00000027168	Pax6	0.100068	2.95653	0.163965	0.685532	0.988749
ENSMUST00000039978	ENSMUSG00000027361	Gabpb1	-0.0909882	3.36698	0.163768	0.685711	0.988749
ENSMUST00000106292	ENSMUSG00000030822	Prr14	-0.146577	3.07756	0.163767	0.685711	0.988749
ENSMUST00000208252	ENSMUSG00000040459	Arglu1	0.0920739	4.7589	0.163765	0.685714	0.988749
ENSMUST00000204011	ENSMUSG00000033769	Exoc6b	-0.0980054	3.69466	0.163728	0.685747	0.988749
ENSMUST00000145183	ENSMUSG00000062753	AI413582	0.177368	3.02975	0.163625	0.685841	0.988749
ENSMUST00000031304	ENSMUSG00000029359	Tesc	0.278975	2.54776	0.163473	0.685979	0.988749
ENSMUST00000041111	ENSMUSG00000042541	Sem1	0.0514118	5.46219	0.16343	0.686018	0.988749
ENSMUST00000216816	ENSMUSG00000032212	Sltm	-0.402364	4.45248	0.163424	0.686023	0.988749
ENSMUST00000226905	ENSMUSG00000023800	Tiam2	-0.251588	3.57857	0.163382	0.686061	0.988749
ENSMUST00000231516	ENSMUSG00000035376	Hacd2	-0.20945	1.42365	0.163335	0.686105	0.988749
ENSMUST00000151968	ENSMUSG00000021134	Srsf5	0.171265	2.09132	0.163293	0.686143	0.988749
ENSMUST00000202230	ENSMUSG00000067220	Cnga1	-0.0641455	4.25419	0.163189	0.686237	0.988749
ENSMUST00000134535	ENSMUSG00000008028	1700008O03Rik	-0.109183	3.63938	0.16317	0.686255	0.988749
ENSMUST00000023760	ENSMUSG00000023019	Gpd1	-0.0980322	4.25665	0.163129	0.686292	0.988749
ENSMUST00000032486	ENSMUSG00000030336	Cd27	-0.166065	1.92924	0.163121	0.686299	0.988749
ENSMUST00000182644	ENSMUSG00000004562	Arhgef40	0.214935	1.95759	0.163079	0.686337	0.988749
ENSMUST00000221359	ENSMUSG00000015396	Cd83	-0.128334	2.61268	0.163078	0.686339	0.988749
ENSMUST00000155891	ENSMUSG00000027222	Pex16	-0.124498	3.91752	0.162901	0.6865	0.988749
ENSMUST00000220609	ENSMUSG00000007617	Homer1	-0.150935	2.58627	0.162863	0.686534	0.988749
ENSMUST00000039484	ENSMUSG00000039981	Zc3h12d	-0.119929	3.26067	0.162826	0.686568	0.988749
ENSMUST00000168843	ENSMUSG00000069540	Gm4925	-0.145907	2.4257	0.16277	0.686619	0.988749
ENSMUST00000142070	ENSMUSG00000079037	Prnp	0.231217	2.35856	0.162675	0.686706	0.988749
ENSMUST00000224177	ENSMUSG00000021629	Slc30a5	-0.116324	3.69827	0.162571	0.686801	0.988749
ENSMUST00000005826	ENSMUSG00000005683	Cs	-0.0461465	6.21257	0.162435	0.686924	0.988749
ENSMUST00000161435	ENSMUSG00000009647	Mcu	-0.21498	2.62761	0.162428	0.686931	0.988749
ENSMUST00000013304	ENSMUSG00000013160	Atp6v0d1	-0.104538	3.18957	0.162421	0.686937	0.988749
ENSMUST00000236544	ENSMUSG00000038146	Notch3	-0.146316	3.09358	0.162335	0.687015	0.988749
ENSMUST00000213776	ENSMUSG00000044170	Olfr1384	-0.120962	2.76364	0.1623	0.687048	0.988749
ENSMUST00000140106	ENSMUSG00000091556	Gm14569	0.123376	3.39527	0.162289	0.687057	0.988749
ENSMUST00000114853	ENSMUSG00000026778	Prkcq	0.0584951	5.30016	0.162231	0.687111	0.988749
ENSMUST00000033809	ENSMUSG00000031432	Prps1	-0.063599	4.50804	0.162228	0.687114	0.988749
ENSMUST00000211542	ENSMUSG00000110206	Flt3l	-0.16779	2.87833	0.162218	0.687122	0.988749
ENSMUST00000121773	ENSMUSG00000081752	Sms-ps	-0.179734	3.58947	0.162208	0.687132	0.988749
ENSMUST00000163697	ENSMUSG00000022255	Mtdh	0.0963952	4.26263	0.162205	0.687135	0.988749
ENSMUST00000135660	ENSMUSG00000028455	Stoml2	-0.203699	1.99631	0.162165	0.687171	0.988749
ENSMUST00000109604	ENSMUSG00000089824	Rbm12	0.142639	3.32684	0.162158	0.687177	0.988749
ENSMUST00000108545	ENSMUSG00000040712	Camta2	0.283926	4.30535	0.162114	0.687218	0.988749
ENSMUST00000202072	ENSMUSG00000032741	Tpcn1	0.129476	3.27473	0.162099	0.687231	0.988749
ENSMUST00000113889	ENSMUSG00000026816	Gtf3c5	0.137919	3.15116	0.162066	0.687261	0.988749
ENSMUST00000060539	ENSMUSG00000044122	Proca1	0.213225	2.46946	0.162065	0.687262	0.988749
ENSMUST00000234305	ENSMUSG00000091614	Gm17657	-0.153055	3.03118	0.162016	0.687307	0.988749
ENSMUST00000041126	ENSMUSG00000039086	Ss18l1	-0.0849252	4.35383	0.162014	0.687309	0.988749
ENSMUST00000197713	ENSMUSG00000028017	Egf	0.146846	3.07067	0.16196	0.687359	0.988749
ENSMUST00000066675	ENSMUSG00000016510	Mtif3	0.040271	7.36564	0.161956	0.687362	0.988749
ENSMUST00000192874	ENSMUSG00000037447	Arid5a	-0.0827277	4.32321	0.16193	0.687386	0.988749
ENSMUST00000161807	ENSMUSG00000079197	Psme2	-0.300207	2.39598	0.161912	0.687402	0.988749
ENSMUST00000134479	ENSMUSG00000037916	Ndufv1	-0.285133	3.35778	0.16189	0.687422	0.988749
ENSMUST00000034896	ENSMUSG00000032342	Mto1	-0.199484	2.7894	0.161884	0.687428	0.988749
ENSMUST00000205701	ENSMUSG00000078779	Zfp59	0.128807	2.92976	0.161869	0.687442	0.988749
ENSMUST00000095786	ENSMUSG00000030042	Pole4	-0.131054	3.68874	0.161853	0.687456	0.988749
ENSMUST00000064091	ENSMUSG00000026384	Ptpn4	0.0653115	5.4178	0.161742	0.687558	0.988749
ENSMUST00000199555	ENSMUSG00000105082	Aqp10-ps	0.210824	1.91105	0.161708	0.687589	0.988749
ENSMUST00000146441	ENSMUSG00000028207	Asph	-0.081632	5.26407	0.161684	0.687611	0.988749
ENSMUST00000202980	ENSMUSG00000009013	Dynll1	0.116881	3.27661	0.161662	0.687631	0.988749
ENSMUST00000022460	ENSMUSG00000021903	Galnt15	-0.122521	3.11172	0.161592	0.687695	0.988749
ENSMUST00000198747	ENSMUSG00000027959	Sass6	0.137552	3.48598	0.161583	0.687703	0.988749
ENSMUST00000167153	ENSMUSG00000078716	Tmem8b	-0.222973	3.45633	0.161576	0.68771	0.988749
ENSMUST00000026027	ENSMUSG00000025049	Taf5	0.113722	3.14099	0.161503	0.687777	0.988749
ENSMUST00000221720	ENSMUSG00000011148	Adssl1	0.222137	1.54912	0.161418	0.687854	0.988749
ENSMUST00000161173	ENSMUSG00000022311	Csmd3	0.274016	1.84072	0.161413	0.687859	0.988749
ENSMUST00000152626	ENSMUSG00000025921	Rdh10	-0.117876	3.40436	0.161412	0.68786	0.988749
ENSMUST00000105351	ENSMUSG00000035486	Plk5	-0.209692	1.94773	0.161302	0.68796	0.988749
ENSMUST00000230705	ENSMUSG00000018008	Cyth4	-0.175124	1.73733	0.161206	0.688049	0.988749
ENSMUST00000238693	ENSMUSG00000028613	Lrp8	-0.270711	1.71678	0.161182	0.688071	0.988749
ENSMUST00000031490	ENSMUSG00000029512	Ulk1	-0.119018	3.15854	0.161167	0.688084	0.988749
ENSMUST00000120722	ENSMUSG00000031242	2610002M06Rik	-0.069743	4.35887	0.161126	0.688122	0.988749
ENSMUST00000020608	ENSMUSG00000020349	Ppp2ca	-0.0354155	7.73097	0.161116	0.688131	0.988749
ENSMUST00000036126	ENSMUSG00000036023	Parp2	0.189406	2.49697	0.161054	0.688188	0.988749
ENSMUST00000213081	ENSMUSG00000025949	Pikfyve	-0.0856225	4.14741	0.161008	0.68823	0.988749
ENSMUST00000111670	ENSMUSG00000034101	Ctnnd1	-0.205674	3.35262	0.161002	0.688236	0.988749
ENSMUST00000222999	ENSMUSG00000114123	Gm48416	-0.0581315	7.30341	0.160935	0.688297	0.988749
ENSMUST00000170141	ENSMUSG00000031697	Orc6	-0.159788	2.70261	0.16083	0.688394	0.988749
ENSMUST00000154425	ENSMUSG00000033953	Ppp3r1	-0.271527	2.53955	0.160759	0.688458	0.988749
ENSMUST00000229057	ENSMUSG00000016763	Scube1	-0.0921857	3.75552	0.160754	0.688464	0.988749
ENSMUST00000031931	ENSMUSG00000029882	2210010C04Rik	-0.0961802	4.32437	0.160747	0.68847	0.988749
ENSMUST00000070395	ENSMUSG00000075528	Aarsd1	-0.070396	4.60382	0.160615	0.688591	0.988749
ENSMUST00000191826	ENSMUSG00000027536	Chmp4c	-0.0743557	4.73818	0.160598	0.688607	0.988749
ENSMUST00000230613	ENSMUSG00000116400	Gm49530	-0.179204	2.33813	0.16048	0.688715	0.988749
ENSMUST00000192420	ENSMUSG00000026499	Acbd3	0.0756053	4.7616	0.160465	0.688728	0.988749
ENSMUST00000224427	ENSMUSG00000034391	Fbxo15	-0.186891	2.14137	0.160458	0.688735	0.988749
ENSMUST00000084512	ENSMUSG00000065954	Tacc1	-0.0987532	4.28694	0.160447	0.688745	0.988749
ENSMUST00000020980	ENSMUSG00000020649	Rrm2	-0.140876	2.60064	0.16042	0.68877	0.988749
ENSMUST00000020382	ENSMUSG00000020171	Yeats4	0.0827435	3.6954	0.160336	0.688848	0.988749
ENSMUST00000062642	ENSMUSG00000043661	Gm9785	-0.10415	3.82532	0.160333	0.68885	0.988749
ENSMUST00000222603	ENSMUSG00000021071	Trim9	-0.1612	2.95738	0.1603	0.688881	0.988749
ENSMUST00000165187	ENSMUSG00000046329	Slc25a23	0.124368	3.66843	0.160294	0.688886	0.988749
ENSMUST00000114153	ENSMUSG00000015289	Lage3	-0.0994379	3.88791	0.160215	0.688959	0.988749
ENSMUST00000219630	ENSMUSG00000020622	Nt5c1b	0.191534	1.6201	0.160205	0.688968	0.988749
ENSMUST00000115161	ENSMUSG00000042182	Bend6	-0.324009	3.42399	0.160193	0.688979	0.988749
ENSMUST00000115205	ENSMUSG00000022770	Dlg1	-0.111919	4.93374	0.160058	0.689103	0.988749
ENSMUST00000113286	ENSMUSG00000031256	Cstf2	0.164124	3.10935	0.160052	0.689109	0.988749
ENSMUST00000101253	ENSMUSG00000079511	Gm42688	-0.051625	5.78597	0.160048	0.689112	0.988749
ENSMUST00000215904	ENSMUSG00000111327	Gm48401	-0.161966	3.1289	0.160019	0.689139	0.988749
ENSMUST00000194922	ENSMUSG00000102746	Gm37601	0.145305	3.28409	0.159924	0.689226	0.988749
ENSMUST00000109941	ENSMUSG00000079010	Gm11032	0.145278	2.93654	0.15991	0.689239	0.988749
ENSMUST00000165709	ENSMUSG00000028514	Usp24	-0.201717	3.90314	0.159863	0.689283	0.988749
ENSMUST00000141785	ENSMUSG00000027452	Acss1	-0.151364	1.95502	0.159826	0.689317	0.988749
ENSMUST00000030623	ENSMUSG00000028820	Sfpq	-0.044611	6.70822	0.159782	0.689357	0.988749
ENSMUST00000187460	ENSMUSG00000026341	Actr3	-0.285265	3.06536	0.159737	0.689399	0.988749
ENSMUST00000200261	ENSMUSG00000105461	Gm4742	-0.081468	3.90926	0.159681	0.68945	0.988749
ENSMUST00000163746	ENSMUSG00000086040	Wipf3	-0.194781	4.19394	0.159601	0.689524	0.988749
ENSMUST00000236752	ENSMUSG00000118295	Gm8437	-0.117312	3.14072	0.159532	0.689588	0.988749
ENSMUST00000034164	ENSMUSG00000031729	Ist1	-0.0909706	4.40708	0.159498	0.689619	0.988749
ENSMUST00000152768	ENSMUSG00000053175	Bcl3	0.230511	1.54855	0.15947	0.689645	0.988749
ENSMUST00000191112	ENSMUSG00000100505	Gm13283	-0.178089	3.19005	0.159435	0.689677	0.988749
ENSMUST00000028080	ENSMUSG00000053702	Nebl	0.0552259	4.8068	0.159395	0.689714	0.988749
ENSMUST00000215186	ENSMUSG00000073768	Olfr1330	0.138879	3.14883	0.159393	0.689716	0.988749
ENSMUST00000102660	ENSMUSG00000042272	Sestd1	-0.0603799	4.84148	0.159324	0.68978	0.988749
ENSMUST00000192463	ENSMUSG00000033981	Gria2	-0.290455	3.53204	0.159303	0.689799	0.988749
ENSMUST00000068023	ENSMUSG00000054793	Cadm4	-0.0526693	5.63458	0.159133	0.689956	0.988878
ENSMUST00000029445	ENSMUSG00000027852	Nras	0.0414955	5.75845	0.159106	0.689981	0.988878
ENSMUST00000029271	ENSMUSG00000027716	Trpc3	-0.0676553	4.99664	0.158841	0.690226	0.988936
ENSMUST00000029879	ENSMUSG00000028224	Nbn	0.0778624	3.89338	0.158823	0.690243	0.988936
ENSMUST00000022341	ENSMUSG00000021807	Rtraf	0.0853156	4.57326	0.158786	0.690277	0.988936
ENSMUST00000020843	ENSMUSG00000020532	Acaca	-0.109838	3.45243	0.158718	0.69034	0.988936
ENSMUST00000029803	ENSMUSG00000028156	Eif4e	-0.0550484	5.52399	0.158532	0.690512	0.988936
ENSMUST00000199390	ENSMUSG00000029484	Anxa3	-0.194839	1.4124	0.158515	0.690528	0.988936
ENSMUST00000193940	ENSMUSG00000028068	Iqgap3	-0.198494	2.48502	0.158435	0.690602	0.988936
ENSMUST00000029771	ENSMUSG00000028128	F3	0.0727119	4.66879	0.15838	0.690653	0.988936
ENSMUST00000046924	ENSMUSG00000040339	Fam102b	0.0832074	4.62628	0.158342	0.690688	0.988936
ENSMUST00000138808	ENSMUSG00000040945	Rcc2	0.126073	3.27697	0.158287	0.690738	0.988936
ENSMUST00000028848	ENSMUSG00000027371	Fahd2a	0.194183	2.35386	0.158237	0.690785	0.988936
ENSMUST00000166382	ENSMUSG00000061898	Rbak	0.112654	2.77683	0.158195	0.690824	0.988936
ENSMUST00000191329	ENSMUSG00000048874	Phf3	-0.160871	3.54337	0.158174	0.690844	0.988936
ENSMUST00000040416	ENSMUSG00000015023	Ddx19a	0.0345258	7.60999	0.158153	0.690863	0.988936
ENSMUST00000054591	ENSMUSG00000048550	Thnsl1	-0.152636	2.30024	0.158006	0.690999	0.988936
ENSMUST00000172884	ENSMUSG00000015165	Hnrnpl	-0.239962	1.52236	0.157986	0.691017	0.988936
ENSMUST00000132077	ENSMUSG00000056579	Tug1	0.0741054	4.67871	0.157813	0.691178	0.988936
ENSMUST00000110522	ENSMUSG00000021071	Trim9	0.229504	5.18753	0.157757	0.69123	0.988936
ENSMUST00000231063	ENSMUSG00000022536	Glyr1	0.267555	1.62278	0.157686	0.691296	0.988936
ENSMUST00000149442	ENSMUSG00000035778	Ggta1	0.219036	2.42867	0.157661	0.691319	0.988936
ENSMUST00000210055	ENSMUSG00000073805	Insyn2a	0.123293	2.89841	0.157491	0.691477	0.988936
ENSMUST00000216280	ENSMUSG00000033392	Clasp2	0.176569	2.26004	0.157375	0.691585	0.988936
ENSMUST00000109350	ENSMUSG00000017734	Dbndd2	-0.0587732	6.33068	0.157366	0.691593	0.988936
ENSMUST00000219093	ENSMUSG00000029027	Dffb	0.0878871	3.47233	0.157347	0.691611	0.988936
ENSMUST00000097527	ENSMUSG00000026466	Tor1aip1	0.251376	3.97222	0.157296	0.691659	0.988936
ENSMUST00000120440	ENSMUSG00000083485	Gm12308	-0.194263	1.44429	0.157278	0.691675	0.988936
ENSMUST00000219864	ENSMUSG00000094622	Gm3055	-0.257422	1.80306	0.157182	0.691764	0.988936
ENSMUST00000128954	ENSMUSG00000041740	Rnf10	-0.197319	1.54109	0.157178	0.691768	0.988936
ENSMUST00000123721	ENSMUSG00000037375	Hhat	-0.1178	3.64656	0.157028	0.691908	0.988936
ENSMUST00000136767	ENSMUSG00000017307	Acot8	-0.131889	3.93118	0.156909	0.692019	0.988936
ENSMUST00000168247	ENSMUSG00000058638	Zfp110	0.177325	2.94968	0.15676	0.692157	0.988936
ENSMUST00000028689	ENSMUSG00000027253	Lrp4	0.0963227	3.51939	0.156717	0.692197	0.988936
ENSMUST00000020685	ENSMUSG00000020415	Pttg1	0.213464	2.07927	0.156716	0.692199	0.988936
ENSMUST00000051667	ENSMUSG00000057895	Zfp105	0.148477	2.40127	0.156476	0.692422	0.988936
ENSMUST00000226873	ENSMUSG00000053205	Styx	-0.0309709	9.58967	0.156444	0.692452	0.988936
ENSMUST00000079812	ENSMUSG00000027878	Notch2	-0.0740051	4.20808	0.156422	0.692472	0.988936
ENSMUST00000100544	ENSMUSG00000029722	Agfg2	-0.0844518	3.51401	0.156342	0.692547	0.988936
ENSMUST00000022102	ENSMUSG00000021610	Clptm1l	-0.0861851	3.47368	0.156117	0.692757	0.988936
ENSMUST00000129267	ENSMUSG00000015714	Cers2	0.117472	3.69218	0.155968	0.692896	0.988936
ENSMUST00000091291	ENSMUSG00000005534	Insr	-0.0598644	5.2654	0.155932	0.69293	0.988936
ENSMUST00000128921	ENSMUSG00000005268	Prlr	0.142673	2.62647	0.155883	0.692975	0.988936
ENSMUST00000000127	ENSMUSG00000000125	Wnt3	0.1105	3.01959	0.155847	0.69301	0.988936
ENSMUST00000191670	ENSMUSG00000027531	Impa1	-0.136111	3.111	0.15579	0.693063	0.988936
ENSMUST00000056416	ENSMUSG00000008658	Rbfox1	-0.0504899	6.78234	0.155724	0.693124	0.988936
ENSMUST00000046687	ENSMUSG00000038156	Spon1	0.0502847	4.9364	0.155682	0.693163	0.988936
ENSMUST00000165495	ENSMUSG00000078580	E430018J23Rik	0.0821008	3.74949	0.155561	0.693277	0.988936
ENSMUST00000010807	ENSMUSG00000010663	Fads1	0.207269	5.77732	0.155555	0.693283	0.988936
ENSMUST00000161410	ENSMUSG00000021266	Wars	-0.142338	3.43035	0.15551	0.693325	0.988936
ENSMUST00000028347	ENSMUSG00000026970	Rbms1	0.0602328	4.47848	0.155392	0.693435	0.988936
ENSMUST00000236614	ENSMUSG00000036775	Decr2	-0.0998526	5.54757	0.15536	0.693465	0.988936
ENSMUST00000162053	ENSMUSG00000024640	Psat1	-0.204442	3.07662	0.155284	0.693536	0.988936
ENSMUST00000081335	ENSMUSG00000062175	Tgif2	-0.103874	7.8749	0.155161	0.693651	0.988936
ENSMUST00000135382	ENSMUSG00000034656	Cacna1a	0.187549	2.8213	0.155131	0.69368	0.988936
ENSMUST00000052825	ENSMUSG00000051502	Ufsp1	0.212704	1.81454	0.155015	0.693788	0.988936
ENSMUST00000125316	ENSMUSG00000029730	Mcm7	-0.11822	4.03262	0.155001	0.693801	0.988936
ENSMUST00000055688	ENSMUSG00000047777	Phf13	0.175467	2.20358	0.154993	0.693809	0.988936
ENSMUST00000229588	ENSMUSG00000054619	Mettl7a1	-0.245509	1.57249	0.154961	0.693839	0.988936
ENSMUST00000051758	ENSMUSG00000066735	Vkorc1l1	-0.196165	2.89064	0.154912	0.693885	0.988936
ENSMUST00000102602	ENSMUSG00000049299	Trappc1	0.209542	3.40139	0.15485	0.693943	0.988936
ENSMUST00000064196	ENSMUSG00000052364	B630019K06Rik	-0.0698681	4.48256	0.15482	0.693972	0.988936
ENSMUST00000204574	ENSMUSG00000030126	Tmcc1	-0.0296059	12.6428	0.154724	0.694061	0.988936
ENSMUST00000094179	ENSMUSG00000020524	Gria1	-0.298234	4.27335	0.154678	0.694105	0.988936
ENSMUST00000229526	ENSMUSG00000022685	Parn	-0.192657	2.29548	0.154566	0.69421	0.988936
ENSMUST00000149853	ENSMUSG00000030815	Phkg2	0.216454	2.34255	0.154457	0.694312	0.988936
ENSMUST00000061334	ENSMUSG00000046994	Mars2	0.0682292	4.22202	0.154418	0.694348	0.988936
ENSMUST00000023806	ENSMUSG00000023045	Soat2	-0.123777	3.57336	0.154409	0.694357	0.988936
ENSMUST00000139541	ENSMUSG00000002395	Use1	0.1786	1.62832	0.154341	0.694421	0.988936
ENSMUST00000222848	ENSMUSG00000041297	Cdk13	-0.209577	1.8387	0.154332	0.694429	0.988936
ENSMUST00000212702	ENSMUSG00000037326	Capn15	0.188833	1.80955	0.154251	0.694505	0.988936
ENSMUST00000027379	ENSMUSG00000026187	Xrcc5	-0.0960942	2.70628	0.154203	0.69455	0.988936
ENSMUST00000218545	ENSMUSG00000020658	Efr3b	0.136612	3.07173	0.154144	0.694606	0.988936
ENSMUST00000216396	ENSMUSG00000083706	Olfr1118	0.0613252	4.96393	0.154138	0.694612	0.988936
ENSMUST00000019064	ENSMUSG00000018920	Cxcl16	-0.141568	3.19357	0.154095	0.694652	0.988936
ENSMUST00000024078	ENSMUSG00000023307	Marchf5	-0.090998	3.31265	0.154068	0.694678	0.988936
ENSMUST00000215066	ENSMUSG00000111123	Marchf5	-0.090998	3.31265	0.154068	0.694678	0.988936
ENSMUST00000216897	ENSMUSG00000036777	Anln	0.0981265	3.48997	0.154004	0.694738	0.988936
ENSMUST00000233792	ENSMUSG00000023832	Acat2	0.193297	2.71696	0.153878	0.694856	0.988936
ENSMUST00000007012	ENSMUSG00000006818	Sod2	-0.0358548	6.90385	0.15376	0.694968	0.988936
ENSMUST00000094892	ENSMUSG00000004371	Il11	0.139972	2.15945	0.153678	0.695045	0.988936
ENSMUST00000070659	ENSMUSG00000056508	1700001K19Rik	-0.0709708	5.53058	0.153565	0.695152	0.988936
ENSMUST00000032705	ENSMUSG00000030494	Rhpn2	0.106858	3.85393	0.153554	0.695162	0.988936
ENSMUST00000110127	ENSMUSG00000002346	Slc25a42	0.0760902	4.0396	0.153522	0.695192	0.988936
ENSMUST00000090811	ENSMUSG00000008226	Scrn3	-0.081397	4.09975	0.153419	0.695289	0.988936
ENSMUST00000092112	ENSMUSG00000024283	Wac	0.0605253	5.32391	0.153415	0.695293	0.988936
ENSMUST00000211777	ENSMUSG00000037234	Hook3	-0.200673	2.46889	0.153378	0.695328	0.988936
ENSMUST00000113229	ENSMUSG00000006262	Mob1b	-0.0561834	4.95518	0.153361	0.695344	0.988936
ENSMUST00000235379	ENSMUSG00000096994	Ppp1ca	0.136989	2.35208	0.153184	0.695511	0.988936
ENSMUST00000236718	ENSMUSG00000040385	Ppp1ca	0.136989	2.35208	0.153184	0.695511	0.988936
ENSMUST00000105298	ENSMUSG00000074802	Gas2l3	0.225992	4.54521	0.153157	0.695537	0.988936
ENSMUST00000151742	ENSMUSG00000026942	Traf2	-0.0959665	3.80642	0.152898	0.695781	0.988936
ENSMUST00000115163	ENSMUSG00000052384	Nrros	0.0918744	3.71164	0.15289	0.695789	0.988936
ENSMUST00000234735	ENSMUSG00000024430	Cabyr	-0.054589	7.32034	0.152833	0.695842	0.988936
ENSMUST00000140594	ENSMUSG00000034006	Slc66a2	-0.244987	2.3336	0.152811	0.695864	0.988936
ENSMUST00000209473	ENSMUSG00000094520	Olfr635	0.0761307	6.68089	0.152787	0.695886	0.988936
ENSMUST00000180975	ENSMUSG00000039218	Srrm2	-0.0928382	3.53584	0.15274	0.695931	0.988936
ENSMUST00000183153	ENSMUSG00000029673	Auts2	-0.0955939	4.26058	0.152726	0.695943	0.988936
ENSMUST00000235864	ENSMUSG00000046727	Cystm1	0.0775901	4.23486	0.152683	0.695984	0.988936
ENSMUST00000156330	ENSMUSG00000036054	Sugp2	-0.0860974	3.55582	0.15266	0.696006	0.988936
ENSMUST00000066650	ENSMUSG00000032469	Dbr1	-0.140038	2.31108	0.152533	0.696126	0.988936
ENSMUST00000135917	ENSMUSG00000041594	Tmtc4	-0.135432	4.38911	0.152519	0.696139	0.988936
ENSMUST00000054927	ENSMUSG00000010086	Rnf112	-0.134744	5.05967	0.152502	0.696155	0.988936
ENSMUST00000237531	ENSMUSG00000042729	Wdr74	-0.197945	1.91285	0.152495	0.696162	0.988936
ENSMUST00000150983	ENSMUSG00000023328	Ache	-0.153649	3.41487	0.15245	0.696205	0.988936
ENSMUST00000150288	ENSMUSG00000035623	Rsf1	-0.112237	3.01163	0.152438	0.696216	0.988936
ENSMUST00000029850	ENSMUSG00000028199	Cryz	0.106433	1.92669	0.152398	0.696254	0.988936
ENSMUST00000188553	ENSMUSG00000021843	Ktn1	-0.275485	3.00341	0.152351	0.696298	0.988936
ENSMUST00000210703	ENSMUSG00000031684	Slc10a7	0.207119	2.50902	0.152297	0.69635	0.988936
ENSMUST00000023285	ENSMUSG00000022615	Tymp	-0.0511289	6.13377	0.152244	0.6964	0.988936
ENSMUST00000069334	ENSMUSG00000055639	Dach1	-0.076346	4.08193	0.15224	0.696404	0.988936
ENSMUST00000065297	ENSMUSG00000039633	Lonrf1	-0.078247	3.07429	0.152192	0.69645	0.988936
ENSMUST00000239119	ENSMUSG00000039633	Lonrf1	-0.078247	3.07429	0.152192	0.69645	0.988936
ENSMUST00000220628	ENSMUSG00000021306	Gpr137b	0.123098	3.43794	0.15208	0.696556	0.988936
ENSMUST00000049999	ENSMUSG00000046550	Spin2c	-0.166731	1.67063	0.152034	0.6966	0.988936
ENSMUST00000133354	ENSMUSG00000039686	Zer1	0.0651482	4.85681	0.15201	0.696622	0.988936
ENSMUST00000233213	ENSMUSG00000036196	Slc26a8	-0.215979	1.34675	0.151949	0.69668	0.988936
ENSMUST00000040706	ENSMUSG00000038949	Cnst	-0.058441	5.43384	0.151945	0.696684	0.988936
ENSMUST00000053594	ENSMUSG00000045867	Cradd	0.209719	2.83185	0.151945	0.696684	0.988936
ENSMUST00000155354	ENSMUSG00000036940	Kdm1a	-0.189535	1.95334	0.151928	0.696699	0.988936
ENSMUST00000040624	ENSMUSG00000036568	Bicral	-0.101541	3.14767	0.151874	0.696751	0.988936
ENSMUST00000178925	ENSMUSG00000028282	Casp8ap2	-0.114165	3.27691	0.151858	0.696766	0.988936
ENSMUST00000211941	ENSMUSG00000050079	Rspry1	0.0802823	4.60471	0.15182	0.696802	0.988936
ENSMUST00000038080	ENSMUSG00000000127	Fer	-0.170143	2.77722	0.151814	0.696808	0.988936
ENSMUST00000237138	ENSMUSG00000024740	Ddb1	-0.3106	1.63795	0.151784	0.696837	0.988936
ENSMUST00000196919	ENSMUSG00000055204	Ankrd17	0.138499	2.72316	0.151767	0.696852	0.988936
ENSMUST00000179755	ENSMUSG00000018909	Arrb1	0.0694201	3.73542	0.151708	0.696908	0.988936
ENSMUST00000200031	ENSMUSG00000029390	Tmed2	0.175225	3.42956	0.1517	0.696916	0.988936
ENSMUST00000219527	ENSMUSG00000020074	Ccar1	-0.109147	4.55552	0.151656	0.696958	0.988936
ENSMUST00000219902	ENSMUSG00000001785	Pwp1	0.156691	2.58774	0.151642	0.696971	0.988936
ENSMUST00000137187	ENSMUSG00000018574	Acadvl	0.250378	2.1264	0.151478	0.697127	0.988936
ENSMUST00000109135	ENSMUSG00000044807	Zfp354c	-0.057415	4.54646	0.151388	0.697212	0.988936
ENSMUST00000127031	ENSMUSG00000038845	Phb	0.0855019	4.59597	0.151378	0.697222	0.988936
ENSMUST00000060251	ENSMUSG00000038412	Higd1a	-0.131911	4.93164	0.151292	0.697304	0.988936
ENSMUST00000059018	ENSMUSG00000052934	Fbxo31	0.156703	2.71394	0.151256	0.697338	0.988936
ENSMUST00000214507	ENSMUSG00000037949	Ano10	0.16652	2.26674	0.151178	0.697412	0.988936
ENSMUST00000135260	ENSMUSG00000027281	Slx4ip	-0.120171	2.98979	0.151115	0.697472	0.988936
ENSMUST00000239047	ENSMUSG00000063623	C230062I16Rik	0.0612393	5.23469	0.15109	0.697496	0.988936
ENSMUST00000134565	ENSMUSG00000023433	Cela3b	0.225473	1.6178	0.150968	0.697612	0.988936
ENSMUST00000235683	ENSMUSG00000071656	Lrrn4cl	-0.133064	3.8168	0.15096	0.697619	0.988936
ENSMUST00000162175	ENSMUSG00000061244	Exoc5	0.0569921	4.45178	0.150873	0.697702	0.988936
ENSMUST00000039562	ENSMUSG00000035235	Trim13	-0.375779	3.67463	0.15076	0.69781	0.988936
ENSMUST00000220414	ENSMUSG00000112617	Gm47937	-0.213868	1.71759	0.150745	0.697824	0.988936
ENSMUST00000200666	ENSMUSG00000029442	Wdr66	0.0906907	4.71374	0.150697	0.69787	0.988936
ENSMUST00000112874	ENSMUSG00000032475	Nck1	0.191436	3.024	0.150672	0.697894	0.988936
ENSMUST00000144106	ENSMUSG00000026281	Dtymk	-0.0983113	3.84727	0.150619	0.697944	0.988936
ENSMUST00000179781	ENSMUSG00000023175	Bsg	-0.214331	5.74524	0.150554	0.698006	0.988936
ENSMUST00000201314	ENSMUSG00000023452	Pisd	0.162808	2.19644	0.150445	0.69811	0.988936
ENSMUST00000109467	ENSMUSG00000090381	Gm6158	-0.206754	2.14967	0.150426	0.698128	0.988936
ENSMUST00000203900	ENSMUSG00000107443	Gm7468	-0.104862	2.67312	0.15018	0.698363	0.988936
ENSMUST00000057495	ENSMUSG00000035762	Tmem161b	0.219393	3.51636	0.150087	0.698453	0.988936
ENSMUST00000231988	ENSMUSG00000033618	Map3k13	-0.401707	5.42214	0.150057	0.698481	0.988936
ENSMUST00000176957	ENSMUSG00000021996	Esd	0.0834212	4.25092	0.150056	0.698482	0.988936
ENSMUST00000225950	ENSMUSG00000055254	Ntrk2	-0.172927	2.48256	0.149878	0.698652	0.988936
ENSMUST00000050063	ENSMUSG00000044147	Arf6	0.127512	3.281	0.149863	0.698666	0.988936
ENSMUST00000126137	ENSMUSG00000029780	Nt5c3	0.188381	1.99402	0.149832	0.698696	0.988936
ENSMUST00000136018	ENSMUSG00000066621	Tecpr1	-0.226027	1.8809	0.149737	0.698787	0.988936
ENSMUST00000223552	ENSMUSG00000020628	Trappc12	-0.0925063	4.58352	0.149677	0.698845	0.988936
ENSMUST00000033489	ENSMUSG00000031149	Praf2	-0.101697	3.02872	0.149663	0.698857	0.988936
ENSMUST00000199585	ENSMUSG00000027797	Dclk1	0.0435278	5.64918	0.149635	0.698884	0.988936
ENSMUST00000212524	ENSMUSG00000041308	Sntb2	0.071054	4.01573	0.149623	0.698896	0.988936
ENSMUST00000223744	ENSMUSG00000021590	Spata9	-0.164337	2.16907	0.149578	0.698939	0.988936
ENSMUST00000183410	ENSMUSG00000038535	Zfp280d	0.174211	3.0304	0.149476	0.699037	0.988936
ENSMUST00000197540	ENSMUSG00000032497	Lrrfip2	-0.168502	3.0508	0.14944	0.699071	0.988936
ENSMUST00000064234	ENSMUSG00000052397	Ezr	-0.120938	3.1769	0.149422	0.699088	0.988936
ENSMUST00000182605	ENSMUSG00000031325	4930519F16Rik	0.242433	2.34132	0.149413	0.699097	0.988936
ENSMUST00000216568	ENSMUSG00000111485	Gm48443	-0.0806879	5.37666	0.149404	0.699105	0.988936
ENSMUST00000106318	ENSMUSG00000060288	Ppih	0.240841	2.9154	0.149234	0.699268	0.988936
ENSMUST00000077458	ENSMUSG00000026797	Stxbp1	-0.13488	5.20865	0.149225	0.699277	0.988936
ENSMUST00000232576	ENSMUSG00000116962	Gm19000	0.104577	3.5398	0.149218	0.699284	0.988936
ENSMUST00000205671	ENSMUSG00000030604	Zfp626	-0.0595408	4.92032	0.149187	0.699314	0.988936
ENSMUST00000079703	ENSMUSG00000059586	Nsmce2	0.154407	1.95543	0.14918	0.69932	0.988936
ENSMUST00000047443	ENSMUSG00000032718	Mansc1	-0.135173	3.23584	0.149168	0.699332	0.988936
ENSMUST00000067857	ENSMUSG00000020085	Aifm2	-0.146581	2.59674	0.149077	0.699419	0.988936
ENSMUST00000059081	ENSMUSG00000039217	Il18	-0.192436	1.4629	0.149066	0.69943	0.988936
ENSMUST00000208762	ENSMUSG00000004565	Pnpla6	-0.253622	1.49367	0.149057	0.699438	0.988936
ENSMUST00000129111	ENSMUSG00000061533	Cep128	-0.0872419	3.56366	0.149055	0.69944	0.988936
ENSMUST00000001845	ENSMUSG00000001794	Capns1	0.144903	3.68159	0.148945	0.699545	0.988936
ENSMUST00000163300	ENSMUSG00000048076	Arf1	0.0448855	6.10839	0.148839	0.699647	0.988936
ENSMUST00000224144	ENSMUSG00000024274	Zscan30	0.0450347	6.14256	0.148827	0.699659	0.988936
ENSMUST00000149816	ENSMUSG00000029772	Ahcyl2	-0.113819	4.55461	0.14881	0.699675	0.988936
ENSMUST00000215653	ENSMUSG00000066263	Olfr639	0.0388874	6.91715	0.148799	0.699685	0.988936
ENSMUST00000164525	ENSMUSG00000038371	Sbf2	-0.185254	2.68232	0.14876	0.699723	0.988936
ENSMUST00000042564	ENSMUSG00000041028	Ghitm	-0.0965005	5.41926	0.148735	0.699747	0.988936
ENSMUST00000133611	ENSMUSG00000038543	BC028528	-0.11161	2.45627	0.148666	0.699814	0.988936
ENSMUST00000232281	ENSMUSG00000063358	Mapk1	-0.190169	1.45699	0.148449	0.700022	0.988936
ENSMUST00000137119	ENSMUSG00000020821	Kif1c	-0.170549	3.23028	0.148434	0.700036	0.988936
ENSMUST00000162968	ENSMUSG00000071424	Grid2	0.186868	1.62147	0.148367	0.700101	0.988936
ENSMUST00000049911	ENSMUSG00000015120	Ube2i	-0.152028	2.53169	0.148278	0.700186	0.988936
ENSMUST00000033910	ENSMUSG00000031513	Leprotl1	-0.0726072	4.02307	0.148226	0.700237	0.988936
ENSMUST00000045140	ENSMUSG00000036667	Tcaf1	0.0883856	3.33347	0.148153	0.700307	0.988936
ENSMUST00000228246	ENSMUSG00000022064	Pibf1	-0.169553	2.58721	0.148075	0.700382	0.988936
ENSMUST00000140120	ENSMUSG00000046408	1700067K01Rik	0.0824141	3.69411	0.147994	0.700459	0.988936
ENSMUST00000108634	ENSMUSG00000051790	Nlgn2	-0.295469	4.23514	0.147929	0.700522	0.988936
ENSMUST00000221279	ENSMUSG00000074865	Zfp934	-0.236478	2.23851	0.147835	0.700613	0.988936
ENSMUST00000149565	ENSMUSG00000031467	Agpat5	-0.0701471	4.44067	0.147791	0.700655	0.988936
ENSMUST00000133305	ENSMUSG00000026504	Sdccag8	0.100348	4.05378	0.14777	0.700675	0.988936
ENSMUST00000128528	ENSMUSG00000043079	Synpo	0.163548	2.26904	0.147754	0.700691	0.988936
ENSMUST00000126702	ENSMUSG00000015468	Notch4	-0.264431	1.48981	0.147732	0.700712	0.988936
ENSMUST00000030471	ENSMUSG00000028703	Lrrc41	0.0913027	3.68701	0.147641	0.7008	0.988936
ENSMUST00000203688	ENSMUSG00000045095	Magi1	0.177848	2.82666	0.14759	0.700849	0.988936
ENSMUST00000125837	ENSMUSG00000040767	Snrnp25	0.243713	2.01111	0.147586	0.700853	0.988936
ENSMUST00000182350	ENSMUSG00000060509	Xcr1	0.115526	3.03427	0.147572	0.700867	0.988936
ENSMUST00000101017	ENSMUSG00000018736	Ndel1	-0.146613	2.75907	0.147532	0.700906	0.988936
ENSMUST00000211459	ENSMUSG00000109916	Gm45551	-0.16206	2.09085	0.147521	0.700916	0.988936
ENSMUST00000149645	ENSMUSG00000002280	Ciao3	-0.109551	3.66978	0.147502	0.700934	0.988936
ENSMUST00000182970	ENSMUSG00000029110	Rnf4	0.210455	2.12869	0.147369	0.701062	0.988936
ENSMUST00000043503	ENSMUSG00000038677	Scube3	0.108999	2.97753	0.147294	0.701135	0.988936
ENSMUST00000025997	ENSMUSG00000025024	Smndc1	-0.148328	3.40107	0.14727	0.701158	0.988936
ENSMUST00000118473	ENSMUSG00000080997	Gm11885	-0.146032	2.75837	0.147173	0.701252	0.988936
ENSMUST00000192358	ENSMUSG00000051509	Olfr414	0.0927988	3.91539	0.147127	0.701296	0.988936
ENSMUST00000153067	ENSMUSG00000030272	Camk1	-0.0694754	4.15348	0.147075	0.701346	0.988936
ENSMUST00000093299	ENSMUSG00000045671	Spred2	-0.0891672	3.93293	0.146935	0.701481	0.988936
ENSMUST00000063820	ENSMUSG00000031444	F10	-0.133531	2.46196	0.14692	0.701497	0.988936
ENSMUST00000015000	ENSMUSG00000014856	Tmem208	-0.15144	2.58124	0.146888	0.701527	0.988936
ENSMUST00000114036	ENSMUSG00000022961	Son	-0.0725675	4.38451	0.146874	0.701541	0.988936
ENSMUST00000032934	ENSMUSG00000030695	Aldoa	0.236194	5.8803	0.146841	0.701573	0.988936
ENSMUST00000212519	ENSMUSG00000019464	Ptger1	-0.0748861	5.22211	0.146774	0.701637	0.988936
ENSMUST00000000793	ENSMUSG00000000776	Polr3d	0.120422	2.64947	0.146737	0.701673	0.988936
ENSMUST00000135043	ENSMUSG00000028020	Glrb	0.12581	5.69654	0.146709	0.701701	0.988936
ENSMUST00000219880	ENSMUSG00000020635	Fkbp1b	-0.235744	1.73213	0.146704	0.701705	0.988936
ENSMUST00000225994	ENSMUSG00000025290	Rps24	0.115674	3.19268	0.146683	0.701725	0.988936
ENSMUST00000198922	ENSMUSG00000027577	Chrna4	-0.184418	1.96917	0.146663	0.701745	0.988936
ENSMUST00000049230	ENSMUSG00000027827	Kcnab1	0.144083	4.77688	0.146605	0.701801	0.988936
ENSMUST00000177228	ENSMUSG00000064264	Zfp428	0.237996	2.07458	0.146568	0.701837	0.988936
ENSMUST00000098817	ENSMUSG00000031600	Vps37a	-0.026048	9.99195	0.146547	0.701857	0.988936
ENSMUST00000149886	ENSMUSG00000005299	Letm1	0.0676479	4.2653	0.146543	0.701861	0.988936
ENSMUST00000170540	ENSMUSG00000021111	Papola	-0.180234	3.7613	0.146491	0.701912	0.988936
ENSMUST00000030986	ENSMUSG00000029103	Lrpap1	-0.0751257	4.9974	0.146489	0.701914	0.988936
ENSMUST00000038558	ENSMUSG00000035397	Klf16	-0.0997128	2.91588	0.146399	0.702	0.988936
ENSMUST00000171975	ENSMUSG00000025234	Arih1	-0.067274	5.49787	0.146398	0.702002	0.988936
ENSMUST00000107050	ENSMUSG00000028088	Fmo5	0.149074	2.76167	0.146386	0.702014	0.988936
ENSMUST00000053251	ENSMUSG00000031586	Rbpms	-0.163652	5.02386	0.146361	0.702037	0.988936
ENSMUST00000205088	ENSMUSG00000061653	Vmn1r46	0.120414	4.78794	0.146311	0.702086	0.988936
ENSMUST00000120258	ENSMUSG00000084172	Gm16420	0.184189	1.51619	0.146267	0.702128	0.988936
ENSMUST00000140367	ENSMUSG00000004070	Hmox2	-0.0328034	7.69727	0.146174	0.702219	0.988936
ENSMUST00000072334	ENSMUSG00000000826	Dnajc5	-0.0568067	5.53705	0.146069	0.702321	0.988936
ENSMUST00000126433	ENSMUSG00000020703	5530401A14Rik	-0.115186	3.32375	0.146068	0.702322	0.988936
ENSMUST00000223721	ENSMUSG00000048280	Zfp738	-0.205719	1.75693	0.146046	0.702343	0.988936
ENSMUST00000155041	ENSMUSG00000036390	Gadd45a	-0.204414	1.49975	0.145952	0.702434	0.988936
ENSMUST00000041759	ENSMUSG00000034518	Hmgxb4	0.165706	2.98404	0.145952	0.702434	0.988936
ENSMUST00000095328	ENSMUSG00000079057	Cyp4v3	0.084498	3.4489	0.145914	0.702471	0.988936
ENSMUST00000220121	ENSMUSG00000019978	Epb41l2	-0.211968	2.44406	0.145747	0.702633	0.988936
ENSMUST00000171041	ENSMUSG00000018442	Derl2	0.152633	2.60829	0.145706	0.702674	0.988936
ENSMUST00000236412	ENSMUSG00000007338	Mrpl49	-0.156844	2.46116	0.145695	0.702684	0.988936
ENSMUST00000109221	ENSMUSG00000017929	B4galt5	0.078467	3.54868	0.145663	0.702715	0.988936
ENSMUST00000218166	ENSMUSG00000020658	Efr3b	-0.0773821	4.60418	0.145605	0.702771	0.988936
ENSMUST00000126239	ENSMUSG00000036054	Sugp2	-0.129461	2.73255	0.145601	0.702775	0.988936
ENSMUST00000025279	ENSMUSG00000024413	Npc1	-0.0732706	5.21098	0.145584	0.702792	0.988936
ENSMUST00000188154	ENSMUSG00000048960	Prex2	-0.136647	2.94093	0.145509	0.702865	0.988936
ENSMUST00000163220	ENSMUSG00000037787	Apopt1	0.135062	2.69527	0.145502	0.702871	0.988936
ENSMUST00000236339	ENSMUSG00000025050	Pcgf6	0.117631	2.85877	0.145432	0.702939	0.988936
ENSMUST00000170578	ENSMUSG00000048027	Rgmb	-0.0564721	5.16717	0.145424	0.702947	0.988936
ENSMUST00000215198	ENSMUSG00000061561	Olfr373	-0.103904	3.1862	0.145297	0.70307	0.988936
ENSMUST00000001166	ENSMUSG00000001138	Cnnm3	-0.0645809	4.89245	0.145297	0.703071	0.988936
ENSMUST00000054547	ENSMUSG00000043733	Ptpn11	-0.270911	3.93372	0.145272	0.703096	0.988936
ENSMUST00000112428	ENSMUSG00000038346	Zfp384	0.190628	3.12364	0.145214	0.703151	0.988936
ENSMUST00000210868	ENSMUSG00000023467	Tulp2	-0.159975	2.83898	0.14519	0.703175	0.988936
ENSMUST00000077066	ENSMUSG00000061451	Tmem151a	0.0983806	3.00193	0.145156	0.703208	0.988936
ENSMUST00000130998	ENSMUSG00000070880	Gad1	0.157672	2.26251	0.14513	0.703233	0.988936
ENSMUST00000049453	ENSMUSG00000039000	Ube3c	-0.101984	3.58984	0.145075	0.703287	0.988936
ENSMUST00000028241	ENSMUSG00000026880	Stom	-0.129954	2.69233	0.145074	0.703288	0.988936
ENSMUST00000039164	ENSMUSG00000036832	Lpar3	-0.154172	2.14033	0.145055	0.703307	0.988936
ENSMUST00000217396	ENSMUSG00000075062	Olfr1271	0.0727756	4.84437	0.14503	0.703331	0.988936
ENSMUST00000209296	ENSMUSG00000058244	Olfr506	-0.132996	3.16754	0.144983	0.703377	0.988936
ENSMUST00000162214	ENSMUSG00000042096	Dao	-0.182254	2.20929	0.14489	0.703467	0.988936
ENSMUST00000033544	ENSMUSG00000031201	Brcc3	0.0753447	4.07991	0.144884	0.703473	0.988936
ENSMUST00000141462	ENSMUSG00000002102	Psmc3	0.205385	3.255	0.144859	0.703498	0.988936
ENSMUST00000110985	ENSMUSG00000029723	Tsc22d4	-0.0975781	2.45217	0.144803	0.703553	0.988936
ENSMUST00000032663	ENSMUSG00000030472	Ceacam18	0.121196	3.07867	0.144761	0.703593	0.988936
ENSMUST00000027198	ENSMUSG00000026037	Orc2	0.0370125	6.70399	0.144731	0.703622	0.988936
ENSMUST00000189244	ENSMUSG00000026104	Stat1	0.189978	3.44952	0.144677	0.703675	0.988936
ENSMUST00000147864	ENSMUSG00000027287	Snap23	-0.0651391	3.90489	0.144579	0.70377	0.988936
ENSMUST00000119213	ENSMUSG00000049624	Slc17a5	-0.216894	1.58482	0.144436	0.703911	0.988936
ENSMUST00000105697	ENSMUSG00000049658	Bdp1	-0.269518	1.63752	0.144379	0.703966	0.988936
ENSMUST00000160723	ENSMUSG00000061244	Exoc5	0.0732331	4.11206	0.144369	0.703976	0.988936
ENSMUST00000202151	ENSMUSG00000036435	Exoc1	-0.0725445	3.58196	0.144326	0.704018	0.988936
ENSMUST00000100037	ENSMUSG00000041975	Mettl8	0.133042	1.94441	0.144313	0.70403	0.988936
ENSMUST00000017561	ENSMUSG00000017417	Plxdc1	0.107032	3.22406	0.144179	0.704161	0.988936
ENSMUST00000225613	ENSMUSG00000021733	Slc4a7	-0.125413	3.54555	0.144008	0.704328	0.988936
ENSMUST00000033846	ENSMUSG00000031465	Angpt2	-0.122926	2.69413	0.14399	0.704346	0.988936
ENSMUST00000066587	ENSMUSG00000020777	Acox1	-0.261749	3.14179	0.143937	0.704398	0.988936
ENSMUST00000125583	ENSMUSG00000025583	Rptor	-0.153512	2.87267	0.143935	0.7044	0.988936
ENSMUST00000008016	ENSMUSG00000007872	Id3	0.159023	2.98178	0.143921	0.704413	0.988936
ENSMUST00000001950	ENSMUSG00000025139	Tollip	0.0488564	5.73505	0.143895	0.704439	0.988936
ENSMUST00000222529	ENSMUSG00000021248	Tmed10	0.0550319	5.67335	0.143762	0.70457	0.988936
ENSMUST00000057500	ENSMUSG00000051234	Rnf7	0.069543	4.62251	0.14376	0.704571	0.988936
ENSMUST00000212300	ENSMUSG00000005483	Dnajb1	-0.113516	3.16752	0.143725	0.704606	0.988936
ENSMUST00000193792	ENSMUSG00000025816	Sec61a2	-0.232774	3.09681	0.143681	0.704649	0.988936
ENSMUST00000036807	ENSMUSG00000037214	Thap1	-0.0680015	3.87126	0.143679	0.70465	0.988936
ENSMUST00000113400	ENSMUSG00000044627	Swi5	0.088792	4.21595	0.14366	0.70467	0.988936
ENSMUST00000193970	ENSMUSG00000032599	Ip6k2	-0.136776	2.05712	0.143645	0.704683	0.988936
ENSMUST00000200838	ENSMUSG00000106672	Ip6k2	-0.136776	2.05712	0.143645	0.704683	0.988936
ENSMUST00000151237	ENSMUSG00000042105	Inpp5f	-0.0331273	8.33283	0.143563	0.704765	0.988936
ENSMUST00000199026	ENSMUSG00000028134	Ptbp2	0.201745	1.58637	0.143547	0.70478	0.988936
ENSMUST00000222431	ENSMUSG00000042472	Zfp410	0.135183	3.19327	0.143509	0.704817	0.988936
ENSMUST00000214567	ENSMUSG00000111537	Gm7653	0.191577	2.05878	0.143499	0.704827	0.988936
ENSMUST00000228237	ENSMUSG00000021893	Capn7	-0.0444101	6.58133	0.143356	0.704967	0.988936
ENSMUST00000044475	ENSMUSG00000034160	Ogt	0.0702182	5.22676	0.143353	0.70497	0.988936
ENSMUST00000096242	ENSMUSG00000071648	Rom1	0.159945	1.82887	0.143241	0.70508	0.988936
ENSMUST00000027503	ENSMUSG00000026281	Dtymk	0.0997314	3.4277	0.143221	0.7051	0.988936
ENSMUST00000216434	ENSMUSG00000058084	Olfr825	-0.0480166	5.81117	0.143173	0.705147	0.988936
ENSMUST00000135017	ENSMUSG00000005687	Bcas2	0.0511284	5.22831	0.143105	0.705213	0.988936
ENSMUST00000184179	ENSMUSG00000028710	Atpaf1	0.200165	3.00026	0.143052	0.705266	0.988936
ENSMUST00000123084	ENSMUSG00000005204	Senp3	-0.134459	3.20433	0.143044	0.705274	0.988936
ENSMUST00000021471	ENSMUSG00000021072	Tmx1	0.0528698	5.25307	0.143002	0.705314	0.988936
ENSMUST00000170817	ENSMUSG00000063796	Slc22a8	0.13599	2.34323	0.142922	0.705394	0.988936
ENSMUST00000026569	ENSMUSG00000025496	Drd4	0.140308	2.58239	0.142921	0.705394	0.988936
ENSMUST00000111238	ENSMUSG00000027194	Ttc17	-0.308972	3.19508	0.142888	0.705426	0.988936
ENSMUST00000124524	ENSMUSG00000031922	Cep57	0.108108	3.95852	0.142803	0.70551	0.988936
ENSMUST00000172888	ENSMUSG00000024308	Tapbp	-0.0709684	5.47839	0.142796	0.705517	0.988936
ENSMUST00000167187	ENSMUSG00000024576	Csnk1a1	-0.116516	3.8841	0.142777	0.705536	0.988936
ENSMUST00000127806	ENSMUSG00000063145	Bbs5	-0.216908	1.86196	0.142637	0.705673	0.988936
ENSMUST00000000285	ENSMUSG00000000276	Dgke	0.103893	5.85373	0.142608	0.705702	0.988936
ENSMUST00000025893	ENSMUSG00000024944	Arl2	0.0862246	3.77131	0.142606	0.705704	0.988936
ENSMUST00000049053	ENSMUSG00000029461	Fam168a	-0.0832808	5.38519	0.142248	0.706056	0.988936
ENSMUST00000111388	ENSMUSG00000044285	Ubb-ps	-0.122025	3.38014	0.142238	0.706066	0.988936
ENSMUST00000154972	ENSMUSG00000014195	Dnajc7	0.0797349	4.04072	0.142179	0.706124	0.988936
ENSMUST00000137526	ENSMUSG00000038533	Cbfa2t2	-0.084574	3.84326	0.142164	0.706139	0.988936
ENSMUST00000132614	ENSMUSG00000032966	Fkbp1a	0.0884662	4.37585	0.142156	0.706147	0.988936
ENSMUST00000118379	ENSMUSG00000082117	Gm4994	0.0934746	4.13617	0.142139	0.706163	0.988936
ENSMUST00000036489	ENSMUSG00000039968	Rsbn1l	-0.0323544	6.68913	0.142134	0.706169	0.988936
ENSMUST00000040321	ENSMUSG00000004127	Trmt10a	0.126202	4.12072	0.14213	0.706173	0.988936
ENSMUST00000236675	ENSMUSG00000041119	Pde9a	0.0700971	4.57183	0.1421	0.706202	0.988936
ENSMUST00000202884	ENSMUSG00000029647	Pan3	0.273354	1.75887	0.142098	0.706204	0.988936
ENSMUST00000068271	ENSMUSG00000026817	Ak1	0.207502	4.06054	0.141851	0.706448	0.988936
ENSMUST00000165163	ENSMUSG00000059323	Tonsl	-0.171561	2.92818	0.141832	0.706466	0.988936
ENSMUST00000222360	ENSMUSG00000052075	1700029F12Rik	0.178107	1.86921	0.141801	0.706497	0.988936
ENSMUST00000112191	ENSMUSG00000037997	Parp11	0.161017	2.31667	0.141657	0.706639	0.988936
ENSMUST00000224888	ENSMUSG00000064138	Fam172a	0.138844	2.99862	0.14162	0.706676	0.988936
ENSMUST00000108697	ENSMUSG00000020549	Elac2	-0.216584	2.98238	0.141619	0.706677	0.988936
ENSMUST00000213937	ENSMUSG00000078307	AI593442	-0.271264	3.71857	0.141555	0.70674	0.988936
ENSMUST00000122441	ENSMUSG00000032307	Ube2q2	0.209177	2.27905	0.141552	0.706743	0.988936
ENSMUST00000217612	ENSMUSG00000036768	Kif15	0.194347	2.99668	0.141421	0.706873	0.988936
ENSMUST00000041008	ENSMUSG00000033373	Fntb	-0.110046	3.32784	0.141418	0.706876	0.988936
ENSMUST00000169314	ENSMUSG00000058258	Idi1	-0.0612705	6.03225	0.141356	0.706936	0.988936
ENSMUST00000075159	ENSMUSG00000029238	Clock	-0.262765	4.03047	0.141238	0.707053	0.988936
ENSMUST00000114171	ENSMUSG00000019087	Atp6ap1	0.312618	4.54912	0.141203	0.707088	0.988936
ENSMUST00000215280	ENSMUSG00000063394	Olfr293	-0.117159	2.61888	0.141193	0.707098	0.988936
ENSMUST00000099071	ENSMUSG00000074576	Mocs3	0.110307	3.05455	0.141185	0.707106	0.988936
ENSMUST00000236519	ENSMUSG00000037548	H2-DMb2	-0.136631	2.92312	0.141164	0.707127	0.988936
ENSMUST00000036470	ENSMUSG00000039983	Ccdc32	0.088875	3.57927	0.141157	0.707134	0.988936
ENSMUST00000228624	ENSMUSG00000036023	Parp2	-0.171112	1.93379	0.141079	0.70721	0.988936
ENSMUST00000130325	ENSMUSG00000031683	Lsm6	0.0486872	5.44055	0.141043	0.707247	0.988936
ENSMUST00000045870	ENSMUSG00000033967	Rnf225	0.17296	2.33035	0.140994	0.707295	0.988936
ENSMUST00000189160	ENSMUSG00000026193	Fn1	0.103984	4.28097	0.140952	0.707336	0.988936
ENSMUST00000196035	ENSMUSG00000039934	Gsap	0.085846	3.7405	0.140931	0.707357	0.988936
ENSMUST00000137425	ENSMUSG00000021694	Ercc8	0.0661565	4.18	0.140901	0.707387	0.988936
ENSMUST00000226062	ENSMUSG00000037126	Psd	-0.0611667	4.9422	0.14084	0.707447	0.988936
ENSMUST00000075316	ENSMUSG00000033981	Gria2	0.0431569	6.63184	0.140762	0.707524	0.988936
ENSMUST00000036872	ENSMUSG00000029578	Wipi2	0.0464812	5.68363	0.140659	0.707626	0.988936
ENSMUST00000020804	ENSMUSG00000061666	Gdpd1	0.0743277	4.30532	0.140657	0.707629	0.988936
ENSMUST00000123803	ENSMUSG00000025393	Atp5b	0.144352	2.42105	0.140608	0.707677	0.988936
ENSMUST00000232989	ENSMUSG00000058704	Memo1	-0.119807	4.42756	0.140585	0.7077	0.988936
ENSMUST00000220608	ENSMUSG00000042029	Ncapg2	-0.110644	3.45326	0.140572	0.707713	0.988936
ENSMUST00000202167	ENSMUSG00000005672	Kit	0.0474731	5.17432	0.140549	0.707735	0.988936
ENSMUST00000128210	ENSMUSG00000027429	Sec23b	-0.0776505	3.47538	0.140528	0.707757	0.988936
ENSMUST00000105591	ENSMUSG00000065990	Aurkaip1	0.247214	2.2161	0.140496	0.707788	0.988936
ENSMUST00000025695	ENSMUSG00000024777	Ppp2r5b	0.0593355	3.86493	0.140451	0.707833	0.988936
ENSMUST00000202232	ENSMUSG00000107330	Ppp2r5b	0.0593355	3.86493	0.140451	0.707833	0.988936
ENSMUST00000002403	ENSMUSG00000002332	Dhrs1	-0.0733541	3.38073	0.140372	0.707911	0.988936
ENSMUST00000093792	ENSMUSG00000070287	Slc35g2	-0.0537607	5.79659	0.140328	0.707955	0.988936
ENSMUST00000177187	ENSMUSG00000020263	Appl2	-0.102431	3.51945	0.140194	0.708088	0.988936
ENSMUST00000213781	ENSMUSG00000075164	Olfr1106	-0.0657191	4.06249	0.140098	0.708183	0.988936
ENSMUST00000110124	ENSMUSG00000003573	Homer3	-0.180089	6.33071	0.139984	0.708297	0.988936
ENSMUST00000005077	ENSMUSG00000004951	Hspb1	0.186266	2.51032	0.139981	0.7083	0.988936
ENSMUST00000115481	ENSMUSG00000064127	Med14	-0.16029	2.6133	0.139931	0.708349	0.988936
ENSMUST00000115777	ENSMUSG00000022674	Ube2v2	-0.0866283	4.37936	0.139918	0.708362	0.988936
ENSMUST00000106547	ENSMUSG00000073856	Iqck	0.0288694	11.4542	0.139859	0.708421	0.988936
ENSMUST00000139885	ENSMUSG00000052102	Gnpda1	-0.234293	1.68894	0.13977	0.708509	0.988936
ENSMUST00000111961	ENSMUSG00000059005	Hnrnpa3	-0.064154	6.45764	0.139767	0.708513	0.988936
ENSMUST00000016401	ENSMUSG00000016257	Prelid3b	0.076703	4.13266	0.139741	0.708539	0.988936
ENSMUST00000034964	ENSMUSG00000032397	Tipin	-0.195782	2.43665	0.139627	0.708652	0.988936
ENSMUST00000107724	ENSMUSG00000057522	Spop	0.258351	5.63176	0.139609	0.70867	0.988936
ENSMUST00000139629	ENSMUSG00000050592	Fam78a	0.096085	4.15811	0.139562	0.708717	0.988936
ENSMUST00000070418	ENSMUSG00000027797	Dclk1	-0.0570053	6.08091	0.139548	0.708731	0.988936
ENSMUST00000097649	ENSMUSG00000026305	Lrrfip1	-0.14226	2.64861	0.139544	0.708735	0.988936
ENSMUST00000235881	ENSMUSG00000024958	Gpr137	-0.173899	4.9754	0.139536	0.708742	0.988936
ENSMUST00000117453	ENSMUSG00000082738	Gm15422	-0.197777	1.66101	0.139473	0.708806	0.988936
ENSMUST00000126615	ENSMUSG00000055401	Fbxo6	-0.223769	1.9684	0.139367	0.708911	0.988936
ENSMUST00000114663	ENSMUSG00000070305	Mpzl3	-0.202728	1.36132	0.139353	0.708925	0.988936
ENSMUST00000103065	ENSMUSG00000027525	Phactr3	0.268293	3.61164	0.139205	0.709072	0.988936
ENSMUST00000132230	ENSMUSG00000028291	Akirin2	0.197109	1.63265	0.139014	0.709263	0.988936
ENSMUST00000231459	ENSMUSG00000022960	Donson	0.140655	2.78066	0.139001	0.709276	0.988936
ENSMUST00000212501	ENSMUSG00000034105	Meak7	0.138256	2.41935	0.13893	0.709347	0.988936
ENSMUST00000172893	ENSMUSG00000040312	Cchcr1	0.103908	4.28815	0.138895	0.709382	0.988936
ENSMUST00000007212	ENSMUSG00000006998	Psmd2	-0.0734771	5.05563	0.138889	0.709388	0.988936
ENSMUST00000183425	ENSMUSG00000007908	Hmgcll1	0.134939	3.59935	0.138868	0.709409	0.988936
ENSMUST00000153499	ENSMUSG00000068739	Sars	0.144186	2.58984	0.138845	0.709432	0.988936
ENSMUST00000201386	ENSMUSG00000054598	9130230L23Rik	-0.157278	2.1275	0.138668	0.709609	0.988936
ENSMUST00000150199	ENSMUSG00000028582	Cc2d1b	-0.165473	1.86687	0.138664	0.709613	0.988936
ENSMUST00000204368	ENSMUSG00000026753	Ppp6c	-0.135698	3.194	0.138641	0.709636	0.988936
ENSMUST00000155278	ENSMUSG00000020300	Cpeb4	-0.0674287	6.4482	0.138625	0.709652	0.988936
ENSMUST00000191234	ENSMUSG00000069670	Nkain2	0.0721941	4.04699	0.138592	0.709685	0.988936
ENSMUST00000202691	ENSMUSG00000025532	Crcp	-0.2405	1.19824	0.138569	0.709707	0.988936
ENSMUST00000164817	ENSMUSG00000058586	Serhl	0.087459	3.1755	0.138535	0.709741	0.988936
ENSMUST00000033598	ENSMUSG00000031246	Sh3bgrl	-0.0685261	4.98597	0.138491	0.709785	0.988936
ENSMUST00000128814	ENSMUSG00000020669	Sh3yl1	0.182426	1.64159	0.138464	0.709813	0.988936
ENSMUST00000056484	ENSMUSG00000051790	Nlgn2	0.135961	4.95201	0.138373	0.709904	0.988936
ENSMUST00000185188	ENSMUSG00000009621	Vav2	0.261023	3.30068	0.138339	0.709938	0.988936
ENSMUST00000066091	ENSMUSG00000031681	Smad1	0.118784	2.74773	0.138302	0.709975	0.988936
ENSMUST00000039011	ENSMUSG00000035337	Uchl4	-0.130204	3.04821	0.138177	0.7101	0.988936
ENSMUST00000123580	ENSMUSG00000026034	Clk1	-0.146338	2.78025	0.138128	0.710149	0.988936
ENSMUST00000238792	ENSMUSG00000030619	Eed	0.252974	2.73867	0.138092	0.710186	0.988936
ENSMUST00000088295	ENSMUSG00000038181	Chpf2	0.0396749	6.7729	0.138042	0.710235	0.988936
ENSMUST00000041099	ENSMUSG00000034701	Neurod1	0.0500202	5.74089	0.137939	0.710339	0.988936
ENSMUST00000233689	ENSMUSG00000036196	Slc26a8	0.175985	2.05946	0.137909	0.710368	0.988936
ENSMUST00000155938	ENSMUSG00000030924	Rexo5	-0.191468	1.70034	0.137907	0.710371	0.988936
ENSMUST00000155149	ENSMUSG00000030243	Recql	0.135288	3.15558	0.137875	0.710403	0.988936
ENSMUST00000028917	ENSMUSG00000027430	Dtd1	0.189312	2.54736	0.137868	0.710409	0.988936
ENSMUST00000132315	ENSMUSG00000066704	Cyp2b19	-0.0818911	3.73049	0.13785	0.710428	0.988936
ENSMUST00000100303	ENSMUSG00000026928	Card9	-0.0842356	4.68615	0.137653	0.710625	0.988936
ENSMUST00000143351	ENSMUSG00000020739	Nup85	0.144571	2.42354	0.137651	0.710628	0.988936
ENSMUST00000130363	ENSMUSG00000028693	Nasp	0.193513	2.06844	0.137591	0.710688	0.988936
ENSMUST00000143096	ENSMUSG00000004610	Etfb	0.211573	1.63378	0.137539	0.71074	0.988936
ENSMUST00000196729	ENSMUSG00000032479	Map4	-0.122969	3.26315	0.137357	0.710922	0.988936
ENSMUST00000221414	ENSMUSG00000021276	Cinp	-0.131239	2.66185	0.13733	0.71095	0.988936
ENSMUST00000043911	ENSMUSG00000038884	Shfl	0.0574131	4.50904	0.137328	0.710952	0.988936
ENSMUST00000160498	ENSMUSG00000039244	E130309D02Rik	-0.13477	3.54907	0.137288	0.710992	0.988936
ENSMUST00000073441	ENSMUSG00000042772	Smg7	0.190251	4.51725	0.137269	0.711011	0.988936
ENSMUST00000139215	ENSMUSG00000041180	Hectd2	-0.178486	3.55487	0.137246	0.711035	0.988936
ENSMUST00000192049	ENSMUSG00000026615	Eprs	0.11763	3.99299	0.13724	0.71104	0.988936
ENSMUST00000141668	ENSMUSG00000007850	Hnrnph1	-0.0622216	4.78076	0.137201	0.71108	0.988936
ENSMUST00000209239	ENSMUSG00000038260	Trpm4	-0.0912769	3.82525	0.137141	0.71114	0.988936
ENSMUST00000223859	ENSMUSG00000013236	Ptprs	-0.125847	4.26813	0.137093	0.711188	0.988936
ENSMUST00000119991	ENSMUSG00000024378	Stard4	-0.203244	1.90096	0.13703	0.711252	0.988936
ENSMUST00000054415	ENSMUSG00000049728	Zfp668	-0.0803281	4.3712	0.137027	0.711255	0.988936
ENSMUST00000164166	ENSMUSG00000001416	Cct3	0.0840995	5.25491	0.137024	0.711257	0.988936
ENSMUST00000125145	ENSMUSG00000020840	Blmh	0.167206	3.35274	0.136996	0.711286	0.988936
ENSMUST00000112751	ENSMUSG00000057329	Bcl2	0.0690838	4.09175	0.136896	0.711386	0.988936
ENSMUST00000022476	ENSMUSG00000021916	Glt8d1	-0.222781	2.72489	0.136884	0.711399	0.988936
ENSMUST00000232578	ENSMUSG00000005899	Smpd4	0.0736663	3.90327	0.136869	0.711414	0.988936
ENSMUST00000233315	ENSMUSG00000070458	Vmn2r73	0.0633044	5.01232	0.136791	0.711492	0.988936
ENSMUST00000066285	ENSMUSG00000025092	Hspa12a	-0.0568469	5.57989	0.136748	0.711536	0.988936
ENSMUST00000032912	ENSMUSG00000030674	Qprt	-0.147314	2.38849	0.136742	0.711541	0.988936
ENSMUST00000021738	ENSMUSG00000021306	Gpr137b	-0.113387	2.21209	0.136741	0.711543	0.988936
ENSMUST00000203947	ENSMUSG00000108233	Gm44084	-0.219406	1.58632	0.136734	0.71155	0.988936
ENSMUST00000089677	ENSMUSG00000022811	Zfp148	-0.163727	2.49343	0.136718	0.711566	0.988936
ENSMUST00000190073	ENSMUSG00000032356	Rasgrf1	-0.158818	2.51475	0.136666	0.711618	0.988936
ENSMUST00000070878	ENSMUSG00000056629	Fkbp2	-0.176979	3.17002	0.136631	0.711654	0.988936
ENSMUST00000192281	ENSMUSG00000026721	Rabgap1l	0.0780994	5.12654	0.136592	0.711693	0.988936
ENSMUST00000023159	ENSMUSG00000022517	Mgrn1	-0.183798	2.9758	0.136539	0.711746	0.988936
ENSMUST00000207753	ENSMUSG00000039728	Slc6a5	-0.0926177	3.54088	0.136447	0.711839	0.988936
ENSMUST00000039318	ENSMUSG00000033102	Cdc14b	-0.0988187	3.90759	0.136438	0.711848	0.988936
ENSMUST00000142439	ENSMUSG00000039741	Bahcc1	-0.144634	3.07116	0.136293	0.711994	0.988936
ENSMUST00000135910	ENSMUSG00000040687	Madd	-0.130682	2.95012	0.136285	0.712003	0.988936
ENSMUST00000230539	ENSMUSG00000056851	Pcbp2	0.329326	2.58553	0.136243	0.712045	0.988936
ENSMUST00000142617	ENSMUSG00000020151	Ptprr	-0.0928748	4.01191	0.136174	0.712115	0.988936
ENSMUST00000177974	ENSMUSG00000029467	Atp2a2	-0.241852	2.88166	0.136163	0.712125	0.988936
ENSMUST00000137789	ENSMUSG00000029456	Acad10	-0.124386	3.49429	0.136119	0.71217	0.988936
ENSMUST00000112047	ENSMUSG00000025193	Cutc	-0.227934	2.79306	0.13605	0.71224	0.988936
ENSMUST00000170895	ENSMUSG00000020444	Guk1	-0.248223	1.80794	0.13604	0.71225	0.988936
ENSMUST00000127747	ENSMUSG00000004996	Mri1	0.145021	2.29388	0.135966	0.712325	0.988936
ENSMUST00000183532	ENSMUSG00000001376	Vps50	0.112747	4.06507	0.135908	0.712383	0.988936
ENSMUST00000107542	ENSMUSG00000074489	Bglap3	-0.174379	2.31875	0.135865	0.712427	0.988936
ENSMUST00000159220	ENSMUSG00000032503	Arpp21	-0.202654	3.00535	0.135777	0.712516	0.988936
ENSMUST00000227244	ENSMUSG00000101578	Vmn1r206	-0.11938	3.47969	0.135748	0.712546	0.988936
ENSMUST00000111461	ENSMUSG00000063235	Ptpmt1	0.0408663	5.77245	0.13571	0.712583	0.988936
ENSMUST00000233075	ENSMUSG00000091239	Vmn2r76	0.352869	4.51747	0.135666	0.712628	0.988936
ENSMUST00000125660	ENSMUSG00000029208	Guf1	0.0321888	9.83307	0.135625	0.71267	0.988936
ENSMUST00000045110	ENSMUSG00000042046	Dstyk	0.0449909	5.36791	0.135522	0.712774	0.988936
ENSMUST00000028102	ENSMUSG00000026764	Kif5c	-0.0274138	8.20265	0.135467	0.71283	0.988936
ENSMUST00000033827	ENSMUSG00000031450	Grk1	-0.043683	5.92556	0.135451	0.712846	0.988936
ENSMUST00000129414	ENSMUSG00000084786	Ubl5	-0.106496	6.38629	0.135436	0.712861	0.988936
ENSMUST00000162280	ENSMUSG00000042873	Lhfpl4	-0.0468104	5.39856	0.135278	0.713021	0.988936
ENSMUST00000057717	ENSMUSG00000046556	Zfp319	-0.0784165	3.81968	0.135202	0.713098	0.988936
ENSMUST00000051849	ENSMUSG00000037994	Slc9b2	-0.058379	5.78048	0.1352	0.7131	0.988936
ENSMUST00000080885	ENSMUSG00000059824	Dbp	-0.127054	3.78125	0.135193	0.713107	0.988936
ENSMUST00000141793	ENSMUSG00000025503	Taldo1	-0.165877	2.16622	0.13514	0.713161	0.988936
ENSMUST00000168431	ENSMUSG00000026074	Map4k4	0.165551	4.94901	0.135101	0.713201	0.988936
ENSMUST00000088095	ENSMUSG00000027678	Ncoa3	-0.0645671	3.68936	0.135081	0.713221	0.988936
ENSMUST00000218159	ENSMUSG00000005683	Cs	-0.150909	3.60763	0.135034	0.713268	0.988936
ENSMUST00000046587	ENSMUSG00000040722	Scamp5	0.0524436	5.15298	0.134959	0.713345	0.988936
ENSMUST00000045562	ENSMUSG00000040018	Cox15	0.0312907	8.07321	0.134947	0.713357	0.988936
ENSMUST00000175669	ENSMUSG00000026657	Frmd4a	0.132692	2.52928	0.134892	0.713413	0.988936
ENSMUST00000030013	ENSMUSG00000028329	Xpa	0.17382	2.59067	0.134837	0.713469	0.988936
ENSMUST00000018521	ENSMUSG00000018377	Vezf1	0.144885	3.30291	0.134832	0.713474	0.988936
ENSMUST00000183959	ENSMUSG00000098546	Vezf1	0.144885	3.30291	0.134832	0.713474	0.988936
ENSMUST00000111087	ENSMUSG00000027168	Pax6	-0.123766	5.23271	0.134827	0.713479	0.988936
ENSMUST00000045085	ENSMUSG00000035745	Grin3b	-0.148541	2.7254	0.134819	0.713487	0.988936
ENSMUST00000036584	ENSMUSG00000033610	Pank1	-0.0736024	4.28053	0.134788	0.713519	0.988936
ENSMUST00000032898	ENSMUSG00000030662	Ipo5	-0.105144	4.9482	0.134768	0.713538	0.988936
ENSMUST00000000287	ENSMUSG00000000278	Scpep1	-0.140011	2.32612	0.13467	0.713638	0.988936
ENSMUST00000035371	ENSMUSG00000038486	Sv2a	0.0445676	6.87762	0.134655	0.713654	0.988936
ENSMUST00000139574	ENSMUSG00000025875	Tspan17	0.157931	1.53119	0.134637	0.713671	0.988936
ENSMUST00000076997	ENSMUSG00000057363	Uxs1	-0.141913	2.73968	0.134629	0.71368	0.988936
ENSMUST00000147862	ENSMUSG00000040242	Fgfr1op2	0.144174	2.97707	0.134622	0.713687	0.988936
ENSMUST00000152675	ENSMUSG00000004936	Map2k1	0.10859	2.66564	0.134592	0.713718	0.988936
ENSMUST00000221374	ENSMUSG00000062929	Cfl2	-0.268341	3.39167	0.134589	0.713721	0.988936
ENSMUST00000206110	ENSMUSG00000050158	Olfr165	-0.166855	2.73638	0.134564	0.713746	0.988936
ENSMUST00000140447	ENSMUSG00000078607	1810010H24Rik	0.174605	2.72156	0.134538	0.713772	0.988936
ENSMUST00000221897	ENSMUSG00000021279	Cdc42bpb	0.164261	2.33303	0.13453	0.713781	0.988936
ENSMUST00000092393	ENSMUSG00000001120	Pcbp3	-0.173564	3.02203	0.13452	0.713791	0.988936
ENSMUST00000142910	ENSMUSG00000003762	Coq8b	-0.12295	2.67184	0.134459	0.713853	0.988936
ENSMUST00000224642	ENSMUSG00000071647	Eml3	0.0568104	4.80389	0.13444	0.713872	0.988936
ENSMUST00000120825	ENSMUSG00000010825	Grid2ip	0.0792229	4.04094	0.134409	0.713903	0.988936
ENSMUST00000214818	ENSMUSG00000094745	Olfr954	-0.121725	2.52966	0.134384	0.713929	0.988936
ENSMUST00000221510	ENSMUSG00000040877	Wdr25	0.141378	2.56745	0.134373	0.713941	0.988936
ENSMUST00000211049	ENSMUSG00000038215	Cep44	-0.143992	2.32552	0.134315	0.713999	0.988936
ENSMUST00000119222	ENSMUSG00000064068	Mtx1	0.0679468	4.68213	0.13424	0.714076	0.988936
ENSMUST00000039007	ENSMUSG00000039725	Trp53rka	0.0994251	3.30253	0.134231	0.714085	0.988936
ENSMUST00000229543	ENSMUSG00000096883	Shisa8	-0.168215	2.25914	0.134137	0.71418	0.988936
ENSMUST00000137105	ENSMUSG00000035704	Alg8	0.141788	1.90854	0.134087	0.714232	0.988936
ENSMUST00000030446	ENSMUSG00000028684	Urod	-0.0850277	4.37855	0.134074	0.714245	0.988936
ENSMUST00000165783	ENSMUSG00000018820	Zfyve27	-0.209314	1.5659	0.134052	0.714267	0.988936
ENSMUST00000237844	ENSMUSG00000052713	Zfp608	0.0624409	4.73883	0.13399	0.71433	0.988936
ENSMUST00000015771	ENSMUSG00000015627	Gata5	-0.128724	2.45147	0.133957	0.714364	0.988936
ENSMUST00000207302	ENSMUSG00000002204	Napsa	-0.0793372	4.77098	0.133884	0.714438	0.988936
ENSMUST00000034065	ENSMUSG00000031644	Nek1	-0.105451	4.23032	0.133859	0.714464	0.988936
ENSMUST00000028517	ENSMUSG00000027108	Ola1	0.127869	4.50045	0.133765	0.71456	0.988936
ENSMUST00000147256	ENSMUSG00000050471	Fam118b	0.165449	2.6866	0.133749	0.714576	0.988936
ENSMUST00000124616	ENSMUSG00000038623	Tm6sf1	-0.162036	2.54288	0.133738	0.714587	0.988936
ENSMUST00000022462	ENSMUSG00000021906	Oxnad1	0.0625066	4.40326	0.133705	0.714621	0.988936
ENSMUST00000022317	ENSMUSG00000021792	Prxl2a	-0.0789697	6.52797	0.133662	0.714665	0.988936
ENSMUST00000191582	ENSMUSG00000099455	Gm29288	-0.0870608	3.79612	0.133598	0.714731	0.988936
ENSMUST00000173117	ENSMUSG00000030126	Tmcc1	-0.0972063	3.95234	0.133591	0.714738	0.988936
ENSMUST00000132778	ENSMUSG00000078584	AU022252	-0.0408068	8.56062	0.133576	0.714753	0.988936
ENSMUST00000223320	ENSMUSG00000062929	Cfl2	0.122862	4.66498	0.133463	0.714868	0.988936
ENSMUST00000154881	ENSMUSG00000030689	Ino80e	0.0970656	3.44855	0.133423	0.714909	0.988936
ENSMUST00000229551	ENSMUSG00000000552	Zfp385a	0.1577	2.60786	0.133422	0.71491	0.988936
ENSMUST00000106331	ENSMUSG00000025573	6030468B19Rik	-0.175487	1.88924	0.133394	0.714939	0.988936
ENSMUST00000153440	ENSMUSG00000000148	Brat1	-0.186453	2.5598	0.133273	0.715062	0.988936
ENSMUST00000200100	ENSMUSG00000028156	Eif4e	0.0809973	4.02963	0.133256	0.71508	0.988936
ENSMUST00000080449	ENSMUSG00000059970	Hspa2	-0.110429	2.53793	0.133228	0.715109	0.988936
ENSMUST00000051671	ENSMUSG00000029922	Mkrn1	0.2264	2.63564	0.133218	0.715119	0.988936
ENSMUST00000137787	ENSMUSG00000008855	Hdac5	-0.0921753	3.97186	0.133216	0.71512	0.988936
ENSMUST00000216510	ENSMUSG00000110820		-0.17936	2.45172	0.133211	0.715126	0.988936
ENSMUST00000115356	ENSMUSG00000017978	Cadps2	-0.142691	2.53677	0.13321	0.715127	0.988936
ENSMUST00000011450	ENSMUSG00000011306	Sugp1	0.106929	3.13675	0.133197	0.71514	0.988936
ENSMUST00000195893	ENSMUSG00000105836	Gm17954	-0.214828	2.1481	0.133183	0.715154	0.988936
ENSMUST00000100507	ENSMUSG00000056076	Eif3b	-0.0976081	3.80844	0.133139	0.7152	0.988936
ENSMUST00000200744	ENSMUSG00000107283	Mpv17	-0.180123	4.1519	0.13311	0.715229	0.988936
ENSMUST00000047734	ENSMUSG00000041483	Zfp281	0.0883671	3.74184	0.133102	0.715237	0.988936
ENSMUST00000121618	ENSMUSG00000045312	Lhfpl2	0.0795856	3.83745	0.133051	0.715289	0.988936
ENSMUST00000197611	ENSMUSG00000000600	Krit1	-0.0854348	3.41234	0.133005	0.715336	0.988936
ENSMUST00000123093	ENSMUSG00000007458	M6pr	-0.0477825	5.83259	0.132986	0.715356	0.988936
ENSMUST00000179305	ENSMUSG00000025207	Sema4g	0.171762	2.82874	0.132961	0.715381	0.988936
ENSMUST00000177379	ENSMUSG00000075425	Gm13547	-0.128202	3.09525	0.132949	0.715394	0.988936
ENSMUST00000154492	ENSMUSG00000040040	Ift88	0.0860671	3.99297	0.132936	0.715407	0.988936
ENSMUST00000216656	ENSMUSG00000019826	Zbtb24	-0.150724	2.9031	0.132896	0.715448	0.988936
ENSMUST00000006293	ENSMUSG00000006134	Crkl	0.0581616	4.48423	0.132892	0.715452	0.988936
ENSMUST00000073150	ENSMUSG00000021846	Peli2	0.0662714	3.9761	0.132857	0.715488	0.988936
ENSMUST00000161825	ENSMUSG00000021666	Gfm2	-0.109384	3.35386	0.132701	0.715648	0.988936
ENSMUST00000161892	ENSMUSG00000022452	Smdt1	-0.149577	2.08528	0.132694	0.715655	0.988936
ENSMUST00000120557	ENSMUSG00000084349	Rpl3-ps1	-0.284622	5.34444	0.132598	0.715753	0.988936
ENSMUST00000030860	ENSMUSG00000029003	Mad2l2	0.213376	2.28553	0.132458	0.715897	0.988936
ENSMUST00000033158	ENSMUSG00000030870	Ubfd1	-0.0518838	5.2462	0.132455	0.7159	0.988936
ENSMUST00000125140	ENSMUSG00000063445	Nmral1	-0.24348	1.64541	0.132365	0.715992	0.988936
ENSMUST00000144378	ENSMUSG00000029655	N4bp2l2	0.188125	2.82899	0.132334	0.716024	0.988936
ENSMUST00000147218	ENSMUSG00000026436	Elk4	-0.100947	2.69923	0.132304	0.716055	0.988936
ENSMUST00000023062	ENSMUSG00000022427	Tomm22	0.067281	4.97934	0.132289	0.71607	0.988936
ENSMUST00000136483	ENSMUSG00000029507	Pus1	-0.100889	3.56279	0.132284	0.716076	0.988936
ENSMUST00000000430	ENSMUSG00000000420	Galnt1	-0.146965	5.4098	0.132256	0.716104	0.988936
ENSMUST00000043675	ENSMUSG00000038717	Atp5l	0.0871584	3.63993	0.132241	0.71612	0.988936
ENSMUST00000136855	ENSMUSG00000028700	Pomgnt1	0.194093	3.49952	0.132179	0.716183	0.988936
ENSMUST00000019937	ENSMUSG00000019802	Sec63	0.052227	5.30881	0.132179	0.716183	0.988936
ENSMUST00000238216	ENSMUSG00000079598	Clec2l	0.186771	1.85505	0.13213	0.716233	0.988936
ENSMUST00000194398	ENSMUSG00000026640	Plxna2	0.0521195	5.80795	0.132114	0.71625	0.988936
ENSMUST00000099490	ENSMUSG00000021488	Nsd1	0.0489754	6.69762	0.132109	0.716255	0.988936
ENSMUST00000182328	ENSMUSG00000030591	Psmd8	-0.0973491	3.38752	0.132087	0.716278	0.988936
ENSMUST00000208283	ENSMUSG00000090336	Cfap97d2	-0.100239	3.15693	0.132025	0.716342	0.988936
ENSMUST00000232291	ENSMUSG00000116956	Gm49610	0.0981132	2.35386	0.131996	0.716371	0.988936
ENSMUST00000218460	ENSMUSG00000020115	Tbk1	-0.107848	3.29261	0.13199	0.716377	0.988936
ENSMUST00000030751	ENSMUSG00000028917	Plekhm2	0.11442	3.60313	0.131742	0.716632	0.988936
ENSMUST00000021459	ENSMUSG00000021062	Rab15	-0.0521457	5.34867	0.131735	0.71664	0.988936
ENSMUST00000020528	ENSMUSG00000020287	Mpg	-0.0480233	5.64944	0.131683	0.716694	0.988936
ENSMUST00000109035	ENSMUSG00000023021	Cers5	0.138901	2.92556	0.131672	0.716705	0.988936
ENSMUST00000198252	ENSMUSG00000028156	Eif4e	-0.279026	1.72219	0.131664	0.716713	0.988936
ENSMUST00000147183	ENSMUSG00000057236	Rbbp4	0.0643477	5.26198	0.13159	0.71679	0.988936
ENSMUST00000015858	ENSMUSG00000015714	Cers2	-0.04801	5.12308	0.131576	0.716803	0.988936
ENSMUST00000014694	ENSMUSG00000014550	Rbsn	-0.0694019	4.26368	0.131523	0.716858	0.988936
ENSMUST00000149123	ENSMUSG00000029569	Tmem168	0.0631313	4.87724	0.131516	0.716865	0.988936
ENSMUST00000034079	ENSMUSG00000031657	Heatr3	0.141131	3.86962	0.1315	0.716882	0.988936
ENSMUST00000216505	ENSMUSG00000030839	Sergef	-0.132713	3.25077	0.131438	0.716946	0.988936
ENSMUST00000229880	ENSMUSG00000022400	Rbx1	-0.0801575	3.89177	0.131413	0.716972	0.988936
ENSMUST00000191942	ENSMUSG00000033910	Gucy1a1	-0.129478	2.12677	0.131363	0.717023	0.988936
ENSMUST00000151412	ENSMUSG00000045625	Pigz	-0.11254	3.38075	0.131175	0.717217	0.988936
ENSMUST00000183041	ENSMUSG00000071054	Safb	0.168817	2.7237	0.13111	0.717284	0.988936
ENSMUST00000217143	ENSMUSG00000035443	Thyn1	-0.131713	2.62839	0.131071	0.717325	0.988936
ENSMUST00000080934	ENSMUSG00000028289	Epha7	0.128621	2.75184	0.130822	0.717581	0.988936
ENSMUST00000025515	ENSMUSG00000024614	Tmx3	0.0456994	5.82494	0.130821	0.717582	0.988936
ENSMUST00000029347	ENSMUSG00000027778	Ift80	-0.182882	2.95335	0.130816	0.717587	0.988936
ENSMUST00000209652	ENSMUSG00000052566	Hook2	-0.164418	1.70898	0.130806	0.717598	0.988936
ENSMUST00000131681	ENSMUSG00000021252	Erg28	-0.195488	2.15025	0.1308	0.717604	0.988936
ENSMUST00000033313	ENSMUSG00000031007	Atp6ap2	0.0436435	6.13093	0.130779	0.717626	0.988936
ENSMUST00000180341	ENSMUSG00000042079	Hnrnpf	-0.0509479	6.44798	0.1307	0.717707	0.988936
ENSMUST00000173639	ENSMUSG00000050747	Trim15	0.196768	3.04544	0.130692	0.717715	0.988936
ENSMUST00000046094	ENSMUSG00000040385	Ppp1ca	-0.101189	3.59861	0.130678	0.71773	0.988936
ENSMUST00000180575	ENSMUSG00000096994	Ppp1ca	-0.101189	3.59861	0.130678	0.71773	0.988936
ENSMUST00000189430	ENSMUSG00000099615	Gm28362	-0.218769	2.94881	0.130632	0.717777	0.988936
ENSMUST00000214264	ENSMUSG00000094810	Olfr907	0.089915	5.88521	0.13057	0.717842	0.988936
ENSMUST00000220229	ENSMUSG00000020180	Snrpd3	0.231539	1.75476	0.130502	0.717912	0.988936
ENSMUST00000131791	ENSMUSG00000045777	Ifitm10	-0.137154	2.6024	0.130495	0.71792	0.988936
ENSMUST00000107675	ENSMUSG00000028086	Fbxw7	-0.0682727	5.58087	0.130396	0.718021	0.988936
ENSMUST00000205796	ENSMUSG00000033790	Tubgcp5	0.227013	2.51257	0.130346	0.718074	0.988936
ENSMUST00000021990	ENSMUSG00000021518	Ptdss1	-0.236545	2.88043	0.130334	0.718086	0.988936
ENSMUST00000159571	ENSMUSG00000071657	Bscl2	-0.126993	2.38442	0.130232	0.718191	0.988936
ENSMUST00000173093	ENSMUSG00000049823	Zbtb12	-0.17035	1.99659	0.130153	0.718274	0.988936
ENSMUST00000037746	ENSMUSG00000040610	Tlx3	-0.142093	2.76971	0.130105	0.718323	0.988936
ENSMUST00000039782	ENSMUSG00000057133	Chd6	-0.0788101	4.12142	0.130007	0.718424	0.988936
ENSMUST00000044454	ENSMUSG00000039285	Azi2	-0.0542914	5.34443	0.129985	0.718447	0.988936
ENSMUST00000029915	ENSMUSG00000028251	Tstd3	-0.0498696	4.59179	0.129907	0.718528	0.988936
ENSMUST00000160929	ENSMUSG00000016194	Hsd11b1	0.212706	2.7701	0.129888	0.718548	0.988936
ENSMUST00000164362	ENSMUSG00000073755	5730409E04Rik	-0.0774662	4.46395	0.129884	0.718552	0.988936
ENSMUST00000212781	ENSMUSG00000015016	Acsf3	0.10604	3.50334	0.129792	0.718648	0.988936
ENSMUST00000207695	ENSMUSG00000062797	Hikeshi	-0.113797	2.86778	0.129661	0.718784	0.988936
ENSMUST00000194134	ENSMUSG00000027820	Mme	-0.0992928	3.43651	0.129658	0.718787	0.988936
ENSMUST00000030698	ENSMUSG00000028879	Stx12	0.0602565	5.08476	0.129589	0.718859	0.988936
ENSMUST00000224147	ENSMUSG00000095609	Gm21188	-0.128538	3.596	0.129573	0.718875	0.988936
ENSMUST00000037850	ENSMUSG00000034484	Snx2	-0.0569177	4.96417	0.12948	0.718971	0.988936
ENSMUST00000055676	ENSMUSG00000045092	S1pr1	0.0375627	7.37672	0.129403	0.719052	0.988936
ENSMUST00000020452	ENSMUSG00000020230	Prmt2	0.171126	2.52662	0.129316	0.719142	0.988936
ENSMUST00000199086	ENSMUSG00000029462	Vps29	-0.105998	3.35084	0.129294	0.719165	0.988936
ENSMUST00000179025	ENSMUSG00000034912	Mdga2	0.294901	2.39721	0.129217	0.719245	0.988936
ENSMUST00000135642	ENSMUSG00000032883	Acsl3	-0.287071	1.44034	0.129101	0.719366	0.988936
ENSMUST00000043227	ENSMUSG00000035469	Rcbtb1	0.103107	4.36883	0.129071	0.719397	0.988936
ENSMUST00000042470	ENSMUSG00000030757	Zkscan2	-0.0686298	4.113	0.129058	0.719411	0.988936
ENSMUST00000193321	ENSMUSG00000104377	Gm37515	-0.0996414	4.72449	0.129051	0.719418	0.988936
ENSMUST00000034432	ENSMUSG00000031954	Cfdp1	0.0446353	5.42634	0.129045	0.719424	0.988936
ENSMUST00000129070	ENSMUSG00000002010	Idh3g	0.283803	1.99438	0.12903	0.71944	0.988936
ENSMUST00000197167	ENSMUSG00000005907	Pex1	-0.0786641	4.34745	0.128997	0.719474	0.988936
ENSMUST00000147635	ENSMUSG00000034160	Ogt	-0.181654	3.76719	0.128913	0.719562	0.988936
ENSMUST00000218713	ENSMUSG00000090841	Myl6	0.200415	2.66663	0.128902	0.719573	0.988936
ENSMUST00000194181	ENSMUSG00000025764	Jade1	-0.160314	1.95955	0.128891	0.719584	0.988936
ENSMUST00000127614	ENSMUSG00000030058	Copg1	0.151329	1.7946	0.128864	0.719612	0.988936
ENSMUST00000043839	ENSMUSG00000038235	F11r	-0.122456	2.48684	0.12886	0.719617	0.988936
ENSMUST00000113222	ENSMUSG00000026797	Stxbp1	0.29947	4.64171	0.128766	0.719715	0.988936
ENSMUST00000120875	ENSMUSG00000044864	Ankrd50	-0.0545775	4.88162	0.128744	0.719737	0.988936
ENSMUST00000068567	ENSMUSG00000039697	Ncoa7	0.256722	3.8808	0.128708	0.719775	0.988936
ENSMUST00000081551	ENSMUSG00000033813	Tcea1	-0.124879	5.28632	0.128612	0.719876	0.988936
ENSMUST00000039449	ENSMUSG00000052299	Ltn1	-0.0592055	4.53732	0.128551	0.719939	0.988936
ENSMUST00000227891	ENSMUSG00000033214	Slitrk5	0.15383	2.82302	0.128548	0.719943	0.988936
ENSMUST00000212435	ENSMUSG00000031622	Sin3b	0.135864	2.28788	0.128522	0.719969	0.988936
ENSMUST00000170134	ENSMUSG00000022391	Rangap1	0.309569	3.85337	0.128505	0.719987	0.988936
ENSMUST00000160157	ENSMUSG00000050552	Lamtor4	-0.236852	2.67493	0.128475	0.720019	0.988936
ENSMUST00000120495	ENSMUSG00000046516	Cox17	0.0955764	3.48877	0.128447	0.720048	0.988936
ENSMUST00000105676	ENSMUSG00000028964	Park7	0.134921	3.81639	0.128393	0.720104	0.988936
ENSMUST00000049040	ENSMUSG00000037905	Bri3bp	-0.0591753	5.35652	0.128273	0.72023	0.988936
ENSMUST00000236908	ENSMUSG00000024359	Hspa9	0.17385	2.14316	0.128266	0.720237	0.988936
ENSMUST00000179297	ENSMUSG00000024735	Prpf19	-0.162867	3.06933	0.128262	0.720241	0.988936
ENSMUST00000036937	ENSMUSG00000037085	Trmt12	-0.0995359	2.47885	0.128226	0.720279	0.988936
ENSMUST00000155680	ENSMUSG00000005882	Uqcc1	0.103074	3.56414	0.128182	0.720325	0.988936
ENSMUST00000041265	ENSMUSG00000034968	Lbx2	-0.149213	2.48854	0.128177	0.720329	0.988936
ENSMUST00000220960	ENSMUSG00000041341	Atg2b	0.0523245	6.01907	0.128164	0.720343	0.988936
ENSMUST00000112959	ENSMUSG00000035456	Prdm8	-0.186955	3.73421	0.128102	0.720408	0.988936
ENSMUST00000141318	ENSMUSG00000028329	Xpa	0.135469	3.0009	0.128102	0.720409	0.988936
ENSMUST00000109166	ENSMUSG00000042901	Aida	-0.0287691	7.45799	0.128096	0.720415	0.988936
ENSMUST00000205371	ENSMUSG00000052337	Immt	-0.0766135	4.35284	0.127983	0.720532	0.988936
ENSMUST00000140193	ENSMUSG00000020840	Blmh	-0.0796267	4.07934	0.127943	0.720574	0.988936
ENSMUST00000144509	ENSMUSG00000038244	Mical2	0.188029	2.06305	0.127937	0.720581	0.988936
ENSMUST00000021209	ENSMUSG00000020848	Doc2b	-0.063733	4.63223	0.127884	0.720636	0.988936
ENSMUST00000073234	ENSMUSG00000059995	Atxn7l3	-0.257848	3.08249	0.12787	0.720651	0.988936
ENSMUST00000026704	ENSMUSG00000025613	Cct8	0.0403091	7.36294	0.12785	0.720672	0.988936
ENSMUST00000190620	ENSMUSG00000045968	Teddm2	0.112189	2.45671	0.127822	0.720701	0.988936
ENSMUST00000000153	ENSMUSG00000000149	Gna12	0.134055	2.86664	0.127822	0.720701	0.988936
ENSMUST00000091641	ENSMUSG00000021431	Snrnp48	0.194503	2.73644	0.12782	0.720704	0.988936
ENSMUST00000108721	ENSMUSG00000042709	Atpaf2	0.0797839	3.7597	0.127752	0.720774	0.988936
ENSMUST00000159086	ENSMUSG00000024298	Zfp871	-0.0551198	5.02634	0.12766	0.720871	0.988936
ENSMUST00000141676	ENSMUSG00000060890	Arr3	0.170381	1.87233	0.127657	0.720874	0.988936
ENSMUST00000210490	ENSMUSG00000110185	Igip	-0.0441841	5.83426	0.127648	0.720883	0.988936
ENSMUST00000022867	ENSMUSG00000022257	Laptm4b	-0.0944564	5.11744	0.127577	0.720958	0.988936
ENSMUST00000214674	ENSMUSG00000111779		-0.134003	3.31884	0.127534	0.721003	0.988936
ENSMUST00000092089	ENSMUSG00000074651	Mcidas	0.148402	2.33432	0.12753	0.721007	0.988936
ENSMUST00000159168	ENSMUSG00000089862	Umad1	-0.218882	2.08209	0.127462	0.721078	0.988936
ENSMUST00000146767	ENSMUSG00000057572	Zbtb8os	-0.123477	3.53909	0.127401	0.721142	0.988936
ENSMUST00000165923	ENSMUSG00000090394	4930523C07Rik	0.227804	1.50364	0.127389	0.721155	0.988936
ENSMUST00000150275	ENSMUSG00000043372	Hexim2	-0.0718816	4.63024	0.127388	0.721156	0.988936
ENSMUST00000212008	ENSMUSG00000031748	Gnao1	0.0617318	4.88767	0.127264	0.721286	0.988936
ENSMUST00000066540	ENSMUSG00000029597	Sds	0.0676708	4.09392	0.127246	0.721305	0.988936
ENSMUST00000234530	ENSMUSG00000056121	Fez2	0.262556	2.80326	0.127189	0.721365	0.988936
ENSMUST00000223034	ENSMUSG00000113468	Gm48165	0.158634	2.09922	0.127128	0.721429	0.988936
ENSMUST00000182031	ENSMUSG00000071054	Safb	-0.191647	2.39583	0.127063	0.721497	0.988936
ENSMUST00000211983	ENSMUSG00000050079	Rspry1	0.0931911	3.92805	0.126912	0.721655	0.988936
ENSMUST00000052138	ENSMUSG00000033430	Terf2ip	-0.0549165	5.83764	0.126887	0.721682	0.988936
ENSMUST00000124817	ENSMUSG00000066877	Nck2	-0.166769	2.23701	0.126869	0.7217	0.988936
ENSMUST00000219207	ENSMUSG00000036499	Eea1	0.116226	3.56657	0.126839	0.721733	0.988936
ENSMUST00000199281	ENSMUSG00000029468	P2rx7	-0.201172	1.61268	0.126826	0.721746	0.988936
ENSMUST00000022355	ENSMUSG00000021816	Ppp3cb	-0.306282	4.19897	0.126767	0.721808	0.988936
ENSMUST00000225069	ENSMUSG00000035762	Tmem161b	0.285673	2.86959	0.126719	0.721858	0.988936
ENSMUST00000123349	ENSMUSG00000035900	Gramd4	-0.18731	3.10922	0.126709	0.721869	0.988936
ENSMUST00000058472	ENSMUSG00000042078	Svop	0.0768011	4.51205	0.126702	0.721876	0.988936
ENSMUST00000061169	ENSMUSG00000047658	Gal3st3	0.0622179	5.94237	0.126659	0.721922	0.988936
ENSMUST00000212473	ENSMUSG00000063253	Scoc	0.18455	1.57048	0.126622	0.72196	0.988936
ENSMUST00000182073	ENSMUSG00000032580	Rbm5	-0.0906528	3.40995	0.126488	0.722101	0.988936
ENSMUST00000058060	ENSMUSG00000044502	Bod1	-0.0761054	4.12722	0.126373	0.722223	0.988936
ENSMUST00000223998	ENSMUSG00000042682	Selenok	0.0584329	4.83149	0.126365	0.722231	0.988936
ENSMUST00000115643	ENSMUSG00000036912	Piwil4	0.181603	2.26211	0.126345	0.722252	0.988936
ENSMUST00000219759	ENSMUSG00000019907	Ppp1r12a	0.0477768	5.47586	0.126344	0.722254	0.988936
ENSMUST00000140838	ENSMUSG00000064215	Ifi27	-0.0981761	2.96676	0.126275	0.722326	0.988936
ENSMUST00000139848	ENSMUSG00000034472	Rasd2	-0.0757205	3.736	0.126269	0.722332	0.988936
ENSMUST00000101610	ENSMUSG00000034175	Rhbdd3	0.237481	2.26624	0.12621	0.722394	0.988936
ENSMUST00000025998	ENSMUSG00000025025	Mxi1	0.0965469	3.80125	0.126204	0.722401	0.988936
ENSMUST00000210398	ENSMUSG00000025486	Sirt3	0.224163	2.04845	0.126113	0.722497	0.988936
ENSMUST00000133421	ENSMUSG00000052533	Nup188	-0.155428	2.27655	0.126079	0.722533	0.988936
ENSMUST00000092003	ENSMUSG00000037486	Asxl2	0.0537911	5.68441	0.126068	0.722544	0.988936
ENSMUST00000045097	ENSMUSG00000040253	Gbp7	0.169885	2.91156	0.126021	0.722593	0.988936
ENSMUST00000156145	ENSMUSG00000028691	Prdx1	0.0996445	3.13577	0.126015	0.7226	0.988936
ENSMUST00000134141	ENSMUSG00000039205	Ciz1	0.112275	3.71613	0.125985	0.722631	0.988936
ENSMUST00000138340	ENSMUSG00000010021	Kif19a	-0.0441169	5.90155	0.125905	0.722716	0.988936
ENSMUST00000128619	ENSMUSG00000037375	Hhat	0.207279	2.06576	0.125872	0.722751	0.988936
ENSMUST00000198765	ENSMUSG00000036565	Ttyh3	-0.219881	1.81722	0.125816	0.72281	0.988936
ENSMUST00000003912	ENSMUSG00000003814	Calr	0.0495535	5.91196	0.125783	0.722845	0.988936
ENSMUST00000153128	ENSMUSG00000037408	Cnnm4	0.0756053	3.63151	0.12577	0.722859	0.988936
ENSMUST00000237240	ENSMUSG00000048832	Vps37c	-0.145374	2.1044	0.125743	0.722887	0.988936
ENSMUST00000236144	ENSMUSG00000024976	Shoc2	0.105797	2.57128	0.125703	0.72293	0.988936
ENSMUST00000022222	ENSMUSG00000021709	Erbin	0.0815446	5.17089	0.125636	0.723001	0.988936
ENSMUST00000032143	ENSMUSG00000030062	Rpn1	0.0887423	3.47863	0.125513	0.723131	0.988936
ENSMUST00000127110	ENSMUSG00000020654	Adcy3	0.213693	1.49361	0.125472	0.723174	0.988936
ENSMUST00000049411	ENSMUSG00000035960	Apex1	0.0514604	5.13285	0.125471	0.723175	0.988936
ENSMUST00000001079	ENSMUSG00000001052	Sec24b	0.0856892	3.56906	0.125462	0.723184	0.988936
ENSMUST00000044532	ENSMUSG00000039716	Dock3	0.12558	4.30907	0.125456	0.72319	0.988936
ENSMUST00000167252	ENSMUSG00000029771	Irf5	0.0730593	3.90255	0.12544	0.723208	0.988936
ENSMUST00000196280	ENSMUSG00000028149	Rap1gds1	0.231547	3.85003	0.125393	0.723257	0.988936
ENSMUST00000102507	ENSMUSG00000028745	Capzb	0.182266	2.86615	0.125377	0.723274	0.988936
ENSMUST00000137015	ENSMUSG00000030924	Rexo5	0.104196	3.82416	0.12534	0.723313	0.988936
ENSMUST00000182629	ENSMUSG00000032845	Alpk2	-0.157298	2.31487	0.125327	0.723328	0.988936
ENSMUST00000148581	ENSMUSG00000023966	Rsph9	0.255667	1.42497	0.125231	0.723429	0.988936
ENSMUST00000207314	ENSMUSG00000055150	Zfp78	0.0972219	3.76288	0.125217	0.723444	0.988936
ENSMUST00000236749	ENSMUSG00000041491	Cep78	0.082111	3.26507	0.125202	0.72346	0.988936
ENSMUST00000026122	ENSMUSG00000025130	P4hb	-0.0793598	4.53256	0.125164	0.7235	0.988936
ENSMUST00000130411	ENSMUSG00000016921	Srsf6	-0.0458216	5.59306	0.125161	0.723503	0.988936
ENSMUST00000058978	ENSMUSG00000046949	Nqo2	0.0476066	4.70721	0.125158	0.723506	0.988936
ENSMUST00000038446	ENSMUSG00000034868	Myl12b	0.162524	2.22014	0.12511	0.723557	0.988936
ENSMUST00000034920	ENSMUSG00000058444	Map2k5	-0.12274	2.49222	0.125052	0.723619	0.988936
ENSMUST00000144893	ENSMUSG00000026987	Baz2b	0.0946221	3.17449	0.12505	0.723621	0.988936
ENSMUST00000119020	ENSMUSG00000081085	Gm13463	-0.189255	2.041	0.125043	0.723628	0.988936
ENSMUST00000235374	ENSMUSG00000063011	Msln	0.227578	3.37713	0.125017	0.723656	0.988936
ENSMUST00000137781	ENSMUSG00000074282	Zfp94	0.113231	2.30423	0.124989	0.723686	0.988936
ENSMUST00000029891	ENSMUSG00000028232	Tmem68	0.11323	3.02505	0.124974	0.723701	0.988936
ENSMUST00000222822	ENSMUSG00000035560	Wdr20rt	0.0994127	3.67868	0.124945	0.723732	0.988936
ENSMUST00000136661	ENSMUSG00000021792	Prxl2a	-0.415672	2.98507	0.124876	0.723805	0.988936
ENSMUST00000172252	ENSMUSG00000028057	Rit1	0.239652	1.85762	0.124871	0.72381	0.988936
ENSMUST00000059790	ENSMUSG00000046862	Pramef8	0.0599823	4.10379	0.124768	0.72392	0.988936
ENSMUST00000180619	ENSMUSG00000097778	Pramef8	0.0599823	4.10379	0.124768	0.72392	0.988936
ENSMUST00000208638	ENSMUSG00000030691	Fchsd2	0.156266	2.52171	0.124694	0.723998	0.988936
ENSMUST00000119145	ENSMUSG00000082072	Gm15785	0.217596	1.88882	0.124685	0.724007	0.988936
ENSMUST00000173476	ENSMUSG00000031731	Ap1g1	-0.252145	1.65916	0.124658	0.724036	0.988936
ENSMUST00000144895	ENSMUSG00000031537	Ikbkb	0.120472	2.24453	0.124612	0.724085	0.988936
ENSMUST00000214001	ENSMUSG00000053641	Dennd4a	-0.0768838	4.27183	0.124586	0.724112	0.988936
ENSMUST00000124248	ENSMUSG00000019254	Ppp1r12c	0.227597	2.43248	0.124495	0.724209	0.988936
ENSMUST00000076949	ENSMUSG00000064037	Gpn1	0.0744239	3.98086	0.124454	0.724253	0.988936
ENSMUST00000143203	ENSMUSG00000020546	Stxbp4	-0.0894325	3.26544	0.124437	0.724271	0.988936
ENSMUST00000043881	ENSMUSG00000037608	Bclaf1	-0.0652997	4.77692	0.124426	0.724282	0.988936
ENSMUST00000225869	ENSMUSG00000114730	Gm47014	0.139702	2.01422	0.124306	0.72441	0.988995
ENSMUST00000105826	ENSMUSG00000028759	Hp1bp3	-0.22297	4.46577	0.124298	0.724419	0.988995
ENSMUST00000215262	ENSMUSG00000037608	Bclaf1	-0.098856	3.47601	0.124112	0.724617	0.989087
ENSMUST00000057799	ENSMUSG00000054519	Zfp867	-0.0237728	8.13343	0.124106	0.724623	0.989087
ENSMUST00000182126	ENSMUSG00000047507	Baiap3	-0.131915	1.94756	0.124071	0.724661	0.989087
ENSMUST00000183946	ENSMUSG00000044627	Swi5	0.0927906	4.5888	0.124031	0.724703	0.989087
ENSMUST00000216853	ENSMUSG00000075266	Cenpw	-0.0810507	3.87422	0.124002	0.724734	0.989087
ENSMUST00000033739	ENSMUSG00000031373	Car5b	0.0640992	5.93432	0.123917	0.724824	0.989087
ENSMUST00000040179	ENSMUSG00000012609	Ttll5	-0.197752	3.71246	0.123901	0.724842	0.989087
ENSMUST00000102769	ENSMUSG00000026766	Mmadhc	0.0857448	3.773	0.123731	0.725023	0.989087
ENSMUST00000001480	ENSMUSG00000001441	Npepps	-0.0323233	7.58121	0.123717	0.725038	0.989087
ENSMUST00000142867	ENSMUSG00000020634	Ubxn2a	0.224074	3.17961	0.123698	0.725058	0.989087
ENSMUST00000143323	ENSMUSG00000020929	Eftud2	-0.141315	2.60767	0.12365	0.725109	0.989087
ENSMUST00000046557	ENSMUSG00000036551	Akap14	0.136712	2.55256	0.12362	0.725141	0.989087
ENSMUST00000145484	ENSMUSG00000059995	Atxn7l3	0.231545	3.04342	0.123546	0.72522	0.989087
ENSMUST00000193224	ENSMUSG00000001415	Smg5	-0.199314	1.68385	0.123494	0.725276	0.989087
ENSMUST00000015855	ENSMUSG00000015711	Prune1	0.0686082	3.95511	0.123485	0.725285	0.989087
ENSMUST00000100225	ENSMUSG00000057738	Sptan1	-0.177588	6.51169	0.123467	0.725304	0.989087
ENSMUST00000049501	ENSMUSG00000040586	Ofd1	-0.0673805	4.2866	0.12343	0.725344	0.989087
ENSMUST00000026256	ENSMUSG00000025226	Fbxl15	-0.266086	2.57841	0.123393	0.725384	0.989087
ENSMUST00000047282	ENSMUSG00000031816	Mthfsd	-0.0559516	4.75277	0.123245	0.725541	0.989087
ENSMUST00000133767	ENSMUSG00000026019	Wdr12	-0.167485	2.14337	0.123226	0.725562	0.989087
ENSMUST00000032844	ENSMUSG00000030615	Tmem126a	0.0506203	5.23044	0.123154	0.725639	0.989087
ENSMUST00000171029	ENSMUSG00000027894	Slc6a17	0.0957162	3.74646	0.123116	0.725679	0.989087
ENSMUST00000063551	ENSMUSG00000021719	Rgs7bp	-0.0295291	8.30394	0.1231	0.725696	0.989087
ENSMUST00000125531	ENSMUSG00000042042	Csgalnact2	0.0579314	4.47044	0.123071	0.725727	0.989087
ENSMUST00000185795	ENSMUSG00000041417	Pik3r1	-0.0771139	4.14425	0.123041	0.725759	0.989087
ENSMUST00000120304	ENSMUSG00000083037	Gm14900	-0.184653	1.67538	0.122983	0.725822	0.989087
ENSMUST00000016023	ENSMUSG00000015879	Fam184b	-0.0599584	5.16284	0.122956	0.725851	0.989087
ENSMUST00000073337	ENSMUSG00000038002	Cramp1l	0.0655972	4.16436	0.122879	0.725933	0.989087
ENSMUST00000049530	ENSMUSG00000047878	A4galt	-0.158459	2.14403	0.122876	0.725936	0.989087
ENSMUST00000166677	ENSMUSG00000024811	Tnks2	-0.0906275	4.25945	0.122858	0.725955	0.989087
ENSMUST00000186033	ENSMUSG00000042590	Ipo11	0.219325	3.02533	0.122835	0.72598	0.989087
ENSMUST00000131868	ENSMUSG00000001017	Chtop	-0.205226	2.01601	0.122823	0.725993	0.989087
ENSMUST00000059343	ENSMUSG00000028876	Epha10	-0.113218	2.96768	0.122805	0.726012	0.989087
ENSMUST00000178024	ENSMUSG00000094127	G530012D18Rik	0.0547715	5.03965	0.122758	0.726062	0.989093
ENSMUST00000033335	ENSMUSG00000031023	Akip1	-0.257082	1.50406	0.122597	0.726235	0.989234
ENSMUST00000159861	ENSMUSG00000073530	Pappa2	0.0535996	5.39247	0.122462	0.726379	0.989234
ENSMUST00000222921	ENSMUSG00000043487	Acot6	-0.0592436	4.8078	0.122446	0.726397	0.989234
ENSMUST00000139603	ENSMUSG00000048100	Taf13	0.218053	2.02211	0.122434	0.72641	0.989234
ENSMUST00000025805	ENSMUSG00000024873	Cnih2	-0.0633029	4.39166	0.122381	0.726466	0.989234
ENSMUST00000229222	ENSMUSG00000056851	Pcbp2	-0.174776	3.6654	0.12232	0.726532	0.989234
ENSMUST00000162006	ENSMUSG00000022311	Csmd3	-0.164476	2.56043	0.122273	0.726583	0.989234
ENSMUST00000152637	ENSMUSG00000018548	Trim37	-0.108053	3.47831	0.122195	0.726665	0.989234
ENSMUST00000119839	ENSMUSG00000083943	Gm11483	-0.180703	1.32071	0.12218	0.726682	0.989234
ENSMUST00000098758	ENSMUSG00000074342	I830077J02Rik	0.131703	2.56757	0.122161	0.726702	0.989234
ENSMUST00000205033	ENSMUSG00000033420	Antxr1	-0.141099	2.68304	0.122019	0.726855	0.989234
ENSMUST00000225449	ENSMUSG00000035078	Mtmr9	0.134675	2.16134	0.121999	0.726876	0.989234
ENSMUST00000172659	ENSMUSG00000020534	Shmt1	-0.175299	1.36783	0.121964	0.726914	0.989234
ENSMUST00000235234	ENSMUSG00000025041	Nt5c2	0.0533619	5.83272	0.121929	0.726952	0.989234
ENSMUST00000235430	ENSMUSG00000087303	Lipo2	0.176537	1.58083	0.121921	0.726961	0.989234
ENSMUST00000234171	ENSMUSG00000033597	Caskin1	-0.151692	2.46282	0.121917	0.726964	0.989234
ENSMUST00000126676	ENSMUSG00000025534	Gusb	0.0776158	4.02568	0.121908	0.726975	0.989234
ENSMUST00000035323	ENSMUSG00000008193	Spib	0.140822	2.24646	0.121873	0.727012	0.989234
ENSMUST00000197146	ENSMUSG00000005583	Mef2c	0.163037	3.97367	0.121794	0.727097	0.989234
ENSMUST00000200891	ENSMUSG00000029206	Nsun7	-0.0943924	2.54767	0.121759	0.727135	0.989234
ENSMUST00000034464	ENSMUSG00000031983	2310022B05Rik	-0.0657833	3.77299	0.121745	0.72715	0.989234
ENSMUST00000038765	ENSMUSG00000037035	Inhbb	-0.132054	2.53059	0.121714	0.727183	0.989234
ENSMUST00000086909	ENSMUSG00000036377	C530008M17Rik	-0.0773785	3.96034	0.121576	0.727331	0.989262
ENSMUST00000031004	ENSMUSG00000029121	Crmp1	0.136415	3.69964	0.121574	0.727333	0.989262
ENSMUST00000067384	ENSMUSG00000054364	Rhob	-0.0558289	5.01715	0.121566	0.727342	0.989262
ENSMUST00000155419	ENSMUSG00000030711	Sult1a1	0.161136	2.39032	0.121498	0.727415	0.989298
ENSMUST00000075190	ENSMUSG00000031673	Cdh11	0.0967305	3.25581	0.121182	0.727756	0.989648
ENSMUST00000179536	ENSMUSG00000094372	Gm21839	0.0547563	4.79133	0.121127	0.727815	0.989648
ENSMUST00000021512	ENSMUSG00000021094	Dhrs7	0.0542876	4.82906	0.121096	0.727849	0.989648
ENSMUST00000208183	ENSMUSG00000051590	Map3k19	0.0883456	3.46724	0.121088	0.727858	0.989648
ENSMUST00000065103	ENSMUSG00000052962	Mrpl35	0.0768775	4.58864	0.120907	0.728053	0.989797
ENSMUST00000159507	ENSMUSG00000029673	Auts2	-0.120757	2.88547	0.120797	0.728172	0.989797
ENSMUST00000023507	ENSMUSG00000022812	Gsk3b	0.0378966	5.81535	0.120704	0.728272	0.989797
ENSMUST00000121018	ENSMUSG00000024430	Cabyr	0.0525863	7.26088	0.120596	0.728389	0.989797
ENSMUST00000118444	ENSMUSG00000001802	Lrp3	-0.0989087	4.36358	0.120584	0.728401	0.989797
ENSMUST00000132422	ENSMUSG00000025156	Gps1	0.169427	2.08478	0.120558	0.728431	0.989797
ENSMUST00000208127	ENSMUSG00000039361	Picalm	-0.205416	1.6491	0.12043	0.728568	0.989797
ENSMUST00000026506	ENSMUSG00000025439	Clns1a	-0.0525312	4.49545	0.120391	0.72861	0.989797
ENSMUST00000112314	ENSMUSG00000038344	Txlng	0.0986185	3.50086	0.120385	0.728617	0.989797
ENSMUST00000142861	ENSMUSG00000001999	Blvra	-0.141816	2.85443	0.120334	0.728673	0.989797
ENSMUST00000084474	ENSMUSG00000049122	Frmd3	-0.129526	2.94494	0.12032	0.728687	0.989797
ENSMUST00000126650	ENSMUSG00000031373	Car5b	-0.080681	4.00889	0.120311	0.728697	0.989797
ENSMUST00000165906	ENSMUSG00000073427	Gm4924	-0.0694826	4.12944	0.120214	0.728803	0.989797
ENSMUST00000178744	ENSMUSG00000079144	A130010J15Rik	0.11221	3.03765	0.120204	0.728813	0.989797
ENSMUST00000069799	ENSMUSG00000055980	Irs1	-0.068722	4.00482	0.120122	0.728902	0.989797
ENSMUST00000202244	ENSMUSG00000062761	Zfp512	0.140482	3.49241	0.12012	0.728904	0.989797
ENSMUST00000040498	ENSMUSG00000036492	Rnf39	-0.100073	3.13698	0.120089	0.728938	0.989797
ENSMUST00000033075	ENSMUSG00000030805	Stx4a	-0.128905	3.08359	0.120075	0.728953	0.989797
ENSMUST00000040599	ENSMUSG00000009418	Nav1	0.210248	3.91258	0.120005	0.729029	0.989797
ENSMUST00000188605	ENSMUSG00000086727	4931428L18Rik	-0.161006	2.92856	0.119975	0.729062	0.989797
ENSMUST00000108081	ENSMUSG00000020530	Ggnbp2	0.323088	3.97508	0.119971	0.729066	0.989797
ENSMUST00000114438	ENSMUSG00000002006	Pdzd4	0.148937	3.71391	0.119936	0.729104	0.989797
ENSMUST00000231938	ENSMUSG00000079698	Vmn2r93	0.0679242	4.4171	0.119894	0.72915	0.989797
ENSMUST00000142974	ENSMUSG00000037370	Enpp1	0.052883	5.3177	0.11989	0.729154	0.989797
ENSMUST00000015622	ENSMUSG00000015478	Rnf5	-0.142743	2.79916	0.119879	0.729166	0.989797
ENSMUST00000217845	ENSMUSG00000108908	Olfr1293-ps	-0.07877	4.07918	0.119863	0.729183	0.989797
ENSMUST00000053024	ENSMUSG00000043445	Pgp	-0.0756943	4.77614	0.119832	0.729217	0.989797
ENSMUST00000239236	ENSMUSG00000118607		-0.109987	3.93509	0.119726	0.729332	0.98982
ENSMUST00000140121	ENSMUSG00000040433	Zbtb38	-0.0513715	5.29919	0.119678	0.729384	0.98982
ENSMUST00000059468	ENSMUSG00000049489	Ccnq	0.137193	2.29058	0.119603	0.729466	0.98982
ENSMUST00000128231	ENSMUSG00000022174	Dad1	0.131745	2.68896	0.119601	0.729468	0.98982
ENSMUST00000110905	ENSMUSG00000058291	Zfp68	-0.129008	3.40495	0.119577	0.729494	0.98982
ENSMUST00000074976	ENSMUSG00000063954	H2ac19	0.24592	2.79791	0.119532	0.729543	0.98982
ENSMUST00000205094	ENSMUSG00000030007	Cct7	-0.0951711	3.59477	0.119471	0.729609	0.98982
ENSMUST00000122222	ENSMUSG00000028977	Casz1	-0.11405	3.81	0.119407	0.729678	0.98982
ENSMUST00000184552	ENSMUSG00000019528	Gyg	-0.158694	2.59914	0.119396	0.729691	0.98982
ENSMUST00000178767	ENSMUSG00000096257	Ccer2	0.190791	1.47491	0.11939	0.729697	0.98982
ENSMUST00000230436	ENSMUSG00000060794	Tssk5	0.179584	2.49644	0.119231	0.72987	0.989909
ENSMUST00000220310	ENSMUSG00000111928	Gm48082	-0.0722391	4.47598	0.119217	0.729885	0.989909
ENSMUST00000237106	ENSMUSG00000024338	Psmb8	-0.13293	1.90275	0.119166	0.729941	0.989909
ENSMUST00000197459	ENSMUSG00000105504	Gbp5	-0.0835286	3.50133	0.11916	0.729948	0.989909
ENSMUST00000228877	ENSMUSG00000022211	Carmil3	-0.0778839	4.49445	0.119027	0.730092	0.989967
ENSMUST00000103112	ENSMUSG00000035877	Zhx3	0.156744	6.5209	0.118997	0.730125	0.989967
ENSMUST00000042512	ENSMUSG00000037262	Kin	0.077196	3.22179	0.11894	0.730187	0.989967
ENSMUST00000196913	ENSMUSG00000048332	Lhfp	0.1249	2.41917	0.118872	0.730261	0.989967
ENSMUST00000021822	ENSMUSG00000021390	Ogn	-0.106676	2.48705	0.118851	0.730284	0.989967
ENSMUST00000134677	ENSMUSG00000027411	Vps16	0.168122	1.82185	0.118794	0.730346	0.989967
ENSMUST00000001402	ENSMUSG00000001366	Fbxo9	0.0739603	4.97858	0.118592	0.730566	0.989967
ENSMUST00000108379	ENSMUSG00000078786	BC024978	0.0250301	8.87618	0.11855	0.730613	0.989967
ENSMUST00000131011	ENSMUSG00000017778	Cox7c	0.0685911	4.17063	0.118534	0.73063	0.989967
ENSMUST00000188512	ENSMUSG00000026374	Tsn	0.204926	1.94065	0.118527	0.730638	0.989967
ENSMUST00000177407	ENSMUSG00000035394	Cfap53	-0.06491	4.75049	0.118473	0.730697	0.989967
ENSMUST00000021197	ENSMUSG00000020840	Blmh	-0.139344	2.97071	0.118417	0.730757	0.989967
ENSMUST00000031680	ENSMUSG00000029670	Ing3	0.142217	3.16286	0.118388	0.73079	0.989967
ENSMUST00000029842	ENSMUSG00000028191	Bcl10	-0.083736	3.03452	0.118353	0.730828	0.989967
ENSMUST00000107168	ENSMUSG00000052373	Mpp3	-0.330194	3.32568	0.118263	0.730926	0.989967
ENSMUST00000062153	ENSMUSG00000029392	Rilpl1	0.0312207	6.32419	0.118144	0.731056	0.989967
ENSMUST00000016703	ENSMUSG00000016559	H3f3b	-0.0283356	8.94921	0.118132	0.731069	0.989967
ENSMUST00000082439	ENSMUSG00000035757	Selenoo	0.0330195	7.68259	0.118068	0.73114	0.989967
ENSMUST00000137116	ENSMUSG00000022313	Utp23	0.113472	3.79432	0.118048	0.731162	0.989967
ENSMUST00000106969	ENSMUSG00000078630	Tomt	-0.0419926	7.67052	0.11804	0.73117	0.989967
ENSMUST00000005015	ENSMUSG00000004895	Prcc	0.0672539	3.99873	0.11804	0.73117	0.989967
ENSMUST00000106429	ENSMUSG00000054091	1810037I17Rik	0.0459825	5.34404	0.117967	0.73125	0.989967
ENSMUST00000147954	ENSMUSG00000057666	Gapdh	0.132586	4.61471	0.117956	0.731262	0.989967
ENSMUST00000022767	ENSMUSG00000022160	Mettl3	-0.19527	2.23436	0.117883	0.731342	0.989967
ENSMUST00000152178	ENSMUSG00000036202	Rif1	0.0867158	4.27274	0.11782	0.731411	0.989967
ENSMUST00000029727	ENSMUSG00000028086	Fbxw7	-0.125274	4.13157	0.117815	0.731417	0.989967
ENSMUST00000170998	ENSMUSG00000070304	Scn2b	-0.144691	4.9817	0.11781	0.731422	0.989967
ENSMUST00000147307	ENSMUSG00000004267	Eno2	-0.123968	4.90926	0.117792	0.731442	0.989967
ENSMUST00000042834	ENSMUSG00000038462	Uqcrfs1	0.0609069	4.12058	0.11776	0.731476	0.989967
ENSMUST00000187175	ENSMUSG00000032410	Xrn1	0.0572941	4.52632	0.117743	0.731495	0.989967
ENSMUST00000145335	ENSMUSG00000027405	Nop56	0.13298	3.92705	0.117704	0.731538	0.989967
ENSMUST00000150253	ENSMUSG00000000325	Arvcf	0.162869	3.74482	0.117699	0.731544	0.989967
ENSMUST00000055424	ENSMUSG00000025144	Cenpx	0.210678	1.73312	0.117596	0.731657	0.989967
ENSMUST00000139871	ENSMUSG00000032185	Carm1	0.145914	2.13488	0.117526	0.731733	0.989967
ENSMUST00000101153	ENSMUSG00000034312	Iqsec1	0.108047	3.72914	0.117526	0.731733	0.989967
ENSMUST00000233320	ENSMUSG00000094396	Vmn2r124	0.110219	4.52947	0.117402	0.731869	0.989967
ENSMUST00000004574	ENSMUSG00000004460	Dnajb11	-0.0681275	4.66006	0.117345	0.731932	0.989967
ENSMUST00000004749	ENSMUSG00000004630	Pcp2	0.175835	2.05093	0.117345	0.731932	0.989967
ENSMUST00000216168	ENSMUSG00000049864	Olfr250	0.104988	2.48696	0.117337	0.731941	0.989967
ENSMUST00000003720	ENSMUSG00000003623	Crot	0.0720939	3.63454	0.117306	0.731975	0.989967
ENSMUST00000187835	ENSMUSG00000025968	Ndufs1	0.164647	2.41983	0.117296	0.731986	0.989967
ENSMUST00000046513	ENSMUSG00000037747	Phyhipl	-0.0249844	9.40572	0.117275	0.732009	0.989967
ENSMUST00000101405	ENSMUSG00000029821	Gsdme	0.027826	10.7544	0.117025	0.732284	0.989967
ENSMUST00000168916	ENSMUSG00000027257	Pacsin3	-0.100923	2.97065	0.116997	0.732315	0.989967
ENSMUST00000167199	ENSMUSG00000024683	Mrpl16	0.0554435	4.26344	0.116947	0.73237	0.989967
ENSMUST00000081202	ENSMUSG00000063019	Manbal	0.118151	2.3856	0.116946	0.732371	0.989967
ENSMUST00000018568	ENSMUSG00000020537	Drg2	0.124746	2.71441	0.116795	0.732537	0.989967
ENSMUST00000020112	ENSMUSG00000019951	Uhrf1bp1l	0.0407516	5.71563	0.11675	0.732586	0.989967
ENSMUST00000226438	ENSMUSG00000022270	Retreg1	0.0673476	3.96275	0.116731	0.732607	0.989967
ENSMUST00000079663	ENSMUSG00000058932	Gm2174	-0.188419	1.24045	0.116631	0.732717	0.989967
ENSMUST00000202105	ENSMUSG00000002486	Tchp	0.0780474	2.99076	0.11663	0.732719	0.989967
ENSMUST00000038389	ENSMUSG00000033498	Strc	-0.0827762	3.79879	0.116574	0.732781	0.989967
ENSMUST00000046835	ENSMUSG00000035992	Fnip1	-0.0568699	4.70462	0.116559	0.732797	0.989967
ENSMUST00000161860	ENSMUSG00000030166	Rad52	0.110033	3.06531	0.116509	0.732852	0.989967
ENSMUST00000235543	ENSMUSG00000048731	Ggnbp1	-0.0854089	4.1538	0.116492	0.732871	0.989967
ENSMUST00000162305	ENSMUSG00000036879	Phkb	0.0573091	5.07414	0.116458	0.732908	0.989967
ENSMUST00000041357	ENSMUSG00000037095	Lrg1	0.0844773	2.68939	0.116427	0.732943	0.989967
ENSMUST00000223854	ENSMUSG00000021816	Ppp3cb	0.0952669	3.45975	0.11642	0.73295	0.989967
ENSMUST00000226281	ENSMUSG00000022336	Eif3e	0.125505	3.03682	0.116271	0.733115	0.989967
ENSMUST00000213683	ENSMUSG00000035443	Thyn1	-0.0619951	6.27245	0.116186	0.733208	0.989967
ENSMUST00000193666	ENSMUSG00000001416	Cct3	-0.108459	2.55985	0.116051	0.733358	0.989967
ENSMUST00000057944	ENSMUSG00000032854	Ugt8a	0.0531706	5.11308	0.116014	0.733399	0.989967
ENSMUST00000039812	ENSMUSG00000040123	Zmym5	-0.0669873	4.55104	0.115925	0.733497	0.989967
ENSMUST00000204497	ENSMUSG00000005893	Nr2c2	0.0643334	4.63282	0.11591	0.733514	0.989967
ENSMUST00000124085	ENSMUSG00000039671	Zmynd8	-0.187117	1.43864	0.115854	0.733575	0.989967
ENSMUST00000237469	ENSMUSG00000117689	Gm50392	0.178049	1.63333	0.115802	0.733633	0.989967
ENSMUST00000209162	ENSMUSG00000109482	Gm4756	0.154861	1.99719	0.115777	0.733661	0.989967
ENSMUST00000135498	ENSMUSG00000024835	Coro1b	0.185912	1.53092	0.115742	0.733699	0.989967
ENSMUST00000181608	ENSMUSG00000097771	Coro1b	0.185912	1.53092	0.115742	0.733699	0.989967
ENSMUST00000146361	ENSMUSG00000003731	Kpna6	0.109562	2.31597	0.115723	0.73372	0.989967
ENSMUST00000068999	ENSMUSG00000039478	Micu3	-0.0367855	8.65365	0.115714	0.73373	0.989967
ENSMUST00000012281	ENSMUSG00000032179	Bmp5	0.0720678	3.70539	0.115521	0.733944	0.989967
ENSMUST00000017488	ENSMUSG00000017344	Vtn	-0.237116	2.52227	0.115445	0.734028	0.989967
ENSMUST00000225223	ENSMUSG00000054901	Arhgef33	0.162012	2.99594	0.11543	0.734045	0.989967
ENSMUST00000024984	ENSMUSG00000024168	Tmem204	-0.246642	2.72294	0.115379	0.734101	0.989967
ENSMUST00000003320	ENSMUSG00000003235	Eif2b5	0.132096	2.937	0.115291	0.734198	0.989967
ENSMUST00000131494	ENSMUSG00000033740	St18	-0.313142	4.12348	0.11527	0.734223	0.989967
ENSMUST00000174008	ENSMUSG00000032187	Smarca4	0.16957	3.80379	0.115255	0.734239	0.989967
ENSMUST00000106242	ENSMUSG00000030786	Itgam	0.0831585	2.81389	0.115153	0.734352	0.989967
ENSMUST00000168461	ENSMUSG00000028793	Rnf19b	-0.149314	3.92067	0.115153	0.734352	0.989967
ENSMUST00000228321	ENSMUSG00000053205	Styx	-0.197846	1.60705	0.11511	0.7344	0.989967
ENSMUST00000212963	ENSMUSG00000031903	Pla2g15	0.138599	2.21483	0.115056	0.734459	0.989967
ENSMUST00000036226	ENSMUSG00000033319	Fem1c	-0.0561496	4.78594	0.115015	0.734505	0.989967
ENSMUST00000193901	ENSMUSG00000055421	Pcdh9	-0.245522	4.06425	0.114959	0.734568	0.989967
ENSMUST00000232532	ENSMUSG00000022742	Cpox	0.1409	1.83432	0.114918	0.734613	0.989967
ENSMUST00000198322	ENSMUSG00000042520	Ubap2l	0.16602	2.67032	0.114878	0.734657	0.989967
ENSMUST00000213247	ENSMUSG00000061616	Olfr12	0.0962549	3.25881	0.11485	0.734688	0.989967
ENSMUST00000238171	ENSMUSG00000024965	Fermt3	-0.129141	2.45729	0.114818	0.734725	0.989967
ENSMUST00000046663	ENSMUSG00000035107	Dcbld2	-0.0417557	5.49829	0.114793	0.734752	0.989967
ENSMUST00000170070	ENSMUSG00000019214	Chtf18	0.199191	6.36363	0.114779	0.734768	0.989967
ENSMUST00000075770	ENSMUSG00000024593	Megf10	-0.0541968	5.68498	0.114778	0.734768	0.989967
ENSMUST00000132848	ENSMUSG00000052446	Zfp961	0.154123	1.88864	0.114708	0.734847	0.989967
ENSMUST00000111080	ENSMUSG00000004849	Ap1s1	-0.136295	2.68405	0.114705	0.73485	0.989967
ENSMUST00000183451	ENSMUSG00000032216	Nedd4	-0.260483	2.26024	0.114693	0.734863	0.989967
ENSMUST00000050027	ENSMUSG00000037362	Ccn3	0.166375	2.86828	0.114684	0.734873	0.989967
ENSMUST00000025083	ENSMUSG00000006740	Kif5b	-0.0391682	6.4808	0.114654	0.734906	0.989967
ENSMUST00000135003	ENSMUSG00000042446	Zmym4	0.199253	3.33813	0.11461	0.734955	0.989967
ENSMUST00000145755	ENSMUSG00000040525	Cblc	0.185709	1.94636	0.114555	0.735016	0.989967
ENSMUST00000196106	ENSMUSG00000028149	Rap1gds1	-0.302192	3.53073	0.114536	0.735038	0.989967
ENSMUST00000019917	ENSMUSG00000019782	Rwdd1	0.0554719	4.8122	0.114364	0.735229	0.989967
ENSMUST00000157054	ENSMUSG00000037161	Mgarp	0.118447	2.79701	0.114284	0.735319	0.989967
ENSMUST00000130886	ENSMUSG00000056055	Sag	0.0837438	3.07604	0.114245	0.735362	0.989967
ENSMUST00000022286	ENSMUSG00000021764	Ndufs4	-0.136221	2.95674	0.114214	0.735397	0.989967
ENSMUST00000224954	ENSMUSG00000040260	Daam2	-0.0474258	5.90426	0.114187	0.735427	0.989967
ENSMUST00000222704	ENSMUSG00000114029	Gm4806	-0.189235	1.71957	0.114057	0.735572	0.989967
ENSMUST00000037603	ENSMUSG00000034320	Slc26a2	0.130641	2.45309	0.113988	0.735649	0.989967
ENSMUST00000018651	ENSMUSG00000018507	Trpv2	-0.0815442	2.99716	0.113899	0.735748	0.989967
ENSMUST00000148248	ENSMUSG00000026728	Vim	-0.236738	1.80194	0.113838	0.735816	0.989967
ENSMUST00000029730	ENSMUSG00000028089	Chd1l	-0.120508	2.47451	0.113782	0.735878	0.989967
ENSMUST00000152290	ENSMUSG00000028795	Ccdc28b	-0.188693	1.52146	0.113778	0.735883	0.989967
ENSMUST00000164042	ENSMUSG00000090353	Gm17555	-0.15384	3.11534	0.113691	0.73598	0.989967
ENSMUST00000230392	ENSMUSG00000022504	Ciita	-0.0969391	3.17343	0.113676	0.735997	0.989967
ENSMUST00000127662	ENSMUSG00000003464	Pex19	-0.158461	1.68449	0.113663	0.736012	0.989967
ENSMUST00000022204	ENSMUSG00000021693	Kif2a	0.0248983	8.09295	0.113654	0.736022	0.989967
ENSMUST00000110766	ENSMUSG00000066640	Fbxl18	-0.0595058	4.81406	0.113614	0.736067	0.989967
ENSMUST00000107539	ENSMUSG00000003119	Cdk12	0.124604	3.06596	0.113576	0.736109	0.989967
ENSMUST00000106223	ENSMUSG00000078572	Ndufaf8	-0.0747787	4.48173	0.113469	0.736229	0.989967
ENSMUST00000131351	ENSMUSG00000059820	Nkapd1	-0.0314618	7.56264	0.113462	0.736236	0.989967
ENSMUST00000179996	ENSMUSG00000096433	Zfp994	0.0668536	3.56629	0.113453	0.736247	0.989967
ENSMUST00000234205	ENSMUSG00000038128	Camk4	0.136615	3.11968	0.113448	0.736252	0.989967
ENSMUST00000142494	ENSMUSG00000031922	Cep57	0.0970694	5.78624	0.113433	0.736269	0.989967
ENSMUST00000227061	ENSMUSG00000040472	Rabggta	-0.108668	2.75986	0.113395	0.736312	0.989967
ENSMUST00000220082	ENSMUSG00000020598	Nrcam	-0.161097	2.55638	0.11335	0.736362	0.989967
ENSMUST00000159732	ENSMUSG00000029413	Naaa	-0.0624738	4.49034	0.113344	0.736368	0.989967
ENSMUST00000071664	ENSMUSG00000005625	Psmd4	-0.109871	3.47587	0.113295	0.736423	0.989967
ENSMUST00000216232	ENSMUSG00000036112	Metap2	0.0592693	4.34954	0.113263	0.736459	0.989967
ENSMUST00000174583	ENSMUSG00000048000	Gigyf2	0.0949928	3.86199	0.11326	0.736463	0.989967
ENSMUST00000201877	ENSMUSG00000029657	Hsph1	-0.0442728	5.03497	0.113179	0.736554	0.989967
ENSMUST00000217429	ENSMUSG00000032512	Wdr48	0.112293	2.45164	0.113137	0.7366	0.989967
ENSMUST00000231974	ENSMUSG00000022957	Itsn1	0.11278	3.03876	0.113098	0.736644	0.989967
ENSMUST00000182829	ENSMUSG00000030583	Sipa1l3	0.0941074	3.70187	0.11301	0.736743	0.989967
ENSMUST00000186012	ENSMUSG00000100767	Gm3508	0.0492728	5.02343	0.112955	0.736805	0.989967
ENSMUST00000140616	ENSMUSG00000040296	Ddx58	-0.0837013	3.55478	0.112904	0.736862	0.989967
ENSMUST00000232176	ENSMUSG00000022742	Cpox	0.152101	2.55763	0.112889	0.736879	0.989967
ENSMUST00000152985	ENSMUSG00000043411	Usp48	0.0899694	3.55978	0.112874	0.736896	0.989967
ENSMUST00000034905	ENSMUSG00000032350	Gclc	-0.0975611	4.05014	0.112864	0.736907	0.989967
ENSMUST00000231589	ENSMUSG00000022836	Mylk	-0.140962	2.93182	0.112846	0.736927	0.989967
ENSMUST00000143806	ENSMUSG00000026977	Marchf7	0.172379	2.94685	0.112633	0.737166	0.989967
ENSMUST00000079869	ENSMUSG00000058446	Znrf2	-0.0769412	3.36784	0.112612	0.73719	0.989967
ENSMUST00000188486	ENSMUSG00000025915	Sgk3	0.0927721	3.12232	0.112598	0.737206	0.989967
ENSMUST00000224164	ENSMUSG00000021987	Mtmr6	-0.0785014	4.63485	0.112587	0.737218	0.989967
ENSMUST00000205380	ENSMUSG00000108307	Ceacam-ps1	-0.159613	1.42038	0.112586	0.737219	0.989967
ENSMUST00000030614	ENSMUSG00000028813	CK137956	0.113882	2.44687	0.112578	0.737228	0.989967
ENSMUST00000008830	ENSMUSG00000094441	Zfp955a	0.0832737	3.57627	0.112571	0.737236	0.989967
ENSMUST00000036116	ENSMUSG00000042734	Ttc9	0.164102	2.69546	0.112486	0.737332	0.989967
ENSMUST00000113027	ENSMUSG00000031438	Rnf128	0.153292	3.54343	0.112439	0.737385	0.989967
ENSMUST00000033236	ENSMUSG00000030942	Thumpd1	-0.0561705	4.69387	0.112276	0.737568	0.989967
ENSMUST00000196692	ENSMUSG00000005907	Pex1	-0.0648526	4.31417	0.11226	0.737586	0.989967
ENSMUST00000030091	ENSMUSG00000028394	Pole3	-0.0920929	4.39115	0.11225	0.737597	0.989967
ENSMUST00000144280	ENSMUSG00000038664	Herc1	0.126423	2.57205	0.112159	0.7377	0.989967
ENSMUST00000228459	ENSMUSG00000002524	Puf60	0.142021	2.32122	0.112147	0.737712	0.989967
ENSMUST00000230906	ENSMUSG00000022403	St13	0.0807702	4.02897	0.112142	0.737718	0.989967
ENSMUST00000167348	ENSMUSG00000026463	Atp2b4	0.0503857	4.87752	0.112126	0.737737	0.989967
ENSMUST00000004054	ENSMUSG00000022905	Kpna1	-0.0548116	4.93721	0.112109	0.737756	0.989967
ENSMUST00000106609	ENSMUSG00000027884	Clcc1	-0.0787177	3.66113	0.112093	0.737773	0.989967
ENSMUST00000214026	ENSMUSG00000040146	Rgl3	0.130419	2.52781	0.112086	0.737781	0.989967
ENSMUST00000055436	ENSMUSG00000043155	Hpdl	-0.0932415	3.22077	0.112012	0.737866	0.989967
ENSMUST00000195394	ENSMUSG00000026554	Dcaf8	0.15445	2.41999	0.111981	0.7379	0.989967
ENSMUST00000195949	ENSMUSG00000028188	Spata1	-0.0878796	3.6428	0.111968	0.737914	0.989967
ENSMUST00000099709	ENSMUSG00000040479	Dgkz	0.280188	3.19891	0.111844	0.738055	0.989967
ENSMUST00000085678	ENSMUSG00000026608	Kctd3	-0.0923405	3.88321	0.111781	0.738126	0.989967
ENSMUST00000062755	ENSMUSG00000042992	Borcs5	-0.130361	2.29173	0.111776	0.738131	0.989967
ENSMUST00000018311	ENSMUSG00000018167	Stard3	-0.121898	2.5563	0.111775	0.738132	0.989967
ENSMUST00000098842	ENSMUSG00000031577	Tti2	-0.125675	3.81353	0.111645	0.738279	0.989967
ENSMUST00000174125	ENSMUSG00000006050	Sra1	-0.15716	1.9326	0.111628	0.738299	0.989967
ENSMUST00000112682	ENSMUSG00000004902	Slc25a18	-0.0699532	3.84607	0.111567	0.738367	0.989967
ENSMUST00000042556	ENSMUSG00000032834	Pwp2	0.106095	2.52966	0.111557	0.738378	0.989967
ENSMUST00000169814	ENSMUSG00000058586	Serhl	0.187262	1.77337	0.111394	0.738563	0.989967
ENSMUST00000177066	ENSMUSG00000029036	Atad3a	0.149577	2.12231	0.111339	0.738624	0.989967
ENSMUST00000002874	ENSMUSG00000002797	Ggct	0.126811	3.03413	0.111276	0.738696	0.989967
ENSMUST00000038214	ENSMUSG00000035849	Krt222	0.0778315	3.95955	0.111275	0.738698	0.989967
ENSMUST00000181377	ENSMUSG00000022664	Slc35a5	-0.109026	2.88211	0.111256	0.738719	0.989967
ENSMUST00000190095	ENSMUSG00000025968	Ndufs1	-0.134282	3.09279	0.111215	0.738766	0.989967
ENSMUST00000220450	ENSMUSG00000113916	Gm18881	0.183716	2.31771	0.111179	0.738806	0.989967
ENSMUST00000137896	ENSMUSG00000027130	Slc12a6	-0.0357	7.23612	0.111096	0.738899	0.989967
ENSMUST00000002683	ENSMUSG00000002608	Ccdc97	-0.156193	2.26932	0.111077	0.738921	0.989967
ENSMUST00000100655	ENSMUSG00000101892	9130401M01Rik	0.111202	1.8625	0.110896	0.739127	0.989967
ENSMUST00000229646	ENSMUSG00000116094	9130401M01Rik	0.111202	1.8625	0.110896	0.739127	0.989967
ENSMUST00000230491	ENSMUSG00000027303	Ptpra	0.0607158	4.13959	0.110885	0.739139	0.989967
ENSMUST00000099414	ENSMUSG00000096910	Zfp955b	-0.0520924	4.83058	0.110842	0.739188	0.989967
ENSMUST00000136613	ENSMUSG00000028159	Dapp1	0.203799	3.62453	0.110758	0.739282	0.989967
ENSMUST00000152193	ENSMUSG00000038121	Fam210a	-0.224516	1.74108	0.110736	0.739307	0.989967
ENSMUST00000151693	ENSMUSG00000030691	Fchsd2	-0.0973307	3.43654	0.110715	0.739331	0.989967
ENSMUST00000085592	ENSMUSG00000066571	4931406P16Rik	0.151341	4.5113	0.110581	0.739484	0.989967
ENSMUST00000196321	ENSMUSG00000010721	Lmbr1	0.103064	3.43687	0.110574	0.739491	0.989967
ENSMUST00000163832	ENSMUSG00000022707	Gbe1	-0.18336	3.21419	0.110451	0.739631	0.989967
ENSMUST00000055485	ENSMUSG00000039108	Lsm14b	0.186295	3.65333	0.11035	0.739746	0.989967
ENSMUST00000173478	ENSMUSG00000092586	Ly6g6c	-0.0878291	3.29495	0.110329	0.73977	0.989967
ENSMUST00000030501	ENSMUSG00000028729	Ebna1bp2	0.0478058	5.03159	0.110312	0.739789	0.989967
ENSMUST00000066658	ENSMUSG00000023826	Prkn	0.0806779	4.34529	0.110295	0.739809	0.989967
ENSMUST00000226305	ENSMUSG00000096405	4930474N05Rik	-0.109712	2.41871	0.110278	0.739828	0.989967
ENSMUST00000032992	ENSMUSG00000030738	Eif3c	-0.0502753	4.96508	0.110275	0.739832	0.989967
ENSMUST00000124529	ENSMUSG00000029390	Tmed2	-0.224835	2.78572	0.110267	0.739841	0.989967
ENSMUST00000020513	ENSMUSG00000020273	Papolg	-0.117356	2.28198	0.110238	0.739874	0.989967
ENSMUST00000100054	ENSMUSG00000039835	Nhsl1	0.0466865	5.62327	0.110206	0.73991	0.989967
ENSMUST00000214054	ENSMUSG00000031939	Taf1d	-0.228831	2.53792	0.110196	0.739921	0.989967
ENSMUST00000212257	ENSMUSG00000006276	Eps15l1	0.122881	2.84579	0.11017	0.739951	0.989967
ENSMUST00000112266	ENSMUSG00000027088	Phospho2	-0.163209	4.36191	0.110159	0.739963	0.989967
ENSMUST00000200677	ENSMUSG00000029178	Klf3	0.171105	2.01212	0.110119	0.740009	0.989967
ENSMUST00000084366	ENSMUSG00000028559	Osbpl9	-0.0229607	8.47598	0.109937	0.740216	0.989967
ENSMUST00000020034	ENSMUSG00000019883	Echdc1	-0.0247619	11.4603	0.109863	0.7403	0.989967
ENSMUST00000225233	ENSMUSG00000046230	Vps13a	-0.131251	2.92724	0.109814	0.740355	0.989967
ENSMUST00000162580	ENSMUSG00000071657	Bscl2	0.147734	2.56343	0.109807	0.740364	0.989967
ENSMUST00000143374	ENSMUSG00000078552	Dcdc2b	0.0825834	3.74995	0.109758	0.74042	0.989967
ENSMUST00000023396	ENSMUSG00000022711	Pmm2	0.134767	2.97807	0.10974	0.74044	0.989967
ENSMUST00000233731	ENSMUSG00000117082	Gm18139	-0.175662	1.59177	0.109715	0.740469	0.989967
ENSMUST00000132611	ENSMUSG00000060445	Sycp2	-0.171922	2.80922	0.109683	0.740506	0.989967
ENSMUST00000137495	ENSMUSG00000068036	Afdn	0.101693	2.97696	0.109662	0.74053	0.989967
ENSMUST00000192880	ENSMUSG00000026365	Cfh	-0.191042	4.0559	0.109648	0.740545	0.989967
ENSMUST00000150376	ENSMUSG00000069237	Fam8a1	0.191705	1.32092	0.109631	0.740564	0.989967
ENSMUST00000102505	ENSMUSG00000017774	Myo1c	0.165883	2.65143	0.109552	0.740654	0.989967
ENSMUST00000205550	ENSMUSG00000052889	Prkcb	0.146271	2.53377	0.1095	0.740714	0.989967
ENSMUST00000039752	ENSMUSG00000032988	Slc16a8	0.130696	2.6264	0.109476	0.740742	0.989967
ENSMUST00000080406	ENSMUSG00000022526	Zfp251	0.192742	2.79625	0.109406	0.740822	0.989967
ENSMUST00000137942	ENSMUSG00000002100	Mybpc3	-0.128955	3.00581	0.10933	0.740908	0.989967
ENSMUST00000188295	ENSMUSG00000026036	Nif3l1	-0.238849	1.85981	0.109269	0.740977	0.989967
ENSMUST00000185498	ENSMUSG00000026275	Ppp1r7	-0.193202	1.69313	0.10922	0.741034	0.989967
ENSMUST00000221725	ENSMUSG00000069255	Dusp22	-0.26336	3.32871	0.109156	0.741107	0.989967
ENSMUST00000003502	ENSMUSG00000003411	Rab3b	-0.165206	1.59711	0.109109	0.74116	0.989967
ENSMUST00000098585	ENSMUSG00000074210	E130208F15Rik	-0.0272585	9.37812	0.109097	0.741175	0.989967
ENSMUST00000026318	ENSMUSG00000025283	Sat1	-0.220549	2.57133	0.109087	0.741185	0.989967
ENSMUST00000100026	ENSMUSG00000038127	Ccdc50	0.0369866	5.67328	0.109052	0.741226	0.989967
ENSMUST00000143873	ENSMUSG00000039568	Ubald1	0.0858798	3.19978	0.109029	0.741252	0.989967
ENSMUST00000116305	ENSMUSG00000025156	Gps1	-0.20244	2.54607	0.109008	0.741276	0.989967
ENSMUST00000019616	ENSMUSG00000032174	Icam5	-0.0762169	4.94984	0.109008	0.741277	0.989967
ENSMUST00000084434	ENSMUSG00000025508	Rplp2	-0.156965	2.41922	0.108953	0.741339	0.989967
ENSMUST00000204147	ENSMUSG00000030282	Cmas	0.108987	3.67209	0.108872	0.741432	0.989967
ENSMUST00000109510	ENSMUSG00000041852	Tcf20	0.122454	4.22603	0.108865	0.741439	0.989967
ENSMUST00000106035	ENSMUSG00000028795	Ccdc28b	0.155344	1.93409	0.10883	0.74148	0.989967
ENSMUST00000128881	ENSMUSG00000028977	Casz1	0.0677944	3.48459	0.108699	0.74163	0.989967
ENSMUST00000079510	ENSMUSG00000052488	Cherp	0.101315	3.01993	0.108681	0.741651	0.989967
ENSMUST00000033933	ENSMUSG00000031532	Saraf	0.138591	4.42048	0.108654	0.741682	0.989967
ENSMUST00000153609	ENSMUSG00000030512	Snrpa1	-0.186186	2.40044	0.108633	0.741706	0.989967
ENSMUST00000207439	ENSMUSG00000030859	Fam24a	-0.0798491	4.07984	0.108625	0.741715	0.989967
ENSMUST00000032440	ENSMUSG00000030298	Sec13	-0.0416381	5.86323	0.108543	0.74181	0.989967
ENSMUST00000238240	ENSMUSG00000118479	Gm32514	0.0639337	3.13894	0.108517	0.741839	0.989967
ENSMUST00000239101	ENSMUSG00000118567	Gm32514	0.0639337	3.13894	0.108517	0.741839	0.989967
ENSMUST00000126158	ENSMUSG00000036819	Jmjd4	0.0808287	4.08087	0.10845	0.741916	0.989967
ENSMUST00000055483	ENSMUSG00000025860	Xiap	0.202416	4.46979	0.108439	0.741928	0.989967
ENSMUST00000222609	ENSMUSG00000021572	Cep72	0.135904	4.02965	0.108437	0.741931	0.989967
ENSMUST00000064099	ENSMUSG00000052296	Ppp6r1	-0.125346	5.14828	0.108403	0.74197	0.989967
ENSMUST00000047698	ENSMUSG00000041488	Stx3	-0.0770641	5.59411	0.108372	0.742005	0.989967
ENSMUST00000033179	ENSMUSG00000030888	Rrp8	0.0998569	2.99274	0.108351	0.742029	0.989967
ENSMUST00000216303	ENSMUSG00000058200	Olfr66	0.0718892	4.42452	0.108275	0.742116	0.989967
ENSMUST00000199218	ENSMUSG00000029623	Pdap1	-0.106122	2.63728	0.108266	0.742127	0.989967
ENSMUST00000116436	ENSMUSG00000019256	Ahr	0.0709649	3.66468	0.10822	0.74218	0.989967
ENSMUST00000080713	ENSMUSG00000063785	Utp14a	0.102424	3.25191	0.108174	0.742233	0.989967
ENSMUST00000022062	ENSMUSG00000021577	Sdha	0.0283402	7.6706	0.10813	0.742283	0.989967
ENSMUST00000212376	ENSMUSG00000025558	Dock9	0.160134	3.38032	0.10802	0.74241	0.989967
ENSMUST00000003762	ENSMUSG00000003665	Has1	0.194565	2.45657	0.107986	0.742449	0.989967
ENSMUST00000024869	ENSMUSG00000024068	Spast	0.0670119	4.51655	0.107983	0.742453	0.989967
ENSMUST00000210249	ENSMUSG00000031458	Coprs	-0.119592	3.11495	0.107977	0.742459	0.989967
ENSMUST00000027059	ENSMUSG00000025927	Tfap2b	0.057066	5.20671	0.107967	0.742471	0.989967
ENSMUST00000128040	ENSMUSG00000044550	Tceal3	-0.0547305	5.03178	0.107935	0.742508	0.989967
ENSMUST00000056521	ENSMUSG00000044117	Bmerb1	0.0493702	4.56028	0.107886	0.742564	0.989967
ENSMUST00000201007	ENSMUSG00000029642	Polr1d	-0.07815	4.06004	0.107834	0.742623	0.989967
ENSMUST00000147824	ENSMUSG00000004319	Clcn3	-0.0828952	2.89429	0.1078	0.742663	0.989967
ENSMUST00000111072	ENSMUSG00000014725	Adam28	-0.108274	2.92482	0.107788	0.742677	0.989967
ENSMUST00000098250	ENSMUSG00000030691	Fchsd2	-0.138518	3.9248	0.107783	0.742682	0.989967
ENSMUST00000186220	ENSMUSG00000005493	Msh4	0.131031	2.16115	0.10778	0.742686	0.989967
ENSMUST00000154883	ENSMUSG00000023456	Tpi1	0.17244	6.98926	0.107732	0.742741	0.989967
ENSMUST00000206323	ENSMUSG00000030515	Tarsl2	-0.0487897	5.05866	0.107686	0.742794	0.989967
ENSMUST00000135948	ENSMUSG00000079429	Mroh2a	0.0485516	5.76878	0.107607	0.742885	0.989967
ENSMUST00000162437	ENSMUSG00000042349	Ikbke	-0.0929295	3.53236	0.107564	0.742934	0.989967
ENSMUST00000235795	ENSMUSG00000054008	Ndst1	0.0525384	3.74788	0.10736	0.74317	0.989967
ENSMUST00000031096	ENSMUSG00000029195	Klb	-0.0990997	2.84715	0.107356	0.743175	0.989967
ENSMUST00000198618	ENSMUSG00000043036	Ccdc63	0.151282	1.8163	0.107343	0.743189	0.989967
ENSMUST00000186037	ENSMUSG00000049339	Retreg2	0.230927	3.3669	0.107197	0.743358	0.989967
ENSMUST00000173850	ENSMUSG00000048000	Gigyf2	0.177894	4.60054	0.107188	0.743369	0.989967
ENSMUST00000176168	ENSMUSG00000056666	Retsat	0.132943	3.53893	0.107182	0.743375	0.989967
ENSMUST00000137669	ENSMUSG00000030088	Aldh1l1	-0.0947003	2.96939	0.107177	0.743382	0.989967
ENSMUST00000195354	ENSMUSG00000016200	Syt14	-0.0872813	3.34993	0.10715	0.743412	0.989967
ENSMUST00000217404	ENSMUSG00000031995	St14	0.0624324	6.00953	0.10712	0.743447	0.989967
ENSMUST00000096239	ENSMUSG00000071645	Tut1	0.0985563	2.95178	0.107028	0.743554	0.989967
ENSMUST00000028552	ENSMUSG00000027132	Katnbl1	0.0821964	3.15422	0.106963	0.743629	0.989967
ENSMUST00000237560	ENSMUSG00000062165	Vmn1r232	-0.144416	1.91165	0.106956	0.743636	0.989967
ENSMUST00000037942	ENSMUSG00000036745	Ttll7	-0.0344719	6.63445	0.106948	0.743646	0.989967
ENSMUST00000154240	ENSMUSG00000022623	Shank3	-0.237745	2.21718	0.106947	0.743647	0.989967
ENSMUST00000120980	ENSMUSG00000081999	Gm13461	-0.182146	2.54038	0.106894	0.743708	0.989967
ENSMUST00000139052	ENSMUSG00000055775	Myh8	0.0719085	4.69412	0.106878	0.743727	0.989967
ENSMUST00000026265	ENSMUSG00000025235	Bbs4	0.0578551	4.27216	0.106851	0.743758	0.989967
ENSMUST00000049896	ENSMUSG00000031148	Gpkow	0.0685819	4.34386	0.106845	0.743765	0.989967
ENSMUST00000118280	ENSMUSG00000068523	Gng5	0.0404673	6.02724	0.106831	0.743781	0.989967
ENSMUST00000110260	ENSMUSG00000037703	Lzts3	0.134497	3.78562	0.106797	0.743821	0.989967
ENSMUST00000174072	ENSMUSG00000046157	Tmem229b	0.161596	4.18113	0.106773	0.743848	0.989967
ENSMUST00000101526	ENSMUSG00000018572	Phf23	0.0939482	3.49563	0.106762	0.743862	0.989967
ENSMUST00000223878	ENSMUSG00000054901	Arhgef33	-0.116061	4.98002	0.106712	0.743919	0.989967
ENSMUST00000196613	ENSMUSG00000029673	Auts2	0.0716554	3.39094	0.106707	0.743925	0.989967
ENSMUST00000161418	ENSMUSG00000043592	Unc5cl	0.126702	1.87689	0.106704	0.743928	0.989967
ENSMUST00000229430	ENSMUSG00000115974	Unc5cl	0.126702	1.87689	0.106704	0.743928	0.989967
ENSMUST00000039758	ENSMUSG00000035885	Cox8a	0.0708993	3.57558	0.106662	0.743977	0.989967
ENSMUST00000201569	ENSMUSG00000058486	Wdr91	-0.102817	2.70605	0.106587	0.744063	0.989967
ENSMUST00000035110	ENSMUSG00000032523	Hhatl	-0.122334	2.75359	0.106558	0.744097	0.989967
ENSMUST00000030451	ENSMUSG00000028688	Toe1	-0.096817	3.14602	0.106556	0.7441	0.989967
ENSMUST00000170693	ENSMUSG00000091896	Ube2d2a	0.0780038	6.58278	0.106473	0.744196	0.989967
ENSMUST00000177432	ENSMUSG00000024347	Psd2	0.041832	6.33935	0.106467	0.744203	0.989967
ENSMUST00000087965	ENSMUSG00000054934	Kcnmb4	0.140127	2.24483	0.106408	0.744271	0.989967
ENSMUST00000000594	ENSMUSG00000000581	C1d	-0.0607048	3.78723	0.106397	0.744284	0.989967
ENSMUST00000159907	ENSMUSG00000029221	Slc30a9	0.126771	2.74269	0.106392	0.744289	0.989967
ENSMUST00000136948	ENSMUSG00000068099	1500009C09Rik	-0.104917	4.66469	0.106372	0.744313	0.989967
ENSMUST00000088260	ENSMUSG00000067704	Wfdc13	-0.144196	1.66536	0.106301	0.744396	0.989967
ENSMUST00000020149	ENSMUSG00000019975	Ikbip	0.0653212	3.76621	0.106281	0.744419	0.989967
ENSMUST00000021335	ENSMUSG00000020952	Scfd1	-0.071935	3.2573	0.106249	0.744456	0.989967
ENSMUST00000041717	ENSMUSG00000024985	Tcf7l2	-0.289352	2.94863	0.106114	0.744613	0.989967
ENSMUST00000168762	ENSMUSG00000030970	Ctbp2	0.199159	1.54875	0.106093	0.744636	0.989967
ENSMUST00000068641	ENSMUSG00000055200	Sertad3	0.162024	1.61887	0.106089	0.744641	0.989967
ENSMUST00000224544	ENSMUSG00000040055	Gjb6	0.0873047	4.59106	0.106035	0.744704	0.989967
ENSMUST00000060101	ENSMUSG00000051579	Tceal8	0.0639362	3.86547	0.105937	0.744819	0.989967
ENSMUST00000200114	ENSMUSG00000059921	Unc5c	-0.11185	2.68268	0.105812	0.744964	0.989967
ENSMUST00000068532	ENSMUSG00000055128	Cgrrf1	0.122751	2.52101	0.105806	0.74497	0.989967
ENSMUST00000014990	ENSMUSG00000014846	Tppp3	0.154497	1.81896	0.105804	0.744973	0.989967
ENSMUST00000149997	ENSMUSG00000057098	Ebf1	-0.10949	2.8068	0.105773	0.745009	0.989967
ENSMUST00000216243	ENSMUSG00000047036	Zfp445	-0.184899	1.97855	0.105732	0.745056	0.989967
ENSMUST00000115477	ENSMUSG00000029563	Foxp2	0.143317	3.55211	0.105721	0.745069	0.989967
ENSMUST00000181767	ENSMUSG00000097333	Zfp87	-0.0931783	2.99156	0.105658	0.745143	0.989967
ENSMUST00000111171	ENSMUSG00000053293	Pom121	0.0334484	6.34387	0.105653	0.745149	0.989967
ENSMUST00000123751	ENSMUSG00000058240	Cryzl1	0.071137	3.58289	0.105591	0.745221	0.989967
ENSMUST00000080780	ENSMUSG00000062252	Lhfpl5	0.165253	1.87288	0.105586	0.745226	0.989967
ENSMUST00000047672	ENSMUSG00000034024	Cct2	0.0450832	5.55384	0.105553	0.745264	0.989967
ENSMUST00000146375	ENSMUSG00000029004	Kmt2e	0.0912884	3.44396	0.105518	0.745306	0.989967
ENSMUST00000189597	ENSMUSG00000026361	Cdc73	-0.0550447	5.35194	0.105472	0.745359	0.989967
ENSMUST00000002518	ENSMUSG00000054452	Tle5	0.0457791	5.39317	0.105461	0.745372	0.989967
ENSMUST00000017458	ENSMUSG00000017314	Mpp2	0.0936778	4.15834	0.105441	0.745395	0.989967
ENSMUST00000178385	ENSMUSG00000030629	Zfand6	-0.13097	3.44879	0.105428	0.745411	0.989967
ENSMUST00000107303	ENSMUSG00000017801	Mlx	0.0934214	3.58766	0.105371	0.745477	0.989967
ENSMUST00000219289	ENSMUSG00000021065	Fut8	-0.0602495	4.23513	0.105363	0.745487	0.989967
ENSMUST00000102748	ENSMUSG00000026977	Marchf7	-0.0679495	4.78092	0.105231	0.74564	0.989967
ENSMUST00000225251	ENSMUSG00000022052	Ppp2r2a	0.0805977	4.02676	0.105223	0.745649	0.989967
ENSMUST00000150441	ENSMUSG00000015468	Notch4	0.099058	2.88035	0.105179	0.745701	0.989967
ENSMUST00000117977	ENSMUSG00000081442	Gm14682	-0.107586	2.38465	0.1051	0.745793	0.989967
ENSMUST00000189956	ENSMUSG00000026173	Plcd4	0.196282	2.02925	0.105081	0.745816	0.989967
ENSMUST00000118566	ENSMUSG00000027940	Tpm3	-0.074173	4.47808	0.105078	0.745819	0.989967
ENSMUST00000034796	ENSMUSG00000032262	Elovl4	0.0377219	6.07802	0.10506	0.74584	0.989967
ENSMUST00000186536	ENSMUSG00000072568	Lratd2	-0.235735	1.64642	0.105051	0.745851	0.989967
ENSMUST00000037565	ENSMUSG00000066000	Zfp979	0.1256	2.02859	0.105047	0.745855	0.989967
ENSMUST00000064989	ENSMUSG00000052889	Prkcb	0.232114	3.00454	0.10502	0.745886	0.989967
ENSMUST00000134719	ENSMUSG00000004455	Ppp1cc	0.252208	3.11391	0.104981	0.745932	0.989967
ENSMUST00000166312	ENSMUSG00000020863	Luc7l3	0.047176	5.55649	0.104974	0.745941	0.989967
ENSMUST00000034775	ENSMUSG00000032244	Fem1b	-0.0531756	5.34971	0.104951	0.745967	0.989967
ENSMUST00000174611	ENSMUSG00000036972	Zic4	-0.0379177	5.82136	0.104896	0.746032	0.989967
ENSMUST00000043422	ENSMUSG00000038213	Tapbpl	0.100776	3.68709	0.104743	0.74621	0.989967
ENSMUST00000135368	ENSMUSG00000003573	Homer3	-0.0404176	6.73321	0.104718	0.746239	0.989967
ENSMUST00000132397	ENSMUSG00000023984	Gm20517	0.130741	3.53041	0.104702	0.746258	0.989967
ENSMUST00000047173	ENSMUSG00000041124	Msantd4	0.0390278	5.90864	0.104571	0.746412	0.989967
ENSMUST00000086006	ENSMUSG00000087598	Zfp111	-0.0939227	3.43559	0.104545	0.746442	0.989967
ENSMUST00000142800	ENSMUSG00000018398	Septin8	-0.145669	1.99434	0.104531	0.746459	0.989967
ENSMUST00000231036	ENSMUSG00000022515	Anks3	0.170596	2.86132	0.104509	0.746484	0.989967
ENSMUST00000117492	ENSMUSG00000025437	Usp33	-0.235359	4.5545	0.10448	0.746518	0.989967
ENSMUST00000102672	ENSMUSG00000015839	Nfe2l2	-0.0585764	4.33183	0.104425	0.746582	0.989967
ENSMUST00000146895	ENSMUSG00000035011	Zbtb7a	-0.157732	2.26223	0.104323	0.746703	0.989967
ENSMUST00000213923	ENSMUSG00000031939	Taf1d	0.160696	4.17556	0.10432	0.746706	0.989967
ENSMUST00000120310	ENSMUSG00000028194	Ddah1	-0.136904	2.70408	0.104297	0.746732	0.989967
ENSMUST00000229091	ENSMUSG00000116030	Gm49500	0.236906	1.80504	0.104172	0.746879	0.989967
ENSMUST00000184816	ENSMUSG00000093954	Gm16867	0.0626911	7.45335	0.104075	0.746993	0.989967
ENSMUST00000166425	ENSMUSG00000020530	Ggnbp2	0.169172	1.78329	0.104069	0.747001	0.989967
ENSMUST00000189316	ENSMUSG00000026594	Ralgps2	-0.0459337	5.19527	0.103972	0.747114	0.989967
ENSMUST00000022587	ENSMUSG00000022010	Tsc22d1	0.118053	4.30836	0.103958	0.74713	0.989967
ENSMUST00000031632	ENSMUSG00000029627	Zkscan14	0.122544	2.278	0.103939	0.747152	0.989967
ENSMUST00000138665	ENSMUSG00000022037	Clu	0.193643	2.83098	0.103899	0.7472	0.989967
ENSMUST00000076335	ENSMUSG00000027200	Sema6d	-0.252088	4.27157	0.103891	0.747209	0.989967
ENSMUST00000022212	ENSMUSG00000021701	Plk2	-0.103741	2.76176	0.103824	0.747288	0.989967
ENSMUST00000138922	ENSMUSG00000029622	Arpc1b	-0.158566	1.77824	0.103818	0.747295	0.989967
ENSMUST00000036649	ENSMUSG00000033983	Coil	-0.179859	2.32809	0.103813	0.747301	0.989967
ENSMUST00000211633	ENSMUSG00000025147	Mob2	-0.0802705	3.98207	0.103719	0.747411	0.989967
ENSMUST00000237072	ENSMUSG00000024926	Kat5	0.0751547	4.41191	0.103717	0.747414	0.989967
ENSMUST00000164420	ENSMUSG00000085328	Gm17131	0.0966331	5.08098	0.103695	0.74744	0.989967
ENSMUST00000035497	ENSMUSG00000042616	Oscp1	0.0469401	5.6561	0.103646	0.747498	0.989967
ENSMUST00000174788	ENSMUSG00000067288	Rps28	-0.140843	2.27022	0.103532	0.747631	0.989967
ENSMUST00000206805	ENSMUSG00000030660	Pik3c2a	0.0513614	5.10824	0.103508	0.747659	0.989967
ENSMUST00000159239	ENSMUSG00000039233	Tbce	-0.0685091	4.04303	0.103502	0.747667	0.989967
ENSMUST00000154924	ENSMUSG00000020464	Pnpt1	-0.200911	2.74095	0.103386	0.747803	0.989967
ENSMUST00000209195	ENSMUSG00000108829	Vmn2r-ps89	-0.0954178	3.91401	0.103344	0.747854	0.989967
ENSMUST00000129421	ENSMUSG00000020017	Hal	-0.0380959	6.01039	0.10334	0.747857	0.989967
ENSMUST00000147441	ENSMUSG00000003119	Cdk12	0.122804	2.14205	0.103325	0.747875	0.989967
ENSMUST00000233350	ENSMUSG00000061665	Cd2ap	-0.0294329	7.97015	0.103316	0.747886	0.989967
ENSMUST00000034785	ENSMUSG00000032252	Glce	-0.0424375	4.64816	0.103261	0.747951	0.989967
ENSMUST00000063520	ENSMUSG00000022698	Naa50	-0.14039	4.69556	0.10326	0.747952	0.989967
ENSMUST00000108562	ENSMUSG00000054893	Zfp667	-0.140594	4.25518	0.103183	0.748043	0.989967
ENSMUST00000064444	ENSMUSG00000042763	Maneal	0.0435335	4.7189	0.103173	0.748054	0.989967
ENSMUST00000202571	ENSMUSG00000056602	Fry	0.0773668	5.26173	0.103169	0.748059	0.989967
ENSMUST00000220959	ENSMUSG00000020982	Nemf	0.0937449	2.50636	0.103161	0.748069	0.989967
ENSMUST00000226410	ENSMUSG00000037386	Rims2	0.0467355	5.33491	0.103141	0.748093	0.989967
ENSMUST00000025472	ENSMUSG00000024579	Pcyox1l	0.0697804	4.14014	0.103118	0.748119	0.989967
ENSMUST00000161600	ENSMUSG00000038174	Fam126b	-0.0364181	6.36156	0.103092	0.74815	0.989967
ENSMUST00000199297	ENSMUSG00000051392	Olfr1402	0.0639052	3.59044	0.103082	0.748162	0.989967
ENSMUST00000202767	ENSMUSG00000029381	Shroom3	-0.110057	3.52861	0.103033	0.74822	0.989967
ENSMUST00000144326	ENSMUSG00000038546	Ranbp9	-0.0390621	6.63647	0.102991	0.748269	0.989967
ENSMUST00000098796	ENSMUSG00000070047	Fat1	-0.165125	4.26035	0.102921	0.748352	0.989967
ENSMUST00000138837	ENSMUSG00000034042	Gpbp1l1	-0.159983	1.62076	0.102889	0.74839	0.989967
ENSMUST00000074515	ENSMUSG00000020696	Rffl	0.0219847	8.92281	0.102829	0.748461	0.989967
ENSMUST00000188090	ENSMUSG00000054387	Mdm4	0.0673647	3.543	0.102764	0.748537	0.989967
ENSMUST00000048807	ENSMUSG00000040599	Mis12	-0.0643666	4.37614	0.102758	0.748545	0.989967
ENSMUST00000079121	ENSMUSG00000057388	Mrpl18	0.0479796	4.67967	0.102748	0.748557	0.989967
ENSMUST00000043627	ENSMUSG00000039640	Mrpl12	0.122154	2.22883	0.102697	0.748617	0.989967
ENSMUST00000103173	ENSMUSG00000041954	Tnfrsf18	-0.0894068	3.69239	0.102686	0.74863	0.989967
ENSMUST00000097961	ENSMUSG00000073792	Alg6	-0.0617659	3.74431	0.102645	0.748678	0.989967
ENSMUST00000228995	ENSMUSG00000116382	Alg6	-0.0617659	3.74431	0.102645	0.748678	0.989967
ENSMUST00000051301	ENSMUSG00000043991	Pura	-0.0348508	6.34503	0.102614	0.748715	0.989967
ENSMUST00000061772	ENSMUSG00000048109	Rbm15	0.101283	2.67868	0.102594	0.748738	0.989967
ENSMUST00000034021	ENSMUSG00000031608	Galnt7	0.0638295	4.51244	0.10259	0.748743	0.989967
ENSMUST00000215964	ENSMUSG00000110761	Gm29761	0.120793	2.57792	0.102557	0.748782	0.989967
ENSMUST00000023361	ENSMUSG00000022680	Pdxdc1	-0.0377977	6.45486	0.102553	0.748788	0.989967
ENSMUST00000129120	ENSMUSG00000030844	Rgs10	0.230039	1.70624	0.102541	0.748801	0.989967
ENSMUST00000031739	ENSMUSG00000029725	Ppp1r35	-0.111905	3.07423	0.102541	0.748802	0.989967
ENSMUST00000167107	ENSMUSG00000055240	Zfp101	0.0966842	3.24048	0.102449	0.748911	0.989967
ENSMUST00000226965	ENSMUSG00000094898	Vmn1r201	0.101984	3.30244	0.10241	0.748956	0.989967
ENSMUST00000052509	ENSMUSG00000054716	Zfp771	0.100964	2.58797	0.102393	0.748977	0.989967
ENSMUST00000042251	ENSMUSG00000019763	Rmnd1	0.075751	4.974	0.102351	0.749027	0.989967
ENSMUST00000020562	ENSMUSG00000007739	Cct4	-0.0888316	4.82314	0.102296	0.749092	0.989967
ENSMUST00000167866	ENSMUSG00000032279	Idh3a	0.0417209	5.54188	0.102282	0.749108	0.989967
ENSMUST00000161741	ENSMUSG00000038690	Atp5j2	-0.139189	2.42786	0.102213	0.749189	0.989967
ENSMUST00000138505	ENSMUSG00000061589	Dot1l	-0.100024	3.56881	0.10218	0.749229	0.989967
ENSMUST00000234544	ENSMUSG00000037013	Ss18	0.0840948	3.25437	0.102171	0.74924	0.989967
ENSMUST00000123503	ENSMUSG00000014355	Anapc1	0.107157	3.48749	0.102145	0.749271	0.989967
ENSMUST00000110802	ENSMUSG00000027305	Ndufaf1	-0.0624205	4.632	0.10214	0.749276	0.989967
ENSMUST00000092498	ENSMUSG00000020097	Sgpl1	0.0821083	3.39966	0.102129	0.74929	0.989967
ENSMUST00000237204	ENSMUSG00000044201	Cdc25c	0.190904	1.50114	0.102084	0.749343	0.989967
ENSMUST00000194904	ENSMUSG00000062867	Impdh2	-0.174775	2.68379	0.102041	0.749394	0.989967
ENSMUST00000043757	ENSMUSG00000038762	Abcf1	0.0869795	3.57381	0.102004	0.749438	0.989967
ENSMUST00000021497	ENSMUSG00000021087	Rtn1	-0.0768194	5.80537	0.101984	0.749462	0.989967
ENSMUST00000223353	ENSMUSG00000021371	Mcur1	0.136786	3.36001	0.101972	0.749476	0.989967
ENSMUST00000161341	ENSMUSG00000073481	Mtarc2	-0.180097	2.00239	0.101919	0.749539	0.98999
ENSMUST00000126833	ENSMUSG00000019822	Smpd2	-0.0647946	4.25663	0.101778	0.749706	0.990149
ENSMUST00000060303	ENSMUSG00000046982	Tshz1	0.141586	3.05201	0.101704	0.749795	0.990198
ENSMUST00000067543	ENSMUSG00000032501	Trib1	-0.11317	3.18608	0.101646	0.749864	0.990198
ENSMUST00000133067	ENSMUSG00000059796	Eif4a1	-0.210111	1.70504	0.10163	0.749882	0.990198
ENSMUST00000125172	ENSMUSG00000038845	Phb	-0.0726343	3.91794	0.101512	0.750023	0.990293
ENSMUST00000165164	ENSMUSG00000069678	Pcgf1	0.19366	2.67874	0.101492	0.750046	0.990293
ENSMUST00000067458	ENSMUSG00000022231	Sema5a	-0.0666023	3.72217	0.10141	0.750144	0.990361
ENSMUST00000159833	ENSMUSG00000027861	Casq2	0.0591314	5.39056	0.101317	0.750255	0.990392
ENSMUST00000133869	ENSMUSG00000001665	Gstt3	0.175127	1.66924	0.101312	0.75026	0.990392
ENSMUST00000042405	ENSMUSG00000046865	Fbl	-0.147619	3.08065	0.101225	0.750364	0.990468
ENSMUST00000098586	ENSMUSG00000074211	Sdhaf1	0.0370264	5.79029	0.10115	0.750454	0.990525
ENSMUST00000069958	ENSMUSG00000021360	Gcnt2	0.301021	4.0424	0.101056	0.750566	0.990561
ENSMUST00000201970	ENSMUSG00000029550	Sppl3	-0.164338	2.2627	0.100945	0.750698	0.990561
ENSMUST00000161281	ENSMUSG00000018501	Ncor1	0.0338011	7.21146	0.10089	0.750765	0.990561
ENSMUST00000188105	ENSMUSG00000014980	Tsen15	0.0978752	2.43011	0.100864	0.750795	0.990561
ENSMUST00000168890	ENSMUSG00000042834	Nrep	0.026882	9.2809	0.100857	0.750803	0.990561
ENSMUST00000019615	ENSMUSG00000019471	Cdc37	0.0448871	4.62418	0.100824	0.750842	0.990561
ENSMUST00000196360	ENSMUSG00000066621	Tecpr1	0.103614	2.76547	0.100824	0.750843	0.990561
ENSMUST00000027312	ENSMUSG00000026134	Prim2	-0.150706	2.02334	0.100711	0.750978	0.990561
ENSMUST00000040967	ENSMUSG00000066278	Vps37b	0.0430718	6.11782	0.100707	0.750983	0.990561
ENSMUST00000231916	ENSMUSG00000021686	Ap3b1	-0.131973	3.17736	0.100693	0.751	0.990561
ENSMUST00000146884	ENSMUSG00000006920	Ezh1	0.131055	2.66557	0.10069	0.751003	0.990561
ENSMUST00000028288	ENSMUSG00000026923	Notch1	-0.043222	5.1395	0.100654	0.751047	0.990561
ENSMUST00000092143	ENSMUSG00000051236	Msrb3	0.161503	3.2172	0.100524	0.751202	0.990561
ENSMUST00000194236	ENSMUSG00000022113	Trim52	-0.0520382	4.41743	0.100509	0.751219	0.990561
ENSMUST00000166897	ENSMUSG00000022752	Tomm70a	0.0292912	7.28481	0.100503	0.751227	0.990561
ENSMUST00000087143	ENSMUSG00000067194	Eif1ax	-0.0359325	7.02673	0.100479	0.751256	0.990561
ENSMUST00000164108	ENSMUSG00000004364	Cul3	-0.0882675	4.85974	0.10041	0.751339	0.990561
ENSMUST00000127019	ENSMUSG00000005973	Rcn1	0.142688	2.53171	0.100311	0.751457	0.990561
ENSMUST00000126194	ENSMUSG00000036390	Gadd45a	0.0986662	3.35464	0.10031	0.751459	0.990561
ENSMUST00000029125	ENSMUSG00000027599	Armc1	-0.0550562	4.1543	0.100284	0.751489	0.990561
ENSMUST00000213997	ENSMUSG00000095831	Olfr453	-0.105112	2.36651	0.100263	0.751514	0.990561
ENSMUST00000033880	ENSMUSG00000031490	Eif4ebp1	0.0483835	5.62832	0.100257	0.751522	0.990561
ENSMUST00000126884	ENSMUSG00000037640	Zfp60	0.0875114	3.391	0.100044	0.751777	0.990561
ENSMUST00000230943	ENSMUSG00000022440	C1qtnf6	0.136763	1.64443	0.100022	0.751803	0.990561
ENSMUST00000044767	ENSMUSG00000037984	Neurod6	-0.117425	2.3364	0.0999986	0.751831	0.990561
ENSMUST00000020171	ENSMUSG00000019997	Ccn2	0.0667564	4.54904	0.0999933	0.751838	0.990561
ENSMUST00000173865	ENSMUSG00000073888	Ccl27a	-0.203493	1.59519	0.0999631	0.751874	0.990561
ENSMUST00000196769	ENSMUSG00000001016	Ilf2	0.135429	3.94969	0.0999317	0.751912	0.990561
ENSMUST00000176878	ENSMUSG00000072664	Ugt3a1	0.104542	2.5335	0.0998983	0.751952	0.990561
ENSMUST00000118395	ENSMUSG00000032815	Fanca	-0.09597	3.6523	0.099846	0.752015	0.990561
ENSMUST00000179847	ENSMUSG00000030655	Smg1	0.103461	3.05167	0.09979	0.752082	0.990561
ENSMUST00000184590	ENSMUSG00000050315	Synpo2	-0.223813	1.89056	0.0997855	0.752087	0.990561
ENSMUST00000021148	ENSMUSG00000020794	Ube2g1	-0.0414339	5.51528	0.0997751	0.7521	0.990561
ENSMUST00000038893	ENSMUSG00000040945	Rcc2	0.0857852	2.80653	0.0997073	0.752181	0.990561
ENSMUST00000139231	ENSMUSG00000052419	2610001J05Rik	-0.139584	2.65236	0.0997055	0.752183	0.990561
ENSMUST00000229783	ENSMUSG00000115932		-0.100725	2.86708	0.0996437	0.752258	0.990561
ENSMUST00000232294	ENSMUSG00000022940	Pigp	-0.178459	1.71731	0.0996327	0.752271	0.990561
ENSMUST00000209355	ENSMUSG00000036934	4921524J17Rik	0.261544	1.60706	0.0995245	0.752401	0.990561
ENSMUST00000148988	ENSMUSG00000027397	Slc20a1	0.127686	2.25333	0.0994656	0.752472	0.990561
ENSMUST00000033020	ENSMUSG00000030760	Acer3	-0.0294327	7.67098	0.0993723	0.752584	0.990561
ENSMUST00000087562	ENSMUSG00000044176	Spink10	-0.144923	2.50189	0.0993308	0.752634	0.990561
ENSMUST00000147272	ENSMUSG00000035649	Zcchc7	0.109955	2.94192	0.0993008	0.75267	0.990561
ENSMUST00000132026	ENSMUSG00000032925	Itgbl1	-0.0241108	10.2095	0.0991978	0.752794	0.990561
ENSMUST00000225764	ENSMUSG00000046230	Vps13a	-0.131444	2.13436	0.0990843	0.752931	0.990561
ENSMUST00000088970	ENSMUSG00000068015	Lrch1	-0.0641197	4.20188	0.0990494	0.752973	0.990561
ENSMUST00000123571	ENSMUSG00000030714	Sgf29	-0.0493475	5.50014	0.0990413	0.752983	0.990561
ENSMUST00000029907	ENSMUSG00000028243	Ubxn2b	0.0809009	3.42226	0.0989697	0.75307	0.990561
ENSMUST00000075578	ENSMUSG00000031974	Abcb10	-0.078017	4.08984	0.0989449	0.753099	0.990561
ENSMUST00000136545	ENSMUSG00000040738	Ints8	0.0497425	5.61782	0.0989365	0.75311	0.990561
ENSMUST00000096485	ENSMUSG00000096401	Gm21811	-0.149424	2.22733	0.0989343	0.753112	0.990561
ENSMUST00000105379	ENSMUSG00000035863	Palm	0.16527	2.55016	0.0988797	0.753178	0.990561
ENSMUST00000031410	ENSMUSG00000029454	Mapkapk5	0.0940121	2.58407	0.098873	0.753186	0.990561
ENSMUST00000033380	ENSMUSG00000031065	Cdk16	0.065338	4.54711	0.0988368	0.75323	0.990561
ENSMUST00000039551	ENSMUSG00000038628	Polr3k	0.0443512	5.23468	0.0988014	0.753273	0.990561
ENSMUST00000213397	ENSMUSG00000111585	Gm47355	0.0800775	3.86857	0.0987936	0.753282	0.990561
ENSMUST00000025101	ENSMUSG00000024253	Dync2li1	0.0954528	2.88494	0.0987682	0.753313	0.990561
ENSMUST00000227049	ENSMUSG00000022000	Zc3h13	-0.14303	4.07378	0.0987513	0.753333	0.990561
ENSMUST00000237911	ENSMUSG00000024958	Gpr137	-0.0706432	4.33684	0.0987416	0.753345	0.990561
ENSMUST00000166682	ENSMUSG00000032637	Atxn2l	0.131376	3.16523	0.0986741	0.753427	0.990561
ENSMUST00000013851	ENSMUSG00000013707	Tnfaip8l2	-0.0923581	2.67945	0.0986733	0.753428	0.990561
ENSMUST00000146175	ENSMUSG00000005893	Nr2c2	0.203506	3.41289	0.098659	0.753445	0.990561
ENSMUST00000020273	ENSMUSG00000020079	Supv3l1	-0.185132	2.47931	0.0986093	0.753505	0.990561
ENSMUST00000034567	ENSMUSG00000000168	Dlat	-0.0311149	6.78878	0.0986079	0.753507	0.990561
ENSMUST00000233766	ENSMUSG00000000606	Vmn2r88	0.0741939	3.07848	0.0985747	0.753547	0.990561
ENSMUST00000203193	ENSMUSG00000025702	Marchf8	-0.170969	3.87583	0.0985229	0.753609	0.990561
ENSMUST00000233593	ENSMUSG00000055839	Elob	0.182752	2.05055	0.0984917	0.753647	0.990561
ENSMUST00000218107	ENSMUSG00000061983	Rps12	0.154665	2.806	0.0984852	0.753655	0.990561
ENSMUST00000128825	ENSMUSG00000018677	Slc25a39	-0.130168	1.93102	0.0984772	0.753665	0.990561
ENSMUST00000127940	ENSMUSG00000020462	Cfap36	0.142244	2.37348	0.0984302	0.753722	0.990561
ENSMUST00000110695	ENSMUSG00000047843	Bri3	0.102281	2.91277	0.0983929	0.753767	0.990561
ENSMUST00000174522	ENSMUSG00000028479	Gne	0.193976	2.0089	0.0983561	0.753811	0.990561
ENSMUST00000230493	ENSMUSG00000022515	Anks3	-0.194465	2.35632	0.0983162	0.75386	0.990561
ENSMUST00000166554	ENSMUSG00000043384	Gprasp1	-0.0328236	7.25965	0.0982865	0.753896	0.990561
ENSMUST00000206441	ENSMUSG00000003752	Itpkc	0.081563	3.24427	0.0982422	0.753949	0.990561
ENSMUST00000144910	ENSMUSG00000047446	Arl4a	-0.0681579	3.97998	0.0982144	0.753983	0.990561
ENSMUST00000130911	ENSMUSG00000020248	Nfyb	-0.0626836	4.12648	0.0981898	0.754013	0.990561
ENSMUST00000148255	ENSMUSG00000024269	Tpgs2	-0.0459096	5.34721	0.0981376	0.754076	0.990561
ENSMUST00000193502	ENSMUSG00000001143	Lman2l	-0.144257	2.16605	0.0980833	0.754142	0.990561
ENSMUST00000196004	ENSMUSG00000045934	Mtmr11	-0.154632	2.58282	0.098029	0.754208	0.990561
ENSMUST00000121287	ENSMUSG00000020847	Rph3al	0.139727	2.60579	0.0980237	0.754214	0.990561
ENSMUST00000066058	ENSMUSG00000033902	Mapkbp1	-0.0758073	3.80054	0.0979898	0.754255	0.990561
ENSMUST00000073551	ENSMUSG00000042063	Zfp386	-0.157269	2.29095	0.0979704	0.754279	0.990561
ENSMUST00000141296	ENSMUSG00000027641	Rbl1	0.119895	2.30783	0.0978868	0.75438	0.990569
ENSMUST00000229429	ENSMUSG00000036061	Smug1	0.059541	4.81687	0.097881	0.754388	0.990569
ENSMUST00000227869	ENSMUSG00000042354	Gnl3	0.18622	2.86976	0.0978062	0.754478	0.990569
ENSMUST00000211128	ENSMUSG00000038515	Grtp1	-0.115145	2.12157	0.0977551	0.75454	0.990569
ENSMUST00000029405	ENSMUSG00000027823	Gmps	-0.0374973	5.83771	0.097731	0.75457	0.990569
ENSMUST00000220820	ENSMUSG00000047014	Catsperb	0.109731	2.80318	0.0977085	0.754597	0.990569
ENSMUST00000011058	ENSMUSG00000010914	Pdhx	-0.077381	3.91359	0.0976341	0.754687	0.990569
ENSMUST00000021922	ENSMUSG00000021469	Msx2	-0.0611293	3.34091	0.0976305	0.754692	0.990569
ENSMUST00000132233	ENSMUSG00000017778	Cox7c	-0.129367	2.36938	0.0976057	0.754722	0.990569
ENSMUST00000155128	ENSMUSG00000038797	Zscan2	0.201994	1.61679	0.0975845	0.754748	0.990569
ENSMUST00000189620	ENSMUSG00000074824	Rslcan18	-0.0635694	4.21168	0.0974461	0.754916	0.990729
ENSMUST00000054674	ENSMUSG00000044783	Hjurp	0.0712934	3.92915	0.0973464	0.755038	0.990768
ENSMUST00000121469	ENSMUSG00000052852	Reep1	0.0327269	6.79479	0.0972986	0.755096	0.990768
ENSMUST00000166605	ENSMUSG00000021244	Ylpm1	0.168699	1.89183	0.097231	0.755178	0.990768
ENSMUST00000072904	ENSMUSG00000063480	Snu13	0.146016	2.24168	0.0971518	0.755275	0.990768
ENSMUST00000232243	ENSMUSG00000063239	Grm4	-0.112395	3.03743	0.0971466	0.755281	0.990768
ENSMUST00000212901	ENSMUSG00000023336	Wfdc1	-0.154932	1.84338	0.0971335	0.755297	0.990768
ENSMUST00000217397	ENSMUSG00000056600	Olfr90	-0.0806399	5.20524	0.0971236	0.755309	0.990768
ENSMUST00000216693	ENSMUSG00000111864	Rpl26-ps6	0.13926	2.15578	0.0970688	0.755376	0.990768
ENSMUST00000112944	ENSMUSG00000026273	Mterf4	0.0287397	9.21164	0.0970641	0.755382	0.990768
ENSMUST00000036606	ENSMUSG00000031216	Stard8	0.113969	2.85613	0.0970068	0.755452	0.990768
ENSMUST00000201283	ENSMUSG00000055923	Aasdh	-0.0961761	2.92378	0.0970039	0.755455	0.990768
ENSMUST00000062292	ENSMUSG00000050295	Foxc1	-0.0830232	3.31275	0.0966946	0.755833	0.991056
ENSMUST00000129056	ENSMUSG00000075140	Olfr73	0.128549	2.60084	0.0966804	0.75585	0.991056
ENSMUST00000167316	ENSMUSG00000007812	Zfp655	-0.0742572	3.54284	0.0966293	0.755913	0.991056
ENSMUST00000112642	ENSMUSG00000011831	Evi5	-0.0908196	3.35616	0.096621	0.755923	0.991056
ENSMUST00000204617	ENSMUSG00000009394	Syn2	0.0634069	5.76676	0.0966154	0.75593	0.991056
ENSMUST00000117449	ENSMUSG00000005078	Jkamp	0.0793161	3.65275	0.0965965	0.755953	0.991056
ENSMUST00000020692	ENSMUSG00000020423	Btg2	-0.108232	2.09414	0.0965008	0.75607	0.991088
ENSMUST00000105473	ENSMUSG00000038602	Slc35f1	-0.0546697	3.99526	0.0964774	0.756099	0.991088
ENSMUST00000025645	ENSMUSG00000024736	Tmem132a	-0.132547	4.54811	0.0964629	0.756116	0.991088
ENSMUST00000139068	ENSMUSG00000042289	Hsd3b7	-0.278195	1.87174	0.0963642	0.756237	0.991186
ENSMUST00000110516	ENSMUSG00000021301	Hecw1	-0.0496441	5.29538	0.0958953	0.756812	0.991363
ENSMUST00000217511	ENSMUSG00000068950	Olfr338	0.0587745	5.48544	0.0958711	0.756842	0.991363
ENSMUST00000197166	ENSMUSG00000028189	Ctbs	-0.108279	2.74738	0.0958601	0.756855	0.991363
ENSMUST00000025904	ENSMUSG00000024953	Prdx5	-0.035678	7.90936	0.0958519	0.756865	0.991363
ENSMUST00000002837	ENSMUSG00000063406	Tmed5	0.0540925	4.76196	0.0957308	0.757014	0.991363
ENSMUST00000148229	ENSMUSG00000026743	Mllt10	-0.147935	1.97462	0.0956504	0.757113	0.991363
ENSMUST00000033591	ENSMUSG00000031239	Itm2a	0.0618551	4.05926	0.0955859	0.757193	0.991363
ENSMUST00000191899	ENSMUSG00000039952	Dag1	0.131893	2.95515	0.0955736	0.757208	0.991363
ENSMUST00000186961	ENSMUSG00000039218	Srrm2	-0.128633	2.72887	0.0954077	0.757412	0.991363
ENSMUST00000021079	ENSMUSG00000018858	Mrpl58	-0.183775	2.76602	0.095372	0.757456	0.991363
ENSMUST00000022497	ENSMUSG00000021930	Spryd7	-0.0392259	5.08143	0.0953558	0.757476	0.991363
ENSMUST00000028392	ENSMUSG00000027006	Dnajc10	0.0594314	4.50479	0.0952904	0.757556	0.991363
ENSMUST00000036700	ENSMUSG00000033717	Adra2a	0.0623043	4.11672	0.0952576	0.757597	0.991363
ENSMUST00000084846	ENSMUSG00000028809	Srrm1	-0.130542	3.65202	0.0952491	0.757607	0.991363
ENSMUST00000231509	ENSMUSG00000022721	Trmt2a	-0.129818	1.5266	0.0952155	0.757649	0.991363
ENSMUST00000232305	ENSMUSG00000098930	Trmt2a	-0.129818	1.5266	0.0952155	0.757649	0.991363
ENSMUST00000008179	ENSMUSG00000008035	Mid1ip1	-0.127246	4.00019	0.0951969	0.757671	0.991363
ENSMUST00000236790	ENSMUSG00000024878	Cbwd1	0.170931	1.82051	0.095167	0.757708	0.991363
ENSMUST00000170627	ENSMUSG00000001289	Pfdn5	0.21817	2.10498	0.0951073	0.757782	0.991363
ENSMUST00000030143	ENSMUSG00000028433	Ubap2	0.0847017	3.2306	0.0950244	0.757884	0.991363
ENSMUST00000027487	ENSMUSG00000026269	Rnpepl1	0.0974266	3.82428	0.0949047	0.758032	0.991363
ENSMUST00000033543	ENSMUSG00000090110	Cmc4	-0.186855	1.8704	0.0948611	0.758086	0.991363
ENSMUST00000034220	ENSMUSG00000031770	Herpud1	0.115837	2.57228	0.094848	0.758102	0.991363
ENSMUST00000126425	ENSMUSG00000055805	Fmnl1	0.0917442	3.1769	0.0947711	0.758197	0.991363
ENSMUST00000050077	ENSMUSG00000062190	Lancl2	0.105177	3.53576	0.094739	0.758237	0.991363
ENSMUST00000154092	ENSMUSG00000041268	Dmxl2	0.0566352	4.43828	0.094699	0.758286	0.991363
ENSMUST00000223371	ENSMUSG00000028677	Rnf220	-0.14326	2.63992	0.0946449	0.758353	0.991363
ENSMUST00000160390	ENSMUSG00000050103	Agmo	-0.161136	2.27233	0.0946238	0.758379	0.991363
ENSMUST00000019439	ENSMUSG00000019295	Tmem129	0.117171	3.10405	0.0945593	0.758459	0.991363
ENSMUST00000032843	ENSMUSG00000030614	Tmem126b	-0.0644912	4.39027	0.0944947	0.758539	0.991363
ENSMUST00000112903	ENSMUSG00000031278	Acsl4	-0.0496379	4.3554	0.094458	0.758584	0.991363
ENSMUST00000150919	ENSMUSG00000028656	Cap1	0.0687578	3.63901	0.0944396	0.758607	0.991363
ENSMUST00000120004	ENSMUSG00000057093	Zfp607b	0.0942896	2.85145	0.0944295	0.75862	0.991363
ENSMUST00000204207	ENSMUSG00000045962	Wnk1	-0.0781998	3.04395	0.0943651	0.7587	0.991363
ENSMUST00000124297	ENSMUSG00000034647	Ankrd12	-0.134488	2.31474	0.0943569	0.75871	0.991363
ENSMUST00000034046	ENSMUSG00000018796	Acsl1	-0.0734263	3.56747	0.0942904	0.758792	0.991363
ENSMUST00000070181	ENSMUSG00000038855	Itpkb	-0.0459001	5.87451	0.0942868	0.758796	0.991363
ENSMUST00000172763	ENSMUSG00000033335	Dnm2	0.0785821	3.22254	0.0942487	0.758844	0.991363
ENSMUST00000129284	ENSMUSG00000027099	Mtx2	-0.1104	2.96519	0.0941337	0.758986	0.991363
ENSMUST00000183313	ENSMUSG00000033542	Arhgef5	-0.0632642	4.9208	0.094091	0.759039	0.991363
ENSMUST00000100134	ENSMUSG00000025156	Gps1	0.093393	4.61406	0.0940795	0.759054	0.991363
ENSMUST00000198680	ENSMUSG00000015879	Fam184b	0.123796	3.30869	0.0940408	0.759102	0.991363
ENSMUST00000052670	ENSMUSG00000045174	Amer3	-0.0931534	3.23267	0.0939938	0.75916	0.991363
ENSMUST00000108372	ENSMUSG00000039717	Ralyl	-0.102169	4.52559	0.0939813	0.759175	0.991363
ENSMUST00000199470	ENSMUSG00000039103	Nexn	0.186697	2.86118	0.0939679	0.759192	0.991363
ENSMUST00000000476	ENSMUSG00000029231	Pdgfra	-0.168934	5.29017	0.0939363	0.759231	0.991363
ENSMUST00000121326	ENSMUSG00000055436	Srsf11	0.0438895	5.32506	0.09392	0.759252	0.991363
ENSMUST00000100067	ENSMUSG00000075318	Scn2a	-0.0367547	7.68414	0.0939189	0.759253	0.991363
ENSMUST00000210489	ENSMUSG00000032621	Srek1	-0.048952	4.96944	0.093901	0.759275	0.991363
ENSMUST00000022038	ENSMUSG00000021555	Naa35	0.020131	9.69451	0.09384	0.759351	0.991363
ENSMUST00000232827	ENSMUSG00000035868	Zfp983	-0.0704992	3.40422	0.0937784	0.759428	0.991363
ENSMUST00000147361	ENSMUSG00000031666	Rbl2	0.0723621	3.43664	0.0937754	0.759431	0.991363
ENSMUST00000098799	ENSMUSG00000074364	Ehd2	0.0740166	3.02498	0.0936948	0.759531	0.991363
ENSMUST00000097474	ENSMUSG00000040723	Rcsd1	-0.0738796	3.87818	0.0936818	0.759548	0.991363
ENSMUST00000121186	ENSMUSG00000070853	Olfr1150-ps1	-0.101043	3.32413	0.0936789	0.759551	0.991363
ENSMUST00000220546	ENSMUSG00000021149	Gtpbp4	0.232513	2.3166	0.0936275	0.759615	0.991363
ENSMUST00000032425	ENSMUSG00000030286	Emc3	0.0562747	4.06442	0.0935656	0.759692	0.991363
ENSMUST00000230982	ENSMUSG00000024002	Brd4	-0.152462	2.17339	0.0935332	0.759733	0.991363
ENSMUST00000164930	ENSMUSG00000032479	Map4	0.0360554	7.33764	0.0935275	0.75974	0.991363
ENSMUST00000119978	ENSMUSG00000095937	Gm12671	-0.208853	4.44899	0.0935111	0.75976	0.991363
ENSMUST00000180167	ENSMUSG00000094708	Gm10359	-0.208853	4.44899	0.0935111	0.75976	0.991363
ENSMUST00000154175	ENSMUSG00000028438	Kif24	0.175476	2.24776	0.0934541	0.759831	0.991363
ENSMUST00000236042	ENSMUSG00000118215	Vmn1r55	-0.0840575	5.85155	0.0934295	0.759862	0.991363
ENSMUST00000097648	ENSMUSG00000034353	Ramp1	-0.0779841	3.10369	0.093409	0.759887	0.991363
ENSMUST00000143370	ENSMUSG00000037242	Clic4	-0.118793	2.46551	0.0934019	0.759896	0.991363
ENSMUST00000140991	ENSMUSG00000020755	Sap30bp	-0.0536543	4.47063	0.0933976	0.759901	0.991363
ENSMUST00000118362	ENSMUSG00000022498	Txndc11	-0.0795016	2.97653	0.0933783	0.759925	0.991363
ENSMUST00000225103	ENSMUSG00000021982	Cdadc1	0.0684634	4.28855	0.093364	0.759943	0.991363
ENSMUST00000154180	ENSMUSG00000039903	Eva1c	0.0767988	3.40987	0.0933275	0.759989	0.991363
ENSMUST00000019060	ENSMUSG00000018916	Csf2	0.193245	1.82731	0.0933034	0.760019	0.991363
ENSMUST00000237883	ENSMUSG00000093666	Vmn1r-ps15	-0.047511	5.07184	0.0933031	0.760019	0.991363
ENSMUST00000160990	ENSMUSG00000071757	Zhx2	-0.140931	1.62279	0.0932854	0.760041	0.991363
ENSMUST00000176384	ENSMUSG00000022377	Asap1	-0.10537	2.99936	0.0932377	0.760101	0.991363
ENSMUST00000111183	ENSMUSG00000010914	Pdhx	0.0997882	3.24431	0.0931735	0.760181	0.991363
ENSMUST00000059983	ENSMUSG00000050732	Vamp8	-0.0510809	4.08263	0.0931103	0.76026	0.991363
ENSMUST00000192980	ENSMUSG00000103205	Vamp8	-0.0510809	4.08263	0.0931103	0.76026	0.991363
ENSMUST00000027802	ENSMUSG00000026520	Pycr2	-0.116041	1.95751	0.0930646	0.760317	0.991363
ENSMUST00000128172	ENSMUSG00000007659	Bcl2l1	-0.0592745	4.32745	0.0929504	0.760459	0.991363
ENSMUST00000152135	ENSMUSG00000017679	Ttpal	0.119107	2.93459	0.0929491	0.760461	0.991363
ENSMUST00000236201	ENSMUSG00000082103	Gm15320	-0.14742	2.24992	0.0929272	0.760488	0.991363
ENSMUST00000010254	ENSMUSG00000010110	Stx5a	0.0751699	4.54325	0.0928646	0.760566	0.991363
ENSMUST00000174407	ENSMUSG00000092416	Zfp141	-0.123567	2.22435	0.0928148	0.760629	0.991363
ENSMUST00000024762	ENSMUSG00000023966	Rsph9	0.156981	1.93541	0.0927319	0.760732	0.991363
ENSMUST00000127034	ENSMUSG00000020541	Tom1l1	-0.168209	1.97574	0.0926968	0.760776	0.991363
ENSMUST00000062525	ENSMUSG00000048234	Rnf149	0.0581719	4.21746	0.0926636	0.760818	0.991363
ENSMUST00000223447	ENSMUSG00000020628	Trappc12	-0.0999656	3.49427	0.0926632	0.760818	0.991363
ENSMUST00000134324	ENSMUSG00000035107	Dcbld2	0.0572193	5.07256	0.0925975	0.760901	0.991363
ENSMUST00000020397	ENSMUSG00000020180	Snrpd3	0.0563912	4.55822	0.0924698	0.76106	0.991363
ENSMUST00000128993	ENSMUSG00000025499	Hras	0.146265	2.14938	0.0924485	0.761087	0.991363
ENSMUST00000112097	ENSMUSG00000041740	Rnf10	0.119791	3.7696	0.0924299	0.761111	0.991363
ENSMUST00000070143	ENSMUSG00000022361	Zhx1	0.163743	3.49747	0.0923806	0.761172	0.991363
ENSMUST00000229748	ENSMUSG00000116334	Zhx1	0.163743	3.49747	0.0923806	0.761172	0.991363
ENSMUST00000117676	ENSMUSG00000019775	Rgs17	0.0825991	2.87786	0.0923795	0.761174	0.991363
ENSMUST00000160523	ENSMUSG00000030337	Vamp1	-0.074862	4.34815	0.0923764	0.761178	0.991363
ENSMUST00000046644	ENSMUSG00000042043	Tbca	-0.0546981	4.46631	0.0923584	0.7612	0.991363
ENSMUST00000109838	ENSMUSG00000055254	Ntrk2	-0.0546038	4.88351	0.092337	0.761227	0.991363
ENSMUST00000129944	ENSMUSG00000058558	Rpl5	-0.136589	2.13364	0.0923158	0.761254	0.991363
ENSMUST00000038379	ENSMUSG00000034820	Cpsf7	-0.0457546	4.81914	0.0923156	0.761254	0.991363
ENSMUST00000106899	ENSMUSG00000026180	Cxcr2	-0.0455055	4.63114	0.0923129	0.761257	0.991363
ENSMUST00000222334	ENSMUSG00000114114	Gm48499	-0.216353	3.76082	0.0922318	0.761359	0.991363
ENSMUST00000113164	ENSMUSG00000038831	Ralgps1	-0.0805816	3.44242	0.09217	0.761436	0.991363
ENSMUST00000142184	ENSMUSG00000020564	Atxn7l1	-0.142714	1.97103	0.0921461	0.761466	0.991363
ENSMUST00000163476	ENSMUSG00000005899	Smpd4	0.218845	5.13537	0.0921136	0.761507	0.991363
ENSMUST00000221952	ENSMUSG00000020646	Mboat2	-0.0707427	4.00609	0.0920786	0.761551	0.991363
ENSMUST00000029649	ENSMUSG00000028015	Ctso	0.0496576	4.74028	0.0920323	0.761609	0.991363
ENSMUST00000164875	ENSMUSG00000091450	Vmn2r11	0.119668	3.14697	0.0920177	0.761628	0.991363
ENSMUST00000170737	ENSMUSG00000010066	Cacna2d2	-0.0689722	5.40386	0.0920097	0.761638	0.991363
ENSMUST00000103081	ENSMUSG00000020926	Adam11	0.0387619	5.26886	0.0919697	0.761688	0.991363
ENSMUST00000133738	ENSMUSG00000034021	Pds5b	0.137514	2.19603	0.0919379	0.761728	0.991363
ENSMUST00000177330	ENSMUSG00000024913	Lrp5	-0.0614339	3.73036	0.0918133	0.761884	0.991363
ENSMUST00000104928	ENSMUSG00000078129	Actl10	0.157297	1.93401	0.0918098	0.761889	0.991363
ENSMUST00000176040	ENSMUSG00000036009	Mettl25	0.185225	1.74699	0.0918064	0.761893	0.991363
ENSMUST00000165394	ENSMUSG00000005575	Ube2m	-0.252947	2.50277	0.0918039	0.761896	0.991363
ENSMUST00000111945	ENSMUSG00000021936	Mapk8	-0.0656612	4.3795	0.0917794	0.761927	0.991363
ENSMUST00000059662	ENSMUSG00000046034	Otulin	0.104972	2.4898	0.0917733	0.761935	0.991363
ENSMUST00000226108	ENSMUSG00000024480	Ap3s1	0.129939	2.4125	0.0917282	0.761992	0.991363
ENSMUST00000145720	ENSMUSG00000027881	Prpf38b	0.0830064	3.84378	0.0917138	0.76201	0.991363
ENSMUST00000166783	ENSMUSG00000032735	Ablim3	0.070487	4.01932	0.0916713	0.762063	0.991363
ENSMUST00000140162	ENSMUSG00000057375	Yipf1	-0.116673	3.39185	0.0916584	0.762079	0.991363
ENSMUST00000215678	ENSMUSG00000001942	Siae	-0.0915471	2.74097	0.0915875	0.762169	0.991363
ENSMUST00000000122	ENSMUSG00000000120	Ngfr	-0.0826841	3.36927	0.0915336	0.762236	0.991363
ENSMUST00000225355	ENSMUSG00000022031	Elp3	0.232657	3.16566	0.0914488	0.762343	0.991363
ENSMUST00000152651	ENSMUSG00000033538	Casp4	-0.107678	2.68878	0.0914269	0.762371	0.991363
ENSMUST00000131796	ENSMUSG00000031591	Asah1	0.117093	2.76099	0.0913532	0.762464	0.991363
ENSMUST00000223347	ENSMUSG00000021371	Mcur1	0.16563	1.62661	0.0913488	0.762469	0.991363
ENSMUST00000025914	ENSMUSG00000024962	Vegfb	-0.156585	2.38772	0.0912793	0.762557	0.991363
ENSMUST00000152091	ENSMUSG00000011096	Akt1s1	0.0851674	3.19499	0.0912774	0.762559	0.991363
ENSMUST00000133008	ENSMUSG00000024985	Tcf7l2	-0.138336	1.80267	0.0912244	0.762626	0.991363
ENSMUST00000043111	ENSMUSG00000034488	Edil3	-0.111747	5.05189	0.0912074	0.762648	0.991363
ENSMUST00000128187	ENSMUSG00000029328	Hnrnpdl	0.0459739	6.94439	0.091196	0.762662	0.991363
ENSMUST00000132854	ENSMUSG00000001054	Rmnd5b	-0.124951	2.65444	0.0911614	0.762706	0.991363
ENSMUST00000117645	ENSMUSG00000049624	Slc17a5	-0.0693475	3.0094	0.0910725	0.762818	0.991363
ENSMUST00000141456	ENSMUSG00000047534	Mis18bp1	-0.152033	1.61687	0.0910642	0.762829	0.991363
ENSMUST00000222048	ENSMUSG00000021262	Evl	0.0898855	2.5695	0.0910349	0.762866	0.991363
ENSMUST00000088194	ENSMUSG00000000399	Ndufa9	0.032146	7.18254	0.0910115	0.762895	0.991363
ENSMUST00000227010	ENSMUSG00000095430	Vmn1r72	0.0638753	5.19069	0.0909407	0.762985	0.991363
ENSMUST00000032198	ENSMUSG00000030107	Usp18	-0.113936	1.91673	0.0909019	0.763034	0.991363
ENSMUST00000110572	ENSMUSG00000033411	Ctdspl2	0.22036	2.85721	0.090896	0.763041	0.991363
ENSMUST00000111953	ENSMUSG00000029363	Rfc5	0.0886285	3.0694	0.0908603	0.763086	0.991363
ENSMUST00000064652	ENSMUSG00000040591	1110051M20Rik	-0.0193662	11.664	0.0908546	0.763094	0.991363
ENSMUST00000173082	ENSMUSG00000037470	Uggt1	0.13055	1.81569	0.0907881	0.763178	0.991363
ENSMUST00000234823	ENSMUSG00000000673	Haao	-0.126009	2.22661	0.0907822	0.763185	0.991363
ENSMUST00000057578	ENSMUSG00000013736	Trnt1	0.0457946	5.34944	0.0907814	0.763186	0.991363
ENSMUST00000172523	ENSMUSG00000007050	Lsm2	0.113333	3.5039	0.0907582	0.763215	0.991363
ENSMUST00000119576	ENSMUSG00000034211	Mrps17	0.0340596	6.59531	0.0907502	0.763226	0.991363
ENSMUST00000021001	ENSMUSG00000020671	Rab10	-0.0332955	6.56047	0.0907377	0.763241	0.991363
ENSMUST00000050771	ENSMUSG00000051452	Gm11437	-0.136773	2.75489	0.090704	0.763284	0.991363
ENSMUST00000147427	ENSMUSG00000023861	Mpc1	-0.0831338	4.10177	0.090686	0.763307	0.991363
ENSMUST00000184245	ENSMUSG00000015536	Mocs2	0.134806	2.7623	0.0906755	0.76332	0.991363
ENSMUST00000203182	ENSMUSG00000047115	Fam221a	0.125743	2.43002	0.090622	0.763388	0.991363
ENSMUST00000231617	ENSMUSG00000022807	Osbpl11	0.0914459	3.08177	0.0906055	0.763409	0.991363
ENSMUST00000230892	ENSMUSG00000022504	Ciita	0.129465	2.19633	0.0905631	0.763462	0.991363
ENSMUST00000139820	ENSMUSG00000031949	Adat1	-0.0881915	3.49976	0.0905403	0.763491	0.991363
ENSMUST00000214664	ENSMUSG00000111374	Gm50490	-0.112539	2.23823	0.0905252	0.763511	0.991363
ENSMUST00000113211	ENSMUSG00000079435	Rpl36a	-0.216349	1.92872	0.0904394	0.763619	0.991407
ENSMUST00000155811	ENSMUSG00000027166	Dnajc24	0.0971597	3.78873	0.0904238	0.763639	0.991407
ENSMUST00000165043	ENSMUSG00000025159	Mms19	0.0737574	3.00854	0.090389	0.763683	0.991407
ENSMUST00000107190	ENSMUSG00000038070	Cntln	0.162374	2.05114	0.0903052	0.76379	0.991471
ENSMUST00000198786	ENSMUSG00000028962	Slc4a2	0.0256193	7.93401	0.0902773	0.763825	0.991471
ENSMUST00000138498	ENSMUSG00000032077	Bud13	0.0955956	2.77493	0.0901931	0.763932	0.991549
ENSMUST00000044462	ENSMUSG00000020712	Tcam1	0.0958585	2.85333	0.0901089	0.764039	0.991567
ENSMUST00000183106	ENSMUSG00000037519	Ppfia1	0.0742612	5.04661	0.0900701	0.764088	0.991567
ENSMUST00000232411	ENSMUSG00000022858	Tra2b	0.0765683	3.36909	0.0899648	0.764222	0.991567
ENSMUST00000127803	ENSMUSG00000020706	Ftsj3	0.138416	1.87327	0.0899192	0.76428	0.991567
ENSMUST00000111873	ENSMUSG00000044378	Slc15a5	0.135971	1.97643	0.0898127	0.764415	0.991567
ENSMUST00000200447	ENSMUSG00000106627	Gm21680	-0.0885099	3.43926	0.0897907	0.764443	0.991567
ENSMUST00000233371	ENSMUSG00000024081	Cebpz	0.108448	2.11045	0.0897806	0.764456	0.991567
ENSMUST00000203526	ENSMUSG00000030286	Emc3	-0.227733	1.92793	0.0897132	0.764542	0.991567
ENSMUST00000047257	ENSMUSG00000041298	Katnal1	0.0516751	4.32745	0.0896534	0.764618	0.991567
ENSMUST00000006391	ENSMUSG00000045827	Serpinb9	0.0801499	3.18526	0.0896269	0.764652	0.991567
ENSMUST00000145091	ENSMUSG00000032527	Pccb	-0.107454	2.62525	0.0895771	0.764715	0.991567
ENSMUST00000053035	ENSMUSG00000046589	Lrrc8e	-0.0915007	2.59866	0.0895573	0.764741	0.991567
ENSMUST00000020964	ENSMUSG00000020635	Fkbp1b	0.126213	1.8468	0.0895459	0.764755	0.991567
ENSMUST00000130904	ENSMUSG00000030869	Ndufab1	0.077885	3.79319	0.0895361	0.764768	0.991567
ENSMUST00000168710	ENSMUSG00000091491	Vmn2r97	0.068752	3.67813	0.0895198	0.764789	0.991567
ENSMUST00000106702	ENSMUSG00000020611	Gna13	-0.0860395	3.32625	0.0895098	0.764801	0.991567
ENSMUST00000123573	ENSMUSG00000038351	Sgsm2	0.12881	2.52903	0.0895065	0.764805	0.991567
ENSMUST00000070705	ENSMUSG00000056537	Rlim	0.0578439	4.10783	0.0893522	0.765002	0.991567
ENSMUST00000201867	ENSMUSG00000029684	Wasl	-0.140131	2.16663	0.0893316	0.765029	0.991567
ENSMUST00000105686	ENSMUSG00000028982	Slc25a33	-0.0870612	3.05143	0.0892683	0.765109	0.991567
ENSMUST00000106914	ENSMUSG00000078625	Gm12789	0.0979264	3.30535	0.0891238	0.765294	0.991567
ENSMUST00000126146	ENSMUSG00000028692	Akr1a1	0.0895024	2.54138	0.0890551	0.765382	0.991567
ENSMUST00000126347	ENSMUSG00000032289	Thsd4	0.0758982	3.58581	0.0890541	0.765383	0.991567
ENSMUST00000086545	ENSMUSG00000033966	Cdkl4	0.106692	3.55252	0.089033	0.76541	0.991567
ENSMUST00000163475	ENSMUSG00000091474	2610021A01Rik	0.0775839	3.11617	0.0890212	0.765425	0.991567
ENSMUST00000218347	ENSMUSG00000112584	Gm2398	-0.0805837	2.88636	0.0889686	0.765492	0.991567
ENSMUST00000026576	ENSMUSG00000025503	Taldo1	0.0946861	3.20202	0.0889401	0.765529	0.991567
ENSMUST00000237244	ENSMUSG00000024959	Bad	0.0314459	8.06615	0.0888149	0.765689	0.991567
ENSMUST00000003436	ENSMUSG00000003346	Abhd17a	-0.113604	2.33946	0.0886908	0.765848	0.991567
ENSMUST00000023099	ENSMUSG00000022462	Slc38a2	0.0409017	6.49951	0.0886882	0.765851	0.991567
ENSMUST00000027727	ENSMUSG00000026457	Adipor1	-0.045461	4.84857	0.0886558	0.765893	0.991567
ENSMUST00000170233	ENSMUSG00000013701	Timm23	0.135404	1.83153	0.0886434	0.765909	0.991567
ENSMUST00000088778	ENSMUSG00000067924	Rtl8b	-0.171233	2.10676	0.0886323	0.765923	0.991567
ENSMUST00000229467	ENSMUSG00000116363	Rtl8b	-0.171233	2.10676	0.0886323	0.765923	0.991567
ENSMUST00000113782	ENSMUSG00000024436	Mrps18b	-0.162428	2.18305	0.0886227	0.765936	0.991567
ENSMUST00000109054	ENSMUSG00000078902	Gm14443	0.0761623	3.90232	0.0885605	0.766015	0.991567
ENSMUST00000114634	ENSMUSG00000022687	Boc	0.0590474	4.24423	0.0885584	0.766018	0.991567
ENSMUST00000149008	ENSMUSG00000020140	Lgr5	-0.0684978	3.37632	0.0885398	0.766042	0.991567
ENSMUST00000025057	ENSMUSG00000024218	Taf11	0.0715412	2.92109	0.0885142	0.766075	0.991567
ENSMUST00000120157	ENSMUSG00000028657	Ppt1	0.0374606	5.57442	0.0884945	0.7661	0.991567
ENSMUST00000109643	ENSMUSG00000078974	Sec61g	0.120432	1.88033	0.0884673	0.766135	0.991567
ENSMUST00000021207	ENSMUSG00000020846	Rflnb	-0.0536298	4.8206	0.0883669	0.766264	0.991567
ENSMUST00000113870	ENSMUSG00000026812	Tsc1	0.0900801	3.99311	0.0883489	0.766287	0.991567
ENSMUST00000106101	ENSMUSG00000039068	Zzz3	0.219322	4.06345	0.088333	0.766307	0.991567
ENSMUST00000100070	ENSMUSG00000060487	Samd5	0.0644965	3.71162	0.0882596	0.766402	0.991567
ENSMUST00000145422	ENSMUSG00000043535	Setx	-0.14947	2.54597	0.0882507	0.766413	0.991567
ENSMUST00000209686	ENSMUSG00000031511	Arhgef7	0.090189	3.81955	0.0881854	0.766497	0.991567
ENSMUST00000120593	ENSMUSG00000029438	Bcl7a	0.187344	2.50935	0.0881617	0.766527	0.991567
ENSMUST00000217962	ENSMUSG00000066672	Olfr417	-0.0804875	3.56633	0.0881024	0.766604	0.991567
ENSMUST00000076713	ENSMUSG00000062074	Ccn6	0.0709453	3.31606	0.0880709	0.766644	0.991567
ENSMUST00000043951	ENSMUSG00000037351	Actr1b	-0.0367624	5.54903	0.0880013	0.766734	0.991567
ENSMUST00000027867	ENSMUSG00000026578	Ccdc181	-0.0521946	4.57371	0.0879009	0.766863	0.991567
ENSMUST00000228757	ENSMUSG00000022556	Hsf1	0.0732414	3.55393	0.087862	0.766913	0.991567
ENSMUST00000107365	ENSMUSG00000039005	Tlr4	0.127152	2.11616	0.0878588	0.766917	0.991567
ENSMUST00000024042	ENSMUSG00000023272	Creld2	0.0877454	2.4365	0.0878476	0.766932	0.991567
ENSMUST00000206286	ENSMUSG00000004610	Etfb	0.160293	1.59913	0.0877381	0.767073	0.991567
ENSMUST00000039697	ENSMUSG00000033676	Gabrb3	-0.0486165	5.57094	0.0876813	0.767146	0.991567
ENSMUST00000232233	ENSMUSG00000073471	Rsph3a	-0.154835	2.12221	0.0876635	0.767169	0.991567
ENSMUST00000215509	ENSMUSG00000032085	Tagln	0.0857358	3.4015	0.087634	0.767207	0.991567
ENSMUST00000044795	ENSMUSG00000039509	Nup133	0.0504698	4.36014	0.087595	0.767257	0.991567
ENSMUST00000224897	ENSMUSG00000024982	Zdhhc6	0.100057	2.82287	0.087554	0.76731	0.991567
ENSMUST00000031273	ENSMUSG00000029330	Cds1	-0.0408813	4.92814	0.0875501	0.767315	0.991567
ENSMUST00000142243	ENSMUSG00000027931	Npr1	0.0844105	3.33856	0.087434	0.767465	0.991567
ENSMUST00000109087	ENSMUSG00000027523	Gnas	0.0505455	5.72401	0.0873929	0.767518	0.991567
ENSMUST00000023453	ENSMUSG00000022769	Sdf2l1	-0.11066	2.05933	0.0872362	0.767721	0.991567
ENSMUST00000078752	ENSMUSG00000060227	Casc4	-0.196034	4.26251	0.087199	0.767769	0.991567
ENSMUST00000156354	ENSMUSG00000034349	Smc4	0.0937418	3.51007	0.0871854	0.767786	0.991567
ENSMUST00000006559	ENSMUSG00000035274	Tpbg	-0.110261	3.34396	0.0871822	0.76779	0.991567
ENSMUST00000212820	ENSMUSG00000062826	Ces2f	-0.0475263	6.3508	0.0870768	0.767927	0.991567
ENSMUST00000159831	ENSMUSG00000004896	Rrnad1	-0.0417881	4.47131	0.0870177	0.768003	0.991567
ENSMUST00000080622	ENSMUSG00000063480	Snu13	0.14084	2.66643	0.087014	0.768008	0.991567
ENSMUST00000043148	ENSMUSG00000036402	Gng12	0.0541189	3.83458	0.0870038	0.768021	0.991567
ENSMUST00000134594	ENSMUSG00000001143	Lman2l	0.0554202	4.25084	0.0869706	0.768064	0.991567
ENSMUST00000035813	ENSMUSG00000032827	Ppp1r9a	-0.0723336	5.51461	0.0869442	0.768098	0.991567
ENSMUST00000063272	ENSMUSG00000013495	Tmem175	-0.0186664	10.0689	0.0869177	0.768133	0.991567
ENSMUST00000045743	ENSMUSG00000038205	Prkab2	0.0708301	3.72272	0.0869166	0.768134	0.991567
ENSMUST00000146207	ENSMUSG00000013495	Tmem175	-0.108739	2.2149	0.0868626	0.768204	0.991567
ENSMUST00000136465	ENSMUSG00000060675	Plaat3	0.139303	2.69955	0.0867651	0.768331	0.991567
ENSMUST00000054197	ENSMUSG00000043895	S1pr2	-0.0542861	4.11513	0.0866512	0.768478	0.991567
ENSMUST00000157005	ENSMUSG00000001521	Tulp3	-0.162991	2.33585	0.086613	0.768528	0.991567
ENSMUST00000220204	ENSMUSG00000050953	Gja1	-0.13432	2.97552	0.0866107	0.768531	0.991567
ENSMUST00000228111	ENSMUSG00000047394	Odf3b	0.195507	1.75006	0.086588	0.76856	0.991567
ENSMUST00000141617	ENSMUSG00000024378	Stard4	-0.0780417	3.66765	0.0865754	0.768577	0.991567
ENSMUST00000024704	ENSMUSG00000023911	Flywch2	-0.146436	2.12227	0.0865441	0.768618	0.991567
ENSMUST00000034301	ENSMUSG00000031840	Rab3a	0.0665127	6.22854	0.0865349	0.768629	0.991567
ENSMUST00000025861	ENSMUSG00000024922	Ovol1	0.0406017	5.38101	0.0865303	0.768635	0.991567
ENSMUST00000197087	ENSMUSG00000038023	Atp6v0a2	-0.0667423	4.1302	0.0865065	0.768666	0.991567
ENSMUST00000099206	ENSMUSG00000074681	Defb23	0.12297	3.04013	0.086504	0.76867	0.991567
ENSMUST00000211674	ENSMUSG00000096146	Kcnj11	0.0936962	3.03863	0.0864569	0.768731	0.991567
ENSMUST00000185754	ENSMUSG00000026280	Atg4b	-0.164909	1.32999	0.0864519	0.768737	0.991567
ENSMUST00000202179	ENSMUSG00000042331	Specc1	0.0729046	3.47381	0.0864014	0.768803	0.991567
ENSMUST00000121377	ENSMUSG00000039804	Ncoa5	-0.149572	3.41079	0.0863849	0.768824	0.991567
ENSMUST00000177287	ENSMUSG00000033713	Foxn3	0.136179	2.0072	0.0863843	0.768825	0.991567
ENSMUST00000049305	ENSMUSG00000028943	Espn	-0.0925138	3.09322	0.0863459	0.768875	0.991567
ENSMUST00000172031	ENSMUSG00000037940	Inpp4b	-0.0790064	3.54197	0.086341	0.768881	0.991567
ENSMUST00000121402	ENSMUSG00000024847	Aip	0.0947434	2.89489	0.0863284	0.768898	0.991567
ENSMUST00000181061	ENSMUSG00000097319	Aip	0.0947434	2.89489	0.0863284	0.768898	0.991567
ENSMUST00000111915	ENSMUSG00000030207	Fam234b	-0.268603	5.8177	0.086176	0.769096	0.991567
ENSMUST00000114337	ENSMUSG00000026036	Nif3l1	-0.089517	3.32256	0.0861595	0.769118	0.991567
ENSMUST00000197175	ENSMUSG00000027997	Casp6	-0.0590697	3.62618	0.0860999	0.769195	0.991567
ENSMUST00000025025	ENSMUSG00000024190	Dusp1	0.146128	3.09806	0.0860061	0.769317	0.991567
ENSMUST00000220440	ENSMUSG00000033318	Gstt2	0.0581574	3.97508	0.0859663	0.769369	0.991567
ENSMUST00000239014	ENSMUSG00000002031	Ift46	0.144978	3.34363	0.0859057	0.769448	0.991567
ENSMUST00000052725	ENSMUSG00000032018	Sc5d	0.0459757	5.04876	0.0858719	0.769492	0.991567
ENSMUST00000137973	ENSMUSG00000027186	Elf5	-0.0674056	3.99348	0.0858264	0.769552	0.991567
ENSMUST00000018407	ENSMUSG00000018263	Tbx5	0.0699902	3.27768	0.0858224	0.769557	0.991567
ENSMUST00000109007	ENSMUSG00000078886	Gm2026	0.212728	3.57913	0.0857887	0.769601	0.991567
ENSMUST00000133378	ENSMUSG00000027457	Snph	0.156729	2.3013	0.0857721	0.769622	0.991567
ENSMUST00000034470	ENSMUSG00000031988	Vps26b	-0.0391426	5.79396	0.0857554	0.769644	0.991567
ENSMUST00000114479	ENSMUSG00000031376	Atp2b3	-0.212043	3.55897	0.0856902	0.769729	0.991567
ENSMUST00000027020	ENSMUSG00000025892	Gria4	0.333002	4.06316	0.0856862	0.769735	0.991567
ENSMUST00000143176	ENSMUSG00000026490	Cdc42bpa	-0.0391214	6.85737	0.0856846	0.769737	0.991567
ENSMUST00000177361	ENSMUSG00000074634	Tmem267	0.10589	3.93742	0.0856715	0.769754	0.991567
ENSMUST00000191664	ENSMUSG00000034098	Fstl5	0.119148	2.37842	0.0856146	0.769828	0.991567
ENSMUST00000124939	ENSMUSG00000029127	Zbtb49	0.0810606	3.6584	0.0856143	0.769828	0.991567
ENSMUST00000163659	ENSMUSG00000034829	Nxnl1	-0.166179	2.25148	0.0855932	0.769856	0.991567
ENSMUST00000216162	ENSMUSG00000111306	Olfr1065	0.154802	1.97775	0.0855813	0.769872	0.991567
ENSMUST00000029143	ENSMUSG00000074647	Fam83c	-0.0694795	3.96005	0.0855807	0.769872	0.991567
ENSMUST00000129381	ENSMUSG00000041189	Chrnb1	-0.175542	1.78855	0.0855447	0.769919	0.991567
ENSMUST00000206504	ENSMUSG00000055319	Sec23ip	-0.06133	4.30651	0.085543	0.769922	0.991567
ENSMUST00000040001	ENSMUSG00000033316	Galnt9	-0.0894788	3.12748	0.0855182	0.769954	0.991567
ENSMUST00000217773	ENSMUSG00000020994	Pnn	0.0825672	3.12953	0.0854599	0.77003	0.991567
ENSMUST00000145996	ENSMUSG00000060630	Zfp735	0.100369	2.56868	0.0853963	0.770114	0.991567
ENSMUST00000162587	ENSMUSG00000032086	Bace1	0.0300971	8.81541	0.0853856	0.770127	0.991567
ENSMUST00000119878	ENSMUSG00000022897	Dyrk1a	-0.142479	3.22447	0.0853675	0.770151	0.991567
ENSMUST00000162805	ENSMUSG00000023032	Slc4a8	0.125774	2.04865	0.0852624	0.770289	0.991567
ENSMUST00000044113	ENSMUSG00000036698	Ago2	0.0406718	5.07722	0.085221	0.770343	0.991567
ENSMUST00000152316	ENSMUSG00000020097	Sgpl1	0.145527	1.84675	0.0852112	0.770356	0.991567
ENSMUST00000229477	ENSMUSG00000022515	Anks3	0.164482	1.66702	0.0851648	0.770417	0.991567
ENSMUST00000205224	ENSMUSG00000107476	Zfp862-ps	0.137206	1.46752	0.0851028	0.770498	0.991567
ENSMUST00000067101	ENSMUSG00000026824	Kcnj3	-0.109642	5.57936	0.0850532	0.770563	0.991567
ENSMUST00000077389	ENSMUSG00000057036	Gm7536	0.110278	2.11809	0.0849925	0.770642	0.991567
ENSMUST00000180611	ENSMUSG00000037416	Dmxl1	-0.0881336	5.26074	0.0849572	0.770689	0.991567
ENSMUST00000210602	ENSMUSG00000040189	Ccdc114	0.0621134	5.65561	0.0849205	0.770737	0.991567
ENSMUST00000121796	ENSMUSG00000028266	Lmo4	0.114701	3.10352	0.0848867	0.770781	0.991567
ENSMUST00000176418	ENSMUSG00000028487	Bnc2	0.180391	1.71602	0.0848771	0.770794	0.991567
ENSMUST00000038188	ENSMUSG00000037736	Limch1	0.0503186	5.29053	0.0848219	0.770866	0.991567
ENSMUST00000107283	ENSMUSG00000028136	Snx27	-0.217969	2.90045	0.0848196	0.770869	0.991567
ENSMUST00000161445	ENSMUSG00000021816	Ppp3cb	0.0549614	6.56732	0.0848126	0.770878	0.991567
ENSMUST00000141825	ENSMUSG00000000827	Tpd52l2	0.189218	1.56185	0.0847308	0.770986	0.991567
ENSMUST00000176010	ENSMUSG00000093674	Rpl41	0.0768217	4.48559	0.0847065	0.771018	0.991567
ENSMUST00000091374	ENSMUSG00000026021	Sumo1	0.0282969	7.97521	0.084699	0.771028	0.991567
ENSMUST00000006701	ENSMUSG00000006526	Stimate	-0.143808	2.56857	0.0846895	0.77104	0.991567
ENSMUST00000023312	ENSMUSG00000022636	Alcam	-0.0602171	4.13124	0.0846428	0.771102	0.991567
ENSMUST00000135372	ENSMUSG00000005204	Senp3	-0.135652	2.87001	0.0846423	0.771102	0.991567
ENSMUST00000198023	ENSMUSG00000073102	Drc1	0.171187	2.07018	0.0846204	0.771131	0.991567
ENSMUST00000107824	ENSMUSG00000035649	Zcchc7	-0.0823899	3.20518	0.084598	0.77116	0.991567
ENSMUST00000152954	ENSMUSG00000019143	Hars2	-0.0582365	4.46751	0.0845577	0.771213	0.991567
ENSMUST00000227723	ENSMUSG00000022892	App	-0.0365148	6.18396	0.0845091	0.771277	0.991567
ENSMUST00000020824	ENSMUSG00000020516	Rps6kb1	-0.253482	2.62522	0.084479	0.771317	0.991567
ENSMUST00000238452	ENSMUSG00000031861	Lpar2	0.1442	2.28933	0.0844696	0.771329	0.991567
ENSMUST00000114890	ENSMUSG00000079600	Gm17604	0.0909331	2.77835	0.0843698	0.771461	0.991567
ENSMUST00000032497	ENSMUSG00000030347	D6Wsu163e	0.0566988	6.52451	0.0843623	0.771471	0.991567
ENSMUST00000071858	ENSMUSG00000071379	Hpcal1	0.0496363	4.85147	0.0843242	0.771521	0.991567
ENSMUST00000071492	ENSMUSG00000057497	Fam136a	0.0723821	3.39725	0.0843033	0.771548	0.991567
ENSMUST00000106696	ENSMUSG00000020604	Arsg	0.179927	1.82719	0.0842569	0.771609	0.991567
ENSMUST00000078111	ENSMUSG00000032086	Bace1	-0.0442213	6.80353	0.0841972	0.771688	0.991567
ENSMUST00000129162	ENSMUSG00000048497	Mmgt2	-0.129019	2.33602	0.0841768	0.771715	0.991567
ENSMUST00000056948	ENSMUSG00000044211	Gm7887	-0.149146	2.85619	0.0841589	0.771739	0.991567
ENSMUST00000226306	ENSMUSG00000115733	Gm49001	0.0995784	2.59013	0.0841358	0.771769	0.991567
ENSMUST00000110708	ENSMUSG00000112449	Srp54b	0.142495	3.65208	0.0841234	0.771785	0.991567
ENSMUST00000088973	ENSMUSG00000031099	Smarca1	0.0803042	3.22264	0.0841051	0.77181	0.991567
ENSMUST00000138950	ENSMUSG00000037270	4932438A13Rik	0.104985	4.0487	0.0840464	0.771887	0.991567
ENSMUST00000089296	ENSMUSG00000070421	Olfr658	-0.101102	2.69966	0.0840403	0.771895	0.991567
ENSMUST00000040275	ENSMUSG00000038248	Sobp	0.0438306	5.53673	0.0840286	0.77191	0.991567
ENSMUST00000156324	ENSMUSG00000073724	Pramel4	-0.11532	2.32668	0.0840246	0.771916	0.991567
ENSMUST00000130674	ENSMUSG00000027722	Spata5	0.118793	1.90961	0.083981	0.771973	0.991567
ENSMUST00000164606	ENSMUSG00000026740	Dnajc1	-0.0894034	3.59573	0.0839011	0.772079	0.991567
ENSMUST00000215233	ENSMUSG00000032316	Clk3	-0.0703205	4.35441	0.0839001	0.77208	0.991567
ENSMUST00000016664	ENSMUSG00000016520	Lnx2	0.0847094	3.66639	0.0838681	0.772122	0.991567
ENSMUST00000214160	ENSMUSG00000043310	Olfr571	0.0948777	3.41651	0.0838449	0.772153	0.991567
ENSMUST00000118111	ENSMUSG00000031302	Nlgn3	0.0418783	4.9643	0.083836	0.772165	0.991567
ENSMUST00000027743	ENSMUSG00000026470	Stx6	-0.0873321	3.34396	0.0837984	0.772214	0.991567
ENSMUST00000070575	ENSMUSG00000025162	Csnk1d	0.169637	3.58485	0.0837844	0.772233	0.991567
ENSMUST00000107046	ENSMUSG00000030701	Plekhb1	-0.21912	2.62129	0.0837657	0.772258	0.991567
ENSMUST00000230709	ENSMUSG00000022500	Litaf	-0.0434777	4.69519	0.0837213	0.772316	0.991567
ENSMUST00000020717	ENSMUSG00000020440	Arf5	-0.120971	2.99343	0.083681	0.77237	0.991567
ENSMUST00000026243	ENSMUSG00000025220	Oga	-0.116556	3.88051	0.0836358	0.772429	0.991567
ENSMUST00000027885	ENSMUSG00000033544	Angptl1	0.109956	3.22461	0.0835907	0.772489	0.991567
ENSMUST00000172611	ENSMUSG00000020929	Eftud2	-0.140312	1.83934	0.0835737	0.772512	0.991567
ENSMUST00000005493	ENSMUSG00000005360	Slc1a3	0.0274365	9.09074	0.0835696	0.772517	0.991567
ENSMUST00000205489	ENSMUSG00000032384	Csnk1g1	-0.0966184	2.80505	0.0835317	0.772567	0.991567
ENSMUST00000143083	ENSMUSG00000096519	Gm10721	0.232608	2.21222	0.0834972	0.772613	0.991567
ENSMUST00000185265	ENSMUSG00000026021	Sumo1	0.0527737	6.39601	0.0834412	0.772687	0.991567
ENSMUST00000215311	ENSMUSG00000032409	Atr	0.239939	3.97272	0.0834283	0.772704	0.991567
ENSMUST00000010249	ENSMUSG00000118346	Tmem179b	-0.0393282	5.49801	0.0834079	0.772731	0.991567
ENSMUST00000204293	ENSMUSG00000036371	Serbp1	-0.152581	3.72755	0.0833169	0.772852	0.991567
ENSMUST00000129651	ENSMUSG00000026649	Cfap126	0.0731479	2.82735	0.083254	0.772935	0.991567
ENSMUST00000203615	ENSMUSG00000030102	Itpr1	-0.0314244	8.74737	0.0832049	0.773	0.991567
ENSMUST00000053902	ENSMUSG00000035151	Elmod2	-0.0870609	3.1292	0.0832	0.773007	0.991567
ENSMUST00000045368	ENSMUSG00000038827	Abitram	0.0902136	3.19094	0.0831959	0.773012	0.991567
ENSMUST00000153240	ENSMUSG00000025816	Sec61a2	-0.144941	1.94145	0.0831467	0.773078	0.991567
ENSMUST00000155682	ENSMUSG00000022548	Apod	0.104699	2.8398	0.0830986	0.773141	0.991567
ENSMUST00000171343	ENSMUSG00000021796	Bmpr1a	0.0979334	2.43368	0.0830307	0.773232	0.991567
ENSMUST00000072080	ENSMUSG00000063052	Lrrc40	-0.0383948	5.89479	0.0829885	0.773288	0.991567
ENSMUST00000133804	ENSMUSG00000002550	Uck1	0.158866	1.63471	0.0829809	0.773298	0.991567
ENSMUST00000135880	ENSMUSG00000001157	Gmcl1	-0.152388	2.53903	0.0829721	0.773309	0.991567
ENSMUST00000155368	ENSMUSG00000038822	Hace1	-0.0538494	4.80987	0.0829709	0.773311	0.991567
ENSMUST00000131672	ENSMUSG00000039470	Zdhhc2	0.0796024	2.9338	0.0828376	0.773488	0.991567
ENSMUST00000183347	ENSMUSG00000042508	Dmtf1	-0.0575494	4.77286	0.0828093	0.773526	0.991567
ENSMUST00000037361	ENSMUSG00000038793	Lefty1	0.183886	2.17265	0.0827917	0.773549	0.991567
ENSMUST00000204324	ENSMUSG00000091983	Olfr457	-0.0818552	3.54196	0.0827722	0.773575	0.991567
ENSMUST00000018851	ENSMUSG00000018707	Dync1h1	0.0494447	4.92463	0.0827526	0.773601	0.991567
ENSMUST00000171460	ENSMUSG00000036106	Prr5	0.113146	1.85285	0.0827489	0.773606	0.991567
ENSMUST00000129612	ENSMUSG00000031391	L1cam	-0.11688	2.21113	0.0827295	0.773632	0.991567
ENSMUST00000033012	ENSMUSG00000030754	Copb1	0.0543406	4.31297	0.0827285	0.773633	0.991567
ENSMUST00000090002	ENSMUSG00000004980	Hnrnpa2b1	-0.176697	3.161	0.0826763	0.773703	0.991567
ENSMUST00000037636	ENSMUSG00000034336	Ina	0.0354974	6.08498	0.0826626	0.773721	0.991567
ENSMUST00000094814	ENSMUSG00000070803	Cited4	-0.0903238	3.8356	0.0826622	0.773722	0.991567
ENSMUST00000207778	ENSMUSG00000037239	Spred3	0.103954	3.09917	0.0825944	0.773812	0.991567
ENSMUST00000131656	ENSMUSG00000048351	Coa7	-0.0641168	4.43419	0.082543	0.77388	0.991567
ENSMUST00000173656	ENSMUSG00000022160	Mettl3	0.153554	2.31226	0.0825069	0.773928	0.991567
ENSMUST00000237602	ENSMUSG00000024498	Tcerg1	0.258742	4.01733	0.0824552	0.773997	0.991567
ENSMUST00000025364	ENSMUSG00000024487	Yipf5	0.0677306	3.72726	0.0823662	0.774116	0.991567
ENSMUST00000235124	ENSMUSG00000024132	Eci1	-0.178006	2.74149	0.0823259	0.77417	0.991567
ENSMUST00000144666	ENSMUSG00000022538	Lsg1	0.123525	3.03861	0.0822809	0.77423	0.991567
ENSMUST00000231785	ENSMUSG00000116668	Gm49568	-0.151851	1.57896	0.0822537	0.774266	0.991567
ENSMUST00000130529	ENSMUSG00000005674	Tomm40l	0.171187	1.98428	0.082199	0.774339	0.991567
ENSMUST00000209154	ENSMUSG00000052273	Dnah3	-0.0934314	3.89649	0.0821917	0.774349	0.991567
ENSMUST00000110828	ENSMUSG00000027323	Rad51	0.074392	3.10329	0.082179	0.774366	0.991567
ENSMUST00000041459	ENSMUSG00000037190	Cyb561d2	0.111222	2.0971	0.0821456	0.774411	0.991567
ENSMUST00000161858	ENSMUSG00000090112	Shprh	0.0778778	3.27784	0.0821099	0.774458	0.991567
ENSMUST00000090569	ENSMUSG00000068749	Psma5	0.0392887	5.45323	0.0821057	0.774464	0.991567
ENSMUST00000108151	ENSMUSG00000006310	Zbtb32	-0.0490629	5.05739	0.0820742	0.774506	0.991567
ENSMUST00000015877	ENSMUSG00000015733	Capza2	-0.0439179	5.3848	0.0820662	0.774517	0.991567
ENSMUST00000185692	ENSMUSG00000026319	Relch	-0.0372291	4.87857	0.0820487	0.77454	0.991567
ENSMUST00000029416	ENSMUSG00000027829	Ccnl1	-0.0946295	3.72808	0.0820487	0.77454	0.991567
ENSMUST00000225770	ENSMUSG00000037126	Psd	0.123715	1.51916	0.0819878	0.774621	0.991567
ENSMUST00000105322	ENSMUSG00000078439	Smim24	-0.0913631	3.63408	0.0819736	0.77464	0.991567
ENSMUST00000020234	ENSMUSG00000020044	Timp3	-0.0349432	5.73604	0.0819537	0.774667	0.991567
ENSMUST00000204978	ENSMUSG00000029632	Ndufa4	-0.168753	2.45655	0.081942	0.774683	0.991567
ENSMUST00000003521	ENSMUSG00000003429	Rps11	-0.0239472	7.26714	0.0819194	0.774713	0.991567
ENSMUST00000231308	ENSMUSG00000013539	Tango2	0.11923	1.55703	0.0818591	0.774794	0.991567
ENSMUST00000231487	ENSMUSG00000098377	Tango2	0.11923	1.55703	0.0818591	0.774794	0.991567
ENSMUST00000029740	ENSMUSG00000028098	Rnf115	-0.0329466	5.78001	0.081815	0.774853	0.991583
ENSMUST00000145139	ENSMUSG00000059820	Nkapd1	0.0601151	3.94334	0.0816986	0.775009	0.99168
ENSMUST00000166010	ENSMUSG00000025264	Tsr2	-0.201449	1.88636	0.081649	0.775075	0.99168
ENSMUST00000020578	ENSMUSG00000020328	Nudcd2	-0.109547	2.75439	0.0816419	0.775085	0.99168
ENSMUST00000133464	ENSMUSG00000047248	C2cd3	0.113885	2.4134	0.0816005	0.77514	0.99168
ENSMUST00000186758	ENSMUSG00000026202	Tuba4a	-0.153382	2.03369	0.081569	0.775182	0.99168
ENSMUST00000119921	ENSMUSG00000028992	Nmnat1	0.0529725	5.21407	0.0815509	0.775207	0.99168
ENSMUST00000011302	ENSMUSG00000011158	Brf1	-0.100009	2.59894	0.0814738	0.77531	0.991753
ENSMUST00000206657	ENSMUSG00000108352	Usf2-ps1	-0.118156	2.23893	0.081425	0.775375	0.991778
ENSMUST00000235162	ENSMUSG00000034820	Cpsf7	-0.109913	2.39818	0.0813648	0.775456	0.991791
ENSMUST00000182273	ENSMUSG00000098062	Gm26931	-0.0964596	2.32028	0.0813208	0.775515	0.991791
ENSMUST00000144340	ENSMUSG00000055214	Pld5	0.0633215	4.10062	0.0813135	0.775525	0.991791
ENSMUST00000029075	ENSMUSG00000027560	Dok5	0.0778212	3.16893	0.0811906	0.77569	0.991918
ENSMUST00000192506	ENSMUSG00000057666	Gapdh	-0.0436838	5.10618	0.0811694	0.775719	0.991918
ENSMUST00000152961	ENSMUSG00000027327	1700037H04Rik	0.203603	1.56904	0.0811003	0.775812	0.991918
ENSMUST00000110362	ENSMUSG00000022285	Ywhaz	-0.119658	5.12962	0.081062	0.775863	0.991918
ENSMUST00000229891	ENSMUSG00000023025	Larp4	-0.0572702	4.46651	0.0810603	0.775866	0.991918
ENSMUST00000211552	ENSMUSG00000056608	Chd9	-0.0628548	4.17335	0.0810123	0.77593	0.991918
ENSMUST00000208477	ENSMUSG00000035227	Spcs2	0.063508	4.33183	0.0809451	0.776021	0.991918
ENSMUST00000030311	ENSMUSG00000028576	Ift74	-0.0797289	2.82733	0.080934	0.776036	0.991918
ENSMUST00000187695	ENSMUSG00000061080	Lsamp	-0.0461717	5.61348	0.0809072	0.776072	0.991918
ENSMUST00000228422	ENSMUSG00000022179	4931414P19Rik	0.134744	1.7928	0.080895	0.776088	0.991918
ENSMUST00000154169	ENSMUSG00000047881	Rell1	-0.200688	2.63376	0.0807212	0.776322	0.992015
ENSMUST00000138124	ENSMUSG00000029120	Ppp2r2c	-0.0398294	5.06423	0.0807169	0.776328	0.992015
ENSMUST00000113097	ENSMUSG00000031422	Morf4l2	-0.239894	3.889	0.0806884	0.776367	0.992015
ENSMUST00000054279	ENSMUSG00000026222	Sp100	-0.108209	2.68861	0.0805989	0.776487	0.992015
ENSMUST00000089950	ENSMUSG00000038975	Rabggtb	-0.0518083	4.29085	0.0805567	0.776544	0.992015
ENSMUST00000135884	ENSMUSG00000037601	Nme1	-0.0443784	4.40016	0.0805526	0.77655	0.992015
ENSMUST00000121443	ENSMUSG00000084022	Gm16459	-0.171169	2.04019	0.0805186	0.776596	0.992015
ENSMUST00000110000	ENSMUSG00000002728	Naa20	0.0732153	6.37155	0.080516	0.776599	0.992015
ENSMUST00000209903	ENSMUSG00000030946	Lhpp	0.115256	2.05509	0.0804636	0.77667	0.992015
ENSMUST00000194619	ENSMUSG00000026674	Ddr2	0.188621	2.17922	0.0804379	0.776705	0.992015
ENSMUST00000112901	ENSMUSG00000016833	Mrps18c	0.0422866	4.98698	0.0804242	0.776723	0.992015
ENSMUST00000207489	ENSMUSG00000063179	Pstk	-0.145143	1.27772	0.080392	0.776767	0.992015
ENSMUST00000075451	ENSMUSG00000016481	Cr1l	0.157965	2.45842	0.0803918	0.776767	0.992015
ENSMUST00000066748	ENSMUSG00000036779	Tent4b	0.132739	4.36474	0.0802315	0.776984	0.992058
ENSMUST00000109381	ENSMUSG00000022387	Brd1	0.071579	3.07993	0.0801819	0.777051	0.992058
ENSMUST00000151399	ENSMUSG00000034059	Ypel4	-0.143215	1.74982	0.0800497	0.77723	0.992058
ENSMUST00000053583	ENSMUSG00000051238	Swsap1	0.0634518	3.73348	0.0800249	0.777264	0.992058
ENSMUST00000074127	ENSMUSG00000010025	Aldh3a2	-0.110047	3.45579	0.0800122	0.777281	0.992058
ENSMUST00000102924	ENSMUSG00000039853	Trim14	0.0736616	2.92793	0.0800121	0.777281	0.992058
ENSMUST00000167004	ENSMUSG00000031545	Gpat4	-0.0490098	4.35875	0.0799506	0.777364	0.992058
ENSMUST00000022921	ENSMUSG00000022309	Angpt1	0.0672689	3.17073	0.0798975	0.777436	0.992058
ENSMUST00000138005	ENSMUSG00000047084	Ngrn	0.111959	2.91245	0.0798804	0.77746	0.992058
ENSMUST00000216089	ENSMUSG00000032127	Vps11	-0.163207	2.40931	0.0798777	0.777463	0.992058
ENSMUST00000237334	ENSMUSG00000024959	Bad	0.148606	4.06033	0.0798479	0.777504	0.992058
ENSMUST00000031103	ENSMUSG00000029201	Ugdh	-0.118961	2.40878	0.0798478	0.777504	0.992058
ENSMUST00000132098	ENSMUSG00000020530	Ggnbp2	-0.189552	1.58791	0.0798287	0.77753	0.992058
ENSMUST00000029588	ENSMUSG00000027968	Larp7	-0.0544049	4.42488	0.0797752	0.777602	0.992058
ENSMUST00000000137	ENSMUSG00000020152	Actr2	0.0279502	6.96139	0.0797626	0.777619	0.992058
ENSMUST00000030805	ENSMUSG00000028964	Park7	0.209393	3.17205	0.0796769	0.777736	0.992058
ENSMUST00000226457	ENSMUSG00000115170	Vmn1r38	0.0781444	3.8396	0.0796731	0.777741	0.992058
ENSMUST00000009321	ENSMUSG00000022718	Dgcr8	0.0456588	4.01143	0.0795812	0.777866	0.992058
ENSMUST00000202260	ENSMUSG00000106687	Dgcr8	0.0456588	4.01143	0.0795812	0.777866	0.992058
ENSMUST00000225824	ENSMUSG00000021373	Cap2	0.26823	2.54924	0.0794839	0.777998	0.992058
ENSMUST00000018992	ENSMUSG00000018848	Rars	0.119353	2.45438	0.0793969	0.778116	0.992058
ENSMUST00000106536	ENSMUSG00000027981	Rnpc3	-0.0789452	3.53026	0.0793839	0.778134	0.992058
ENSMUST00000183249	ENSMUSG00000024073	Birc6	-0.111251	2.75584	0.0793658	0.778159	0.992058
ENSMUST00000237371	ENSMUSG00000024891	Slc29a2	0.101762	2.81527	0.0793065	0.778239	0.992058
ENSMUST00000139877	ENSMUSG00000020413	Hus1	-0.0538428	3.86309	0.0792878	0.778265	0.992058
ENSMUST00000002889	ENSMUSG00000002812	Flii	-0.0751091	3.88965	0.0792601	0.778303	0.992058
ENSMUST00000115028	ENSMUSG00000022817	Itgb5	-0.197478	2.68294	0.0792049	0.778378	0.992058
ENSMUST00000060175	ENSMUSG00000046096	Mosmo	-0.0979905	3.27066	0.0791824	0.778408	0.992058
ENSMUST00000154048	ENSMUSG00000038280	Ostm1	-0.0593784	3.86028	0.0791756	0.778418	0.992058
ENSMUST00000022709	ENSMUSG00000022114	Spry2	-0.0524701	5.00023	0.0791301	0.77848	0.992058
ENSMUST00000228581	ENSMUSG00000032855	Pkd1	0.158621	1.91363	0.0790857	0.77854	0.992058
ENSMUST00000147148	ENSMUSG00000061461	Smim20	-0.130856	1.53814	0.0789892	0.778672	0.992058
ENSMUST00000041314	ENSMUSG00000037058	Paip2	-0.059148	5.58963	0.0789034	0.778789	0.992058
ENSMUST00000216815	ENSMUSG00000038717	Atp5l	-0.0435208	5.43211	0.0788493	0.778863	0.992058
ENSMUST00000069168	ENSMUSG00000055531	Cpsf6	-0.0494231	5.39927	0.0787869	0.778948	0.992058
ENSMUST00000121906	ENSMUSG00000081824	Ndufs5-ps	-0.125548	2.0001	0.0787794	0.778958	0.992058
ENSMUST00000200541	ENSMUSG00000029455	Aldh2	0.12213	2.48829	0.0787537	0.778994	0.992058
ENSMUST00000209546	ENSMUSG00000055629	B4galnt4	-0.11695	2.6605	0.0787508	0.778997	0.992058
ENSMUST00000140056	ENSMUSG00000007850	Hnrnph1	-0.0374913	6.19425	0.0787267	0.77903	0.992058
ENSMUST00000105778	ENSMUSG00000057637	Prdm2	0.0945208	2.9322	0.0787121	0.77905	0.992058
ENSMUST00000026084	ENSMUSG00000025094	Slc18a2	-0.0216675	8.54606	0.0786714	0.779106	0.992058
ENSMUST00000025767	ENSMUSG00000024847	Aip	-0.107286	2.42952	0.0785982	0.779206	0.992058
ENSMUST00000180758	ENSMUSG00000097319	Aip	-0.107286	2.42952	0.0785982	0.779206	0.992058
ENSMUST00000140291	ENSMUSG00000057236	Rbbp4	0.133279	3.49034	0.0785806	0.77923	0.992058
ENSMUST00000069803	ENSMUSG00000089996	Tmsb15b2	0.152443	1.39291	0.0785413	0.779284	0.992058
ENSMUST00000222543	ENSMUSG00000048483	Zdhhc22	-0.061601	4.57902	0.0784797	0.779368	0.992058
ENSMUST00000114033	ENSMUSG00000013787	Ehmt2	-0.192761	2.78774	0.0784525	0.779406	0.992058
ENSMUST00000062246	ENSMUSG00000050395	Tnfsf15	-0.0913721	3.13387	0.0784396	0.779423	0.992058
ENSMUST00000233505	ENSMUSG00000024168	Tmem204	0.161278	2.49383	0.0784037	0.779472	0.992058
ENSMUST00000027706	ENSMUSG00000026443	Lrrn2	-0.0733323	2.8817	0.0783727	0.779515	0.992058
ENSMUST00000021239	ENSMUSG00000020869	Lrrc59	-0.04688	4.28777	0.0783679	0.779521	0.992058
ENSMUST00000114594	ENSMUSG00000036591	Arhgap21	-0.0687609	5.38403	0.0783158	0.779593	0.992058
ENSMUST00000220755	ENSMUSG00000002808	Epdr1	-0.0918367	3.18457	0.0782987	0.779616	0.992058
ENSMUST00000199066	ENSMUSG00000058291	Zfp68	0.0702791	2.85171	0.0782826	0.779638	0.992058
ENSMUST00000023138	ENSMUSG00000022494	Shisa9	0.0950181	2.82442	0.0782232	0.77972	0.992058
ENSMUST00000066345	ENSMUSG00000068663	Clec16a	-0.0734927	3.56552	0.0782109	0.779737	0.992058
ENSMUST00000128655	ENSMUSG00000026274	Pask	0.070408	3.65992	0.0782063	0.779743	0.992058
ENSMUST00000228043	ENSMUSG00000022177	Haus4	0.125364	2.08888	0.0781399	0.779834	0.992058
ENSMUST00000156431	ENSMUSG00000021884	Hacl1	0.0539194	4.00768	0.0781336	0.779843	0.992058
ENSMUST00000222453	ENSMUSG00000047415	Gpr68	0.0856359	2.92401	0.0781147	0.779869	0.992058
ENSMUST00000113495	ENSMUSG00000047242	Taf9b	-0.0379665	5.20781	0.0781115	0.779873	0.992058
ENSMUST00000002818	ENSMUSG00000002741	Ykt6	0.0364457	5.27568	0.0780525	0.779954	0.992058
ENSMUST00000175963	ENSMUSG00000022377	Asap1	-0.135058	1.79094	0.0779636	0.780076	0.992058
ENSMUST00000100024	ENSMUSG00000022523	Fgf12	0.093226	4.23587	0.0779338	0.780117	0.992058
ENSMUST00000062117	ENSMUSG00000051615	Rap2a	0.0726834	3.21228	0.0779167	0.780141	0.992058
ENSMUST00000051139	ENSMUSG00000044098	Rsbn1	-0.0880584	4.42314	0.0778964	0.780169	0.992058
ENSMUST00000209021	ENSMUSG00000100486	Gm4131	-0.224555	1.84456	0.077888	0.78018	0.992058
ENSMUST00000159949	ENSMUSG00000022550	Adck5	-0.0781914	3.17595	0.0778713	0.780203	0.992058
ENSMUST00000187949	ENSMUSG00000073678	Pgap1	-0.0620856	3.61616	0.0778669	0.780209	0.992058
ENSMUST00000134217	ENSMUSG00000052783	Grk4	0.108859	2.69241	0.0778348	0.780253	0.992058
ENSMUST00000152275	ENSMUSG00000062232	Rapgef2	-0.102992	2.81079	0.0778092	0.780289	0.992058
ENSMUST00000155099	ENSMUSG00000048796	Cyb561d1	-0.0926802	3.29201	0.0777818	0.780326	0.992058
ENSMUST00000226879	ENSMUSG00000021830	Txndc16	-0.071421	4.91441	0.077781	0.780327	0.992058
ENSMUST00000050575	ENSMUSG00000045691	Thtpa	0.0691164	3.6717	0.0777158	0.780417	0.992058
ENSMUST00000145825	ENSMUSG00000029186	Pi4k2b	0.146896	1.7715	0.0776952	0.780445	0.992058
ENSMUST00000213164	ENSMUSG00000043911	Olfr922	-0.0968828	2.97851	0.0775987	0.780578	0.992058
ENSMUST00000045699	ENSMUSG00000040506	Ambra1	0.101369	2.67443	0.0775937	0.780585	0.992058
ENSMUST00000027373	ENSMUSG00000026181	Ppm1f	-0.0706741	3.33112	0.077572	0.780615	0.992058
ENSMUST00000169863	ENSMUSG00000041817	Fam169a	0.0209649	9.86198	0.0775416	0.780657	0.992058
ENSMUST00000097945	ENSMUSG00000028522	Mier1	-0.054257	4.80108	0.0775386	0.780661	0.992058
ENSMUST00000122293	ENSMUSG00000081807	Gm14849	-0.0974657	2.77406	0.0774667	0.78076	0.992058
ENSMUST00000120737	ENSMUSG00000034729	Mrps10	0.111232	1.41096	0.0774335	0.780806	0.992058
ENSMUST00000230928	ENSMUSG00000116070	Mrps10	0.111232	1.41096	0.0774335	0.780806	0.992058
ENSMUST00000043011	ENSMUSG00000038233	Gask1a	0.109653	3.01864	0.0773444	0.780929	0.992058
ENSMUST00000086829	ENSMUSG00000003452	Bicd1	0.0500385	5.02325	0.0773137	0.780971	0.992058
ENSMUST00000135080	ENSMUSG00000022469	Rapgef3	-0.0742384	3.19665	0.0773117	0.780974	0.992058
ENSMUST00000143694	ENSMUSG00000025068	Gsto1	0.206419	1.73286	0.0773017	0.780988	0.992058
ENSMUST00000200470	ENSMUSG00000029420	Rimbp2	-0.0582356	4.21974	0.0772589	0.781047	0.992058
ENSMUST00000205593	ENSMUSG00000057229	Dmac2	-0.0689577	3.47778	0.0771804	0.781155	0.992058
ENSMUST00000136872	ENSMUSG00000027282	Mtch2	-0.0785733	4.53075	0.0771727	0.781166	0.992058
ENSMUST00000214148	ENSMUSG00000111714	Mtch2	-0.0785733	4.53075	0.0771727	0.781166	0.992058
ENSMUST00000064759	ENSMUSG00000014601	Strip1	-0.08385	2.83799	0.0771411	0.78121	0.992058
ENSMUST00000088788	ENSMUSG00000036561	Ppp6r2	-0.185759	2.86144	0.077095	0.781274	0.992058
ENSMUST00000213488	ENSMUSG00000019838	Slc16a10	0.0700646	3.85297	0.077057	0.781326	0.992058
ENSMUST00000036004	ENSMUSG00000046434	Hnrnpa1	-0.188355	3.33588	0.0769659	0.781452	0.992058
ENSMUST00000018965	ENSMUSG00000018821	Avpi1	-0.0989344	2.2658	0.0769484	0.781476	0.992058
ENSMUST00000221042	ENSMUSG00000054309	Cpsf3	-0.116771	3.19624	0.0768665	0.78159	0.992058
ENSMUST00000162466	ENSMUSG00000031878	Nae1	-0.168338	3.31321	0.0768452	0.781619	0.992058
ENSMUST00000044455	ENSMUSG00000042197	Zfp451	-0.0598063	3.80449	0.0767945	0.781689	0.992058
ENSMUST00000233105	ENSMUSG00000071172	Srsf3	0.0598539	4.83497	0.0767839	0.781704	0.992058
ENSMUST00000108322	ENSMUSG00000002059	Rab34	-0.0651329	4.37734	0.0767314	0.781777	0.992058
ENSMUST00000018884	ENSMUSG00000018740	Slc25a35	-0.0231211	8.69939	0.0766826	0.781844	0.992058
ENSMUST00000022257	ENSMUSG00000021738	Atxn7	-0.0717752	3.45215	0.0766179	0.781934	0.992058
ENSMUST00000188006	ENSMUSG00000042046	Dstyk	0.0554826	3.92376	0.0766024	0.781956	0.992058
ENSMUST00000075317	ENSMUSG00000022197	Pdzd2	0.0809752	3.73793	0.0765184	0.782072	0.992058
ENSMUST00000199708	ENSMUSG00000059003	Grin2a	0.0450915	5.0853	0.0764773	0.782129	0.992058
ENSMUST00000165620	ENSMUSG00000020863	Luc7l3	0.0455327	6.09349	0.0764535	0.782162	0.992058
ENSMUST00000116514	ENSMUSG00000030216	Wbp11	0.145241	2.76735	0.0764076	0.782226	0.992058
ENSMUST00000167201	ENSMUSG00000001424	Snd1	0.0835608	3.15927	0.0763867	0.782255	0.992058
ENSMUST00000217970	ENSMUSG00000020076	Ddx50	0.0768111	3.63829	0.0763827	0.782261	0.992058
ENSMUST00000003351	ENSMUSG00000020734	Grin2c	-0.0626884	4.22216	0.0763596	0.782293	0.992058
ENSMUST00000228090	ENSMUSG00000045340	Vmn1r70	0.0821597	4.03884	0.0762569	0.782435	0.992058
ENSMUST00000011492	ENSMUSG00000027710	Acad9	0.0473056	5.43459	0.0762485	0.782447	0.992058
ENSMUST00000179104	ENSMUSG00000031731	Ap1g1	0.0950754	2.84227	0.0762396	0.78246	0.992058
ENSMUST00000209440	ENSMUSG00000039530	Tusc3	0.181047	4.70844	0.0762091	0.782502	0.992058
ENSMUST00000108324	ENSMUSG00000028212	Ccne2	-0.0612133	7.76126	0.0762012	0.782513	0.992058
ENSMUST00000235978	ENSMUSG00000025017	Pik3ap1	-0.107509	2.45552	0.076152	0.782581	0.992058
ENSMUST00000146502	ENSMUSG00000051373	Plpp7	-0.125158	1.88607	0.076142	0.782595	0.992058
ENSMUST00000043200	ENSMUSG00000032870	Smap2	-0.0485321	4.39382	0.0761397	0.782599	0.992058
ENSMUST00000126534	ENSMUSG00000033685	Ucp2	-0.0649714	3.46935	0.0760632	0.782705	0.992058
ENSMUST00000109579	ENSMUSG00000042292	Mrtfa	0.167416	2.73066	0.0760394	0.782738	0.992058
ENSMUST00000015346	ENSMUSG00000015202	Cnksr3	-0.0899922	4.16603	0.0760317	0.782749	0.992058
ENSMUST00000044111	ENSMUSG00000038387	Rras	0.145598	1.45036	0.0759754	0.782827	0.992058
ENSMUST00000115788	ENSMUSG00000023805	Synj2	-0.121738	2.55213	0.0759702	0.782835	0.992058
ENSMUST00000219116	ENSMUSG00000047712	Ust	-0.172827	3.20858	0.0759647	0.782842	0.992058
ENSMUST00000084502	ENSMUSG00000066979	Bub3	-0.05153	4.42893	0.0759432	0.782872	0.992058
ENSMUST00000067058	ENSMUSG00000045140	Pigw	0.0968399	3.30985	0.0759181	0.782907	0.992058
ENSMUST00000214357	ENSMUSG00000034275	Igsf9b	0.0416615	4.69266	0.075916	0.78291	0.992058
ENSMUST00000187641	ENSMUSG00000026480	Ncf2	0.0646522	4.1483	0.0758598	0.782989	0.992058
ENSMUST00000115616	ENSMUSG00000031167	Rbm3	-0.0484834	5.5623	0.0758571	0.782992	0.992058
ENSMUST00000112898	ENSMUSG00000016833	Mrps18c	-0.151644	1.77445	0.0758459	0.783008	0.992058
ENSMUST00000116429	ENSMUSG00000017765	Slc12a4	-0.0915574	2.6703	0.0758426	0.783013	0.992058
ENSMUST00000081896	ENSMUSG00000062511	4930512M02Rik	0.129374	2.07398	0.0758375	0.78302	0.992058
ENSMUST00000147432	ENSMUSG00000010277	2610507B11Rik	0.146954	2.16388	0.0758292	0.783031	0.992058
ENSMUST00000030851	ENSMUSG00000028998	Tomm7	0.127259	2.05927	0.0757469	0.783146	0.992058
ENSMUST00000211898	ENSMUSG00000071078	Nr2c2ap	0.219222	2.26338	0.0756731	0.783249	0.992058
ENSMUST00000007865	ENSMUSG00000007721	Ccdc124	0.0570297	3.46228	0.0756356	0.783301	0.992058
ENSMUST00000140975	ENSMUSG00000020652	Cenpo	0.0210067	9.19842	0.075631	0.783308	0.992058
ENSMUST00000019199	ENSMUSG00000019055	Plod1	-0.0807757	2.73967	0.0755421	0.783432	0.992058
ENSMUST00000162656	ENSMUSG00000029925	Tbxas1	0.0962849	3.02554	0.0755252	0.783456	0.992058
ENSMUST00000090568	ENSMUSG00000068748	Ptprz1	0.0355312	6.27613	0.0755048	0.783484	0.992058
ENSMUST00000060185	ENSMUSG00000048721	Fndc9	0.0766538	3.87182	0.0754929	0.783501	0.992058
ENSMUST00000186469	ENSMUSG00000029449	Rhof	0.0330598	6.19812	0.0754845	0.783513	0.992058
ENSMUST00000135208	ENSMUSG00000024370	Cdc23	0.0847354	2.81849	0.0754338	0.783584	0.992058
ENSMUST00000062483	ENSMUSG00000048402	Gli2	-0.0740212	3.55043	0.0753183	0.783745	0.992058
ENSMUST00000218480	ENSMUSG00000020196	Cabin1	-0.0772688	3.42847	0.0752521	0.783838	0.992058
ENSMUST00000218576	ENSMUSG00000052798	Nup107	0.107903	2.11951	0.0752405	0.783854	0.992058
ENSMUST00000177544	ENSMUSG00000034252	Senp6	0.151683	1.53796	0.0752193	0.783884	0.992058
ENSMUST00000237432	ENSMUSG00000033826	Dnah8	0.0895784	2.73339	0.0751807	0.783938	0.992058
ENSMUST00000218022	ENSMUSG00000020608	Smc6	0.0618353	6.00126	0.0751047	0.784044	0.992058
ENSMUST00000209664	ENSMUSG00000015994	Fnta	0.0884645	3.26723	0.0750932	0.78406	0.992058
ENSMUST00000027125	ENSMUSG00000025981	Coq10b	0.0906861	2.73503	0.0750478	0.784124	0.992058
ENSMUST00000062289	ENSMUSG00000042182	Bend6	-0.170569	4.00102	0.0750186	0.784165	0.992058
ENSMUST00000225443	ENSMUSG00000114858	Gm5790	-0.07198	4.65591	0.0750174	0.784167	0.992058
ENSMUST00000102476	ENSMUSG00000060802	B2m	0.0747229	3.59147	0.0750135	0.784172	0.992058
ENSMUST00000026239	ENSMUSG00000025218	Poll	-0.122001	1.67945	0.0749827	0.784216	0.992058
ENSMUST00000002436	ENSMUSG00000002365	Snx9	-0.0565453	3.96369	0.0749732	0.784229	0.992058
ENSMUST00000153226	ENSMUSG00000038290	Smg6	-0.164934	1.75254	0.0749731	0.784229	0.992058
ENSMUST00000027634	ENSMUSG00000026385	Dbi	-0.0797362	4.60636	0.0749582	0.78425	0.992058
ENSMUST00000180531	ENSMUSG00000033075	Senp1	0.0606759	3.67652	0.0749145	0.784311	0.992058
ENSMUST00000022368	ENSMUSG00000021822	Plau	0.113373	2.69698	0.0748844	0.784354	0.992058
ENSMUST00000233157	ENSMUSG00000024069	Slc30a6	0.120327	2.93934	0.0748427	0.784412	0.992058
ENSMUST00000184121	ENSMUSG00000027327	1700037H04Rik	-0.169075	1.99614	0.0748186	0.784446	0.992058
ENSMUST00000177019	ENSMUSG00000021546	Hnrnpk	0.182623	5.19846	0.0747804	0.7845	0.992058
ENSMUST00000132102	ENSMUSG00000016503	Gtf3a	-0.0394299	6.574	0.0747361	0.784562	0.992058
ENSMUST00000205651	ENSMUSG00000042423	Fbrs	-0.105633	2.99945	0.0746831	0.784636	0.992058
ENSMUST00000078803	ENSMUSG00000115987	Vps28	-0.0525389	3.87849	0.0746784	0.784643	0.992058
ENSMUST00000217605	ENSMUSG00000032119	Hinfp	0.0783653	3.14233	0.0746764	0.784646	0.992058
ENSMUST00000020165	ENSMUSG00000019990	Pde7b	0.0928108	2.38401	0.0746132	0.784735	0.992058
ENSMUST00000105111	ENSMUSG00000078317	F8a	0.0850358	2.40477	0.0746076	0.784743	0.992058
ENSMUST00000099718	ENSMUSG00000085500	Gm16976	-0.131147	3.11289	0.0745543	0.784818	0.992058
ENSMUST00000137051	ENSMUSG00000031273	Col4a6	-0.0708088	2.58015	0.0745494	0.784824	0.992058
ENSMUST00000230854	ENSMUSG00000116510	Col4a6	-0.0708088	2.58015	0.0745494	0.784824	0.992058
ENSMUST00000105545	ENSMUSG00000062866	Phactr2	-0.0560688	3.87993	0.0744513	0.784963	0.99217
ENSMUST00000164122	ENSMUSG00000001416	Cct3	0.117632	2.87202	0.0744081	0.785024	0.99217
ENSMUST00000163955	ENSMUSG00000021794	Glud1	-0.105712	3.45193	0.0743865	0.785054	0.99217
ENSMUST00000034791	ENSMUSG00000032258	Lca5	-0.088876	2.75657	0.074355	0.785098	0.99217
ENSMUST00000112888	ENSMUSG00000047045	Tmem164	-0.088271	3.67348	0.0743021	0.785173	0.992205
ENSMUST00000066378	ENSMUSG00000053740	Gm6457	0.132525	1.67207	0.074249	0.785248	0.992241
ENSMUST00000032306	ENSMUSG00000030187	Klra2	0.120796	2.51218	0.0741069	0.785448	0.992433
ENSMUST00000045970	ENSMUSG00000034220	Gpc1	0.0559205	4.1866	0.0740331	0.785553	0.992433
ENSMUST00000108613	ENSMUSG00000078812	Eif5a	0.231473	2.90264	0.0740303	0.785557	0.992433
ENSMUST00000127520	ENSMUSG00000026872	Zeb2	0.130595	1.68119	0.07401	0.785585	0.992433
ENSMUST00000227436	ENSMUSG00000037617	Spag1	0.0846375	2.6296	0.0739033	0.785736	0.992447
ENSMUST00000049863	ENSMUSG00000046020	Pofut1	-0.0358664	5.05343	0.0738889	0.785757	0.992447
ENSMUST00000022269	ENSMUSG00000021749	Oit1	0.103761	2.37077	0.0738779	0.785772	0.992447
ENSMUST00000152668	ENSMUSG00000030527	Crtc3	-0.0459946	4.65226	0.073871	0.785782	0.992447
ENSMUST00000029549	ENSMUSG00000027940	Tpm3	0.0853341	4.20877	0.0738144	0.785862	0.992454
ENSMUST00000193645	ENSMUSG00000033981	Gria2	-0.0905291	2.91043	0.0738013	0.78588	0.992454
ENSMUST00000119278	ENSMUSG00000038187	Btbd10	-0.195442	4.81173	0.0737121	0.786007	0.992486
ENSMUST00000169433	ENSMUSG00000091648	C2cd4d	0.128163	2.18469	0.0737054	0.786016	0.992486
ENSMUST00000155061	ENSMUSG00000017760	Ctsa	-0.158062	1.79352	0.0736834	0.786047	0.992486
ENSMUST00000147444	ENSMUSG00000023216	Epb42	0.114813	2.72194	0.0736314	0.786121	0.992486
ENSMUST00000179801	ENSMUSG00000102752	Gm7694	0.0656551	3.15565	0.0736197	0.786138	0.992486
ENSMUST00000120239	ENSMUSG00000020063	Sirt1	-0.0471682	4.48444	0.0735007	0.786306	0.992628
ENSMUST00000097423	ENSMUSG00000073471	Rsph3a	0.201279	2.31808	0.0734446	0.786386	0.992628
ENSMUST00000057795	ENSMUSG00000029422	Rsrc2	0.128004	2.82437	0.0734154	0.786427	0.992628
ENSMUST00000004137	ENSMUSG00000004035	Gstm7	-0.147386	1.8064	0.0733421	0.786531	0.992628
ENSMUST00000234543	ENSMUSG00000024142	Mlst8	0.193053	3.26063	0.0733277	0.786552	0.992628
ENSMUST00000062962	ENSMUSG00000029175	Slc35f6	0.114012	2.30935	0.0732693	0.786635	0.992628
ENSMUST00000126694	ENSMUSG00000000134	Tfe3	0.0991475	3.24418	0.073266	0.786639	0.992628
ENSMUST00000027153	ENSMUSG00000026003	Acadl	0.037755	5.63898	0.0732541	0.786656	0.992628
ENSMUST00000095794	ENSMUSG00000071359	Tbpl1	0.0527604	4.36396	0.0731811	0.78676	0.992628
ENSMUST00000208042	ENSMUSG00000035228	Ccdc106	-0.0674089	3.20955	0.073093	0.786886	0.992628
ENSMUST00000105691	ENSMUSG00000039953	Clstn1	-0.0283861	6.77396	0.0728686	0.787205	0.992628
ENSMUST00000142153	ENSMUSG00000027829	Ccnl1	-0.142151	2.62238	0.0728363	0.787251	0.992628
ENSMUST00000213104	ENSMUSG00000019986	Ahi1	0.101827	4.10067	0.0728168	0.787279	0.992628
ENSMUST00000144622	ENSMUSG00000064065	Ipcef1	0.118535	2.35427	0.0728133	0.787284	0.992628
ENSMUST00000155873	ENSMUSG00000059291	Rpl11	0.127894	4.28933	0.0727871	0.787321	0.992628
ENSMUST00000117510	ENSMUSG00000049041	Olfr398	-0.0448316	5.59619	0.0727446	0.787382	0.992628
ENSMUST00000162467	ENSMUSG00000043592	Unc5cl	0.159887	1.30597	0.0727383	0.787391	0.992628
ENSMUST00000230190	ENSMUSG00000115974	Unc5cl	0.159887	1.30597	0.0727383	0.787391	0.992628
ENSMUST00000133007	ENSMUSG00000009090	Ap1b1	0.11286	2.19941	0.0726523	0.787514	0.992628
ENSMUST00000114122	ENSMUSG00000002489	Tiam1	-0.0659261	5.0414	0.0726515	0.787515	0.992628
ENSMUST00000113245	ENSMUSG00000032251	Irak1bp1	0.0318463	6.71179	0.0726451	0.787524	0.992628
ENSMUST00000227629	ENSMUSG00000091013	Vmn1r1	-0.048693	4.56666	0.0726333	0.787541	0.992628
ENSMUST00000131316	ENSMUSG00000027714	Exosc9	-0.12473	2.69116	0.0726036	0.787583	0.992628
ENSMUST00000196256	ENSMUSG00000029348	Asphd2	-0.139327	2.6086	0.0725395	0.787675	0.992628
ENSMUST00000232838	ENSMUSG00000040828	Catsperd	-0.0860679	3.13365	0.0725305	0.787687	0.992628
ENSMUST00000187521	ENSMUSG00000035941	Ibtk	-0.300637	4.38997	0.0724924	0.787742	0.992628
ENSMUST00000214797	ENSMUSG00000089859	Olfr1565	0.0779821	3.50132	0.0724172	0.787849	0.992628
ENSMUST00000172753	ENSMUSG00000090877	Hspa1b	-0.0929546	3.20017	0.0723956	0.78788	0.992628
ENSMUST00000136769	ENSMUSG00000026950	Neb	-0.16707	1.78776	0.07239	0.787888	0.992628
ENSMUST00000150414	ENSMUSG00000006782	Cnp	-0.110611	4.9172	0.072386	0.787894	0.992628
ENSMUST00000231389	ENSMUSG00000022808	Snx4	0.0952389	3.39275	0.072372	0.787914	0.992628
ENSMUST00000133167	ENSMUSG00000002031	Ift46	0.13405	1.62572	0.0723147	0.787996	0.992628
ENSMUST00000197962	ENSMUSG00000029177	Cenpa	0.0700901	2.86234	0.0723087	0.788004	0.992628
ENSMUST00000234191	ENSMUSG00000041915	Ammecr1l	-0.0954314	4.141	0.0722351	0.78811	0.992628
ENSMUST00000107720	ENSMUSG00000061455	Stx17	-0.0726361	2.94193	0.0722295	0.788118	0.992628
ENSMUST00000030154	ENSMUSG00000028443	Nudt2	-0.0829546	3.3316	0.0722091	0.788147	0.992628
ENSMUST00000199173	ENSMUSG00000027708	Dcun1d1	0.136893	2.2231	0.0721295	0.788261	0.992628
ENSMUST00000215209	ENSMUSG00000111516		-0.0734282	4.03399	0.0720814	0.78833	0.992628
ENSMUST00000196077	ENSMUSG00000028107	Tars2	-0.168968	2.70332	0.0720201	0.788418	0.992628
ENSMUST00000055190	ENSMUSG00000038859	Baiap2l1	0.065495	3.98801	0.0720173	0.788422	0.992628
ENSMUST00000099269	ENSMUSG00000027435	Cd93	0.04111	4.34509	0.0719906	0.78846	0.992628
ENSMUST00000078486	ENSMUSG00000053477	Tcf4	0.0487318	6.03114	0.0719521	0.788515	0.992628
ENSMUST00000058109	ENSMUSG00000046756	Mrps7	0.0539479	4.43445	0.0718483	0.788664	0.992628
ENSMUST00000155201	ENSMUSG00000052854	Nrk	-0.121058	2.30764	0.0717472	0.78881	0.992628
ENSMUST00000122320	ENSMUSG00000084050	Gm14439	0.100834	2.06574	0.0717114	0.788861	0.992628
ENSMUST00000124632	ENSMUSG00000027346	Gpcpd1	0.0774497	3.39627	0.0716252	0.788985	0.992628
ENSMUST00000200376	ENSMUSG00000028107	Tars2	0.072816	3.44336	0.0715557	0.789085	0.992628
ENSMUST00000108182	ENSMUSG00000027708	Dcun1d1	-0.030385	5.42994	0.0714571	0.789227	0.992628
ENSMUST00000179474	ENSMUSG00000044465	Fam160a2	0.0440097	4.77521	0.0713839	0.789332	0.992628
ENSMUST00000140111	ENSMUSG00000071793	2610005L07Rik	-0.0571062	4.14733	0.0713556	0.789373	0.992628
ENSMUST00000153991	ENSMUSG00000090206	Tepp	0.0786225	3.36617	0.0713136	0.789434	0.992628
ENSMUST00000011029	ENSMUSG00000027679	Dnajc19	0.0739316	2.80286	0.0711942	0.789606	0.992628
ENSMUST00000132334	ENSMUSG00000063889	Crem	0.141508	1.85071	0.071186	0.789618	0.992628
ENSMUST00000198134	ENSMUSG00000008307	1700109H08Rik	-0.0528557	4.24753	0.0710618	0.789797	0.992628
ENSMUST00000156068	ENSMUSG00000018451	6330403K07Rik	0.103988	2.81363	0.0710341	0.789837	0.992628
ENSMUST00000220051	ENSMUSG00000025436	Atp23	-0.0996487	3.01587	0.0710274	0.789847	0.992628
ENSMUST00000169579	ENSMUSG00000001424	Snd1	0.128891	1.74712	0.0709977	0.78989	0.992628
ENSMUST00000045550	ENSMUSG00000037752	Xkr8	-0.07041	3.55179	0.0709954	0.789893	0.992628
ENSMUST00000020496	ENSMUSG00000020262	Adarb1	0.0464534	4.95405	0.0709698	0.78993	0.992628
ENSMUST00000117989	ENSMUSG00000047084	Ngrn	0.158622	1.98437	0.0709582	0.789947	0.992628
ENSMUST00000172405	ENSMUSG00000020530	Ggnbp2	-0.247128	3.69049	0.0709524	0.789955	0.992628
ENSMUST00000119848	ENSMUSG00000073436	Eme2	0.0189483	11.5601	0.0709099	0.790016	0.992628
ENSMUST00000143557	ENSMUSG00000037475	Thoc2	-0.148027	1.81989	0.070898	0.790034	0.992628
ENSMUST00000216690	ENSMUSG00000053815	Olfr744	0.0814621	3.03559	0.0708487	0.790105	0.992628
ENSMUST00000136523	ENSMUSG00000005043	Sgsh	-0.0617681	3.70166	0.070848	0.790106	0.992628
ENSMUST00000049509	ENSMUSG00000046844	Vat1l	-0.0376447	5.25495	0.0708411	0.790116	0.992628
ENSMUST00000102581	ENSMUSG00000001098	Kctd10	0.0903838	3.28629	0.0707675	0.790223	0.992628
ENSMUST00000239120	ENSMUSG00000025422	Agap2	0.0599342	4.40792	0.0706899	0.790335	0.992628
ENSMUST00000124250	ENSMUSG00000032449	Slc25a36	0.0953058	2.41249	0.0706631	0.790374	0.992628
ENSMUST00000090006	ENSMUSG00000025809	Itgb1	0.0371246	5.39465	0.0706546	0.790386	0.992628
ENSMUST00000033575	ENSMUSG00000031224	Magee2	-0.0996898	2.6056	0.0706163	0.790442	0.992628
ENSMUST00000021203	ENSMUSG00000020843	Timm22	0.0965174	2.60483	0.0705847	0.790487	0.992628
ENSMUST00000091420	ENSMUSG00000054074	Skida1	-0.0438384	4.75021	0.0705726	0.790505	0.992628
ENSMUST00000035112	ENSMUSG00000032525	Nktr	0.0321782	5.55392	0.070444	0.790691	0.992628
ENSMUST00000225039	ENSMUSG00000021957	Tkt	0.173028	2.58784	0.0703804	0.790784	0.992628
ENSMUST00000225737	ENSMUSG00000000365	Rnf17	0.13996	2.04063	0.0703753	0.790791	0.992628
ENSMUST00000020362	ENSMUSG00000020155	Kcnmb1	-0.0663429	3.24914	0.0703534	0.790823	0.992628
ENSMUST00000151248	ENSMUSG00000030924	Rexo5	-0.172763	1.92856	0.0703391	0.790844	0.992628
ENSMUST00000054445	ENSMUSG00000043421	Hilpda	-0.152054	1.4537	0.0702831	0.790925	0.992628
ENSMUST00000108872	ENSMUSG00000020261	Slc36a1	0.0555678	3.55799	0.0702796	0.79093	0.992628
ENSMUST00000218095	ENSMUSG00000097412	1810014B01Rik	0.208255	2.41103	0.0702632	0.790954	0.992628
ENSMUST00000214301	ENSMUSG00000048620	Olfr1336	0.0362026	6.66196	0.0702458	0.790979	0.992628
ENSMUST00000043907	ENSMUSG00000038880	Mrps34	-0.0958337	2.33885	0.0702323	0.790999	0.992628
ENSMUST00000150618	ENSMUSG00000042198	Chchd7	-0.0678024	3.0344	0.070209	0.791033	0.992628
ENSMUST00000087689	ENSMUSG00000039126	Prune2	-0.0367495	5.53671	0.070206	0.791037	0.992628
ENSMUST00000117580	ENSMUSG00000055553	Kxd1	0.157782	1.74887	0.0701611	0.791102	0.992628
ENSMUST00000199423	ENSMUSG00000039103	Nexn	-0.116577	3.87867	0.0701528	0.791114	0.992628
ENSMUST00000041331	ENSMUSG00000037071	Scd1	-0.0267724	6.00934	0.0701335	0.791142	0.992628
ENSMUST00000206009	ENSMUSG00000072707	Olfr31	-0.0643833	5.42931	0.0701257	0.791154	0.992628
ENSMUST00000234462	ENSMUSG00000034295	Fhod3	0.127352	2.03193	0.0701121	0.791174	0.992628
ENSMUST00000038244	ENSMUSG00000034786	Gpsm3	-0.148436	2.21026	0.0700974	0.791195	0.992628
ENSMUST00000024839	ENSMUSG00000024042	Sik1	-0.0693332	3.00632	0.0700204	0.791307	0.992628
ENSMUST00000034030	ENSMUSG00000031617	Tmem184c	-0.0361447	5.18228	0.0699957	0.791343	0.992628
ENSMUST00000226548	ENSMUSG00000033595	Lgi3	-0.13083	1.86676	0.0699931	0.791347	0.992628
ENSMUST00000022264	ENSMUSG00000021745	Ptprg	-0.0441799	4.52072	0.0699387	0.791426	0.992628
ENSMUST00000130236	ENSMUSG00000059534	Uqcr10	0.203927	2.92782	0.0699171	0.791457	0.992628
ENSMUST00000138944	ENSMUSG00000025283	Sat1	0.152287	2.22916	0.0699037	0.791477	0.992628
ENSMUST00000226749	ENSMUSG00000115053	Gm49275	0.131947	1.45444	0.0698875	0.791501	0.992628
ENSMUST00000229487	ENSMUSG00000116443	Gm49275	0.131947	1.45444	0.0698875	0.791501	0.992628
ENSMUST00000126445	ENSMUSG00000051000	Fam160a1	-0.0859609	2.82535	0.069875	0.791519	0.992628
ENSMUST00000130784	ENSMUSG00000020027	Socs2	0.106427	2.67647	0.0698555	0.791547	0.992628
ENSMUST00000169961	ENSMUSG00000079084	Ccdc82	-0.137052	3.00535	0.0697888	0.791645	0.992628
ENSMUST00000012314	ENSMUSG00000021510	Zfp729a	0.0379704	5.04781	0.0697784	0.79166	0.992628
ENSMUST00000211888	ENSMUSG00000005699	Pard6a	0.13005	2.30379	0.0697662	0.791678	0.992628
ENSMUST00000194168	ENSMUSG00000027787	Nmd3	-0.188312	1.92719	0.0697546	0.791694	0.992628
ENSMUST00000022545	ENSMUSG00000021974	Fgf9	-0.0649132	3.96172	0.0697544	0.791695	0.992628
ENSMUST00000003501	ENSMUSG00000003410	Elavl3	0.0239781	6.66872	0.0697346	0.791724	0.992628
ENSMUST00000209325	ENSMUSG00000110105	Gm45844	0.0907547	2.46135	0.0696483	0.79185	0.992628
ENSMUST00000183107	ENSMUSG00000031568	Rwdd4a	-0.0495399	4.22207	0.0696441	0.791856	0.992628
ENSMUST00000237004	ENSMUSG00000024583	Txnl1	-0.0566557	4.44074	0.069643	0.791857	0.992628
ENSMUST00000127403	ENSMUSG00000029475	Kdm2b	0.210137	2.67446	0.0696062	0.791911	0.992628
ENSMUST00000075220	ENSMUSG00000059288	Cdyl	-0.0991268	2.44559	0.0695543	0.791987	0.992628
ENSMUST00000003115	ENSMUSG00000003031	Cdkn1b	0.0336479	6.18833	0.0695516	0.791991	0.992628
ENSMUST00000052904	ENSMUSG00000048655	Ccdc169	-0.0940357	2.24071	0.0695242	0.792031	0.992628
ENSMUST00000119661	ENSMUSG00000030428	Ttyh1	0.0261136	9.47439	0.0695083	0.792054	0.992628
ENSMUST00000168080	ENSMUSG00000020014	Cfap54	-0.115373	2.45659	0.0694519	0.792136	0.992628
ENSMUST00000046426	ENSMUSG00000032741	Tpcn1	-0.107173	2.72337	0.0694073	0.792202	0.992628
ENSMUST00000153912	ENSMUSG00000041671	Pyroxd1	0.129032	1.85232	0.0694003	0.792212	0.992628
ENSMUST00000033740	ENSMUSG00000031374	Zfp92	-0.0506291	3.67025	0.0693633	0.792266	0.992628
ENSMUST00000130402	ENSMUSG00000025511	Tspan4	-0.0907978	3.18441	0.0693612	0.792269	0.992628
ENSMUST00000019927	ENSMUSG00000019792	Trmt11	-0.186363	1.99883	0.0693591	0.792272	0.992628
ENSMUST00000062304	ENSMUSG00000049939	Lrrc4	0.037395	5.0747	0.0693244	0.792323	0.992628
ENSMUST00000209188	ENSMUSG00000030616	Sytl2	0.100121	2.8669	0.0692561	0.792423	0.992628
ENSMUST00000025542	ENSMUSG00000024640	Psat1	-0.239577	2.86628	0.0692466	0.792437	0.992628
ENSMUST00000160510	ENSMUSG00000039233	Tbce	0.0807713	2.8861	0.0691854	0.792527	0.992628
ENSMUST00000091289	ENSMUSG00000069083	Gm10259	0.135081	3.49245	0.0691591	0.792565	0.992628
ENSMUST00000190014	ENSMUSG00000038079	Tmem237	-0.0835562	2.66982	0.0691337	0.792602	0.992628
ENSMUST00000034396	ENSMUSG00000031918	Mtmr2	0.102815	4.721	0.0691241	0.792616	0.992628
ENSMUST00000202064	ENSMUSG00000042726	Trafd1	0.212937	2.13612	0.0691107	0.792636	0.992628
ENSMUST00000204188	ENSMUSG00000004980	Hnrnpa2b1	-0.0714394	5.68693	0.0690495	0.792726	0.992628
ENSMUST00000192334	ENSMUSG00000026626	Ppp2r5a	-0.0830862	2.53484	0.0690436	0.792734	0.992628
ENSMUST00000234781	ENSMUSG00000117477	Gm50092	0.0369881	4.76158	0.0690426	0.792736	0.992628
ENSMUST00000140924	ENSMUSG00000021983	Atp8a2	-0.196295	1.86943	0.0690021	0.792795	0.992628
ENSMUST00000034085	ENSMUSG00000031660	Brd7	0.0479403	4.78717	0.0689802	0.792827	0.992628
ENSMUST00000222744	ENSMUSG00000021192	Golga5	-0.11072	2.00441	0.0689734	0.792837	0.992628
ENSMUST00000088248	ENSMUSG00000001403	Ube2c	0.0878885	2.47496	0.0689441	0.79288	0.992628
ENSMUST00000102536	ENSMUSG00000059291	Rpl11	0.0848383	3.78782	0.0689329	0.792897	0.992628
ENSMUST00000223361	ENSMUSG00000003269	Cyth2	-0.158383	1.95185	0.068929	0.792903	0.992628
ENSMUST00000194604	ENSMUSG00000041355	Ssr2	-0.0547789	4.54325	0.0689272	0.792905	0.992628
ENSMUST00000075312	ENSMUSG00000061808	Ttr	0.150349	6.15882	0.068913	0.792926	0.992628
ENSMUST00000179123	ENSMUSG00000090461	Iltifb	-0.0778966	3.12445	0.0687777	0.793125	0.992628
ENSMUST00000038474	ENSMUSG00000039356	Exosc2	0.0774264	3.31241	0.0687266	0.7932	0.992628
ENSMUST00000077530	ENSMUSG00000054052	Rdh19	-0.124162	2.15614	0.068681	0.793267	0.992628
ENSMUST00000077355	ENSMUSG00000015222	Map2	0.0291916	6.07367	0.0685858	0.793407	0.992628
ENSMUST00000163558	ENSMUSG00000068184	Ndufaf2	-0.054417	4.01552	0.0685838	0.79341	0.992628
ENSMUST00000033713	ENSMUSG00000031347	Cetn2	-0.0874963	2.94767	0.0685669	0.793435	0.992628
ENSMUST00000113987	ENSMUSG00000026004	Kansl1l	-0.135866	2.22159	0.0685115	0.793517	0.992628
ENSMUST00000162952	ENSMUSG00000021266	Wars	-0.152326	1.55119	0.0684786	0.793565	0.992628
ENSMUST00000208083	ENSMUSG00000002205	Vrk3	-0.0392758	5.35807	0.0683888	0.793697	0.992628
ENSMUST00000150474	ENSMUSG00000038271	Iffo1	0.0681152	4.03332	0.0683695	0.793726	0.992628
ENSMUST00000131320	ENSMUSG00000030509	Asb7	-0.0661766	3.60445	0.0682809	0.793856	0.992628
ENSMUST00000221626	ENSMUSG00000114083	Gm47860	-0.050091	4.61577	0.0682704	0.793872	0.992628
ENSMUST00000029669	ENSMUSG00000028035	Dnajb4	0.135105	3.37537	0.068103	0.794119	0.992628
ENSMUST00000154909	ENSMUSG00000030751	Psma1	-0.0511733	4.55761	0.0680546	0.794191	0.992628
ENSMUST00000023085	ENSMUSG00000022450	Ndufa6	-0.076121	4.42821	0.0679931	0.794282	0.992628
ENSMUST00000055858	ENSMUSG00000045411	2410002F23Rik	0.0779491	3.16213	0.0679255	0.794382	0.992628
ENSMUST00000114740	ENSMUSG00000022805	Maats1	-0.084021	3.72941	0.0679048	0.794412	0.992628
ENSMUST00000077367	ENSMUSG00000028048	Gba	0.151915	1.96576	0.0678569	0.794483	0.992628
ENSMUST00000182255	ENSMUSG00000010608	Rbm25	0.0549333	3.99246	0.0678516	0.794491	0.992628
ENSMUST00000188257	ENSMUSG00000026058	Khdrbs2	-0.0590741	4.45365	0.0678423	0.794505	0.992628
ENSMUST00000160005	ENSMUSG00000004637	Wwox	-0.0687009	3.26293	0.0678125	0.794549	0.992628
ENSMUST00000181091	ENSMUSG00000036112	Metap2	-0.040497	5.20889	0.0677281	0.794674	0.992628
ENSMUST00000090042	ENSMUSG00000033808	Tmem87a	0.0822628	4.29184	0.0676513	0.794788	0.992628
ENSMUST00000034012	ENSMUSG00000031601	Cnot7	-0.176669	5.54117	0.0676427	0.7948	0.992628
ENSMUST00000137090	ENSMUSG00000028797	Tmem234	0.0245714	6.8368	0.0675834	0.794888	0.992628
ENSMUST00000125592	ENSMUSG00000027366	Sppl2a	0.0885991	3.1275	0.0675462	0.794944	0.992628
ENSMUST00000168545	ENSMUSG00000031659	Adcy7	0.0525226	5.6265	0.0675004	0.795012	0.992628
ENSMUST00000114077	ENSMUSG00000070871	Ccnyl1	-0.0704589	3.37784	0.0674215	0.795129	0.992628
ENSMUST00000179549	ENSMUSG00000095098	Ccdc85b	0.101294	4.06315	0.0674122	0.795143	0.992628
ENSMUST00000020703	ENSMUSG00000020428	Gabra6	0.0746368	4.00234	0.0674096	0.795146	0.992628
ENSMUST00000226837	ENSMUSG00000115831	Gm48937	-0.173659	1.7949	0.0673867	0.79518	0.992628
ENSMUST00000184928	ENSMUSG00000052512	Nav2	-0.0975188	2.35523	0.067272	0.795351	0.992628
ENSMUST00000215590	ENSMUSG00000025785	Exosc7	0.208113	1.63284	0.0672548	0.795377	0.992628
ENSMUST00000231902	ENSMUSG00000116954	Gm5676	-0.0913255	2.14045	0.0672467	0.795389	0.992628
ENSMUST00000028551	ENSMUSG00000027131	Emc4	0.0418141	4.43477	0.0672465	0.795389	0.992628
ENSMUST00000026411	ENSMUSG00000025355	Mmp19	-0.0189673	8.99206	0.0672445	0.795392	0.992628
ENSMUST00000130118	ENSMUSG00000009079	Ewsr1	0.0630683	3.46967	0.0671827	0.795484	0.992628
ENSMUST00000111275	ENSMUSG00000015950	Ncf1	0.0876241	3.44751	0.0671602	0.795517	0.992628
ENSMUST00000176514	ENSMUSG00000028059	Arhgef2	-0.138688	1.79673	0.0670917	0.795619	0.992628
ENSMUST00000014546	ENSMUSG00000014402	Tsg101	0.0754638	3.54776	0.0670732	0.795647	0.992628
ENSMUST00000159532	ENSMUSG00000042286	Stab1	-0.0663893	3.28462	0.0670634	0.795661	0.992628
ENSMUST00000190711	ENSMUSG00000025934	Gsta3	0.0646395	3.41236	0.0670514	0.795679	0.992628
ENSMUST00000159692	ENSMUSG00000046324	Ermp1	0.0250689	6.17662	0.0670487	0.795683	0.992628
ENSMUST00000156186	ENSMUSG00000021772	Nkiras1	0.126292	1.95897	0.0670449	0.795689	0.992628
ENSMUST00000151678	ENSMUSG00000003518	Dusp3	-0.0361984	6.14455	0.0670363	0.795702	0.992628
ENSMUST00000034866	ENSMUSG00000032314	Etfa	0.0451712	4.60114	0.0670335	0.795706	0.992628
ENSMUST00000105856	ENSMUSG00000028803	Nipal3	-0.102717	3.18381	0.0669936	0.795765	0.992628
ENSMUST00000097964	ENSMUSG00000073794	I0C0044D17Rik	-0.0982726	2.91051	0.066979	0.795787	0.992628
ENSMUST00000122150	ENSMUSG00000081321	Gm15304	0.0664256	2.98653	0.0669717	0.795798	0.992628
ENSMUST00000118522	ENSMUSG00000022974	Paxbp1	0.0812628	3.68	0.0669586	0.795818	0.992628
ENSMUST00000110634	ENSMUSG00000021156	Zmynd11	-0.121095	4.58042	0.0669486	0.795833	0.992628
ENSMUST00000057241	ENSMUSG00000069206	Zfp874a	0.0795779	3.61162	0.0669155	0.795882	0.992628
ENSMUST00000222014	ENSMUSG00000113181	Gm47954	-0.0967949	2.29492	0.0668766	0.79594	0.992628
ENSMUST00000108905	ENSMUSG00000020333	Acsl6	0.105528	6.50409	0.0668373	0.795999	0.992628
ENSMUST00000151786	ENSMUSG00000039737	Prkrip1	0.0745545	2.90762	0.0668141	0.796033	0.992628
ENSMUST00000162527	ENSMUSG00000040034	Nup43	0.109502	1.84699	0.0668115	0.796037	0.992628
ENSMUST00000229643	ENSMUSG00000116037	Nup43	0.109502	1.84699	0.0668115	0.796037	0.992628
ENSMUST00000236443	ENSMUSG00000024957	Kcnk4	0.0660456	4.36328	0.0667971	0.796059	0.992628
ENSMUST00000189400	ENSMUSG00000025931	Paqr8	-0.0916133	5.40019	0.0667937	0.796064	0.992628
ENSMUST00000045372	ENSMUSG00000038871	Bpgm	0.0307066	6.25897	0.066749	0.79613	0.992628
ENSMUST00000090227	ENSMUSG00000039100	Marchf6	-0.0255711	6.81026	0.0666696	0.796249	0.992628
ENSMUST00000224414	ENSMUSG00000024981	Acsl5	0.0628156	3.19668	0.0666188	0.796325	0.992628
ENSMUST00000136223	ENSMUSG00000056148	Rdh9	0.0917527	2.79016	0.0666068	0.796343	0.992628
ENSMUST00000149522	ENSMUSG00000039648	Kyat1	0.101459	2.50487	0.0665789	0.796385	0.992628
ENSMUST00000032723	ENSMUSG00000030512	Snrpa1	0.122164	3.08177	0.0665274	0.796462	0.992628
ENSMUST00000134291	ENSMUSG00000039630	Hnrnpu	-0.121553	1.32148	0.0665269	0.796462	0.992628
ENSMUST00000213664	ENSMUSG00000111145	Hnrnpu	-0.121553	1.32148	0.0665269	0.796462	0.992628
ENSMUST00000188840	ENSMUSG00000032555	Topbp1	0.0888039	2.85125	0.0664955	0.796509	0.992628
ENSMUST00000151898	ENSMUSG00000018656	Tcaf3	0.116569	1.87477	0.0664825	0.796529	0.992628
ENSMUST00000230075	ENSMUSG00000043144	Aqp6	-0.0278243	7.25917	0.0664575	0.796566	0.992628
ENSMUST00000051906	ENSMUSG00000059708	Akap17b	0.074445	3.17048	0.066433	0.796603	0.992628
ENSMUST00000228276	ENSMUSG00000090346	Vmn1r5	-0.154373	2.53851	0.0664269	0.796612	0.992628
ENSMUST00000230768	ENSMUSG00000116234	Gm49550	0.130377	1.89606	0.0664062	0.796643	0.992628
ENSMUST00000022499	ENSMUSG00000021932	Rnaseh2b	0.119764	2.41154	0.066395	0.79666	0.992628
ENSMUST00000162595	ENSMUSG00000027942	4933434E20Rik	0.150865	1.67483	0.0663824	0.796679	0.992628
ENSMUST00000213557	ENSMUSG00000071317	Bves	0.0833909	3.19585	0.0663798	0.796683	0.992628
ENSMUST00000141876	ENSMUSG00000031145	Prickle3	0.0648079	2.83713	0.0663587	0.796714	0.992628
ENSMUST00000148663	ENSMUSG00000056763	Cspp1	0.0523453	4.15482	0.0663236	0.796767	0.992628
ENSMUST00000167113	ENSMUSG00000079162	Trim43b	0.0906449	2.44693	0.0662921	0.796814	0.992628
ENSMUST00000115193	ENSMUSG00000029014	Dnajc2	-0.110266	3.54794	0.0662482	0.79688	0.992628
ENSMUST00000140518	ENSMUSG00000015747	Vps45	0.0739595	3.0405	0.0661846	0.796975	0.992628
ENSMUST00000087557	ENSMUSG00000067377	Tspan6	0.097419	2.50474	0.0661552	0.797019	0.992628
ENSMUST00000081170	ENSMUSG00000029156	Sgcb	-0.0363044	4.85365	0.066145	0.797035	0.992628
ENSMUST00000220275	ENSMUSG00000004356	Utp20	0.155664	1.5771	0.0660869	0.797122	0.992628
ENSMUST00000140612	ENSMUSG00000025968	Ndufs1	0.0615336	3.77141	0.0660829	0.797128	0.992628
ENSMUST00000015271	ENSMUSG00000015127	Unkl	-0.0184538	8.92391	0.066071	0.797146	0.992628
ENSMUST00000030676	ENSMUSG00000001985	Grik3	-0.0420859	4.76747	0.0660407	0.797191	0.992628
ENSMUST00000159661	ENSMUSG00000025907	Rb1cc1	-0.0676761	3.60001	0.0660317	0.797205	0.992628
ENSMUST00000125261	ENSMUSG00000035011	Zbtb7a	-0.0863843	3.19151	0.0660145	0.797231	0.992628
ENSMUST00000114900	ENSMUSG00000029826	Zc3hav1	-0.0507349	4.13032	0.0659964	0.797258	0.992628
ENSMUST00000120638	ENSMUSG00000059602	Syn3	-0.0913783	3.09926	0.0659647	0.797305	0.992628
ENSMUST00000172321	ENSMUSG00000053977	Cd8a	-0.0805988	3.34618	0.0659386	0.797345	0.992628
ENSMUST00000150238	ENSMUSG00000015653	Steap2	0.122319	2.56552	0.0659023	0.797399	0.992628
ENSMUST00000136717	ENSMUSG00000028423	Nfx1	0.161322	1.87963	0.065884	0.797427	0.992628
ENSMUST00000125628	ENSMUSG00000029346	Srrd	0.0919214	2.5106	0.0658723	0.797444	0.992628
ENSMUST00000035301	ENSMUSG00000039105	Atp6v1g1	0.0379106	4.89281	0.0658275	0.797512	0.992628
ENSMUST00000032560	ENSMUSG00000030402	Ppm1n	-0.104208	2.10919	0.0657343	0.797652	0.992628
ENSMUST00000085814	ENSMUSG00000020647	Ncoa1	0.0347177	5.51802	0.0656366	0.797799	0.992628
ENSMUST00000056470	ENSMUSG00000055560	Zfp459	0.0763286	3.14172	0.0656002	0.797854	0.992628
ENSMUST00000088621	ENSMUSG00000039218	Srrm2	-0.156503	3.36731	0.0655818	0.797882	0.992628
ENSMUST00000133013	ENSMUSG00000004460	Dnajb11	-0.0544522	4.25293	0.0655603	0.797914	0.992628
ENSMUST00000153892	ENSMUSG00000020738	Sumo2	0.153175	3.7089	0.0655339	0.797954	0.992628
ENSMUST00000082437	ENSMUSG00000037072	Selenof	-0.186205	3.65208	0.0654737	0.798045	0.992628
ENSMUST00000063417	ENSMUSG00000024097	Srsf7	0.0650297	4.68391	0.0653825	0.798182	0.992628
ENSMUST00000044352	ENSMUSG00000034501	Pcnx4	-0.0581028	3.02379	0.0653752	0.798194	0.992628
ENSMUST00000127760	ENSMUSG00000008333	Snrpb2	0.0953775	2.00957	0.065369	0.798203	0.992628
ENSMUST00000189799	ENSMUSG00000033554	Dph5	-0.0277481	6.75052	0.0653053	0.798299	0.992628
ENSMUST00000041364	ENSMUSG00000036693	Nop14	-0.0615677	3.23427	0.0652633	0.798362	0.992628
ENSMUST00000134828	ENSMUSG00000018068	Ints2	-0.144938	2.27088	0.0651293	0.798565	0.992628
ENSMUST00000129896	ENSMUSG00000004846	Plod3	0.0845732	3.7312	0.0651135	0.798589	0.992628
ENSMUST00000160048	ENSMUSG00000020231	Dip2a	0.0285658	7.61572	0.0650924	0.798621	0.992628
ENSMUST00000211730	ENSMUSG00000110172	Gm39147	-0.134822	1.98175	0.0650492	0.798687	0.992628
ENSMUST00000211439	ENSMUSG00000032536	Trak1	0.0535316	3.96844	0.0649542	0.79883	0.992628
ENSMUST00000102591	ENSMUSG00000028797	Tmem234	0.060725	5.57172	0.0649266	0.798872	0.992628
ENSMUST00000123915	ENSMUSG00000025289	Prdx4	0.126898	1.46997	0.0649152	0.798889	0.992628
ENSMUST00000067864	ENSMUSG00000054679	Srsf12	0.0481627	4.31299	0.0648757	0.798949	0.992628
ENSMUST00000024967	ENSMUSG00000024151	Msh2	-0.103519	2.95338	0.0648341	0.799012	0.992628
ENSMUST00000037418	ENSMUSG00000034111	Tmed8	0.0451555	4.8691	0.064824	0.799028	0.992628
ENSMUST00000149485	ENSMUSG00000019868	Vta1	0.075243	4.51499	0.0648052	0.799056	0.992628
ENSMUST00000131046	ENSMUSG00000020732	Rab37	-0.0530843	5.40047	0.0647654	0.799117	0.992628
ENSMUST00000020554	ENSMUSG00000020310	Madcam1	0.0844021	2.8545	0.0646833	0.799241	0.992628
ENSMUST00000182066	ENSMUSG00000041225	Arhgap12	-0.109159	3.47977	0.0646659	0.799268	0.992628
ENSMUST00000022446	ENSMUSG00000021890	Eaf1	0.0491085	3.75163	0.0646573	0.799281	0.992628
ENSMUST00000238858	ENSMUSG00000032050	Rdx	0.16817	3.023	0.0646394	0.799308	0.992628
ENSMUST00000180221	ENSMUSG00000032012	Nectin1	0.0651023	3.2548	0.0646371	0.799311	0.992628
ENSMUST00000084747	ENSMUSG00000028278	Rragd	-0.0309383	5.56155	0.0646126	0.799349	0.992628
ENSMUST00000107691	ENSMUSG00000027993	Trim2	0.260973	5.44495	0.0645792	0.799399	0.992628
ENSMUST00000208190	ENSMUSG00000059119	Nap1l4	0.123755	4.73357	0.0645773	0.799402	0.992628
ENSMUST00000177101	ENSMUSG00000035394	Cfap53	0.134793	1.75025	0.0645337	0.799469	0.992628
ENSMUST00000152763	ENSMUSG00000045934	Mtmr11	0.226238	1.62587	0.0645128	0.7995	0.992628
ENSMUST00000105824	ENSMUSG00000045349	Sh2d5	0.0909469	2.53509	0.064382	0.799699	0.992628
ENSMUST00000143799	ENSMUSG00000027180	Fbxo3	0.218646	3.13759	0.0643119	0.799806	0.992628
ENSMUST00000147914	ENSMUSG00000020109	Dnajb12	-0.0942638	3.53303	0.0643118	0.799806	0.992628
ENSMUST00000071081	ENSMUSG00000029152	Ociad1	0.0878471	3.8275	0.0642625	0.799882	0.992628
ENSMUST00000212958	ENSMUSG00000033596	Rfwd3	-0.079112	2.99038	0.0642425	0.799912	0.992628
ENSMUST00000219074	ENSMUSG00000020307	Cdc34	0.132549	1.76163	0.0641874	0.799996	0.992628
ENSMUST00000053686	ENSMUSG00000026558	Uck2	-0.0675911	3.20062	0.0641568	0.800043	0.992628
ENSMUST00000020979	ENSMUSG00000020650	Bcap29	-0.0619298	3.42232	0.0641522	0.80005	0.992628
ENSMUST00000041139	ENSMUSG00000036943	Rab8b	-0.0524684	4.00967	0.0641302	0.800083	0.992628
ENSMUST00000146359	ENSMUSG00000020182	Ddc	-0.0828794	3.33132	0.064073	0.800171	0.992628
ENSMUST00000062357	ENSMUSG00000048905	Bnip5	-0.0747688	3.64815	0.0640074	0.800271	0.992628
ENSMUST00000071230	ENSMUSG00000021116	Eif2s1	0.0347872	5.59005	0.0639781	0.800315	0.992628
ENSMUST00000133032	ENSMUSG00000024188	Luc7l	-0.100041	2.03694	0.0639771	0.800317	0.992628
ENSMUST00000173715	ENSMUSG00000022905	Kpna1	0.0726569	3.2668	0.0639532	0.800353	0.992628
ENSMUST00000113825	ENSMUSG00000024892	Pcx	0.122448	2.52826	0.0639489	0.80036	0.992628
ENSMUST00000172730	ENSMUSG00000024422	Dhx16	0.125483	2.83428	0.0639412	0.800372	0.992628
ENSMUST00000212555	ENSMUSG00000031775	Pllp	-0.0574882	3.92084	0.0639019	0.800432	0.992628
ENSMUST00000126975	ENSMUSG00000050022	Amz1	-0.0474	4.30365	0.0638953	0.800442	0.992628
ENSMUST00000191689	ENSMUSG00000026554	Dcaf8	-0.104075	4.3176	0.0638644	0.800489	0.992628
ENSMUST00000137997	ENSMUSG00000020716	Nf1	-0.0694432	3.42547	0.0638289	0.800543	0.992628
ENSMUST00000034720	ENSMUSG00000032199	Polr2m	0.0960419	4.4203	0.063756	0.800655	0.992628
ENSMUST00000038563	ENSMUSG00000034109	Golim4	0.056068	4.43616	0.0637139	0.800719	0.992628
ENSMUST00000126142	ENSMUSG00000061742	Slc22a12	-0.12601	1.50219	0.0636876	0.80076	0.992628
ENSMUST00000202211	ENSMUSG00000107099	Slc22a12	-0.12601	1.50219	0.0636876	0.80076	0.992628
ENSMUST00000039438	ENSMUSG00000059146	Ntrk3	0.0523982	4.23237	0.0636766	0.800777	0.992628
ENSMUST00000047226	ENSMUSG00000041168	Lonp1	-0.0448621	4.02801	0.0636173	0.800867	0.992628
ENSMUST00000040117	ENSMUSG00000035139	Secisbp2	0.032455	6.1615	0.0635401	0.800986	0.992628
ENSMUST00000206561	ENSMUSG00000061286	Exosc5	-0.143328	2.10371	0.0634854	0.80107	0.992628
ENSMUST00000051431	ENSMUSG00000047539	Fbxo28	-0.0594463	3.85768	0.0633439	0.801287	0.992628
ENSMUST00000034400	ENSMUSG00000031924	Cyb5b	-0.0469438	4.84381	0.0632769	0.80139	0.992628
ENSMUST00000079934	ENSMUSG00000033943	Mga	-0.0596302	6.01608	0.0632627	0.801412	0.992628
ENSMUST00000121887	ENSMUSG00000021750	Fam107a	-0.106849	5.65825	0.063176	0.801545	0.992628
ENSMUST00000042412	ENSMUSG00000040289	Hey1	-0.0679344	3.73671	0.0631737	0.801548	0.992628
ENSMUST00000050078	ENSMUSG00000029076	Sdf4	0.0234423	6.02256	0.0631584	0.801572	0.992628
ENSMUST00000145339	ENSMUSG00000003437	Paf1	0.119642	2.41623	0.0631504	0.801584	0.992628
ENSMUST00000126235	ENSMUSG00000038902	Pogz	0.070616	3.69206	0.0631479	0.801588	0.992628
ENSMUST00000081752	ENSMUSG00000027965	Olfm3	-0.0976204	3.73107	0.0631034	0.801656	0.992628
ENSMUST00000047711	ENSMUSG00000036099	Vezt	-0.0938173	3.18654	0.0630425	0.80175	0.992628
ENSMUST00000110116	ENSMUSG00000051177	Plcb1	-0.149119	4.23016	0.0630135	0.801795	0.992628
ENSMUST00000223606	ENSMUSG00000021661	Ankra2	0.15922	4.96075	0.0629636	0.801872	0.992628
ENSMUST00000099002	ENSMUSG00000078866	Zfp970	-0.109818	2.35307	0.0629628	0.801873	0.992628
ENSMUST00000118907	ENSMUSG00000082771	Gm12803	-0.135454	2.06561	0.0629586	0.801879	0.992628
ENSMUST00000233885	ENSMUSG00000071172	Srsf3	-0.0957994	2.60244	0.0629543	0.801886	0.992628
ENSMUST00000231643	ENSMUSG00000038965	Ube2l3	-0.161147	2.07144	0.0629054	0.801961	0.992628
ENSMUST00000166323	ENSMUSG00000018707	Dync1h1	-0.155417	1.62984	0.0628781	0.802003	0.992628
ENSMUST00000113980	ENSMUSG00000030041	M1ap	-0.0918102	2.33834	0.0628646	0.802024	0.992628
ENSMUST00000165111	ENSMUSG00000020917	Acly	-0.0658944	5.22317	0.0628538	0.802041	0.992628
ENSMUST00000128741	ENSMUSG00000039131	Gipc2	0.0527289	4.4703	0.0628266	0.802083	0.992628
ENSMUST00000114998	ENSMUSG00000037005	Xpnpep2	0.115618	2.54696	0.0627983	0.802126	0.992628
ENSMUST00000108493	ENSMUSG00000078794	Dact3	-0.068159	2.72332	0.0627744	0.802163	0.992628
ENSMUST00000017255	ENSMUSG00000020913	Krt24	0.122108	1.91828	0.0627286	0.802234	0.992628
ENSMUST00000133002	ENSMUSG00000032342	Mto1	0.185294	1.68086	0.0627216	0.802245	0.992628
ENSMUST00000180554	ENSMUSG00000037926	Ssh2	-0.0961455	3.3821	0.0627128	0.802258	0.992628
ENSMUST00000037096	ENSMUSG00000038085	Cnbd2	-0.0280289	6.46873	0.0626262	0.802392	0.992628
ENSMUST00000123091	ENSMUSG00000048763	Hoxb3	-0.121338	2.16669	0.0626218	0.802399	0.992628
ENSMUST00000038160	ENSMUSG00000036446	Lum	0.0679292	3.18167	0.0625698	0.802479	0.992628
ENSMUST00000108044	ENSMUSG00000026070	Il18r1	0.0966408	2.80761	0.0625684	0.802482	0.992628
ENSMUST00000098119	ENSMUSG00000093909	Gm3883	-0.151051	4.17463	0.0625491	0.802511	0.992628
ENSMUST00000006587	ENSMUSG00000090213	Tmem189	0.0804786	2.52932	0.0625333	0.802536	0.992628
ENSMUST00000136088	ENSMUSG00000029712	Actl6b	0.236352	1.84135	0.0624701	0.802634	0.992628
ENSMUST00000181006	ENSMUSG00000097371	Gm26875	0.115426	1.70863	0.0624088	0.802729	0.992628
ENSMUST00000109901	ENSMUSG00000021111	Papola	-0.171191	2.98424	0.0623964	0.802748	0.992628
ENSMUST00000189436	ENSMUSG00000024038	Ndufv3	-0.0828237	3.47432	0.0623505	0.802819	0.992628
ENSMUST00000102599	ENSMUSG00000001333	Sync	-0.0382076	5.9773	0.0623496	0.80282	0.992628
ENSMUST00000162442	ENSMUSG00000032059	Alg9	-0.141586	1.86093	0.062339	0.802837	0.992628
ENSMUST00000140659	ENSMUSG00000058558	Rpl5	0.090949	3.20731	0.0623033	0.802892	0.992628
ENSMUST00000168630	ENSMUSG00000063626	Unc5d	0.0516474	3.60276	0.0622451	0.802982	0.992628
ENSMUST00000169921	ENSMUSG00000020166	Cnot2	-0.0665076	3.86952	0.0622375	0.802994	0.992628
ENSMUST00000228027	ENSMUSG00000040822	1700123O20Rik	0.146216	1.52487	0.0622098	0.803037	0.992628
ENSMUST00000121453	ENSMUSG00000083332	Gm7599	0.100189	2.80297	0.0621848	0.803076	0.992628
ENSMUST00000026986	ENSMUSG00000025868	Higd2a	0.0745422	2.41169	0.0621476	0.803133	0.992628
ENSMUST00000159964	ENSMUSG00000047592	Nxpe5	0.0849446	2.96283	0.0621407	0.803144	0.992628
ENSMUST00000215341	ENSMUSG00000049758	Olfr1318	-0.0935679	2.6604	0.0621347	0.803153	0.992628
ENSMUST00000206210	ENSMUSG00000038695	Josd2	0.134799	1.88074	0.0621081	0.803194	0.992628
ENSMUST00000021049	ENSMUSG00000020708	Psmc5	0.0272726	7.2419	0.0621002	0.803207	0.992628
ENSMUST00000203416	ENSMUSG00000030291	Med21	0.112734	1.90748	0.0620937	0.803217	0.992628
ENSMUST00000229838	ENSMUSG00000116488		0.139935	1.79614	0.062089	0.803224	0.992628
ENSMUST00000093768	ENSMUSG00000072915	Gm12258	-0.125373	2.43675	0.0620596	0.80327	0.992628
ENSMUST00000222448	ENSMUSG00000042628	Zfyve1	0.159691	1.69989	0.0620578	0.803273	0.992628
ENSMUST00000159160	ENSMUSG00000022906	Parp9	-0.170806	1.74693	0.0620325	0.803312	0.992628
ENSMUST00000231569	ENSMUSG00000040785	Ttc3	-0.0344037	6.66579	0.0620297	0.803316	0.992628
ENSMUST00000111438	ENSMUSG00000029389	Ddx55	-0.114168	3.59958	0.0620199	0.803331	0.992628
ENSMUST00000226597	ENSMUSG00000022241	Tars	-0.13047	1.37739	0.0620071	0.803351	0.992628
ENSMUST00000022871	ENSMUSG00000022261	Sdc2	0.0434593	4.26616	0.061964	0.803418	0.992628
ENSMUST00000164558	ENSMUSG00000021244	Ylpm1	-0.103349	3.84912	0.0619482	0.803443	0.992628
ENSMUST00000142376	ENSMUSG00000039050	Osbpl2	-0.149887	2.28478	0.0619466	0.803445	0.992628
ENSMUST00000102590	ENSMUSG00000003731	Kpna6	0.0580116	3.70756	0.0619422	0.803452	0.992628
ENSMUST00000232817	ENSMUSG00000043939	A530064D06Rik	0.0772801	3.97975	0.0618465	0.803601	0.992628
ENSMUST00000176756	ENSMUSG00000018581	Dnah11	0.0630103	3.53028	0.0618422	0.803608	0.992628
ENSMUST00000213551	ENSMUSG00000109449	Olfr1280	-0.0865471	3.48653	0.0618318	0.803624	0.992628
ENSMUST00000023478	ENSMUSG00000022790	Igsf11	0.0519119	3.48103	0.0617644	0.803729	0.992628
ENSMUST00000007747	ENSMUSG00000007603	Dus3l	0.104826	2.38507	0.0617592	0.803737	0.992628
ENSMUST00000000188	ENSMUSG00000000184	Ccnd2	-0.0585488	3.19083	0.0617462	0.803757	0.992628
ENSMUST00000064110	ENSMUSG00000052301	Doc2a	-0.0174794	8.34157	0.0617392	0.803768	0.992628
ENSMUST00000006171	ENSMUSG00000006014	Prg4	0.0233958	6.9293	0.0616708	0.803874	0.992628
ENSMUST00000202176	ENSMUSG00000034653	Ythdc2	0.165426	1.57961	0.0616569	0.803896	0.992628
ENSMUST00000031399	ENSMUSG00000029446	Psph	0.0491455	4.36989	0.0616334	0.803933	0.992628
ENSMUST00000041987	ENSMUSG00000041415	Dicer1	0.0650602	3.50834	0.0615926	0.803996	0.992628
ENSMUST00000218157	ENSMUSG00000034974	Dapk3	-0.203739	2.40505	0.0615725	0.804028	0.992628
ENSMUST00000042344	ENSMUSG00000034493	4930556J24Rik	0.0968562	2.03744	0.0615568	0.804052	0.992628
ENSMUST00000091903	ENSMUSG00000021892	Sh3bp5	-0.0897997	6.56267	0.0615256	0.804101	0.992628
ENSMUST00000146191	ENSMUSG00000030064	Frmd4b	0.0870414	2.81954	0.0614749	0.80418	0.992628
ENSMUST00000136694	ENSMUSG00000045273	Cenph	-0.0712609	3.54036	0.0614422	0.804231	0.992628
ENSMUST00000031845	ENSMUSG00000029821	Gsdme	-0.0527843	5.86274	0.0614399	0.804234	0.992628
ENSMUST00000085912	ENSMUSG00000038034	Igsf8	0.0800276	4.12849	0.0614084	0.804284	0.992628
ENSMUST00000001507	ENSMUSG00000001467	Cyp51	-0.034976	5.29379	0.0613797	0.804328	0.992628
ENSMUST00000069941	ENSMUSG00000020490	Btnl10	-0.119978	2.75001	0.0613073	0.804441	0.992628
ENSMUST00000217182	ENSMUSG00000045678	Olfr1489	-0.0445578	5.52677	0.0612852	0.804476	0.992628
ENSMUST00000176381	ENSMUSG00000010110	Stx5a	-0.0335531	5.62542	0.0612812	0.804482	0.992628
ENSMUST00000055559	ENSMUSG00000050786	Ccdc126	-0.0845923	2.31815	0.0612584	0.804518	0.992628
ENSMUST00000178015	ENSMUSG00000020594	Pum2	-0.0259884	6.83246	0.0612215	0.804576	0.992628
ENSMUST00000160144	ENSMUSG00000038876	Rnf146	0.0215176	10.3716	0.0612065	0.804599	0.992628
ENSMUST00000070642	ENSMUSG00000056501	Cebpb	-0.0639425	3.86939	0.0612051	0.804601	0.992628
ENSMUST00000134850	ENSMUSG00000028459	Cd72	-0.126135	1.8032	0.0611817	0.804638	0.992628
ENSMUST00000070532	ENSMUSG00000028773	Fabp3	0.0385681	4.73509	0.061136	0.804709	0.992628
ENSMUST00000135270	ENSMUSG00000035623	Rsf1	0.145225	1.82403	0.0611273	0.804723	0.992628
ENSMUST00000037302	ENSMUSG00000048720	Tbc1d12	0.0444183	4.66377	0.0611108	0.804749	0.992628
ENSMUST00000155008	ENSMUSG00000066443	Gm10163	-0.146225	3.0629	0.0610844	0.80479	0.992628
ENSMUST00000077376	ENSMUSG00000047635	2810006K23Rik	-0.0572062	4.13082	0.0610756	0.804804	0.992628
ENSMUST00000065167	ENSMUSG00000042249	Grk3	0.0498654	4.37073	0.0610563	0.804834	0.992628
ENSMUST00000048657	ENSMUSG00000039367	Sec24c	-0.127875	5.70065	0.0610058	0.804913	0.992628
ENSMUST00000115964	ENSMUSG00000079834	Tmlhe	-0.0897177	3.24622	0.0609888	0.80494	0.992628
ENSMUST00000113700	ENSMUSG00000046679	C87436	-0.1192	2.34036	0.0609769	0.804958	0.992628
ENSMUST00000190150	ENSMUSG00000032459	Mrps22	0.0995147	2.51688	0.0609643	0.804978	0.992628
ENSMUST00000131651	ENSMUSG00000025722	Wdr73	-0.0312405	5.22839	0.0609385	0.805019	0.992628
ENSMUST00000217266	ENSMUSG00000019791	Hint3	-0.0633288	3.47667	0.0609334	0.805027	0.992628
ENSMUST00000181321	ENSMUSG00000097854	Gm26602	0.0368932	6.05472	0.0609066	0.805069	0.992628
ENSMUST00000085425	ENSMUSG00000035692	Isg15	-0.0763796	2.85096	0.060859	0.805143	0.992628
ENSMUST00000208658	ENSMUSG00000073856	Iqck	0.0851377	2.48193	0.0608518	0.805155	0.992628
ENSMUST00000048086	ENSMUSG00000042499	Hoxd11	-0.0403877	4.97757	0.0608049	0.805228	0.992628
ENSMUST00000078547	ENSMUSG00000061536	Sec22c	0.0412096	4.5562	0.0607879	0.805255	0.992628
ENSMUST00000026565	ENSMUSG00000025492	Ifitm3	-0.106584	1.67638	0.0607852	0.805259	0.992628
ENSMUST00000067512	ENSMUSG00000031906	Smpd3	0.0614495	3.80144	0.0607658	0.80529	0.992628
ENSMUST00000236335	ENSMUSG00000024026	Glo1	-0.0335682	6.03548	0.060697	0.805398	0.992628
ENSMUST00000225699	ENSMUSG00000040123	Zmym5	-0.197702	2.55869	0.060696	0.805399	0.992628
ENSMUST00000218342	ENSMUSG00000021135	Slc10a1	0.0733048	3.1476	0.0606919	0.805406	0.992628
ENSMUST00000033609	ENSMUSG00000031256	Cstf2	-0.0671306	4.06313	0.0606731	0.805435	0.992628
ENSMUST00000027137	ENSMUSG00000025993	Slc40a1	-0.0842816	2.61022	0.060657	0.80546	0.992628
ENSMUST00000208978	ENSMUSG00000055407	Map6	-0.0787559	3.26234	0.0605532	0.805624	0.992628
ENSMUST00000107353	ENSMUSG00000005621	Zfp592	-0.0676342	3.2676	0.0604847	0.805732	0.992628
ENSMUST00000198705	ENSMUSG00000055436	Srsf11	-0.105901	2.83891	0.0604644	0.805763	0.992628
ENSMUST00000025963	ENSMUSG00000024999	Noc3l	-0.0281921	6.19172	0.060457	0.805775	0.992628
ENSMUST00000027186	ENSMUSG00000026028	Trak2	-0.0300685	6.17296	0.0604275	0.805821	0.992628
ENSMUST00000130229	ENSMUSG00000020777	Acox1	0.148633	3.46812	0.0604119	0.805846	0.992628
ENSMUST00000075924	ENSMUSG00000063334	Krr1	0.119807	3.65928	0.0603757	0.805903	0.992628
ENSMUST00000239094	ENSMUSG00000118572		-0.0857331	3.83846	0.0603715	0.80591	0.992628
ENSMUST00000167250	ENSMUSG00000035835	Plppr3	-0.068793	4.15113	0.0603464	0.805949	0.992628
ENSMUST00000147796	ENSMUSG00000004936	Map2k1	0.0837186	2.8269	0.0603166	0.805996	0.992628
ENSMUST00000043983	ENSMUSG00000042035	Igsf3	0.0694386	3.76772	0.0602327	0.806129	0.992628
ENSMUST00000060989	ENSMUSG00000049313	Sorl1	-0.025048	7.43598	0.0602244	0.806142	0.992628
ENSMUST00000212643	ENSMUSG00000050357	Carmil2	0.0716037	3.21026	0.0601449	0.806267	0.992628
ENSMUST00000109286	ENSMUSG00000020428	Gabra6	-0.174915	2.82858	0.060082	0.806366	0.992628
ENSMUST00000139853	ENSMUSG00000041740	Rnf10	-0.131133	3.32615	0.060061	0.806399	0.992628
ENSMUST00000088373	ENSMUSG00000030257	Srgap3	-0.13323	5.53417	0.0600379	0.806436	0.992628
ENSMUST00000034244	ENSMUSG00000031791	Tmem38a	0.0567732	3.46825	0.0600209	0.806463	0.992628
ENSMUST00000068705	ENSMUSG00000026566	Mpzl1	0.0694186	3.17748	0.0600125	0.806476	0.992628
ENSMUST00000133949	ENSMUSG00000030612	Mrpl46	0.110624	1.74618	0.0600077	0.806484	0.992628
ENSMUST00000177388	ENSMUSG00000036529	Sbf1	-0.0977222	2.04423	0.0599321	0.806603	0.992628
ENSMUST00000034960	ENSMUSG00000032393	Dpp8	-0.0741012	4.09655	0.0599313	0.806605	0.992628
ENSMUST00000221613	ENSMUSG00000011179	Odc1	-0.102177	3.58377	0.0599252	0.806614	0.992628
ENSMUST00000115227	ENSMUSG00000046598	Bdh1	-0.0517539	4.4625	0.0599018	0.806651	0.992628
ENSMUST00000239397	ENSMUSG00000030246	Ldhb	0.0279658	7.86956	0.0598875	0.806674	0.992628
ENSMUST00000016452	ENSMUSG00000016308	Ube2a	-0.0895356	2.99243	0.0598529	0.806729	0.992628
ENSMUST00000194552	ENSMUSG00000026078	Pdcl3	-0.172099	2.22404	0.0598246	0.806773	0.992628
ENSMUST00000113127	ENSMUSG00000029405	G3bp2	-0.0651292	6.08475	0.0598215	0.806778	0.992628
ENSMUST00000228448	ENSMUSG00000022120	Rnf219	-0.0932543	2.88967	0.0598136	0.806791	0.992628
ENSMUST00000117667	ENSMUSG00000081269	Gm14659	-0.0494781	3.58801	0.0598098	0.806797	0.992628
ENSMUST00000058643	ENSMUSG00000048230	Fbxo43	0.093866	2.86188	0.0597916	0.806826	0.992628
ENSMUST00000148475	ENSMUSG00000029703	Lrwd1	0.0615414	2.99153	0.0597709	0.806858	0.992628
ENSMUST00000086795	ENSMUSG00000034384	Barhl2	0.080477	3.24622	0.059769	0.806861	0.992628
ENSMUST00000089058	ENSMUSG00000014426	Map3k4	-0.141525	3.4888	0.059736	0.806914	0.992628
ENSMUST00000095224	ENSMUSG00000071054	Safb	-0.127531	4.00246	0.0597206	0.806938	0.992628
ENSMUST00000031376	ENSMUSG00000029427	Zcchc8	-0.116452	2.59128	0.0596976	0.806975	0.992628
ENSMUST00000156338	ENSMUSG00000022503	Nubp1	0.0311688	6.64889	0.0596772	0.807007	0.992628
ENSMUST00000216502	ENSMUSG00000052058	Olfr901	-0.0767814	2.5148	0.0596333	0.807076	0.992628
ENSMUST00000154460	ENSMUSG00000021824	Ap3m1	-0.0182994	9.62366	0.0595257	0.807247	0.992628
ENSMUST00000143865	ENSMUSG00000025340	Rabgef1	0.0731005	3.4728	0.0595166	0.807262	0.992628
ENSMUST00000124398	ENSMUSG00000036529	Sbf1	-0.12996	1.24767	0.0594809	0.807318	0.992628
ENSMUST00000037270	ENSMUSG00000037119	Fam91a1	-0.0420181	3.56049	0.0594706	0.807335	0.992628
ENSMUST00000231148	ENSMUSG00000116351	Fam91a1	-0.0420181	3.56049	0.0594706	0.807335	0.992628
ENSMUST00000152782	ENSMUSG00000075254	Heg1	0.0504885	3.7134	0.0594066	0.807436	0.992628
ENSMUST00000233351	ENSMUSG00000092032	Vmn2r59	0.0396483	5.62987	0.0593863	0.807469	0.992628
ENSMUST00000092486	ENSMUSG00000059901	Adamts14	0.0958171	2.50551	0.0593855	0.80747	0.992628
ENSMUST00000102600	ENSMUSG00000001334	Fndc5	0.0387717	4.49699	0.0592478	0.807689	0.992628
ENSMUST00000217877	ENSMUSG00000112795	Gm2027	-0.0734786	3.01084	0.0592265	0.807723	0.992628
ENSMUST00000215584	ENSMUSG00000110918	Gm48862	-0.0992399	2.70309	0.0591386	0.807863	0.992628
ENSMUST00000149735	ENSMUSG00000027012	Dync1i2	0.0451855	4.08487	0.0591329	0.807872	0.992628
ENSMUST00000137814	ENSMUSG00000026927	Entr1	0.140089	1.9902	0.0591286	0.807879	0.992628
ENSMUST00000200396	ENSMUSG00000028149	Rap1gds1	-0.165903	3.29601	0.0591278	0.80788	0.992628
ENSMUST00000152592	ENSMUSG00000003068	Stk11	-0.0691731	3.06989	0.0591217	0.80789	0.992628
ENSMUST00000144287	ENSMUSG00000019854	Reps1	-0.115804	1.87357	0.0590978	0.807928	0.992628
ENSMUST00000110647	ENSMUSG00000043909	Trp53bp1	-0.0189947	9.47231	0.0590899	0.80794	0.992628
ENSMUST00000085393	ENSMUSG00000011958	Bnip2	-0.130649	2.97643	0.0590399	0.80802	0.992628
ENSMUST00000105381	ENSMUSG00000023175	Bsg	0.199326	5.00836	0.059032	0.808032	0.992628
ENSMUST00000035148	ENSMUSG00000032548	Slco2a1	-0.071515	3.27644	0.05899	0.808099	0.992628
ENSMUST00000161128	ENSMUSG00000063931	Pepd	0.213797	1.8595	0.0589744	0.808124	0.992628
ENSMUST00000146959	ENSMUSG00000030495	Slc7a10	-0.134082	2.035	0.0589603	0.808147	0.992628
ENSMUST00000108479	ENSMUSG00000030410	Dmwd	-0.16325	2.80962	0.0589414	0.808177	0.992628
ENSMUST00000025488	ENSMUSG00000024592	C330018D20Rik	0.0539042	3.32202	0.058915	0.808219	0.992628
ENSMUST00000184019	ENSMUSG00000038535	Zfp280d	0.0986265	2.19539	0.0588891	0.808261	0.992628
ENSMUST00000210399	ENSMUSG00000110189	Gm45665	-0.0943793	1.96932	0.0588802	0.808275	0.992628
ENSMUST00000208922	ENSMUSG00000030592	Ryr1	0.106764	2.39534	0.0588717	0.808288	0.992628
ENSMUST00000115271	ENSMUSG00000028780	Sema3c	-0.0722909	3.76337	0.0588689	0.808293	0.992628
ENSMUST00000034443	ENSMUSG00000031962	Cdh15	-0.0663094	2.55099	0.0588602	0.808307	0.992628
ENSMUST00000168704	ENSMUSG00000003153	Slc2a3	-0.105384	3.62964	0.0588088	0.808389	0.992628
ENSMUST00000137302	ENSMUSG00000017740	Slc12a5	0.105205	3.33665	0.0588007	0.808402	0.992628
ENSMUST00000108670	ENSMUSG00000052921	Arhgef15	0.0514422	4.15627	0.0587152	0.808538	0.992628
ENSMUST00000223779	ENSMUSG00000114216	Gm48592	-0.061842	3.14184	0.0586975	0.808567	0.992628
ENSMUST00000119829	ENSMUSG00000024160	Spsb3	-0.13377	3.22846	0.0586894	0.80858	0.992628
ENSMUST00000222227	ENSMUSG00000000253	Gmpr	-0.102634	3.13477	0.0586436	0.808653	0.992628
ENSMUST00000205995	ENSMUSG00000074166	AW146154	0.0956648	1.45163	0.0586193	0.808692	0.992628
ENSMUST00000033133	ENSMUSG00000030844	Rgs10	0.0686037	3.01454	0.0585726	0.808766	0.992628
ENSMUST00000065308	ENSMUSG00000037458	Azin1	-0.0975692	5.02917	0.058498	0.808886	0.992628
ENSMUST00000165754	ENSMUSG00000025245	Lztfl1	-0.0649941	3.93836	0.0584883	0.808901	0.992628
ENSMUST00000233648	ENSMUSG00000090362	Vmn2r79	-0.0584584	3.6618	0.0584845	0.808907	0.992628
ENSMUST00000203535	ENSMUSG00000107741	Gm2011	0.0248995	6.31911	0.0584842	0.808908	0.992628
ENSMUST00000230966	ENSMUSG00000116432	Gm2011	0.0248995	6.31911	0.0584842	0.808908	0.992628
ENSMUST00000089230	ENSMUSG00000022052	Ppp2r2a	0.0980959	3.23326	0.0584514	0.808961	0.992628
ENSMUST00000150259	ENSMUSG00000031537	Ikbkb	0.109933	3.06888	0.0584367	0.808984	0.992628
ENSMUST00000162999	ENSMUSG00000090152	Gm16285	-0.151593	1.37046	0.0583815	0.809073	0.992628
ENSMUST00000038163	ENSMUSG00000041141	Pnmal1	-0.041849	4.70729	0.0583706	0.80909	0.992628
ENSMUST00000171690	ENSMUSG00000057715	A830018L16Rik	-0.0750976	3.50428	0.0583328	0.809151	0.992628
ENSMUST00000184123	ENSMUSG00000086158	Ccpg1os	0.0819003	3.35034	0.0582965	0.809209	0.992628
ENSMUST00000230040	ENSMUSG00000022887	Masp1	-0.152188	2.06868	0.0582521	0.80928	0.992628
ENSMUST00000032234	ENSMUSG00000008845	Cd163	-0.0638529	4.04114	0.058249	0.809285	0.992628
ENSMUST00000218126	ENSMUSG00000112049	Gm48269	-0.0720803	4.54926	0.0582367	0.809305	0.992628
ENSMUST00000196650	ENSMUSG00000029521	Chek2	-0.06104	3.5371	0.0582158	0.809338	0.992628
ENSMUST00000161580	ENSMUSG00000021774	Ube2e1	0.0656576	3.54468	0.0582013	0.809362	0.992628
ENSMUST00000125001	ENSMUSG00000063235	Ptpmt1	-0.0170094	10.5411	0.0580827	0.809552	0.992761
ENSMUST00000111704	ENSMUSG00000030259	Rassf8	-0.0869358	3.06262	0.0580343	0.80963	0.992761
ENSMUST00000199146	ENSMUSG00000106181	Gm9523	0.0955664	2.16846	0.0580296	0.809638	0.992761
ENSMUST00000054018	ENSMUSG00000044820	AY074887	0.137485	2.39	0.0580187	0.809655	0.992761
ENSMUST00000032882	ENSMUSG00000030647	Ndufc2	0.0676984	2.89572	0.0579836	0.809712	0.992773
ENSMUST00000019638	ENSMUSG00000019494	Cops6	0.0635174	4.00212	0.0578964	0.809852	0.992858
ENSMUST00000186726	ENSMUSG00000056673	Kdm5d	-0.0895373	2.9371	0.0578829	0.809874	0.992858
ENSMUST00000153868	ENSMUSG00000027272	Ubr1	-0.127243	2.21957	0.0578534	0.809921	0.992859
ENSMUST00000160352	ENSMUSG00000037720	Tmem33	0.172007	4.307	0.0578035	0.810002	0.992901
ENSMUST00000034722	ENSMUSG00000032202	Rab27a	0.0790189	3.09313	0.057697	0.810174	0.992975
ENSMUST00000200709	ENSMUSG00000025326	Ube3a	-0.0788319	3.71586	0.0576848	0.810193	0.992975
ENSMUST00000041463	ENSMUSG00000037196	Pacrg	0.107189	1.96958	0.0576795	0.810202	0.992975
ENSMUST00000101118	ENSMUSG00000072872	Rybp	0.0512188	4.03416	0.0576094	0.810315	0.993014
ENSMUST00000116081	ENSMUSG00000079965	Gm14853	-0.122451	2.13659	0.0576024	0.810326	0.993014
ENSMUST00000087435	ENSMUSG00000067336	Bmpr2	0.0257648	6.01939	0.0575324	0.810439	0.993035
ENSMUST00000075995	ENSMUSG00000030319	Cand2	-0.0619595	3.75383	0.05749	0.810508	0.993035
ENSMUST00000148330	ENSMUSG00000026034	Clk1	0.113964	4.35971	0.0574858	0.810515	0.993035
ENSMUST00000210435	ENSMUSG00000046881	Olfr374	-0.0484291	5.25401	0.0573868	0.810675	0.993035
ENSMUST00000148314	ENSMUSG00000087006	Gm13889	-0.22073	2.3654	0.0573663	0.810708	0.993035
ENSMUST00000175858	ENSMUSG00000022421	Nptxr	0.136043	4.62622	0.0573229	0.810778	0.993035
ENSMUST00000106058	ENSMUSG00000028180	Zranb2	-0.111579	4.84416	0.0572789	0.81085	0.993035
ENSMUST00000022507	ENSMUSG00000021938	Pspc1	-0.0373654	5.89093	0.0572746	0.810857	0.993035
ENSMUST00000207153	ENSMUSG00000030551	Nr2f2	-0.0839329	3.45393	0.0572199	0.810945	0.993035
ENSMUST00000162246	ENSMUSG00000066456	Hmgn3	0.0935455	3.04896	0.0571281	0.811094	0.993035
ENSMUST00000106927	ENSMUSG00000035212	Leprot	0.0800056	2.61276	0.0571222	0.811104	0.993035
ENSMUST00000122942	ENSMUSG00000040928	S100pbp	0.145466	1.64323	0.057099	0.811141	0.993035
ENSMUST00000125969	ENSMUSG00000022884	Eif4a2	0.183694	2.986	0.0570943	0.811149	0.993035
ENSMUST00000214207	ENSMUSG00000083855	Olfr1175	0.0462872	4.48746	0.0570781	0.811175	0.993035
ENSMUST00000146297	ENSMUSG00000027620	Rbm39	0.0416056	5.44805	0.0570443	0.81123	0.993035
ENSMUST00000053116	ENSMUSG00000051022	Hs3st1	0.159409	4.08318	0.0570207	0.811268	0.993035
ENSMUST00000139321	ENSMUSG00000027198	Ext2	0.106146	2.65517	0.0570119	0.811283	0.993035
ENSMUST00000033184	ENSMUSG00000030894	Tpp1	-0.106562	2.75849	0.0568833	0.811492	0.993035
ENSMUST00000224646	ENSMUSG00000025006	Sorbs1	-0.0845576	3.0997	0.0568762	0.811503	0.993035
ENSMUST00000029082	ENSMUSG00000027566	Psma7	0.0508465	3.94539	0.0568667	0.811519	0.993035
ENSMUST00000212337	ENSMUSG00000035569	Ankrd11	-0.0557005	3.82878	0.056852	0.811542	0.993035
ENSMUST00000057258	ENSMUSG00000046572	Zfp518b	-0.0711783	3.66009	0.056849	0.811547	0.993035
ENSMUST00000219511	ENSMUSG00000040345	Arhgap9	0.0879455	2.03247	0.0568175	0.811599	0.993035
ENSMUST00000199234	ENSMUSG00000000600	Krit1	0.114253	2.56519	0.0568141	0.811604	0.993035
ENSMUST00000111830	ENSMUSG00000027016	Zfp385b	0.0674248	3.57766	0.0567273	0.811745	0.993035
ENSMUST00000221568	ENSMUSG00000041341	Atg2b	0.0695159	2.58911	0.0566984	0.811793	0.993035
ENSMUST00000220707	ENSMUSG00000057469	E2f6	0.096579	2.31493	0.0566843	0.811815	0.993035
ENSMUST00000122823	ENSMUSG00000053754	Chd8	0.0498909	3.92969	0.0566815	0.81182	0.993035
ENSMUST00000118194	ENSMUSG00000069633	Pex11g	0.0897169	2.37443	0.0566642	0.811848	0.993035
ENSMUST00000051379	ENSMUSG00000045636	Mtus1	-0.0315578	5.97268	0.0566173	0.811925	0.993035
ENSMUST00000159708	ENSMUSG00000035142	Nubpl	0.0958924	2.49754	0.0565959	0.81196	0.993035
ENSMUST00000025932	ENSMUSG00000024976	Shoc2	0.162117	3.19317	0.0565955	0.81196	0.993035
ENSMUST00000227969	ENSMUSG00000022064	Pibf1	0.0462075	4.10693	0.05656	0.812018	0.993035
ENSMUST00000087666	ENSMUSG00000053390	Zfp952	0.0957667	3.33875	0.0565596	0.812019	0.993035
ENSMUST00000016511	ENSMUSG00000038751	Ptk6	-0.0537229	4.06581	0.0565366	0.812056	0.993035
ENSMUST00000029105	ENSMUSG00000027582	Zgpat	0.104809	2.29672	0.0564808	0.812147	0.993035
ENSMUST00000052588	ENSMUSG00000047141	Zfp654	-0.0441586	4.75464	0.0564731	0.81216	0.993035
ENSMUST00000125876	ENSMUSG00000037446	Tulp1	0.075875	3.27206	0.0564421	0.81221	0.993035
ENSMUST00000136448	ENSMUSG00000027778	Ift80	-0.0589938	4.21638	0.0564199	0.812247	0.993035
ENSMUST00000174641	ENSMUSG00000041444	Arhgap32	-0.0464554	4.33745	0.0563854	0.812303	0.993035
ENSMUST00000218102	ENSMUSG00000055088	Olfr354	0.0489902	4.68742	0.0563427	0.812373	0.993035
ENSMUST00000170309	ENSMUSG00000053644	Aldh7a1	-0.140336	1.78541	0.0563134	0.812421	0.993035
ENSMUST00000070805	ENSMUSG00000056598	Drc3	0.132571	2.07117	0.0563084	0.812429	0.993035
ENSMUST00000040647	ENSMUSG00000036585	Fgf1	-0.0281239	6.19777	0.0562245	0.812566	0.993035
ENSMUST00000132094	ENSMUSG00000052373	Mpp3	-0.118414	2.91335	0.0561549	0.81268	0.993035
ENSMUST00000118563	ENSMUSG00000027849	Syt6	0.0646793	2.78747	0.0561181	0.81274	0.993035
ENSMUST00000227754	ENSMUSG00000002496	Tsc2	-0.0592052	3.67703	0.0561173	0.812741	0.993035
ENSMUST00000130921	ENSMUSG00000011960	Ccnt1	0.0678077	3.93077	0.0561143	0.812746	0.993035
ENSMUST00000223661	ENSMUSG00000035493	Tgfbi	0.0633696	2.88542	0.0560804	0.812802	0.993035
ENSMUST00000217583	ENSMUSG00000045594	Glb1	0.0811539	3.84298	0.0560684	0.812822	0.993035
ENSMUST00000176374	ENSMUSG00000018733	Pex12	-0.0317417	5.14953	0.0560394	0.812869	0.993035
ENSMUST00000229693	ENSMUSG00000116431	Slfn3	-0.130376	2.62382	0.0560118	0.812914	0.993035
ENSMUST00000229716	ENSMUSG00000115941	Slfn3	-0.130376	2.62382	0.0560118	0.812914	0.993035
ENSMUST00000168360	ENSMUSG00000025130	P4hb	-0.104279	2.71227	0.0560059	0.812924	0.993035
ENSMUST00000132734	ENSMUSG00000029167	Ppargc1a	-0.0421251	4.57969	0.0560029	0.812929	0.993035
ENSMUST00000020308	ENSMUSG00000020108	Ddit4	0.0743108	3.21131	0.0559941	0.812943	0.993035
ENSMUST00000037983	ENSMUSG00000038619	Ensa	0.0351449	4.75659	0.0559493	0.813017	0.993068
ENSMUST00000173554	ENSMUSG00000039656	Rxrb	-0.117337	1.61606	0.0558782	0.813133	0.993083
ENSMUST00000050516	ENSMUSG00000044475	Ascc1	0.0758656	2.52833	0.0558589	0.813165	0.993083
ENSMUST00000225209	ENSMUSG00000024044	Epb41l3	-0.0450662	4.3766	0.0558571	0.813168	0.993083
ENSMUST00000034717	ENSMUSG00000032194	Kank2	0.0366109	5.18174	0.0557991	0.813263	0.993108
ENSMUST00000043711	ENSMUSG00000063656	Gm10135	-0.10913	1.67443	0.05574	0.81336	0.993108
ENSMUST00000204818	ENSMUSG00000029817	Tra2a	-0.0882793	2.70389	0.0557083	0.813412	0.993108
ENSMUST00000124629	ENSMUSG00000041997	Tlk1	-0.0943228	2.27315	0.0556428	0.81352	0.993108
ENSMUST00000143575	ENSMUSG00000003662	Ciao1	0.0980783	3.04943	0.0556174	0.813562	0.993108
ENSMUST00000214898	ENSMUSG00000111301	Gm30671	-0.171458	1.5822	0.0555967	0.813596	0.993108
ENSMUST00000203335	ENSMUSG00000045962	Wnk1	0.065343	3.18909	0.0555247	0.813715	0.993108
ENSMUST00000143594	ENSMUSG00000020070	Rufy2	-0.037223	5.52252	0.055523	0.813717	0.993108
ENSMUST00000073152	ENSMUSG00000027086	Fastkd1	0.0777859	3.23894	0.0554344	0.813863	0.993108
ENSMUST00000176280	ENSMUSG00000093748	Gm19031	-0.107167	2.19486	0.0554169	0.813892	0.993108
ENSMUST00000179207	ENSMUSG00000031486	Adgra2	-0.126417	2.97689	0.0554119	0.8139	0.993108
ENSMUST00000168949	ENSMUSG00000019856	Fam184a	-0.0898517	3.82237	0.0553674	0.813974	0.993108
ENSMUST00000215317	ENSMUSG00000059488	Olfr727	-0.0826034	2.63203	0.0553356	0.814026	0.993108
ENSMUST00000211523	ENSMUSG00000078611	Gm5901	0.110728	2.6488	0.0553354	0.814027	0.993108
ENSMUST00000237651	ENSMUSG00000024750	Zfand5	-0.0511871	3.84109	0.0553346	0.814028	0.993108
ENSMUST00000153582	ENSMUSG00000024187	Fam234a	-0.0667778	3.89302	0.0552487	0.81417	0.993108
ENSMUST00000130623	ENSMUSG00000038954	Supt3	-0.0442467	4.67365	0.0552302	0.8142	0.993108
ENSMUST00000024763	ENSMUSG00000023967	Mrps18a	0.0396387	3.94027	0.0552256	0.814208	0.993108
ENSMUST00000021467	ENSMUSG00000021067	Sav1	-0.0212024	6.96001	0.0551987	0.814252	0.993108
ENSMUST00000101463	ENSMUSG00000015568	Lpl	0.0502221	4.99298	0.0551955	0.814257	0.993108
ENSMUST00000231883	ENSMUSG00000022860	Chodl	-0.0542904	4.00166	0.0551909	0.814265	0.993108
ENSMUST00000224079	ENSMUSG00000039599	Fam149b	0.0878693	2.54834	0.0551588	0.814318	0.993108
ENSMUST00000156363	ENSMUSG00000035851	Ythdc1	-0.152989	3.06529	0.0551227	0.814378	0.993108
ENSMUST00000237357	ENSMUSG00000052387	Trpm3	0.0187263	7.57084	0.0551206	0.814381	0.993108
ENSMUST00000107972	ENSMUSG00000056592	Zfp658	0.0978505	2.90517	0.0551015	0.814413	0.993108
ENSMUST00000205879	ENSMUSG00000030697	Ppp4c	-0.109412	4.14178	0.0550941	0.814425	0.993108
ENSMUST00000045674	ENSMUSG00000040105	Plpp6	0.0317321	5.92697	0.0550687	0.814467	0.993108
ENSMUST00000169079	ENSMUSG00000027550	Lrrcc1	-0.0403478	4.00726	0.0550555	0.814489	0.993108
ENSMUST00000134715	ENSMUSG00000021792	Prxl2a	0.0980464	2.07033	0.0550228	0.814543	0.993118
ENSMUST00000214792	ENSMUSG00000095917	Olfr740	0.0489289	3.51985	0.0549751	0.814622	0.993129
ENSMUST00000147683	ENSMUSG00000029290	Zfp326	-0.0995019	2.19738	0.054961	0.814645	0.993129
ENSMUST00000151899	ENSMUSG00000066842	Hmcn1	0.105558	2.20765	0.0548712	0.814794	0.993216
ENSMUST00000180587	ENSMUSG00000018752	Tnfsfm13	-0.144916	2.32306	0.0548562	0.814819	0.993216
ENSMUST00000228639	ENSMUSG00000022340	Sybu	-0.0838413	2.70377	0.0548175	0.814883	0.993216
ENSMUST00000046514	ENSMUSG00000026615	Eprs	0.0296304	5.44343	0.0547506	0.814994	0.993216
ENSMUST00000048914	ENSMUSG00000034880	Mrpl34	0.110988	1.58588	0.05475	0.814995	0.993216
ENSMUST00000146758	ENSMUSG00000034377	Tulp4	0.0379214	4.71638	0.0547498	0.814995	0.993216
ENSMUST00000151414	ENSMUSG00000035297	Cops4	-0.098695	2.95564	0.0546706	0.815127	0.993285
ENSMUST00000222588	ENSMUSG00000021585	Cast	-0.0290571	6.04951	0.0545935	0.815255	0.993285
ENSMUST00000147790	ENSMUSG00000041431	Ccnb1	-0.108057	2.29712	0.0545819	0.815274	0.993285
ENSMUST00000167457	ENSMUSG00000059475	Zfp426	0.0588397	3.97899	0.0545415	0.815341	0.993285
ENSMUST00000239347	ENSMUSG00000033342	Plppr5	-0.105914	3.05228	0.0545399	0.815344	0.993285
ENSMUST00000065438	ENSMUSG00000053166	Cdh22	-0.045363	3.44295	0.0545015	0.815408	0.993285
ENSMUST00000218109	ENSMUSG00000025383	Il23a	-0.0982439	1.82393	0.0544931	0.815422	0.993285
ENSMUST00000221328	ENSMUSG00000021392	Nol8	-0.0364652	4.77693	0.0544922	0.815423	0.993285
ENSMUST00000170236	ENSMUSG00000041552	Ptchd1	-0.0624316	3.11555	0.0544138	0.815553	0.993332
ENSMUST00000027499	ENSMUSG00000026278	Bok	0.143098	2.11745	0.0543489	0.815662	0.993332
ENSMUST00000147838	ENSMUSG00000052373	Mpp3	0.0596831	3.72518	0.0543351	0.815685	0.993332
ENSMUST00000238969	ENSMUSG00000075232	Amd1	-0.0370375	3.80787	0.0543035	0.815737	0.993332
ENSMUST00000179418	ENSMUSG00000024309	Pfdn6	-0.129389	2.33249	0.0542903	0.815759	0.993332
ENSMUST00000130028	ENSMUSG00000022827	Rabl3	0.119802	2.91529	0.0542435	0.815837	0.993332
ENSMUST00000118470	ENSMUSG00000027660	Skil	-0.0671886	4.35119	0.054243	0.815838	0.993332
ENSMUST00000228777	ENSMUSG00000021831	Ero1l	-0.0477885	4.56904	0.0541621	0.815973	0.993332
ENSMUST00000045521	ENSMUSG00000039982	Dtx4	0.0477371	3.58745	0.0541331	0.816021	0.993332
ENSMUST00000142978	ENSMUSG00000020804	Aanat	-0.122931	2.19708	0.0541318	0.816023	0.993332
ENSMUST00000141771	ENSMUSG00000024757	Slc22a19	0.0504891	4.06305	0.0540916	0.816091	0.993332
ENSMUST00000092610	ENSMUSG00000039697	Ncoa7	-0.139824	3.05866	0.0540494	0.816161	0.993332
ENSMUST00000024486	ENSMUSG00000023723	Mrps23	0.0871768	2.39898	0.0540449	0.816169	0.993332
ENSMUST00000183742	ENSMUSG00000098375	Mrps23	0.0871768	2.39898	0.0540449	0.816169	0.993332
ENSMUST00000029171	ENSMUSG00000027642	Rpn2	0.0694505	5.00193	0.0540155	0.816218	0.993332
ENSMUST00000186196	ENSMUSG00000101234	1700007E05Rik	-0.0814065	2.30309	0.0540142	0.81622	0.993332
ENSMUST00000044844	ENSMUSG00000034854	Mfsd12	-0.0636506	3.62806	0.0539693	0.816295	0.993332
ENSMUST00000049294	ENSMUSG00000040824	Snrpd2	0.0603607	3.29999	0.0539609	0.816309	0.993332
ENSMUST00000192731	ENSMUSG00000102914	Gm35106	0.138264	1.86635	0.0539096	0.816395	0.993332
ENSMUST00000144124	ENSMUSG00000034377	Tulp4	-0.0542324	4.12893	0.053874	0.816454	0.993332
ENSMUST00000173253	ENSMUSG00000001525	Tubb5	0.197145	2.17558	0.0538552	0.816486	0.993332
ENSMUST00000081074	ENSMUSG00000058670	4932411N23Rik	0.0814046	2.7295	0.0538357	0.816519	0.993332
ENSMUST00000107421	ENSMUSG00000030609	Aen	0.0847968	2.66708	0.0538252	0.816536	0.993332
ENSMUST00000102969	ENSMUSG00000069272	H2ac8	0.114081	2.07383	0.053801	0.816576	0.993332
ENSMUST00000120997	ENSMUSG00000054855	Rnd1	-0.0974631	1.99353	0.0537403	0.816678	0.993399
ENSMUST00000067996	ENSMUSG00000054766	Set	-0.119984	5.22391	0.0536357	0.816854	0.993534
ENSMUST00000062574	ENSMUSG00000050357	Carmil2	0.0328714	5.03997	0.0535871	0.816935	0.993534
ENSMUST00000175883	ENSMUSG00000032547	Ryk	0.0713057	3.52225	0.0535749	0.816955	0.993534
ENSMUST00000182915	ENSMUSG00000061601	Pclo	-0.0693296	3.4898	0.0535633	0.816975	0.993534
ENSMUST00000020947	ENSMUSG00000020621	Rdh14	0.0442797	3.48952	0.0535268	0.817036	0.993552
ENSMUST00000051484	ENSMUSG00000047238	Mageh1	0.0613013	3.13819	0.0534835	0.817109	0.993559
ENSMUST00000135622	ENSMUSG00000031153	Gripap1	0.106611	2.552	0.0534414	0.81718	0.993559
ENSMUST00000113022	ENSMUSG00000056952	Tatdn2	-0.0792957	2.42781	0.0534343	0.817192	0.993559
ENSMUST00000213500	ENSMUSG00000032290	Ptpn9	-0.151451	2.26563	0.0534126	0.817228	0.993559
ENSMUST00000160684	ENSMUSG00000004446	Bid	0.0237947	7.10674	0.0533745	0.817292	0.993581
ENSMUST00000153777	ENSMUSG00000062190	Lancl2	-0.0800113	2.81654	0.0533445	0.817343	0.993586
ENSMUST00000020820	ENSMUSG00000020514	Mrpl22	-0.120894	1.81322	0.0532864	0.81744	0.993648
ENSMUST00000173193	ENSMUSG00000037709	Fam13a	0.0650699	3.29714	0.0532158	0.817559	0.993736
ENSMUST00000226626	ENSMUSG00000038760	Trhr	0.0940851	2.68282	0.0531453	0.817678	0.993742
ENSMUST00000188182	ENSMUSG00000069045	Ddx3y	-0.107108	3.32792	0.0531283	0.817707	0.993742
ENSMUST00000154261	ENSMUSG00000087632	Gm6058	0.147108	1.45417	0.0531084	0.81774	0.993742
ENSMUST00000108964	ENSMUSG00000078870	Gm14410	-0.105594	2.73035	0.0531027	0.81775	0.993742
ENSMUST00000060711	ENSMUSG00000046785	Epm2aip1	-0.0342906	4.85372	0.0529011	0.81809	0.993893
ENSMUST00000052431	ENSMUSG00000050394	Armcx6	-0.0785737	1.86287	0.0528143	0.818237	0.993893
ENSMUST00000049064	ENSMUSG00000036894	Rap2b	-0.0464747	3.77202	0.0527657	0.818319	0.993893
ENSMUST00000205783	ENSMUSG00000028556	Dock7	0.0952569	2.31716	0.0527422	0.818359	0.993893
ENSMUST00000094681	ENSMUSG00000075284	Wipf1	-0.156767	2.73686	0.0527411	0.81836	0.993893
ENSMUST00000144253	ENSMUSG00000032604	Qars	-0.0680805	4.46653	0.052701	0.818428	0.993893
ENSMUST00000144183	ENSMUSG00000058331	Zfp85	-0.0593047	3.20387	0.0526428	0.818527	0.993893
ENSMUST00000198335	ENSMUSG00000039865	Slc44a3	0.118402	1.81324	0.0526356	0.818539	0.993893
ENSMUST00000114446	ENSMUSG00000029836	Cbx3	-0.0216286	7.62279	0.0526101	0.818582	0.993893
ENSMUST00000236551	ENSMUSG00000024524	Gnal	-0.0420486	4.70075	0.052606	0.818589	0.993893
ENSMUST00000070070	ENSMUSG00000032285	Dnaja4	0.0353532	4.02358	0.0525806	0.818632	0.993893
ENSMUST00000048687	ENSMUSG00000042712	Tceal9	0.136881	2.83737	0.0525522	0.81868	0.993893
ENSMUST00000172023	ENSMUSG00000079435	Rpl36a	-0.13306	1.95693	0.0525255	0.818726	0.993893
ENSMUST00000109554	ENSMUSG00000022390	Zc3h7b	-0.0288772	5.28549	0.0525119	0.818749	0.993893
ENSMUST00000201860	ENSMUSG00000041313	Slc7a1	-0.103091	2.8909	0.0525097	0.818752	0.993893
ENSMUST00000032815	ENSMUSG00000030595	Nfkbib	-0.145566	2.20943	0.0524867	0.818791	0.993893
ENSMUST00000032335	ENSMUSG00000030213	Atf7ip	-0.0304805	4.78297	0.0524816	0.8188	0.993893
ENSMUST00000027861	ENSMUSG00000026574	Dpt	-0.0765978	3.4401	0.0524412	0.818869	0.993893
ENSMUST00000213628	ENSMUSG00000019837	Gtf3c6	-0.0810357	3.61646	0.0524282	0.818891	0.993893
ENSMUST00000115196	ENSMUSG00000022770	Dlg1	-0.0930631	3.13687	0.0524268	0.818893	0.993893
ENSMUST00000190108	ENSMUSG00000043015	Nemp2	-0.0756995	2.30831	0.0524023	0.818935	0.993893
ENSMUST00000233575	ENSMUSG00000067144	Slc22a7	-0.156882	2.22434	0.0523952	0.818947	0.993893
ENSMUST00000056677	ENSMUSG00000046010	Zfp830	-0.056638	3.5476	0.0523266	0.819063	0.993893
ENSMUST00000228072	ENSMUSG00000033228	Scaf11	0.0714958	3.46532	0.052233	0.819222	0.993893
ENSMUST00000131975	ENSMUSG00000029053	Prkcz	-0.117429	1.88025	0.052184	0.819306	0.993893
ENSMUST00000103191	ENSMUSG00000028936	Rpl22	-0.0929663	2.23962	0.0521513	0.819361	0.993893
ENSMUST00000120008	ENSMUSG00000084252	Gm12036	0.0805002	2.21301	0.0521264	0.819404	0.993893
ENSMUST00000136441	ENSMUSG00000047446	Arl4a	-0.0433148	3.9938	0.0521087	0.819434	0.993893
ENSMUST00000222481	ENSMUSG00000036333	Kidins220	-0.101254	1.94431	0.0520945	0.819458	0.993893
ENSMUST00000026816	ENSMUSG00000025722	Wdr73	-0.107833	2.51716	0.0520414	0.819548	0.993893
ENSMUST00000210533	ENSMUSG00000031666	Rbl2	0.112728	1.7097	0.051983	0.819648	0.993893
ENSMUST00000140022	ENSMUSG00000015093	Clic3	-0.106035	3.09717	0.0519782	0.819656	0.993893
ENSMUST00000142512	ENSMUSG00000029761	Cald1	-0.086195	2.10313	0.0519457	0.819712	0.993893
ENSMUST00000161137	ENSMUSG00000027835	Pdcd10	0.0674585	3.30073	0.0519414	0.819719	0.993893
ENSMUST00000180021	ENSMUSG00000039217	Il18	0.110321	1.53594	0.0519332	0.819733	0.993893
ENSMUST00000227755	ENSMUSG00000115744	Vmn1r80	0.0552299	4.79122	0.0519273	0.819743	0.993893
ENSMUST00000027426	ENSMUSG00000026224	4933407L21Rik	-0.110938	2.02797	0.0519034	0.819784	0.993893
ENSMUST00000179022	ENSMUSG00000062075	Lmnb2	0.0831877	2.44242	0.0518961	0.819796	0.993893
ENSMUST00000110582	ENSMUSG00000079083	Jrkl	-0.0521874	3.5928	0.0518128	0.819938	0.993893
ENSMUST00000196521	ENSMUSG00000068823	Csde1	0.0562066	3.75304	0.0518022	0.819957	0.993893
ENSMUST00000026550	ENSMUSG00000025477	Inpp5a	0.134095	5.58637	0.0517913	0.819975	0.993893
ENSMUST00000097670	ENSMUSG00000024293	Esco1	0.11097	2.80727	0.0517699	0.820012	0.993893
ENSMUST00000043785	ENSMUSG00000038781	Stap2	0.106077	1.97135	0.0517514	0.820043	0.993893
ENSMUST00000090503	ENSMUSG00000039599	Fam149b	0.131232	2.96069	0.051733	0.820075	0.993893
ENSMUST00000119272	ENSMUSG00000082908	Gm13736	-0.207101	1.80464	0.0517268	0.820085	0.993893
ENSMUST00000074523	ENSMUSG00000022044	Stmn4	-0.124465	3.86776	0.0516954	0.820139	0.993893
ENSMUST00000073080	ENSMUSG00000058927	Gm10053	0.0250069	7.51745	0.0515991	0.820304	0.993893
ENSMUST00000136804	ENSMUSG00000030335	Mrpl51	0.128697	1.82092	0.0515849	0.820328	0.993893
ENSMUST00000032924	ENSMUSG00000030685	Kctd13	0.0343826	4.10611	0.0515667	0.820359	0.993893
ENSMUST00000101293	ENSMUSG00000020346	Mgat1	-0.0710031	3.03272	0.0515659	0.820361	0.993893
ENSMUST00000107366	ENSMUSG00000051675	Trim32	0.116858	4.30081	0.0515609	0.820369	0.993893
ENSMUST00000026737	ENSMUSG00000025647	Shisa5	0.114953	2.13685	0.0515387	0.820407	0.993893
ENSMUST00000153516	ENSMUSG00000005204	Senp3	0.109347	1.84822	0.0515251	0.82043	0.993893
ENSMUST00000125163	ENSMUSG00000069456	Rdh16	0.0406812	3.67672	0.051516	0.820446	0.993893
ENSMUST00000040445	ENSMUSG00000036442	Thap11	-0.078944	3.27289	0.0515155	0.820447	0.993893
ENSMUST00000142254	ENSMUSG00000029730	Mcm7	-0.0671143	4.08075	0.0514768	0.820513	0.993893
ENSMUST00000075968	ENSMUSG00000062169	Cnih4	0.0544007	2.75369	0.0514466	0.820565	0.993893
ENSMUST00000198491	ENSMUSG00000028167	Bdh2	0.0729932	2.76701	0.0514443	0.820569	0.993893
ENSMUST00000029845	ENSMUSG00000028194	Ddah1	-0.0717418	3.34695	0.0514113	0.820626	0.993905
ENSMUST00000202245	ENSMUSG00000071537	Klrg2	-0.108614	2.63117	0.0513426	0.820743	0.993917
ENSMUST00000204349	ENSMUSG00000005893	Nr2c2	0.0286429	6.95403	0.0513098	0.8208	0.993917
ENSMUST00000112523	ENSMUSG00000008153	Clstn3	-0.0374316	6.05862	0.0512743	0.820861	0.993917
ENSMUST00000124236	ENSMUSG00000006678	Pola1	0.176938	2.05649	0.0512626	0.820881	0.993917
ENSMUST00000042734	ENSMUSG00000038323	1700066M21Rik	0.0608606	3.50139	0.0512056	0.820979	0.993917
ENSMUST00000186661	ENSMUSG00000099405	Gm8506	0.15983	1.73477	0.0511936	0.820999	0.993917
ENSMUST00000218362	ENSMUSG00000042734	Ttc9	-0.0578826	3.71175	0.0511923	0.821001	0.993917
ENSMUST00000034022	ENSMUSG00000031609	Sap30	-0.0808871	2.48964	0.0511765	0.821029	0.993917
ENSMUST00000145310	ENSMUSG00000029769	Ccdc136	-0.15817	2.542	0.0511471	0.821079	0.993917
ENSMUST00000143477	ENSMUSG00000016833	Mrps18c	0.142317	2.30494	0.0511097	0.821143	0.993917
ENSMUST00000150452	ENSMUSG00000051169	Rpusd3	-0.0625221	3.50846	0.0511055	0.821151	0.993917
ENSMUST00000149686	ENSMUSG00000074141	Il4i1	-0.113442	2.6311	0.0510806	0.821194	0.993917
ENSMUST00000207109	ENSMUSG00000039382	Wdr45	0.148791	1.80657	0.0510347	0.821273	0.993947
ENSMUST00000005470	ENSMUSG00000005338	Cadm3	-0.0411523	5.89879	0.0508955	0.821512	0.993947
ENSMUST00000211610	ENSMUSG00000110099	Gm45344	-0.078764	2.75848	0.050885	0.82153	0.993947
ENSMUST00000222193	ENSMUSG00000059811	Atl2	0.122388	2.88243	0.0508683	0.821559	0.993947
ENSMUST00000167145	ENSMUSG00000024327	Slc39a7	0.141521	2.39598	0.0508493	0.821592	0.993947
ENSMUST00000127694	ENSMUSG00000029621	Arpc1a	-0.111145	2.99654	0.0508006	0.821676	0.993947
ENSMUST00000198167	ENSMUSG00000035851	Ythdc1	0.0468632	4.88889	0.0507697	0.821729	0.993947
ENSMUST00000115366	ENSMUSG00000024597	Slc12a2	0.0226628	6.64643	0.0507306	0.821797	0.993947
ENSMUST00000061070	ENSMUSG00000044950	Pwwp2a	-0.036206	4.21394	0.0507162	0.821822	0.993947
ENSMUST00000097957	ENSMUSG00000025499	Hras	0.110624	3.35705	0.0507101	0.821832	0.993947
ENSMUST00000138059	ENSMUSG00000025858	Get4	0.167573	1.60558	0.0506996	0.82185	0.993947
ENSMUST00000114276	ENSMUSG00000032320	Rcn2	-0.0339032	5.0844	0.0506964	0.821856	0.993947
ENSMUST00000100882	ENSMUSG00000072722	Gm6588	-0.0986788	2.53946	0.0506451	0.821945	0.993947
ENSMUST00000227842	ENSMUSG00000007589	Tinf2	-0.0611578	4.52237	0.0505944	0.822032	0.993947
ENSMUST00000080949	ENSMUSG00000053012	Krcc1	-0.0418483	4.72636	0.0505816	0.822054	0.993947
ENSMUST00000132159	ENSMUSG00000020457	Drg1	-0.11399	1.7584	0.0505561	0.822099	0.993947
ENSMUST00000057792	ENSMUSG00000032667	Pon2	-0.0369473	4.54366	0.0505201	0.822161	0.993947
ENSMUST00000223880	ENSMUSG00000021738	Atxn7	-0.0630837	2.93638	0.0505003	0.822195	0.993947
ENSMUST00000187694	ENSMUSG00000048960	Prex2	-0.072194	3.8681	0.050467	0.822253	0.993947
ENSMUST00000039939	ENSMUSG00000040842	Szrd1	-0.131683	2.35606	0.0504445	0.822292	0.993947
ENSMUST00000230073	ENSMUSG00000022332	Khdrbs3	0.0812109	2.27662	0.0504146	0.822343	0.993947
ENSMUST00000188507	ENSMUSG00000043015	Nemp2	0.0553761	4.85694	0.0504022	0.822365	0.993947
ENSMUST00000223861	ENSMUSG00000039197	Adk	-0.0341032	5.4137	0.0503662	0.822427	0.993947
ENSMUST00000060747	ENSMUSG00000052271	Bhlha15	0.0908809	2.58423	0.0503472	0.82246	0.993947
ENSMUST00000228754	ENSMUSG00000002319	Ipo4	0.114309	1.86082	0.0502232	0.822675	0.993947
ENSMUST00000072141	ENSMUSG00000025047	Pdcd11	0.0407904	3.85912	0.0501732	0.822762	0.993947
ENSMUST00000026887	ENSMUSG00000025781	Atp5c1	-0.0369816	6.15535	0.0501693	0.822769	0.993947
ENSMUST00000219629	ENSMUSG00000047454	Gphn	-0.131239	1.62127	0.0501597	0.822786	0.993947
ENSMUST00000106393	ENSMUSG00000006395	Hyi	0.164319	2.71142	0.0501322	0.822833	0.993947
ENSMUST00000030032	ENSMUSG00000028347	Tmeff1	0.0535637	3.94757	0.0501149	0.822863	0.993947
ENSMUST00000018765	ENSMUSG00000005800	Mmp8	-0.0724001	2.92021	0.0500778	0.822928	0.993947
ENSMUST00000149975	ENSMUSG00000053754	Chd8	0.137088	2.47182	0.0500682	0.822945	0.993947
ENSMUST00000077078	ENSMUSG00000020448	Rnf185	0.0597567	2.62007	0.0500672	0.822946	0.993947
ENSMUST00000135197	ENSMUSG00000094638	Gm21972	-0.148867	2.38199	0.0500244	0.823021	0.993947
ENSMUST00000182062	ENSMUSG00000032826	Ank2	0.109311	1.85429	0.0500068	0.823051	0.993947
ENSMUST00000030714	ENSMUSG00000028883	Sema3a	0.070701	3.48946	0.0500057	0.823053	0.993947
ENSMUST00000137494	ENSMUSG00000027014	Cwc22	-0.102297	2.88219	0.0499429	0.823163	0.993947
ENSMUST00000073935	ENSMUSG00000046182	Gsg1l	-0.0495809	4.0646	0.049931	0.823183	0.993947
ENSMUST00000061273	ENSMUSG00000044548	Dact1	0.0700249	3.16572	0.0498904	0.823254	0.993947
ENSMUST00000053593	ENSMUSG00000050029	Rap2c	0.0436362	3.67431	0.0498815	0.82327	0.993947
ENSMUST00000096232	ENSMUSG00000071637	Cebpd	-0.0352963	4.67138	0.0498586	0.82331	0.993947
ENSMUST00000038570	ENSMUSG00000034285	Nipsnap1	-0.0374613	4.55874	0.0497898	0.823429	0.993947
ENSMUST00000084451	ENSMUSG00000073179	Gm10478	-0.0970152	2.05246	0.0497628	0.823477	0.993947
ENSMUST00000150427	ENSMUSG00000002109	Ddb2	0.0386574	5.96117	0.0497514	0.823496	0.993947
ENSMUST00000200298	ENSMUSG00000050017	Pitpnb	-0.048479	5.42398	0.0497354	0.823524	0.993947
ENSMUST00000213222	ENSMUSG00000049217	Olfr788	-0.0706243	3.02957	0.0497318	0.823531	0.993947
ENSMUST00000148205	ENSMUSG00000020061	Mybpc1	-0.139004	2.26258	0.0497076	0.823573	0.993947
ENSMUST00000200585	ENSMUSG00000037225	Fgf2	0.0239349	6.45828	0.0496676	0.823643	0.993947
ENSMUST00000117222	ENSMUSG00000044709	Gemin7	-0.120576	2.10916	0.0496657	0.823646	0.993947
ENSMUST00000000201	ENSMUSG00000000197	Nalcn	-0.0308326	5.03802	0.0496174	0.82373	0.993947
ENSMUST00000119633	ENSMUSG00000024993	Fam45a	-0.112488	4.48888	0.0495963	0.823767	0.993947
ENSMUST00000125111	ENSMUSG00000036940	Kdm1a	-0.0377669	4.18231	0.0495899	0.823778	0.993947
ENSMUST00000181470	ENSMUSG00000036112	Metap2	-0.136577	1.5386	0.0495213	0.823898	0.993947
ENSMUST00000095517	ENSMUSG00000031916	Cog8	-0.0264022	6.45628	0.0494985	0.823938	0.993947
ENSMUST00000093267	ENSMUSG00000042208	0610010F05Rik	0.11217	3.79306	0.0494843	0.823963	0.993947
ENSMUST00000041003	ENSMUSG00000036983	Tfb1m	0.0765254	3.53884	0.0494823	0.823967	0.993947
ENSMUST00000191684	ENSMUSG00000039286	Fndc3b	0.0754854	3.3167	0.0494569	0.824011	0.993947
ENSMUST00000108949	ENSMUSG00000089756	Zfp966	0.155076	2.35019	0.0494509	0.824022	0.993947
ENSMUST00000102854	ENSMUSG00000026853	Crat	0.132115	2.61553	0.0494096	0.824094	0.993947
ENSMUST00000018795	ENSMUSG00000018651	Tada2a	-0.0822363	2.40935	0.0493898	0.824128	0.993947
ENSMUST00000133090	ENSMUSG00000055436	Srsf11	0.0881659	2.29475	0.0493625	0.824176	0.993947
ENSMUST00000046288	ENSMUSG00000024038	Ndufv3	0.19924	2.26481	0.0493223	0.824247	0.993947
ENSMUST00000029876	ENSMUSG00000028222	Calb1	-0.0191853	10.13	0.0493012	0.824284	0.993947
ENSMUST00000001566	ENSMUSG00000001525	Tubb5	-0.0306388	5.84598	0.0492325	0.824404	0.993947
ENSMUST00000148870	ENSMUSG00000027605	Acss2	0.102224	1.76253	0.0492102	0.824443	0.993947
ENSMUST00000227107	ENSMUSG00000032855	Pkd1	-0.0358069	5.335	0.0491669	0.824519	0.993947
ENSMUST00000217854	ENSMUSG00000053825	Ppfia2	0.0282086	7.18334	0.0491122	0.824615	0.993947
ENSMUST00000020896	ENSMUSG00000020577	Tspan13	-0.0286199	4.93491	0.0490921	0.824651	0.993947
ENSMUST00000223823	ENSMUSG00000001707	Eef1e1	-0.100715	2.71559	0.0489659	0.824873	0.993947
ENSMUST00000212761	ENSMUSG00000028906	Epb41	-0.0355067	5.33388	0.0489597	0.824883	0.993947
ENSMUST00000078267	ENSMUSG00000056895	H2bu2	0.132786	1.6	0.0488872	0.825011	0.993947
ENSMUST00000107903	ENSMUSG00000018428	Akap1	-0.0887389	3.00026	0.0488847	0.825015	0.993947
ENSMUST00000230659	ENSMUSG00000022437	Samm50	-0.0557568	4.29215	0.0488794	0.825025	0.993947
ENSMUST00000119902	ENSMUSG00000027858	Tspan2	0.062075	2.60438	0.0488371	0.825099	0.993947
ENSMUST00000161317	ENSMUSG00000024231	Cul2	0.170703	2.48492	0.0488308	0.82511	0.993947
ENSMUST00000196421	ENSMUSG00000028007	Snx7	0.0607857	3.71816	0.0488023	0.825161	0.993947
ENSMUST00000127561	ENSMUSG00000087542	Gm15878	0.0947149	2.69209	0.0486695	0.825395	0.993947
ENSMUST00000230542	ENSMUSG00000022992	Kansl2	-0.0933287	3.43475	0.0486394	0.825448	0.993947
ENSMUST00000111025	ENSMUSG00000022995	Enah	-0.150498	3.4069	0.0486302	0.825464	0.993947
ENSMUST00000238511	ENSMUSG00000028637	Ccdc30	0.0950953	2.12731	0.0485727	0.825566	0.993947
ENSMUST00000021810	ENSMUSG00000021379	Id4	0.020494	7.02038	0.0485718	0.825567	0.993947
ENSMUST00000019911	ENSMUSG00000019777	Hdac2	-0.0268645	5.62093	0.0485231	0.825653	0.993947
ENSMUST00000068071	ENSMUSG00000054836	Elp6	-0.0901181	2.37485	0.0484237	0.825829	0.993947
ENSMUST00000129748	ENSMUSG00000028577	Plaa	-0.0815043	3.45721	0.0484058	0.825861	0.993947
ENSMUST00000113067	ENSMUSG00000031428	Zcchc18	0.11311	4.32767	0.0483565	0.825948	0.993947
ENSMUST00000118684	ENSMUSG00000083941	Gm12889	0.112533	1.77381	0.0483259	0.826002	0.993947
ENSMUST00000068952	ENSMUSG00000028173	Wls	0.0512642	3.96949	0.0483193	0.826014	0.993947
ENSMUST00000050214	ENSMUSG00000002625	Akap8l	0.13695	2.87785	0.048258	0.826123	0.993947
ENSMUST00000034738	ENSMUSG00000032215	Rsl24d1	-0.0406017	3.88785	0.0482223	0.826186	0.993947
ENSMUST00000140969	ENSMUSG00000023004	Tuba1b	-0.0603305	3.38822	0.0482155	0.826198	0.993947
ENSMUST00000110028	ENSMUSG00000027424	Mgme1	-0.0940059	2.07209	0.0481995	0.826227	0.993947
ENSMUST00000216612	ENSMUSG00000042909	Olfr648	-0.0438786	3.80476	0.0481729	0.826274	0.993947
ENSMUST00000135889	ENSMUSG00000085603	Gm11346	-0.112826	2.54011	0.0481721	0.826275	0.993947
ENSMUST00000233225	ENSMUSG00000000127	Fer	0.0943454	2.36645	0.0481644	0.826289	0.993947
ENSMUST00000146356	ENSMUSG00000028152	Tspan5	0.184131	2.33203	0.0480739	0.826449	0.993947
ENSMUST00000115160	ENSMUSG00000029782	Tmem209	0.0486193	3.6539	0.0480692	0.826458	0.993947
ENSMUST00000223222	ENSMUSG00000042628	Zfyve1	0.0910993	3.05165	0.0480657	0.826464	0.993947
ENSMUST00000025142	ENSMUSG00000024293	Esco1	0.0943835	4.01434	0.0480234	0.826539	0.993947
ENSMUST00000212694	ENSMUSG00000054199	Gon4l	-0.0282721	8.11029	0.0480016	0.826578	0.993947
ENSMUST00000230679	ENSMUSG00000016664	Pacsin2	0.10614	2.72327	0.0479884	0.826601	0.993947
ENSMUST00000039803	ENSMUSG00000041765	Ubac2	-0.0990038	1.99887	0.0479716	0.826631	0.993947
ENSMUST00000145470	ENSMUSG00000002147	Stat6	-0.108344	1.8412	0.0479651	0.826643	0.993947
ENSMUST00000225086	ENSMUSG00000021629	Slc30a5	-0.0606113	3.4915	0.0479581	0.826655	0.993947
ENSMUST00000189008	ENSMUSG00000099655	2310034G01Rik	-0.0763494	3.64468	0.0479533	0.826664	0.993947
ENSMUST00000223375	ENSMUSG00000021248	Tmed10	0.0827398	2.58583	0.0479376	0.826692	0.993947
ENSMUST00000090379	ENSMUSG00000039701	Usp53	-0.0388761	4.56665	0.0479151	0.826732	0.993947
ENSMUST00000223987	ENSMUSG00000037089	Slc35b2	0.0702854	2.51558	0.0478715	0.826809	0.993947
ENSMUST00000215457	ENSMUSG00000075141	Olfr1160	0.042014	4.74721	0.0478442	0.826858	0.993947
ENSMUST00000185429	ENSMUSG00000025982	Sf3b1	0.0751429	2.82297	0.0478061	0.826926	0.993947
ENSMUST00000151232	ENSMUSG00000028207	Asph	0.0975502	2.36801	0.0477853	0.826963	0.993947
ENSMUST00000128282	ENSMUSG00000063568	Jazf1	0.106112	4.2074	0.0477046	0.827107	0.993947
ENSMUST00000065173	ENSMUSG00000045083	Lingo2	0.105357	2.19511	0.0476963	0.827121	0.993947
ENSMUST00000022803	ENSMUSG00000022193	Psmb5	-0.0538254	2.81117	0.0476881	0.827136	0.993947
ENSMUST00000239402	ENSMUSG00000020571	Pdia6	-0.134253	3.54143	0.047678	0.827154	0.993947
ENSMUST00000123833	ENSMUSG00000020929	Eftud2	0.0507541	3.68931	0.0476644	0.827178	0.993947
ENSMUST00000178343	ENSMUSG00000095041		0.0387305	4.71851	0.0476411	0.82722	0.993947
ENSMUST00000204706	ENSMUSG00000107417	Olfr1383	0.0672054	2.91965	0.0476265	0.827246	0.993947
ENSMUST00000113571	ENSMUSG00000039153	Runx2	0.0927534	4.34477	0.0476236	0.827251	0.993947
ENSMUST00000130503	ENSMUSG00000028409	Smu1	0.111866	2.73643	0.0476178	0.827261	0.993947
ENSMUST00000020161	ENSMUSG00000019987	Arg1	0.0741935	3.51054	0.0476133	0.82727	0.993947
ENSMUST00000213078	ENSMUSG00000053399	Adamts18	0.0521221	3.7783	0.047595	0.827302	0.993947
ENSMUST00000107622	ENSMUSG00000038560	Sp6	-0.175418	2.80352	0.0475247	0.827428	0.993947
ENSMUST00000117212	ENSMUSG00000081153	Gm11401	-0.11088	1.92725	0.0475123	0.82745	0.993947
ENSMUST00000032779	ENSMUSG00000030560	Ctsc	-0.0999144	2.31024	0.0474897	0.82749	0.993947
ENSMUST00000038252	ENSMUSG00000033849	B3galt2	-0.0382815	4.46382	0.0474713	0.827523	0.993947
ENSMUST00000023851	ENSMUSG00000023089	Ndufa5	-0.12028	1.99019	0.0474639	0.827537	0.993947
ENSMUST00000123440	ENSMUSG00000038807	Rap1gap2	-0.100651	3.47523	0.0474631	0.827538	0.993947
ENSMUST00000207196	ENSMUSG00000002968	Med25	0.064743	4.70848	0.0474613	0.827541	0.993947
ENSMUST00000035836	ENSMUSG00000032737	Inppl1	0.0585409	3.53261	0.0474562	0.82755	0.993947
ENSMUST00000128200	ENSMUSG00000043241	Upf2	0.0246938	5.51821	0.047454	0.827554	0.993947
ENSMUST00000124663	ENSMUSG00000020778	Ten1	0.0752605	2.55442	0.0474377	0.827583	0.993947
ENSMUST00000183937	ENSMUSG00000091831	Gm4707	-0.035	5.01917	0.0474314	0.827595	0.993947
ENSMUST00000085177	ENSMUSG00000066415	Msl2	0.0255138	5.51116	0.0474055	0.827641	0.993947
ENSMUST00000031852	ENSMUSG00000029828	4921507P07Rik	-0.0754923	3.05971	0.0473753	0.827695	0.993947
ENSMUST00000166282	ENSMUSG00000037885	Stk35	0.0480042	3.849	0.0473599	0.827723	0.993947
ENSMUST00000109086	ENSMUSG00000020390	Ube2b	-0.0949988	3.13931	0.0472328	0.82795	0.993947
ENSMUST00000047057	ENSMUSG00000041035	Gm17018	0.136398	1.89993	0.0472071	0.827996	0.993947
ENSMUST00000034827	ENSMUSG00000032288	Imp3	-0.0503068	3.54026	0.0471821	0.828041	0.993947
ENSMUST00000173788	ENSMUSG00000060550	H2-Q7	-0.0407335	4.25793	0.0471666	0.828069	0.993947
ENSMUST00000075992	ENSMUSG00000019876	Pkib	0.0541395	3.91685	0.0471533	0.828093	0.993947
ENSMUST00000147561	ENSMUSG00000030590	Fam98c	0.0873958	2.11762	0.0470896	0.828207	0.993947
ENSMUST00000097925	ENSMUSG00000034610	Tut4	0.0794611	3.15233	0.0470792	0.828226	0.993947
ENSMUST00000107396	ENSMUSG00000060671	Atp8b2	-0.0454358	3.8031	0.0470679	0.828246	0.993947
ENSMUST00000036360	ENSMUSG00000038543	BC028528	-0.113808	2.7225	0.0470351	0.828305	0.993947
ENSMUST00000230847	ENSMUSG00000022332	Khdrbs3	-0.17488	2.26528	0.0470072	0.828355	0.993947
ENSMUST00000194533	ENSMUSG00000026767	Mindy3	-0.123353	2.84047	0.0469953	0.828377	0.993947
ENSMUST00000075666	ENSMUSG00000058301	Upf1	0.0961437	5.12719	0.0469544	0.82845	0.993947
ENSMUST00000212533	ENSMUSG00000025892	Gria4	-0.154394	4.14312	0.0469522	0.828454	0.993947
ENSMUST00000113506	ENSMUSG00000029233	Srd5a3	-0.0433901	4.49573	0.0469179	0.828516	0.993947
ENSMUST00000079086	ENSMUSG00000007617	Homer1	0.0589247	3.47824	0.0468814	0.828582	0.993947
ENSMUST00000130354	ENSMUSG00000035901	Dennd5a	0.0792964	4.67846	0.0468756	0.828592	0.993947
ENSMUST00000151252	ENSMUSG00000052676	Zmat1	-0.0577754	3.84774	0.0468497	0.828639	0.993947
ENSMUST00000191870	ENSMUSG00000027790	Sis	-0.0965255	1.53371	0.0467679	0.828786	0.993947
ENSMUST00000112091	ENSMUSG00000079316	Rab9	-0.0350695	4.54362	0.0467594	0.828801	0.993947
ENSMUST00000102927	ENSMUSG00000024122	Pdpk1	-0.0385587	4.77897	0.0467376	0.828841	0.993947
ENSMUST00000038356	ENSMUSG00000042572	Ube2q1	0.059855	2.47905	0.0467335	0.828848	0.993947
ENSMUST00000154276	ENSMUSG00000022973	Synj1	0.0312562	5.52201	0.0467144	0.828882	0.993947
ENSMUST00000120166	ENSMUSG00000081466	Gm14912	-0.0998606	2.30524	0.0467135	0.828884	0.993947
ENSMUST00000001155	ENSMUSG00000001127	Araf	0.0768799	4.11778	0.0466677	0.828967	0.993947
ENSMUST00000148290	ENSMUSG00000087610	Gm16253	0.0627414	3.55505	0.0466616	0.828978	0.993947
ENSMUST00000030265	ENSMUSG00000028540	Dph2	0.0572032	3.51679	0.0466444	0.829009	0.993947
ENSMUST00000219443	ENSMUSG00000035133	Arhgap5	-0.0272037	6.61952	0.0465685	0.829146	0.993947
ENSMUST00000230671	ENSMUSG00000068373	D430041D05Rik	0.0321428	6.04411	0.0465672	0.829148	0.993947
ENSMUST00000231701	ENSMUSG00000030775	Trat1	0.0338118	5.61518	0.0465642	0.829153	0.993947
ENSMUST00000025204	ENSMUSG00000024346	Pfdn1	-0.0439113	3.37878	0.0465532	0.829173	0.993947
ENSMUST00000204454	ENSMUSG00000025759	Mfsd8	0.0571203	2.42082	0.0465429	0.829192	0.993947
ENSMUST00000230186	ENSMUSG00000116169	Mfsd8	0.0571203	2.42082	0.0465429	0.829192	0.993947
ENSMUST00000144262	ENSMUSG00000020783	Ncbp3	-0.0822119	2.30665	0.0465394	0.829198	0.993947
ENSMUST00000192645	ENSMUSG00000026491	Ahctf1	0.0527949	3.84442	0.0465006	0.829268	0.993947
ENSMUST00000172029	ENSMUSG00000021548	Ccnh	0.0315484	5.96354	0.0464912	0.829285	0.993947
ENSMUST00000139426	ENSMUSG00000069094	Pde7a	0.13178	2.01109	0.0464785	0.829308	0.993947
ENSMUST00000059498	ENSMUSG00000043019	Edem3	-0.0342336	5.14184	0.0464606	0.829341	0.993947
ENSMUST00000022108	ENSMUSG00000021613	Hapln1	0.0769458	2.85204	0.0464484	0.829363	0.993947
ENSMUST00000015664	ENSMUSG00000028111	Ctsk	-0.0688123	2.08541	0.0464252	0.829405	0.993947
ENSMUST00000101506	ENSMUSG00000073139	Tmem185a	0.0834685	2.42212	0.0464128	0.829427	0.993947
ENSMUST00000036331	ENSMUSG00000035239	Neu3	-0.0475827	4.13988	0.0463808	0.829485	0.993947
ENSMUST00000236320	ENSMUSG00000080268	Brms1	-0.136135	2.01731	0.046334	0.82957	0.993947
ENSMUST00000135639	ENSMUSG00000005371	Fbxo11	-0.134676	3.4916	0.0463055	0.829621	0.993947
ENSMUST00000144072	ENSMUSG00000061758	Akr1b10	-0.117228	1.94602	0.0463033	0.829625	0.993947
ENSMUST00000017821	ENSMUSG00000017677	Wsb1	0.115403	2.68907	0.0462837	0.829661	0.993947
ENSMUST00000207656	ENSMUSG00000108994	Gm31663	0.114486	2.16463	0.0462793	0.829669	0.993947
ENSMUST00000217171	ENSMUSG00000025245	Lztfl1	0.0657667	3.28909	0.0462681	0.829689	0.993947
ENSMUST00000174262	ENSMUSG00000092401	Olfr300-ps1	0.11077	1.99833	0.0462114	0.829792	0.993947
ENSMUST00000074606	ENSMUSG00000060703	Cd302	0.0413485	4.73011	0.0461924	0.829826	0.993947
ENSMUST00000130139	ENSMUSG00000057143	Trim12c	0.09345	3.8352	0.0461771	0.829854	0.993947
ENSMUST00000126938	ENSMUSG00000020706	Ftsj3	-0.110063	2.02423	0.0461127	0.829971	0.993947
ENSMUST00000151452	ENSMUSG00000026991	Pkp4	0.0196153	8.12025	0.0460728	0.830044	0.993947
ENSMUST00000172997	ENSMUSG00000029546	Uncx	0.0512267	3.24502	0.0460641	0.830059	0.993947
ENSMUST00000108574	ENSMUSG00000000320	Alox12	-0.12587	1.90837	0.046059	0.830069	0.993947
ENSMUST00000197513	ENSMUSG00000023353	Agap3	0.102994	2.42066	0.0460436	0.830097	0.993947
ENSMUST00000126394	ENSMUSG00000023206	Il15ra	-0.190521	1.89797	0.0460228	0.830134	0.993947
ENSMUST00000053506	ENSMUSG00000006464	Bbs1	0.0591052	3.31283	0.0460032	0.83017	0.993947
ENSMUST00000025293	ENSMUSG00000024425	Ndfip1	0.154336	3.48937	0.0459777	0.830216	0.993947
ENSMUST00000107426	ENSMUSG00000042642	Flad1	0.115122	2.33209	0.0459393	0.830286	0.993947
ENSMUST00000123296	ENSMUSG00000030869	Ndufab1	0.0492499	3.8189	0.0459193	0.830323	0.993947
ENSMUST00000135445	ENSMUSG00000036769	Wdr44	-0.0791099	2.62674	0.0458939	0.830369	0.993947
ENSMUST00000127647	ENSMUSG00000024181	Mrpl28	0.169385	2.38408	0.0458919	0.830372	0.993947
ENSMUST00000038369	ENSMUSG00000034157	Cipc	-0.0421863	3.82888	0.0457805	0.830575	0.994007
ENSMUST00000187814	ENSMUSG00000034157	Cipc	-0.0421863	3.82888	0.0457805	0.830575	0.994007
ENSMUST00000111702	ENSMUSG00000030255	Sspn	0.088342	2.46176	0.0457384	0.830652	0.994007
ENSMUST00000029266	ENSMUSG00000027712	Anxa5	0.0287434	5.93531	0.0457125	0.830699	0.994007
ENSMUST00000181469	ENSMUSG00000074733	Zfp950	0.133972	1.96171	0.0456991	0.830724	0.994007
ENSMUST00000105492	ENSMUSG00000019864	Rtn4ip1	-0.109469	1.97537	0.045699	0.830724	0.994007
ENSMUST00000133043	ENSMUSG00000029687	Ezh2	0.131702	2.04965	0.0456857	0.830748	0.994007
ENSMUST00000224026	ENSMUSG00000021348	Prl7d1	0.0954535	2.6837	0.045658	0.830799	0.994012
ENSMUST00000027343	ENSMUSG00000026158	Ogfrl1	-0.0216339	7.17185	0.0455276	0.831037	0.99421
ENSMUST00000115553	ENSMUSG00000079694	Gm14862	0.0953803	1.84123	0.0454852	0.831114	0.99421
ENSMUST00000055257	ENSMUSG00000043068	Fam89a	-0.0683435	3.00805	0.0454461	0.831186	0.99421
ENSMUST00000150230	ENSMUSG00000063077	Kif1b	0.0673435	3.54242	0.0454358	0.831205	0.99421
ENSMUST00000130590	ENSMUSG00000019796	Lrp11	0.0845213	4.67824	0.0454096	0.831253	0.99421
ENSMUST00000228989	ENSMUSG00000116377	Lrp11	0.0845213	4.67824	0.0454096	0.831253	0.99421
ENSMUST00000018887	ENSMUSG00000020900	Myh10	-0.0965236	3.55161	0.0453893	0.83129	0.99421
ENSMUST00000091201	ENSMUSG00000042348	Arl15	0.0451908	4.1597	0.0453525	0.831357	0.994229
ENSMUST00000023631	ENSMUSG00000022914	Brwd1	-0.0844466	3.82951	0.0453282	0.831402	0.994229
ENSMUST00000006579	ENSMUSG00000006412	Pfdn2	-0.179506	2.76731	0.0453044	0.831445	0.994229
ENSMUST00000181997	ENSMUSG00000034320	Slc26a2	0.0630781	3.68879	0.0452107	0.831617	0.994339
ENSMUST00000186670	ENSMUSG00000005501	Usp40	-0.0950153	2.54329	0.0451868	0.831661	0.994339
ENSMUST00000143471	ENSMUSG00000004018	Fancl	-0.0753242	1.74824	0.0451782	0.831677	0.994339
ENSMUST00000224298	ENSMUSG00000114905	Gm48113	-0.109553	3.82951	0.0451467	0.831734	0.994346
ENSMUST00000060357	ENSMUSG00000046408	1700067K01Rik	-0.033897	5.15025	0.0451138	0.831795	0.994346
ENSMUST00000156816	ENSMUSG00000033845	Mrpl15	-0.0857018	3.10836	0.0450933	0.831833	0.994346
ENSMUST00000180168	ENSMUSG00000094649	Gm7102	0.094741	1.99227	0.0450737	0.831868	0.994346
ENSMUST00000106283	ENSMUSG00000032890	Rims3	-0.0341549	4.88843	0.0449989	0.832006	0.994455
ENSMUST00000126725	ENSMUSG00000029036	Atad3a	-0.102554	2.90234	0.0449542	0.832088	0.994498
ENSMUST00000115110	ENSMUSG00000050555	Hyls1	-0.0382426	4.31802	0.0448958	0.832196	0.994571
ENSMUST00000136978	ENSMUSG00000039853	Trim14	0.115793	2.12759	0.0448089	0.832356	0.994707
ENSMUST00000127247	ENSMUSG00000048022	Tmem229a	-0.0318531	4.43016	0.0447629	0.832441	0.99475
ENSMUST00000017946	ENSMUSG00000017802	Retreg3	0.116133	4.02589	0.0447386	0.832485	0.99475
ENSMUST00000135852	ENSMUSG00000030284	Creld1	-0.08019	1.96576	0.0446711	0.83261	0.994813
ENSMUST00000205680	ENSMUSG00000047603	Zfp235	0.0821489	2.45369	0.0446598	0.832631	0.994813
ENSMUST00000036333	ENSMUSG00000035725	Prkx	0.0381236	3.96061	0.0444769	0.832969	0.994965
ENSMUST00000073149	ENSMUSG00000014786	Slc9a5	0.113831	2.52727	0.044467	0.832987	0.994965
ENSMUST00000127477	ENSMUSG00000027673	Ndufb5	-0.0456608	3.95409	0.044458	0.833004	0.994965
ENSMUST00000123335	ENSMUSG00000026790	Odf2	0.068659	3.6303	0.0444516	0.833016	0.994965
ENSMUST00000029814	ENSMUSG00000028164	Manba	-0.0670011	2.85131	0.0444057	0.833101	0.994965
ENSMUST00000147724	ENSMUSG00000068039	Tcp1	-0.0848075	1.93375	0.0443207	0.833258	0.994965
ENSMUST00000079237	ENSMUSG00000069755	Zfp125	0.092344	2.1807	0.0443044	0.833288	0.994965
ENSMUST00000202180	ENSMUSG00000029208	Guf1	-0.0493001	4.55029	0.0442379	0.833412	0.994965
ENSMUST00000043707	ENSMUSG00000039917	Rhbdd2	-0.0550487	4.06754	0.0441941	0.833493	0.994965
ENSMUST00000041047	ENSMUSG00000023845	Lnpep	-0.0230527	6.4354	0.0441925	0.833496	0.994965
ENSMUST00000167979	ENSMUSG00000021910	Nisch	0.0904357	2.45801	0.0440912	0.833684	0.994965
ENSMUST00000212810	ENSMUSG00000040631	Dok4	0.0385531	4.39554	0.044062	0.833738	0.994965
ENSMUST00000109732	ENSMUSG00000078994	Zfp429	-0.0669917	3.24507	0.0440093	0.833836	0.994965
ENSMUST00000036003	ENSMUSG00000040102	Klhl42	0.0345141	4.65897	0.0439773	0.833896	0.994965
ENSMUST00000144877	ENSMUSG00000058240	Cryzl1	0.0409666	3.95581	0.0439278	0.833988	0.994965
ENSMUST00000021187	ENSMUSG00000020834	Dhrs13	0.162604	2.47676	0.0438836	0.83407	0.994965
ENSMUST00000041968	ENSMUSG00000039428	Tmem135	0.0423544	3.90146	0.043877	0.834083	0.994965
ENSMUST00000207173	ENSMUSG00000109398	Gm3854	-0.0381296	4.13579	0.0438739	0.834088	0.994965
ENSMUST00000050909	ENSMUSG00000050947	Amigo1	-0.0873677	4.64792	0.043863	0.834109	0.994965
ENSMUST00000114160	ENSMUSG00000001962	Fam50a	-0.0594631	3.49557	0.0438551	0.834123	0.994965
ENSMUST00000040434	ENSMUSG00000036430	Tbcc	0.112097	1.69765	0.0438485	0.834136	0.994965
ENSMUST00000133942	ENSMUSG00000022960	Donson	-0.116611	1.94919	0.0438388	0.834154	0.994965
ENSMUST00000135761	ENSMUSG00000021196	Pfkp	-0.102827	2.34909	0.0438122	0.834203	0.994965
ENSMUST00000231603	ENSMUSG00000053414	Hunk	0.0576477	3.69567	0.0437927	0.83424	0.994965
ENSMUST00000031805	ENSMUSG00000029787	Avl9	0.0405597	4.88169	0.0437424	0.834334	0.994965
ENSMUST00000197673	ENSMUSG00000061882	Ccdc62	-0.0466077	3.88227	0.0437312	0.834355	0.994965
ENSMUST00000108593	ENSMUSG00000018559	Ctdnep1	0.0816549	2.81391	0.0436854	0.83444	0.994965
ENSMUST00000074653	ENSMUSG00000047466	8030462N17Rik	-0.0329528	3.85472	0.0436843	0.834442	0.994965
ENSMUST00000229523	ENSMUSG00000116473	8030462N17Rik	-0.0329528	3.85472	0.0436843	0.834442	0.994965
ENSMUST00000227911	ENSMUSG00000062818	Vmn1r51	-0.103728	2.52282	0.0436579	0.834491	0.994965
ENSMUST00000156705	ENSMUSG00000026211	Obsl1	0.100467	1.98646	0.0436426	0.83452	0.994965
ENSMUST00000122918	ENSMUSG00000008575	Nfib	-0.0744296	2.50408	0.0436183	0.834565	0.994965
ENSMUST00000141529	ENSMUSG00000040044	Orc3	0.0733273	3.12138	0.0436008	0.834598	0.994965
ENSMUST00000155347	ENSMUSG00000027610	Gss	-0.120586	2.33051	0.0435861	0.834626	0.994965
ENSMUST00000031024	ENSMUSG00000106918	Mrpl33	0.129527	1.81469	0.0435711	0.834654	0.994965
ENSMUST00000190279	ENSMUSG00000035048	Anapc13	0.134466	2.2466	0.0434872	0.834811	0.994965
ENSMUST00000146620	ENSMUSG00000022469	Rapgef3	0.151809	2.0003	0.0434457	0.834888	0.994965
ENSMUST00000125249	ENSMUSG00000086784	Isoc2a	-0.052366	2.99824	0.0434278	0.834922	0.994965
ENSMUST00000038185	ENSMUSG00000032705	Exd2	-0.0752065	3.05798	0.0433921	0.834989	0.994965
ENSMUST00000110093	ENSMUSG00000031840	Rab3a	0.14218	5.01147	0.0433741	0.835023	0.994965
ENSMUST00000113974	ENSMUSG00000045098	Kmt5b	-0.119982	4.47005	0.043347	0.835073	0.994965
ENSMUST00000226519	ENSMUSG00000040618	Pck2	-0.0375854	4.46575	0.0433185	0.835127	0.994965
ENSMUST00000135188	ENSMUSG00000040249	Lrp1	0.0430695	3.65095	0.0433167	0.83513	0.994965
ENSMUST00000107027	ENSMUSG00000055805	Fmnl1	-0.183903	3.52129	0.0433086	0.835145	0.994965
ENSMUST00000078084	ENSMUSG00000037266	Rsrp1	0.058935	4.53982	0.0432889	0.835182	0.994965
ENSMUST00000028386	ENSMUSG00000027002	Nckap1	-0.159244	4.23443	0.0432831	0.835193	0.994965
ENSMUST00000155120	ENSMUSG00000057948	Unc13d	-0.0572134	3.57244	0.0432691	0.835219	0.994965
ENSMUST00000222684	ENSMUSG00000020949	Fkbp3	0.0352049	4.47135	0.0432675	0.835222	0.994965
ENSMUST00000141768	ENSMUSG00000015468	Notch4	-0.0805413	2.59229	0.0432043	0.835341	0.994965
ENSMUST00000130048	ENSMUSG00000024962	Vegfb	0.0928893	2.71526	0.0431561	0.835432	0.994965
ENSMUST00000159068	ENSMUSG00000045875	Adra1a	0.0501471	4.53136	0.0430783	0.835578	0.994965
ENSMUST00000071562	ENSMUSG00000038268	Ovca2	0.0582354	3.8396	0.0430318	0.835665	0.994965
ENSMUST00000167571	ENSMUSG00000062203	Gspt1	-0.106607	3.68859	0.0430207	0.835686	0.994965
ENSMUST00000077273	ENSMUSG00000061731	Ext1	-0.0506422	3.26425	0.0430037	0.835718	0.994965
ENSMUST00000107147	ENSMUSG00000038368	Focad	0.0555738	2.97845	0.0429663	0.835789	0.994965
ENSMUST00000020085	ENSMUSG00000019927	Ube2d1	0.0883855	2.17233	0.0429403	0.835838	0.994965
ENSMUST00000139071	ENSMUSG00000038271	Iffo1	-0.045506	3.98914	0.0429395	0.835839	0.994965
ENSMUST00000067664	ENSMUSG00000020849	Ywhae	-0.0181729	8.27726	0.0428946	0.835924	0.994965
ENSMUST00000142768	ENSMUSG00000018770	Atp5g3	-0.097092	2.41773	0.042878	0.835955	0.994965
ENSMUST00000226761	ENSMUSG00000064210	Ano6	0.0437511	4.67388	0.0428392	0.836028	0.994965
ENSMUST00000221800	ENSMUSG00000034617	Mtrr	0.0903135	2.04265	0.0428321	0.836042	0.994965
ENSMUST00000184180	ENSMUSG00000032216	Nedd4	0.0488425	3.93581	0.0427997	0.836103	0.994965
ENSMUST00000138045	ENSMUSG00000028745	Capzb	-0.112211	2.93746	0.0427792	0.836142	0.994965
ENSMUST00000115491	ENSMUSG00000048216	Gpr85	0.0411223	4.71913	0.0427538	0.836189	0.994965
ENSMUST00000159696	ENSMUSG00000031878	Nae1	0.118781	1.4934	0.042734	0.836227	0.994965
ENSMUST00000125948	ENSMUSG00000026208	Des	0.0894568	2.33336	0.0426982	0.836295	0.994965
ENSMUST00000123426	ENSMUSG00000005510	Ndufs3	0.0836819	2.08363	0.0426926	0.836305	0.994965
ENSMUST00000214398	ENSMUSG00000111727	Ndufs3	0.0836819	2.08363	0.0426926	0.836305	0.994965
ENSMUST00000166938	ENSMUSG00000052337	Immt	-0.153944	3.76093	0.042669	0.83635	0.994965
ENSMUST00000031034	ENSMUSG00000029148	Nrbp1	0.0723653	3.6782	0.0426669	0.836354	0.994965
ENSMUST00000022537	ENSMUSG00000021966	Prss52	0.0760202	2.94669	0.0425969	0.836486	0.994965
ENSMUST00000049091	ENSMUSG00000042148	Cox10	0.0577826	2.2318	0.0425452	0.836584	0.994965
ENSMUST00000146365	ENSMUSG00000038909	Kat7	-0.0587954	3.51443	0.0425163	0.836639	0.994965
ENSMUST00000129502	ENSMUSG00000002728	Naa20	0.0272287	5.82515	0.0425118	0.836647	0.994965
ENSMUST00000006761	ENSMUSG00000006586	Runx1t1	-0.0520423	3.96697	0.0425042	0.836662	0.994965
ENSMUST00000038523	ENSMUSG00000035620	Ric8b	0.141579	2.65411	0.0424915	0.836686	0.994965
ENSMUST00000030637	ENSMUSG00000028833	Ncdn	0.03944	4.13392	0.0424655	0.836735	0.994965
ENSMUST00000047852	ENSMUSG00000042595	Fam199x	-0.0395793	4.21721	0.0424291	0.836804	0.994965
ENSMUST00000129244	ENSMUSG00000053604	Rpia	-0.0524126	3.43134	0.0424183	0.836824	0.994965
ENSMUST00000098407	ENSMUSG00000053062	Jam2	-0.0459721	4.42048	0.042326	0.837	0.994965
ENSMUST00000145614	ENSMUSG00000037740	Mrps26	-0.0553763	3.82653	0.0423135	0.837023	0.994965
ENSMUST00000138673	ENSMUSG00000033685	Ucp2	0.108815	1.5135	0.0423048	0.83704	0.994965
ENSMUST00000228462	ENSMUSG00000047153	Khnyn	0.0146694	10.8815	0.0422798	0.837087	0.994965
ENSMUST00000093301	ENSMUSG00000033009	Ogfod1	0.0756578	3.60412	0.0422786	0.83709	0.994965
ENSMUST00000215114	ENSMUSG00000111824	Gm47102	-0.052676	5.77113	0.042267	0.837112	0.994965
ENSMUST00000119929	ENSMUSG00000047554	Tmem41b	-0.111736	3.4063	0.042263	0.837119	0.994965
ENSMUST00000186451	ENSMUSG00000037428	Vgf	-0.0562486	3.9604	0.0422594	0.837126	0.994965
ENSMUST00000031420	ENSMUSG00000029464	Gpn3	-0.104985	1.98308	0.0422316	0.837179	0.994965
ENSMUST00000109737	ENSMUSG00000041126	H2az2	0.0342925	4.48756	0.0422218	0.837197	0.994965
ENSMUST00000034591	ENSMUSG00000032086	Bace1	-0.0134875	10.2299	0.0421989	0.837241	0.994965
ENSMUST00000162785	ENSMUSG00000024672	Ms4a7	-0.0488265	3.77228	0.0421663	0.837303	0.994965
ENSMUST00000201263	ENSMUSG00000040731	Eif4h	-0.101614	2.01671	0.0421663	0.837303	0.994965
ENSMUST00000147339	ENSMUSG00000075028	Prdm11	0.0904835	2.50907	0.0421364	0.83736	0.994965
ENSMUST00000028781	ENSMUSG00000027312	Atrn	-0.0287994	5.26319	0.0421198	0.837392	0.994965
ENSMUST00000196331	ENSMUSG00000027957	Slc35a3	0.106838	1.83406	0.0421063	0.837417	0.994965
ENSMUST00000020640	ENSMUSG00000020372	Rack1	0.146201	2.90395	0.042031	0.837561	0.994965
ENSMUST00000055518	ENSMUSG00000041417	Pik3r1	-0.0323424	5.75978	0.0419767	0.837664	0.994965
ENSMUST00000223782	ENSMUSG00000021819	Zswim8	0.102549	2.85825	0.0419446	0.837725	0.994965
ENSMUST00000134659	ENSMUSG00000063145	Bbs5	0.117281	2.52388	0.0419216	0.837769	0.994965
ENSMUST00000047534	ENSMUSG00000037503	Fam168b	-0.0988136	7.77061	0.0418477	0.83791	0.994965
ENSMUST00000116613	ENSMUSG00000022245	Skor1	-0.0571836	3.50676	0.0418127	0.837977	0.994965
ENSMUST00000197946	ENSMUSG00000015806	Qdpr	-0.197304	4.99459	0.0417805	0.838039	0.994965
ENSMUST00000058733	ENSMUSG00000044600	Smim7	-0.0791878	2.42796	0.0417741	0.838051	0.994965
ENSMUST00000169398	ENSMUSG00000074502	Ubtfl1	-0.0510463	4.17654	0.0417597	0.838079	0.994965
ENSMUST00000165952	ENSMUSG00000040021	Lats1	0.0450259	3.13142	0.0417007	0.838191	0.994965
ENSMUST00000229932	ENSMUSG00000116422	Lats1	0.0450259	3.13142	0.0417007	0.838191	0.994965
ENSMUST00000123788	ENSMUSG00000024667	Tmem216	-0.0440055	4.68009	0.0416418	0.838304	0.994965
ENSMUST00000152577	ENSMUSG00000028703	Lrrc41	0.107147	2.214	0.0416309	0.838325	0.994965
ENSMUST00000114370	ENSMUSG00000037224	Zfyve28	-0.11505	2.79128	0.0416273	0.838332	0.994965
ENSMUST00000050067	ENSMUSG00000046861	Hectd3	-0.0620956	3.51771	0.0416124	0.83836	0.994965
ENSMUST00000029865	ENSMUSG00000028211	Trp53inp1	-0.0360068	3.58064	0.0415924	0.838399	0.994965
ENSMUST00000038572	ENSMUSG00000015165	Hnrnpl	0.0781752	4.03636	0.0415788	0.838425	0.994965
ENSMUST00000211649	ENSMUSG00000030376	Slc8a2	-0.0894491	3.6323	0.041577	0.838428	0.994965
ENSMUST00000228416	ENSMUSG00000037465	Klf10	0.0730873	2.96001	0.0415736	0.838435	0.994965
ENSMUST00000132885	ENSMUSG00000030983	Bccip	-0.145345	1.67127	0.0415122	0.838553	0.994965
ENSMUST00000155899	ENSMUSG00000021007	Spata7	-0.101845	1.9152	0.0414984	0.838579	0.994965
ENSMUST00000156859	ENSMUSG00000025745	Hadha	-0.0284978	5.53319	0.0414268	0.838716	0.994965
ENSMUST00000034529	ENSMUSG00000032030	Cul5	0.0659679	3.57203	0.0413927	0.838782	0.994965
ENSMUST00000108649	ENSMUSG00000018752	Tnfsfm13	0.129143	2.20184	0.0413923	0.838783	0.994965
ENSMUST00000150124	ENSMUSG00000035151	Elmod2	0.0697666	4.34979	0.0413866	0.838794	0.994965
ENSMUST00000098266	ENSMUSG00000018909	Arrb1	0.03359	4.33841	0.0413104	0.83894	0.994965
ENSMUST00000047714	ENSMUSG00000042207	Kdm5b	-0.044654	3.79428	0.0413063	0.838948	0.994965
ENSMUST00000133540	ENSMUSG00000034462	Pkd2	-0.0615128	3.29389	0.041297	0.838966	0.994965
ENSMUST00000029866	ENSMUSG00000028212	Ccne2	0.116179	6.05124	0.0412946	0.83897	0.994965
ENSMUST00000222147	ENSMUSG00000034126	Pomt2	-0.109177	2.53343	0.0412816	0.838995	0.994965
ENSMUST00000229590	ENSMUSG00000072501	Phf20l1	-0.0932073	2.89805	0.0412777	0.839003	0.994965
ENSMUST00000107026	ENSMUSG00000020940	Efcab15	-0.102062	1.77404	0.0412466	0.839063	0.994965
ENSMUST00000117813	ENSMUSG00000082964	Rpl13-ps5	-0.0961468	2.38736	0.041211	0.839131	0.994965
ENSMUST00000156723	ENSMUSG00000025156	Gps1	0.0254729	5.01796	0.0412029	0.839147	0.994965
ENSMUST00000106794	ENSMUSG00000040528	Milr1	-0.10305	2.62874	0.0411904	0.839171	0.994965
ENSMUST00000037072	ENSMUSG00000024483	Ankhd1	0.073812	3.575	0.041182	0.839187	0.994965
ENSMUST00000220649	ENSMUSG00000021598	Med10	-0.108956	1.18622	0.0411717	0.839207	0.994965
ENSMUST00000199466	ENSMUSG00000106559	Gm43680	-0.0756019	2.44461	0.0411564	0.839236	0.994965
ENSMUST00000041616	ENSMUSG00000032788	Pdxk	-0.038916	4.48938	0.0411179	0.839311	0.994965
ENSMUST00000232874	ENSMUSG00000005936	Kctd20	0.132388	3.57211	0.0411174	0.839312	0.994965
ENSMUST00000214236	ENSMUSG00000037419	Endod1	0.0651529	2.66861	0.0410472	0.839447	0.994965
ENSMUST00000099623	ENSMUSG00000074968	Ano3	0.0342354	4.37686	0.0410151	0.839509	0.994965
ENSMUST00000010198	ENSMUSG00000010054	Tusc2	0.0305085	4.41136	0.0409866	0.839564	0.994965
ENSMUST00000170129	ENSMUSG00000021911	Parg	-0.106679	3.08904	0.0409449	0.839644	0.994965
ENSMUST00000129945	ENSMUSG00000027201	Myef2	-0.0580817	5.29442	0.0409444	0.839645	0.994965
ENSMUST00000145564	ENSMUSG00000031358	Msl3	-0.0692338	2.72287	0.0409215	0.83969	0.994965
ENSMUST00000126008	ENSMUSG00000057363	Uxs1	-0.0580438	3.47162	0.0409119	0.839708	0.994965
ENSMUST00000040134	ENSMUSG00000040138	Ndp	-0.0629452	2.90726	0.0408679	0.839793	0.994965
ENSMUST00000196154	ENSMUSG00000029712	Actl6b	0.0898172	2.46319	0.0408632	0.839802	0.994965
ENSMUST00000000384	ENSMUSG00000000374	Trappc10	0.0389112	4.01066	0.0408222	0.839882	0.994965
ENSMUST00000183110	ENSMUSG00000098004	Gm27027	-0.0714208	2.52321	0.040795	0.839934	0.994965
ENSMUST00000238733	ENSMUSG00000070720	Tmem200b	-0.104367	2.11614	0.0407923	0.839939	0.994965
ENSMUST00000156782	ENSMUSG00000021944	Gata4	-0.0966838	2.46151	0.04078	0.839963	0.994965
ENSMUST00000208379	ENSMUSG00000051451	Crebzf	-0.108212	2.11563	0.0407758	0.839971	0.994965
ENSMUST00000224936	ENSMUSG00000034789	Rab24	0.131846	2.53861	0.0407562	0.840009	0.994965
ENSMUST00000138450	ENSMUSG00000020083	Fam241b	0.135045	1.91526	0.0407426	0.840036	0.994965
ENSMUST00000026538	ENSMUSG00000025465	Echs1	0.046767	3.80934	0.0407121	0.840095	0.994965
ENSMUST00000189546	ENSMUSG00000101088	1810018F18Rik	0.118582	1.78716	0.0407113	0.840096	0.994965
ENSMUST00000059026	ENSMUSG00000018381	Abi3	0.0156741	10.8143	0.0406909	0.840136	0.994965
ENSMUST00000176495	ENSMUSG00000054611	Kdm2a	0.067701	2.80322	0.0406747	0.840167	0.994965
ENSMUST00000215729	ENSMUSG00000032198	Dock6	-0.0653552	3.05485	0.0406552	0.840205	0.994965
ENSMUST00000173042	ENSMUSG00000043259	Fam13c	-0.0363657	7.09064	0.0406521	0.840211	0.994965
ENSMUST00000237709	ENSMUSG00000050623	Catsperz	0.108148	2.2091	0.0406505	0.840214	0.994965
ENSMUST00000163309	ENSMUSG00000025892	Gria4	-0.0486565	4.55723	0.040613	0.840287	0.994965
ENSMUST00000049469	ENSMUSG00000036435	Exoc1	-0.127002	2.4366	0.0405855	0.84034	0.994965
ENSMUST00000167893	ENSMUSG00000029821	Gsdme	0.0991483	1.46801	0.0405843	0.840342	0.994965
ENSMUST00000209067	ENSMUSG00000060279	Ap2a1	0.10301	2.6397	0.0405843	0.840343	0.994965
ENSMUST00000107151	ENSMUSG00000008855	Hdac5	-0.0636831	2.75545	0.0405414	0.840426	0.994965
ENSMUST00000040835	ENSMUSG00000034203	Chchd4	-0.0535845	2.84855	0.0405355	0.840437	0.994965
ENSMUST00000027866	ENSMUSG00000026577	Blzf1	0.0787148	2.86221	0.0405316	0.840445	0.994965
ENSMUST00000005860	ENSMUSG00000005716	Pvalb	-0.167058	5.23895	0.0405136	0.84048	0.994965
ENSMUST00000092663	ENSMUSG00000019302	Atp6v0a1	-0.163376	3.36411	0.040432	0.840638	0.995005
ENSMUST00000030134	ENSMUSG00000028426	Rad23b	0.0266611	5.66517	0.040403	0.840695	0.995005
ENSMUST00000151626	ENSMUSG00000058006	Mdn1	0.0658457	3.24952	0.040355	0.840788	0.995005
ENSMUST00000115244	ENSMUSG00000026141	Col19a1	-0.0840739	2.47462	0.0402918	0.840911	0.995005
ENSMUST00000195239	ENSMUSG00000023036	Pcdhgc4	0.162406	4.79145	0.0402622	0.840969	0.995005
ENSMUST00000210142	ENSMUSG00000062116	Zfp954	-0.0860871	2.88234	0.0402033	0.841084	0.995005
ENSMUST00000026892	ENSMUSG00000025786	Zdhhc3	-0.0762085	3.36151	0.0401915	0.841107	0.995005
ENSMUST00000099689	ENSMUSG00000087006	Gm13889	-0.118859	3.36149	0.0401752	0.841138	0.995005
ENSMUST00000109203	ENSMUSG00000025451	Paip1	0.13536	3.62264	0.040152	0.841184	0.995005
ENSMUST00000177403	ENSMUSG00000072494	Ppp1r3e	0.0531216	3.69279	0.0400888	0.841307	0.995005
ENSMUST00000080514	ENSMUSG00000062309	Rpp25	-0.0439676	4.60197	0.0400857	0.841313	0.995005
ENSMUST00000141601	ENSMUSG00000044681	Cnpy1	0.0260508	6.78491	0.0400823	0.84132	0.995005
ENSMUST00000160719	ENSMUSG00000031647	Mfap3l	-0.0516807	3.98225	0.0400327	0.841417	0.995005
ENSMUST00000107973	ENSMUSG00000036052	Dnajb5	-0.081761	2.34532	0.0400224	0.841437	0.995005
ENSMUST00000150918	ENSMUSG00000038987	Cfap157	-0.0912157	2.26563	0.0400025	0.841476	0.995005
ENSMUST00000174570	ENSMUSG00000046408	1700067K01Rik	0.0583744	3.42016	0.0399992	0.841482	0.995005
ENSMUST00000136330	ENSMUSG00000002728	Naa20	0.0398191	4.03392	0.0399383	0.841601	0.995005
ENSMUST00000156766	ENSMUSG00000031328	Flna	0.100149	1.64615	0.0399176	0.841642	0.995005
ENSMUST00000021204	ENSMUSG00000020844	Nxn	-0.0426783	3.77608	0.0399119	0.841653	0.995005
ENSMUST00000147120	ENSMUSG00000028447	Dctn3	0.104784	1.62938	0.039909	0.841659	0.995005
ENSMUST00000216447	ENSMUSG00000048067	Olfr1349	0.0346602	3.7963	0.0398892	0.841697	0.995005
ENSMUST00000213601	ENSMUSG00000054236	Olfr481	-0.0526489	2.81242	0.0398755	0.841724	0.995005
ENSMUST00000215495	ENSMUSG00000020015	Cdk17	0.0750572	1.77121	0.0398124	0.841848	0.995005
ENSMUST00000137944	ENSMUSG00000051359	Ncald	0.102603	2.23962	0.0398063	0.84186	0.995005
ENSMUST00000123819	ENSMUSG00000038188	Scarf1	-0.168501	3.225	0.039799	0.841874	0.995005
ENSMUST00000036300	ENSMUSG00000045672	Col27a1	0.0511604	2.99057	0.0397394	0.841991	0.995005
ENSMUST00000021514	ENSMUSG00000021096	Ppm1a	-0.0219433	6.41795	0.039735	0.842	0.995005
ENSMUST00000189946	ENSMUSG00000026434	Nucks1	-0.0832957	3.53916	0.0397253	0.842019	0.995005
ENSMUST00000230954	ENSMUSG00000033669	Zfp7	-0.0729316	3.41069	0.0397069	0.842055	0.995005
ENSMUST00000111265	ENSMUSG00000027217	Tspan18	-0.0419182	3.02814	0.0396944	0.842079	0.995005
ENSMUST00000159199	ENSMUSG00000021615	Xrcc4	0.0411848	5.16271	0.0396255	0.842215	0.995005
ENSMUST00000186922	ENSMUSG00000041426	Hibch	-0.0532758	3.40453	0.0396247	0.842216	0.995005
ENSMUST00000193914	ENSMUSG00000103600	Gm17952	-0.0975236	1.49372	0.0396041	0.842257	0.995005
ENSMUST00000203327	ENSMUSG00000027961	Lrrc39	0.0371224	4.4934	0.03955	0.842363	0.995005
ENSMUST00000213764	ENSMUSG00000032109	Nlrx1	0.0567417	3.74811	0.0395168	0.842428	0.995005
ENSMUST00000114976	ENSMUSG00000024188	Luc7l	0.0346362	4.24628	0.039474	0.842513	0.995005
ENSMUST00000064503	ENSMUSG00000009207	Lnpk	-0.0645904	4.45531	0.0394347	0.84259	0.995005
ENSMUST00000098990	ENSMUSG00000074513	Arfip1	-0.0318944	4.56795	0.0394252	0.842609	0.995005
ENSMUST00000108380	ENSMUSG00000049119	Fam110b	-0.0803291	2.66095	0.0394043	0.84265	0.995005
ENSMUST00000137908	ENSMUSG00000063873	Slc24a3	0.0849456	3.71329	0.0394005	0.842657	0.995005
ENSMUST00000141118	ENSMUSG00000032786	Alas1	-0.0398847	3.86168	0.0393917	0.842675	0.995005
ENSMUST00000040538	ENSMUSG00000038936	Sccpdh	-0.0903936	3.94992	0.0393909	0.842676	0.995005
ENSMUST00000049206	ENSMUSG00000021895	Arhgef3	-0.166484	4.05436	0.0393882	0.842682	0.995005
ENSMUST00000053909	ENSMUSG00000032690	Oas2	-0.0588744	3.20935	0.0393852	0.842688	0.995005
ENSMUST00000148993	ENSMUSG00000005672	Kit	0.119235	2.0508	0.0393598	0.842738	0.995005
ENSMUST00000120301	ENSMUSG00000034066	Farp2	0.0327351	4.94315	0.0393145	0.842827	0.995005
ENSMUST00000089925	ENSMUSG00000022861	Dgkg	0.0409936	4.00114	0.0393121	0.842832	0.995005
ENSMUST00000212648	ENSMUSG00000005410	Mcm5	-0.120758	1.28553	0.0392762	0.842902	0.995005
ENSMUST00000133143	ENSMUSG00000057554	Lgals8	-0.0483661	4.09335	0.0392666	0.842921	0.995005
ENSMUST00000216067	ENSMUSG00000058513	Olfr801	-0.0532284	2.60834	0.0392608	0.842933	0.995005
ENSMUST00000114079	ENSMUSG00000025956	Mettl21a	0.0817488	2.33819	0.0391951	0.843063	0.995005
ENSMUST00000022855	ENSMUSG00000022247	Brix1	0.0385592	4.31958	0.0391682	0.843116	0.995005
ENSMUST00000026672	ENSMUSG00000025584	Pde8a	-0.0693708	3.16954	0.039138	0.843175	0.995005
ENSMUST00000062451	ENSMUSG00000048191	Muc6	0.141809	4.54711	0.0390376	0.843374	0.995005
ENSMUST00000206683	ENSMUSG00000108307	Ceacam-ps1	-0.0902913	2.1679	0.0389934	0.843462	0.995005
ENSMUST00000138892	ENSMUSG00000074247	Dda1	0.0352228	4.89619	0.038989	0.843471	0.995005
ENSMUST00000197349	ENSMUSG00000046658	Zfp316	0.0618782	4.05605	0.0389661	0.843516	0.995005
ENSMUST00000117656	ENSMUSG00000081605	Gm15953	-0.0754882	2.40428	0.0389399	0.843568	0.995005
ENSMUST00000130877	ENSMUSG00000037446	Tulp1	0.0637886	2.93582	0.0388898	0.843667	0.995005
ENSMUST00000219037	ENSMUSG00000025381	Cnpy2	-0.147205	1.96156	0.0388855	0.843676	0.995005
ENSMUST00000048187	ENSMUSG00000037166	Ppp1r14a	-0.110503	2.11008	0.0388802	0.843686	0.995005
ENSMUST00000144766	ENSMUSG00000019428	Fkbp8	-0.0663645	3.21207	0.038847	0.843752	0.995005
ENSMUST00000141373	ENSMUSG00000027465	Tbc1d20	0.107668	2.22288	0.0388302	0.843786	0.995005
ENSMUST00000165594	ENSMUSG00000001833	Septin7	-0.0257194	8.31736	0.038817	0.843812	0.995005
ENSMUST00000196394	ENSMUSG00000037364	Srrt	-0.0570718	3.12266	0.0387757	0.843894	0.995005
ENSMUST00000021479	ENSMUSG00000021076	Actr10	0.0203477	6.16259	0.0387492	0.843946	0.995005
ENSMUST00000212072	ENSMUSG00000055835	Zfp1	-0.0373342	4.28433	0.0387142	0.844016	0.995005
ENSMUST00000114751	ENSMUSG00000067873	Htatsf1	0.0590905	2.54662	0.0386973	0.844049	0.995005
ENSMUST00000138318	ENSMUSG00000041229	Phf8	-0.0478241	3.17532	0.0386601	0.844124	0.995005
ENSMUST00000221827	ENSMUSG00000113491	Gm19221	0.0697461	2.85137	0.038651	0.844142	0.995005
ENSMUST00000232909	ENSMUSG00000045417	Vmn1r230	-0.0403047	4.18457	0.0386487	0.844146	0.995005
ENSMUST00000108797	ENSMUSG00000000826	Dnajc5	-0.130135	3.874	0.0386045	0.844234	0.995005
ENSMUST00000036884	ENSMUSG00000033863	Klf9	-0.0198204	6.33781	0.0386018	0.84424	0.995005
ENSMUST00000105275	ENSMUSG00000020189	Osbpl8	-0.020721	6.04304	0.0385956	0.844252	0.995005
ENSMUST00000043077	ENSMUSG00000035686	Thrsp	-0.0438987	3.53492	0.0385356	0.844372	0.995005
ENSMUST00000012679	ENSMUSG00000012535	Tnpo3	-0.108549	2.9273	0.0384754	0.844492	0.995005
ENSMUST00000204319	ENSMUSG00000030166	Rad52	0.078739	2.8076	0.038458	0.844526	0.995005
ENSMUST00000190393	ENSMUSG00000014850	Msh3	0.0532644	3.83219	0.0384488	0.844545	0.995005
ENSMUST00000060447	ENSMUSG00000051730	Mettl5	-0.0344352	4.23482	0.0384404	0.844561	0.995005
ENSMUST00000143178	ENSMUSG00000033184	Tmed7	-0.0258097	5.63202	0.03844	0.844562	0.995005
ENSMUST00000004200	ENSMUSG00000004096	Cwc15	0.147718	3.0256	0.0384188	0.844605	0.995005
ENSMUST00000127167	ENSMUSG00000037300	Ttc13	-0.110103	2.81353	0.0383823	0.844677	0.995005
ENSMUST00000202104	ENSMUSG00000023079	Gtf2ird1	0.0836583	1.44756	0.0383728	0.844697	0.995005
ENSMUST00000131676	ENSMUSG00000078898	Zfp968	0.0975212	3.05132	0.0383681	0.844706	0.995005
ENSMUST00000111996	ENSMUSG00000018770	Atp5g3	0.124527	4.82562	0.0383596	0.844723	0.995005
ENSMUST00000188702	ENSMUSG00000035085	1700020L24Rik	-0.042467	4.35647	0.0383371	0.844768	0.995005
ENSMUST00000152694	ENSMUSG00000066952	Myo1h	0.0179739	9.55297	0.0383256	0.844791	0.995005
ENSMUST00000135532	ENSMUSG00000032946	Rasgrp2	-0.0870225	1.94453	0.0383002	0.844842	0.995005
ENSMUST00000201082	ENSMUSG00000106685	Rasgrp2	-0.0870225	1.94453	0.0383002	0.844842	0.995005
ENSMUST00000194046	ENSMUSG00000037872	Ackr1	-0.106595	3.5077	0.0382805	0.844881	0.995005
ENSMUST00000015333	ENSMUSG00000015189	Casd1	-0.031737	4.60403	0.0382764	0.844889	0.995005
ENSMUST00000220808	ENSMUSG00000112966	Gm18499	-0.077298	1.86709	0.0382358	0.84497	0.995005
ENSMUST00000000804	ENSMUSG00000000787	Ddx3x	0.017307	8.30423	0.0382022	0.845038	0.995005
ENSMUST00000031322	ENSMUSG00000029375	Cxcl15	-0.105357	2.56368	0.0380908	0.845261	0.995005
ENSMUST00000057407	ENSMUSG00000043102	Qrfp	-0.0672425	2.93046	0.0380395	0.845364	0.995005
ENSMUST00000021659	ENSMUSG00000021234	Fam161b	0.0640116	4.24263	0.0380309	0.845381	0.995005
ENSMUST00000201429	ENSMUSG00000041733	Coq5	0.0795397	2.31965	0.0380287	0.845386	0.995005
ENSMUST00000028207	ENSMUSG00000026853	Crat	0.0839246	2.70663	0.0379979	0.845447	0.995005
ENSMUST00000094303	ENSMUSG00000070504	Fcrl6	0.134706	2.46047	0.037943	0.845558	0.995005
ENSMUST00000127063	ENSMUSG00000039985	Sinhcaf	-0.106498	1.71757	0.0379205	0.845603	0.995005
ENSMUST00000163377	ENSMUSG00000064030	Pym1	-0.0739685	3.07767	0.0379172	0.84561	0.995005
ENSMUST00000096639	ENSMUSG00000070426	Rnf121	-0.0547932	4.21215	0.0379094	0.845625	0.995005
ENSMUST00000038514	ENSMUSG00000034826	Nup54	-0.0535344	2.62407	0.0379068	0.84563	0.995005
ENSMUST00000048860	ENSMUSG00000039395	Mreg	0.0322522	4.52006	0.0378797	0.845685	0.995005
ENSMUST00000106658	ENSMUSG00000034557	Zfyve9	0.0551209	5.94356	0.0378634	0.845718	0.995005
ENSMUST00000173914	ENSMUSG00000038943	Prc1	-0.0364059	4.2093	0.0378532	0.845738	0.995005
ENSMUST00000154648	ENSMUSG00000028850	Gpatch3	-0.111985	1.27418	0.0378443	0.845756	0.995005
ENSMUST00000228583	ENSMUSG00000022312	Eif3h	-0.094879	2.27865	0.0378131	0.845819	0.995005
ENSMUST00000021970	ENSMUSG00000021508	Cxcl14	-0.105164	3.07311	0.0377705	0.845905	0.995005
ENSMUST00000034175	ENSMUSG00000031732	Phlpp2	-0.0515437	3.23731	0.0377459	0.845954	0.995005
ENSMUST00000134323	ENSMUSG00000035949	Fbxw2	0.0290268	4.25909	0.0377328	0.845981	0.995005
ENSMUST00000105595	ENSMUSG00000029038	Ssu72	0.0734315	3.06046	0.0376401	0.846168	0.995005
ENSMUST00000132484	ENSMUSG00000026771	Spopl	-0.017173	7.9094	0.0376299	0.846188	0.995005
ENSMUST00000171095	ENSMUSG00000039716	Dock3	-0.0360603	5.09795	0.0376098	0.846229	0.995005
ENSMUST00000028177	ENSMUSG00000026833	Olfm1	-0.0747838	6.09473	0.0375791	0.846291	0.995005
ENSMUST00000069711	ENSMUSG00000055926	Gm14137	-0.0463364	3.73491	0.0375415	0.846367	0.995005
ENSMUST00000239130	ENSMUSG00000055926	Gm14137	-0.0463364	3.73491	0.0375415	0.846367	0.995005
ENSMUST00000148183	ENSMUSG00000022498	Txndc11	0.114456	2.45931	0.0374945	0.846462	0.995005
ENSMUST00000026295	ENSMUSG00000025264	Tsr2	0.108412	7.6224	0.0374894	0.846472	0.995005
ENSMUST00000178766	ENSMUSG00000095858	Olfr104-ps	-0.0735152	2.83368	0.0374177	0.846617	0.995005
ENSMUST00000146291	ENSMUSG00000051451	Crebzf	-0.0729772	2.63752	0.0374175	0.846617	0.995005
ENSMUST00000032203	ENSMUSG00000030111	A2m	-0.0315571	5.15753	0.0374173	0.846618	0.995005
ENSMUST00000163568	ENSMUSG00000024134	Six2	0.0324734	4.426	0.0374118	0.846629	0.995005
ENSMUST00000227863	ENSMUSG00000014496	Ankrd28	-0.0410213	4.3943	0.03737	0.846714	0.995005
ENSMUST00000023611	ENSMUSG00000022894	Adamts5	0.0549453	3.48033	0.0373053	0.846845	0.995005
ENSMUST00000229417	ENSMUSG00000016637	Ift27	-0.132528	1.36542	0.0372726	0.846911	0.995005
ENSMUST00000229359	ENSMUSG00000037570	Mcrs1	-0.0693097	3.13989	0.037236	0.846985	0.995005
ENSMUST00000015829	ENSMUSG00000030861	Acadsb	0.0455442	4.86825	0.0372211	0.847016	0.995005
ENSMUST00000199100	ENSMUSG00000039419	Cntnap2	0.0328665	4.46571	0.0371901	0.847079	0.995005
ENSMUST00000050813	ENSMUSG00000049038	Mterf2	0.0389744	4.35641	0.0371682	0.847123	0.995005
ENSMUST00000150213	ENSMUSG00000047909	Ankrd16	-0.0623614	3.11459	0.0371397	0.847181	0.995005
ENSMUST00000146469	ENSMUSG00000046027	Stard5	0.107249	1.36069	0.0371139	0.847233	0.995005
ENSMUST00000113742	ENSMUSG00000079492	Gm11127	-0.0769321	2.37178	0.0370824	0.847297	0.995005
ENSMUST00000116547	ENSMUSG00000031327	Chic1	0.0249239	5.47069	0.0370746	0.847313	0.995005
ENSMUST00000209300	ENSMUSG00000013878	Rnf170	0.084521	2.15184	0.0370565	0.84735	0.995005
ENSMUST00000124200	ENSMUSG00000009995	Taz	0.100136	3.437	0.037055	0.847353	0.995005
ENSMUST00000205369	ENSMUSG00000006906	Stambp	-0.0615416	3.25298	0.0370125	0.84744	0.995005
ENSMUST00000131479	ENSMUSG00000038116	Phf20	-0.0981145	1.98194	0.0369846	0.847496	0.995005
ENSMUST00000076961	ENSMUSG00000003380	Rabac1	-0.118567	2.39395	0.0369827	0.8475	0.995005
ENSMUST00000210963	ENSMUSG00000094531	Olfr671	-0.073797	2.35068	0.0369673	0.847532	0.995005
ENSMUST00000145463	ENSMUSG00000024959	Bad	-0.064061	4.39782	0.0369552	0.847556	0.995005
ENSMUST00000121822	ENSMUSG00000083669	Mif-ps	-0.103654	2.40972	0.0369178	0.847633	0.995005
ENSMUST00000224632	ENSMUSG00000021592	Arsk	0.0494839	4.30805	0.0368731	0.847724	0.995005
ENSMUST00000034749	ENSMUSG00000032224	Fam81a	-0.0283877	4.57154	0.0368495	0.847772	0.995005
ENSMUST00000037977	ENSMUSG00000034563	Ccpg1	-0.0260248	6.78845	0.0368072	0.847858	0.995005
ENSMUST00000121547	ENSMUSG00000081929	Rps11-ps2	-0.0817599	2.04782	0.0367834	0.847907	0.995005
ENSMUST00000108450	ENSMUSG00000062300	Nectin2	-0.0823557	2.45609	0.0367805	0.847913	0.995005
ENSMUST00000216095	ENSMUSG00000032316	Clk3	0.0965336	2.96113	0.0367722	0.84793	0.995005
ENSMUST00000131128	ENSMUSG00000066892	Fbxl12	-0.0488895	3.90748	0.0367492	0.847977	0.995005
ENSMUST00000188735	ENSMUSG00000067028	Cntnap5b	-0.070347	2.51326	0.0366361	0.848208	0.995005
ENSMUST00000217929	ENSMUSG00000019978	Epb41l2	0.0492737	3.92547	0.0365973	0.848287	0.995005
ENSMUST00000108910	ENSMUSG00000023033	Scn8a	0.053229	4.54196	0.0365567	0.84837	0.995005
ENSMUST00000124949	ENSMUSG00000039033	Tasp1	0.0807182	2.29168	0.0365508	0.848382	0.995005
ENSMUST00000068508	ENSMUSG00000024160	Spsb3	0.127182	3.14598	0.0365442	0.848396	0.995005
ENSMUST00000161707	ENSMUSG00000024640	Psat1	0.124975	2.54015	0.0365384	0.848408	0.995005
ENSMUST00000140375	ENSMUSG00000032309	Fbxo22	0.117346	4.30775	0.0364842	0.848519	0.995005
ENSMUST00000115665	ENSMUSG00000031154	Otud5	-0.0408857	3.71844	0.036461	0.848567	0.995005
ENSMUST00000069937	ENSMUSG00000029403	Cdkl2	-0.078377	2.83581	0.0364576	0.848574	0.995005
ENSMUST00000222982	ENSMUSG00000021241	Isca2	0.0722683	2.857	0.0364471	0.848595	0.995005
ENSMUST00000154183	ENSMUSG00000004849	Ap1s1	-0.117083	2.7008	0.036386	0.848721	0.995005
ENSMUST00000033121	ENSMUSG00000030835	Nomo1	-0.0384851	4.69778	0.0363792	0.848735	0.995005
ENSMUST00000117804	ENSMUSG00000083518	Gm9429	-0.0673667	2.04498	0.0363757	0.848742	0.995005
ENSMUST00000069292	ENSMUSG00000030145	Zfp248	0.0333753	4.38605	0.0363302	0.848835	0.995005
ENSMUST00000029315	ENSMUSG00000027751	Supt20	-0.110403	1.94108	0.0363165	0.848863	0.995005
ENSMUST00000154691	ENSMUSG00000039048	Foxred1	-0.0507694	3.24662	0.0363017	0.848894	0.995005
ENSMUST00000117757	ENSMUSG00000057666	Gapdh	0.0986235	4.12534	0.0362886	0.848921	0.995005
ENSMUST00000025872	ENSMUSG00000064202	4430402I18Rik	-0.0807276	3.29076	0.036238	0.849025	0.995005
ENSMUST00000106316	ENSMUSG00000028636	Ppcs	-0.0995641	2.10606	0.0362316	0.849038	0.995005
ENSMUST00000155203	ENSMUSG00000069114	Zbtb10	0.0312897	5.36281	0.0362094	0.849084	0.995005
ENSMUST00000224070	ENSMUSG00000050377	Il31ra	-0.0567757	2.97038	0.0362091	0.849084	0.995005
ENSMUST00000120630	ENSMUSG00000050022	Amz1	-0.0852346	2.55616	0.0361901	0.849123	0.995005
ENSMUST00000052715	ENSMUSG00000045268	Zfp691	-0.0839259	3.91003	0.0361719	0.849161	0.995005
ENSMUST00000169343	ENSMUSG00000022587	Ly6e	0.0531824	3.79141	0.0361678	0.849169	0.995005
ENSMUST00000026723	ENSMUSG00000025630	Hprt	0.0248438	6.57784	0.0361623	0.849181	0.995005
ENSMUST00000164589	ENSMUSG00000030590	Fam98c	0.0769822	2.50852	0.0361622	0.849181	0.995005
ENSMUST00000225155	ENSMUSG00000021635	Rad17	-0.0652907	2.817	0.0361126	0.849283	0.995005
ENSMUST00000127798	ENSMUSG00000038954	Supt3	-0.0906964	1.51921	0.0361114	0.849286	0.995005
ENSMUST00000164431	ENSMUSG00000090935	Synj2bp	0.0348886	4.42757	0.0360639	0.849384	0.995005
ENSMUST00000166280	ENSMUSG00000047428	Dlk2	-0.116713	1.67813	0.0360543	0.849403	0.995005
ENSMUST00000068664	ENSMUSG00000032340	Neo1	-0.0323913	5.04444	0.0360431	0.849427	0.995005
ENSMUST00000090849	ENSMUSG00000041975	Mettl8	-0.0944928	1.93836	0.0360222	0.84947	0.995005
ENSMUST00000129855	ENSMUSG00000005696	Sh2d1a	-0.0858545	2.75464	0.0360107	0.849493	0.995005
ENSMUST00000118410	ENSMUSG00000027531	Impa1	0.0324307	4.2722	0.0360094	0.849496	0.995005
ENSMUST00000234576	ENSMUSG00000024383	Map3k2	0.0608394	3.83521	0.0359986	0.849518	0.995005
ENSMUST00000135856	ENSMUSG00000062168	Ppef1	0.0982851	2.24125	0.0359668	0.849584	0.995005
ENSMUST00000206654	ENSMUSG00000057177	Gsk3a	-0.0147371	8.40178	0.0358972	0.849728	0.995005
ENSMUST00000138353	ENSMUSG00000003099	Ppp5c	0.155905	2.32766	0.0358547	0.849816	0.995005
ENSMUST00000031625	ENSMUSG00000029621	Arpc1a	0.0987802	2.75615	0.035845	0.849836	0.995005
ENSMUST00000002064	ENSMUSG00000001999	Blvra	-0.098661	1.68453	0.0358412	0.849844	0.995005
ENSMUST00000166234	ENSMUSG00000028057	Rit1	-0.096853	2.51277	0.035778	0.849975	0.995005
ENSMUST00000119976	ENSMUSG00000046295	Ankle1	0.0761208	2.48347	0.0357526	0.850027	0.995005
ENSMUST00000109113	ENSMUSG00000020385	Clk4	0.108763	2.53639	0.0357326	0.850069	0.995005
ENSMUST00000214948	ENSMUSG00000059729	Olfr1385	-0.0750461	5.73592	0.0357231	0.850088	0.995005
ENSMUST00000134918	ENSMUSG00000020027	Socs2	-0.0812649	1.99638	0.0357077	0.85012	0.995005
ENSMUST00000139607	ENSMUSG00000040785	Ttc3	-0.0746857	2.93146	0.0356851	0.850167	0.995005
ENSMUST00000054780	ENSMUSG00000003198	Zfp959	-0.0609961	2.88697	0.0356431	0.850254	0.995005
ENSMUST00000203609	ENSMUSG00000057691	Zfp746	-0.0445856	3.21762	0.0356346	0.850272	0.995005
ENSMUST00000155737	ENSMUSG00000027669	Gnb4	0.0215835	6.83082	0.0355927	0.850359	0.995005
ENSMUST00000170317	ENSMUSG00000091037	Gm17661	0.0876284	1.49579	0.0355648	0.850417	0.995005
ENSMUST00000215181	ENSMUSG00000111026	Gm17661	0.0876284	1.49579	0.0355648	0.850417	0.995005
ENSMUST00000189022	ENSMUSG00000041730	Prrxl1	-0.0623691	2.20492	0.0355467	0.850455	0.995005
ENSMUST00000175935	ENSMUSG00000024921	Smarca2	-0.071649	3.33559	0.0355352	0.850478	0.995005
ENSMUST00000021574	ENSMUSG00000021149	Gtpbp4	0.0304188	4.66339	0.0355259	0.850498	0.995005
ENSMUST00000131236	ENSMUSG00000026950	Neb	-0.0741891	2.31946	0.0354971	0.850558	0.995005
ENSMUST00000205800	ENSMUSG00000036427	Gpi1	-0.104167	1.76853	0.0354904	0.850572	0.995005
ENSMUST00000030518	ENSMUSG00000028745	Capzb	0.109915	3.00522	0.0354826	0.850588	0.995005
ENSMUST00000110687	ENSMUSG00000021027	Ralgapa1	-0.112117	3.05517	0.0354563	0.850643	0.995005
ENSMUST00000112652	ENSMUSG00000079357	Gm11100	0.0269715	5.60186	0.0354543	0.850647	0.995005
ENSMUST00000085242	ENSMUSG00000036972	Zic4	-0.109526	2.23667	0.0353856	0.85079	0.995005
ENSMUST00000146079	ENSMUSG00000022961	Son	0.057561	3.94111	0.035368	0.850827	0.995005
ENSMUST00000186513	ENSMUSG00000054387	Mdm4	0.0684052	2.85118	0.0353512	0.850862	0.995005
ENSMUST00000025663	ENSMUSG00000024754	Cemip2	0.0646061	3.17366	0.0353397	0.850886	0.995005
ENSMUST00000037879	ENSMUSG00000039879	Heca	0.0380477	3.34963	0.0353161	0.850935	0.995005
ENSMUST00000001675	ENSMUSG00000001630	Stk38l	0.0619088	3.00844	0.0352676	0.851036	0.995005
ENSMUST00000229035	ENSMUSG00000037003	Tns2	0.12885	1.77968	0.0352495	0.851074	0.995005
ENSMUST00000046011	ENSMUSG00000061458	Nol10	0.0551218	3.36628	0.0351853	0.851208	0.995005
ENSMUST00000140110	ENSMUSG00000031715	Smarca5	0.134931	1.94351	0.0351687	0.851243	0.995005
ENSMUST00000103055	ENSMUSG00000038914	Dido1	-0.0568512	3.00881	0.0351141	0.851357	0.995005
ENSMUST00000196309	ENSMUSG00000027962	Vcam1	0.101903	1.80055	0.0350988	0.851389	0.995005
ENSMUST00000111068	ENSMUSG00000038776	Ephx1	-0.110335	2.33171	0.0350983	0.85139	0.995005
ENSMUST00000088615	ENSMUSG00000067851	Arfgef1	0.0211644	5.30249	0.0350839	0.85142	0.995005
ENSMUST00000100775	ENSMUSG00000022248	Rad1	-0.0622159	2.83743	0.035063	0.851464	0.995005
ENSMUST00000130051	ENSMUSG00000028329	Xpa	0.125315	1.62728	0.0350546	0.851481	0.995005
ENSMUST00000007921	ENSMUSG00000007777	0610009B22Rik	-0.0798871	2.11529	0.0350501	0.851491	0.995005
ENSMUST00000022882	ENSMUSG00000022272	Myo10	-0.0671164	3.19709	0.0350397	0.851512	0.995005
ENSMUST00000067826	ENSMUSG00000055817	Mta3	0.0683725	2.88521	0.0349684	0.851662	0.995005
ENSMUST00000118003	ENSMUSG00000054162	Spock3	-0.0353571	6.89481	0.0349557	0.851688	0.995005
ENSMUST00000057596	ENSMUSG00000051118	Olfr77	0.017824	9.24227	0.0349271	0.851749	0.995005
ENSMUST00000102925	ENSMUSG00000026956	Uap1l1	0.0808856	2.36584	0.0348913	0.851824	0.995005
ENSMUST00000033804	ENSMUSG00000031428	Zcchc18	-0.0279304	5.23909	0.0348725	0.851863	0.995005
ENSMUST00000231098	ENSMUSG00000051786	Tubgcp6	0.0411212	4.35916	0.0348573	0.851895	0.995005
ENSMUST00000111432	ENSMUSG00000040713	Creg1	0.0404191	4.28091	0.0348527	0.851905	0.995005
ENSMUST00000148613	ENSMUSG00000028672	Hmgcl	0.0808158	2.46092	0.0348257	0.851961	0.995005
ENSMUST00000033156	ENSMUSG00000030868	Dctn5	0.0287392	4.57595	0.0347297	0.852163	0.995005
ENSMUST00000086023	ENSMUSG00000034040	Galnt17	-0.0289518	4.64798	0.0347151	0.852194	0.995005
ENSMUST00000033383	ENSMUSG00000031066	Usp11	0.0455149	3.33657	0.0346804	0.852267	0.995005
ENSMUST00000072481	ENSMUSG00000028524	Sgip1	0.0199172	7.44975	0.0346706	0.852288	0.995005
ENSMUST00000159117	ENSMUSG00000039630	Hnrnpu	-0.0167638	7.55167	0.0346158	0.852403	0.995005
ENSMUST00000214467	ENSMUSG00000111145	Hnrnpu	-0.0167638	7.55167	0.0346158	0.852403	0.995005
ENSMUST00000146381	ENSMUSG00000002210	Smg9	-0.0669245	3.21628	0.0345965	0.852444	0.995005
ENSMUST00000133193	ENSMUSG00000041607	Mbp	-0.0263627	7.63615	0.0345803	0.852478	0.995005
ENSMUST00000232829	ENSMUSG00000050272	Dscam	0.10394	1.95901	0.0345787	0.852481	0.995005
ENSMUST00000170695	ENSMUSG00000049100	Pcdh10	0.0601958	3.8292	0.0345671	0.852506	0.995005
ENSMUST00000184741	ENSMUSG00000098354	Rpap3-ps2	-0.100976	2.4388	0.0345202	0.852605	0.995005
ENSMUST00000002259	ENSMUSG00000002190	Clgn	-0.0455676	3.74612	0.0344945	0.852659	0.995005
ENSMUST00000236814	ENSMUSG00000025228	Actr1a	-0.0692432	3.07689	0.0344683	0.852714	0.995005
ENSMUST00000109974	ENSMUSG00000019732	Calr3	0.0474188	3.22254	0.0344393	0.852775	0.995005
ENSMUST00000135079	ENSMUSG00000027248	Pdia3	0.0840087	4.37403	0.0344073	0.852843	0.995005
ENSMUST00000228408	ENSMUSG00000072571	Tmem253	-0.0865183	1.44758	0.0343336	0.852999	0.995005
ENSMUST00000107409	ENSMUSG00000030605	Mfge8	0.0637139	3.15615	0.0343079	0.853053	0.995005
ENSMUST00000037397	ENSMUSG00000040729	Cep126	0.0990513	2.332	0.0342959	0.853079	0.995005
ENSMUST00000223762	ENSMUSG00000033111	3830406C13Rik	0.0639376	3.18073	0.0342925	0.853086	0.995005
ENSMUST00000177757	ENSMUSG00000056055	Sag	-0.0599346	2.3629	0.0342878	0.853096	0.995005
ENSMUST00000124190	ENSMUSG00000008932	Slc1a7	-0.0916649	2.51027	0.0342457	0.853185	0.995005
ENSMUST00000227305	ENSMUSG00000022340	Sybu	-0.0660213	4.3703	0.0342406	0.853196	0.995005
ENSMUST00000151177	ENSMUSG00000041328	Pcf11	0.0652631	5.50564	0.034179	0.853327	0.995005
ENSMUST00000154876	ENSMUSG00000033032	Afap1l1	-0.0465499	3.55924	0.034155	0.853378	0.995005
ENSMUST00000232685	ENSMUSG00000002668	Dennd1c	-0.0380335	4.01294	0.0341458	0.853397	0.995005
ENSMUST00000213437	ENSMUSG00000053641	Dennd4a	-0.066622	2.40135	0.0341161	0.85346	0.995005
ENSMUST00000029371	ENSMUSG00000027796	Smad9	-0.0440833	3.52322	0.0341148	0.853463	0.995005
ENSMUST00000130830	ENSMUSG00000023984	Gm20517	-0.0749675	2.74844	0.0340961	0.853503	0.995005
ENSMUST00000233759	ENSMUSG00000072780	Vmn2r24	0.0316538	5.02039	0.0340892	0.853517	0.995005
ENSMUST00000215266	ENSMUSG00000048534	Jaml	0.158546	1.62197	0.03407	0.853558	0.995005
ENSMUST00000028683	ENSMUSG00000027248	Pdia3	0.0200565	6.92492	0.0340028	0.853701	0.995005
ENSMUST00000203502	ENSMUSG00000003452	Bicd1	-0.0182037	7.03298	0.0339985	0.85371	0.995005
ENSMUST00000143997	ENSMUSG00000016933	Plcg1	0.111904	1.70431	0.0339615	0.853789	0.995005
ENSMUST00000038757	ENSMUSG00000042109	Csdc2	-0.0692955	3.85215	0.0339406	0.853833	0.995005
ENSMUST00000142506	ENSMUSG00000033728	Lrrc14	0.0136062	10.2867	0.0339293	0.853857	0.995005
ENSMUST00000165457	ENSMUSG00000030970	Ctbp2	0.0730152	3.51596	0.0339127	0.853893	0.995005
ENSMUST00000036450	ENSMUSG00000033396	Spg11	-0.023877	5.94505	0.0338994	0.853921	0.995005
ENSMUST00000110731	ENSMUSG00000079111	Kdelr2	0.0389797	4.31202	0.0338923	0.853936	0.995005
ENSMUST00000113804	ENSMUSG00000045275	Lca5l	0.0540346	3.10367	0.0338895	0.853942	0.995005
ENSMUST00000192573	ENSMUSG00000102254	Gm7496	0.103646	1.87672	0.0338445	0.854038	0.995005
ENSMUST00000127395	ENSMUSG00000031626	Sorbs2	0.0812948	2.09702	0.0338423	0.854043	0.995005
ENSMUST00000162013	ENSMUSG00000041831	Sytl3	-0.0606704	2.52307	0.0338219	0.854086	0.995005
ENSMUST00000089022	ENSMUSG00000060477	Irak2	0.0487562	3.65761	0.0338201	0.85409	0.995005
ENSMUST00000226973	ENSMUSG00000037722	Gnpnat1	-0.0599443	2.42224	0.0337772	0.854182	0.995005
ENSMUST00000127687	ENSMUSG00000089951	Zfp968-ps	-0.101974	2.49351	0.0337721	0.854192	0.995005
ENSMUST00000213902	ENSMUSG00000033392	Clasp2	-0.0513333	3.86932	0.0337496	0.85424	0.995005
ENSMUST00000153829	ENSMUSG00000034891	Sncb	0.102079	2.52617	0.0337137	0.854317	0.995005
ENSMUST00000048016	ENSMUSG00000039357	Fut11	-0.05506	4.14028	0.0336866	0.854375	0.995005
ENSMUST00000221174	ENSMUSG00000040441	Slc26a10	-0.109353	4.16617	0.0336497	0.854454	0.995005
ENSMUST00000122865	ENSMUSG00000034135	Sik3	0.0999415	2.36987	0.0336126	0.854533	0.995005
ENSMUST00000124269	ENSMUSG00000030562	Nox4	-0.0306244	4.21168	0.0335539	0.854659	0.995005
ENSMUST00000048128	ENSMUSG00000035011	Zbtb7a	-0.0200506	6.1421	0.0335252	0.85472	0.995005
ENSMUST00000134834	ENSMUSG00000061878	Sphk1	0.0378805	4.53463	0.0335148	0.854743	0.995005
ENSMUST00000164106	ENSMUSG00000090559	Gm17137	-0.0655514	3.01824	0.0335148	0.854743	0.995005
ENSMUST00000051184	ENSMUSG00000046168	Kcnrg	0.111452	3.35118	0.0334891	0.854798	0.995005
ENSMUST00000183179	ENSMUSG00000032582	Rbm6	-0.0966852	1.83631	0.0334782	0.854821	0.995005
ENSMUST00000079278	ENSMUSG00000059361	Nrsn2	-0.0379433	3.66503	0.0334512	0.854879	0.995005
ENSMUST00000144994	ENSMUSG00000003813	Rad23a	-0.125403	1.45094	0.0334164	0.854954	0.995005
ENSMUST00000068792	ENSMUSG00000055296	Tmem245	-0.0215214	5.85532	0.0333628	0.855069	0.995005
ENSMUST00000095495	ENSMUSG00000038525	Armc10	-0.102696	2.70482	0.0333531	0.85509	0.995005
ENSMUST00000117280	ENSMUSG00000028312	Smc2	0.0615317	2.60836	0.0333498	0.855097	0.995005
ENSMUST00000081848	ENSMUSG00000059743	Fdps	0.10248	1.9568	0.033316	0.855169	0.995005
ENSMUST00000173816	ENSMUSG00000092473	Vmn1r180	-0.0500498	2.90476	0.0333021	0.855199	0.995005
ENSMUST00000165690	ENSMUSG00000015363	Trabd	0.0655652	2.15838	0.0332904	0.855224	0.995005
ENSMUST00000050000	ENSMUSG00000026797	Stxbp1	-0.093197	6.02022	0.0332679	0.855273	0.995005
ENSMUST00000062883	ENSMUSG00000043259	Fam13c	-0.0960247	6.11112	0.0332545	0.855302	0.995005
ENSMUST00000036578	ENSMUSG00000040007	Bahd1	-0.0367515	4.12618	0.0331969	0.855426	0.995005
ENSMUST00000219400	ENSMUSG00000020115	Tbk1	-0.0733089	3.56195	0.0331741	0.855475	0.995005
ENSMUST00000144112	ENSMUSG00000050141	Fam205c	0.154094	2.58143	0.0331694	0.855485	0.995005
ENSMUST00000141374	ENSMUSG00000031901	Dus2	-0.0607528	2.8761	0.0331605	0.855504	0.995005
ENSMUST00000122915	ENSMUSG00000015149	Sirt2	0.0843336	3.02684	0.0331341	0.855561	0.995005
ENSMUST00000059849	ENSMUSG00000013465	Nelfb	-0.0614712	2.64853	0.0331088	0.855616	0.995005
ENSMUST00000061925	ENSMUSG00000049148	Plcxd3	0.0856615	2.08061	0.0330842	0.855668	0.995005
ENSMUST00000019464	ENSMUSG00000019320	Noxo1	0.0621113	2.33687	0.0330673	0.855705	0.995005
ENSMUST00000127072	ENSMUSG00000048216	Gpr85	0.0399725	4.75209	0.0330213	0.855804	0.995005
ENSMUST00000212214	ENSMUSG00000046707	Csnk2a2	0.051604	3.44761	0.0330199	0.855807	0.995005
ENSMUST00000029571	ENSMUSG00000027959	Sass6	0.0263701	4.78305	0.0329756	0.855903	0.995005
ENSMUST00000223100	ENSMUSG00000021194	Chga	0.119123	1.87614	0.0329699	0.855915	0.995005
ENSMUST00000027217	ENSMUSG00000026051	Ecrg4	-0.0581575	3.1316	0.0329641	0.855928	0.995005
ENSMUST00000236238	ENSMUSG00000024500	Ppp2r2b	-0.069493	2.91338	0.0329641	0.855928	0.995005
ENSMUST00000041591	ENSMUSG00000022425	Enpp2	0.0539762	7.80599	0.032951	0.855956	0.995005
ENSMUST00000138998	ENSMUSG00000020739	Nup85	-0.0691612	1.80585	0.0328646	0.856143	0.995005
ENSMUST00000139606	ENSMUSG00000028467	Gba2	-0.0523652	2.59131	0.0328627	0.856147	0.995005
ENSMUST00000049488	ENSMUSG00000021703	Serinc5	-0.036448	4.06722	0.0328574	0.856159	0.995005
ENSMUST00000151503	ENSMUSG00000022961	Son	0.0497758	3.52871	0.0328563	0.856161	0.995005
ENSMUST00000038407	ENSMUSG00000034839	Larp6	-0.0449061	3.27413	0.0327806	0.856325	0.995005
ENSMUST00000232938	ENSMUSG00000002668	Dennd1c	0.095368	2.02751	0.0327718	0.856344	0.995005
ENSMUST00000109627	ENSMUSG00000089715	Cbx6	0.0210966	6.15794	0.0327622	0.856365	0.995005
ENSMUST00000139738	ENSMUSG00000026927	Entr1	0.0518208	3.15745	0.0327522	0.856387	0.995005
ENSMUST00000040751	ENSMUSG00000038077	Kcna6	0.107629	4.23406	0.0327121	0.856474	0.995005
ENSMUST00000143037	ENSMUSG00000061759	Armt1	0.0201745	5.71224	0.0327029	0.856494	0.995005
ENSMUST00000237393	ENSMUSG00000024502	Jakmip2	-0.0459838	4.47716	0.032682	0.856539	0.995005
ENSMUST00000146300	ENSMUSG00000029094	Afap1	0.0615698	2.70706	0.0326748	0.856555	0.995005
ENSMUST00000170767	ENSMUSG00000029708	Gcc1	-0.0844186	1.60427	0.0325896	0.85674	0.995005
ENSMUST00000103140	ENSMUSG00000038324	Trpc4ap	0.0845012	3.26095	0.0325628	0.856798	0.995005
ENSMUST00000176093	ENSMUSG00000010110	Stx5a	-0.0413754	3.64732	0.0325622	0.856799	0.995005
ENSMUST00000100802	ENSMUSG00000037857	Nufip2	0.038455	4.43138	0.0324708	0.856998	0.995005
ENSMUST00000046993	ENSMUSG00000052273	Dnah3	-0.076903	4.92402	0.0324596	0.857023	0.995005
ENSMUST00000086199	ENSMUSG00000026473	Glul	-0.0204781	6.93338	0.0324539	0.857035	0.995005
ENSMUST00000213288	ENSMUSG00000101480	Olfr1220	-0.0485206	4.0562	0.0324237	0.857101	0.995005
ENSMUST00000010536	ENSMUSG00000010392	Gosr1	0.0340134	3.91603	0.0324017	0.857149	0.995005
ENSMUST00000151739	ENSMUSG00000024012	Mtch1	0.12048	1.70991	0.0323964	0.85716	0.995005
ENSMUST00000194779	ENSMUSG00000027742	Cog6	-0.0295291	4.89209	0.0323951	0.857163	0.995005
ENSMUST00000026540	ENSMUSG00000025467	Prap1	-0.10575	1.76436	0.0323665	0.857226	0.995005
ENSMUST00000154914	ENSMUSG00000030960	Eef1akmt2	-0.0553429	2.94262	0.0323586	0.857243	0.995005
ENSMUST00000207738	ENSMUSG00000043262	Uevld	-0.0481025	3.38348	0.0323453	0.857272	0.995005
ENSMUST00000051572	ENSMUSG00000045954	Cavin2	-0.0415972	3.98313	0.0323421	0.857279	0.995005
ENSMUST00000222141	ENSMUSG00000021066	Atl1	0.036696	5.20487	0.0323184	0.857331	0.995005
ENSMUST00000006435	ENSMUSG00000006273	Atp6v1b2	-0.0222434	6.79729	0.0323123	0.857344	0.995005
ENSMUST00000192195	ENSMUSG00000038179	Slamf7	0.0533731	3.7931	0.0322943	0.857383	0.995005
ENSMUST00000092163	ENSMUSG00000069516	Lyz2	-0.0624837	1.941	0.0322688	0.857439	0.995005
ENSMUST00000030528	ENSMUSG00000041202	Pla2g2d	0.0647405	2.288	0.0322575	0.857464	0.995005
ENSMUST00000026976	ENSMUSG00000025858	Get4	-0.0176668	6.64694	0.0322497	0.857481	0.995005
ENSMUST00000099353	ENSMUSG00000025066	Sfr1	-0.0192727	6.44812	0.0322151	0.857556	0.995005
ENSMUST00000211116	ENSMUSG00000109745	1700018G05Rik	0.0800967	2.53806	0.0322135	0.85756	0.995005
ENSMUST00000040402	ENSMUSG00000036398	Ppp1r11	0.0267811	5.65763	0.0321725	0.85765	0.995005
ENSMUST00000027741	ENSMUSG00000026469	Xpr1	0.0238235	5.00433	0.0321612	0.857674	0.995005
ENSMUST00000030538	ENSMUSG00000028757	Ddost	-0.0225192	5.44345	0.0321406	0.857719	0.995005
ENSMUST00000100322	ENSMUSG00000075478	Slitrk1	-0.0377358	2.88042	0.0321389	0.857723	0.995005
ENSMUST00000086559	ENSMUSG00000013275	Slc41a1	0.0534721	2.94653	0.0321189	0.857767	0.995005
ENSMUST00000144422	ENSMUSG00000024906	Mus81	0.0987066	1.67484	0.0320905	0.857829	0.995005
ENSMUST00000214852	ENSMUSG00000032178	Ilf3	-0.0905034	1.85387	0.0320616	0.857892	0.995005
ENSMUST00000129820	ENSMUSG00000044847	Lsm11	-0.0334405	4.17963	0.0320615	0.857893	0.995005
ENSMUST00000114004	ENSMUSG00000015488	Cacfd1	0.0607808	2.99797	0.032055	0.857907	0.995005
ENSMUST00000107802	ENSMUSG00000034317	Trim59	-0.0479963	3.32608	0.0320326	0.857956	0.995005
ENSMUST00000233357	ENSMUSG00000117098	Gm49909	0.0975732	2.49186	0.0320174	0.85799	0.995005
ENSMUST00000135278	ENSMUSG00000021377	Dek	0.0486855	4.5706	0.0320136	0.857998	0.995005
ENSMUST00000034499	ENSMUSG00000032002	Dcun1d5	-0.0471834	3.83424	0.0319883	0.858053	0.995005
ENSMUST00000106146	ENSMUSG00000030979	Uros	0.066972	3.07119	0.0319028	0.858241	0.995005
ENSMUST00000130473	ENSMUSG00000036980	Taf6	-0.0283185	4.58594	0.0318095	0.858447	0.995005
ENSMUST00000118694	ENSMUSG00000025512	Chid1	-0.0845144	5.75985	0.0318038	0.858459	0.995005
ENSMUST00000085679	ENSMUSG00000029622	Arpc1b	-0.0183527	6.48302	0.0318033	0.85846	0.995005
ENSMUST00000228656	ENSMUSG00000115791	Vmn1r217	0.0401517	4.27226	0.0317273	0.858627	0.995005
ENSMUST00000151304	ENSMUSG00000030727	Rabep2	0.0273047	5.43209	0.0317233	0.858636	0.995005
ENSMUST00000021412	ENSMUSG00000021024	Psma6	0.035262	4.66204	0.0316813	0.858729	0.995005
ENSMUST00000115467	ENSMUSG00000029552	Tes	-0.0859879	2.20936	0.0316799	0.858732	0.995005
ENSMUST00000020909	ENSMUSG00000020585	Laptm4a	-0.0267099	4.33318	0.0316189	0.858867	0.995005
ENSMUST00000146901	ENSMUSG00000031918	Mtmr2	0.108997	4.26572	0.0316153	0.858875	0.995005
ENSMUST00000128642	ENSMUSG00000039652	Cpeb3	-0.085909	2.03079	0.031603	0.858902	0.995005
ENSMUST00000216087	ENSMUSG00000111861	Cpeb3	-0.085909	2.03079	0.031603	0.858902	0.995005
ENSMUST00000224531	ENSMUSG00000021546	Hnrnpk	-0.0536402	3.60849	0.0315867	0.858938	0.995005
ENSMUST00000160806	ENSMUSG00000022558	Mroh1	0.0707476	2.3435	0.0315475	0.859024	0.995005
ENSMUST00000051955	ENSMUSG00000049517	Rps23	-0.0690756	3.52763	0.0315254	0.859073	0.995005
ENSMUST00000105512	ENSMUSG00000039480	Nt5dc1	-0.0387253	3.07408	0.0314885	0.859155	0.995005
ENSMUST00000010241	ENSMUSG00000010097	Nxf1	0.0569693	3.62617	0.0314622	0.859213	0.995005
ENSMUST00000094151	ENSMUSG00000020496	Rnf187	-0.0254135	4.94285	0.0314541	0.859231	0.995005
ENSMUST00000117585	ENSMUSG00000081223	Gm12247	-0.063408	3.71142	0.0314532	0.859233	0.995005
ENSMUST00000204334	ENSMUSG00000004268	Emg1	0.0161927	8.00608	0.0313644	0.85943	0.995005
ENSMUST00000032891	ENSMUSG00000030655	Smg1	-0.0220659	5.91183	0.0313521	0.859457	0.995005
ENSMUST00000098312	ENSMUSG00000074030	Exoc8	0.029374	5.27137	0.0312991	0.859575	0.995005
ENSMUST00000153329	ENSMUSG00000021460	Auh	-0.0544599	3.28791	0.0312871	0.859601	0.995005
ENSMUST00000027973	ENSMUSG00000026662	Sephs1	-0.0322206	4.82914	0.0312566	0.859669	0.995005
ENSMUST00000038677	ENSMUSG00000035049	Rrp12	-0.0620427	2.86279	0.0312551	0.859672	0.995005
ENSMUST00000118882	ENSMUSG00000044681	Cnpy1	0.0869067	3.58233	0.031235	0.859717	0.995005
ENSMUST00000105290	ENSMUSG00000005897	Nr2c1	0.0623301	2.44926	0.031205	0.859784	0.995005
ENSMUST00000191200	ENSMUSG00000079550	Mpp4	-0.0484031	3.65154	0.0311911	0.859815	0.995005
ENSMUST00000036407	ENSMUSG00000033478	Fam160b1	0.0862007	3.48961	0.0311125	0.85999	0.995005
ENSMUST00000135522	ENSMUSG00000038290	Smg6	0.0611354	2.77397	0.0311009	0.860015	0.995005
ENSMUST00000112560	ENSMUSG00000008090	Fgfrl1	-0.0501123	3.39256	0.0310806	0.860061	0.995005
ENSMUST00000119014	ENSMUSG00000029263	Pigg	-0.0364541	3.88141	0.0310054	0.860228	0.995005
ENSMUST00000045628	ENSMUSG00000035781	R3hdm4	0.0337277	4.13879	0.0309996	0.860241	0.995005
ENSMUST00000118004	ENSMUSG00000081372	Gm16171	0.0974222	1.803	0.0309747	0.860297	0.995005
ENSMUST00000138638	ENSMUSG00000092558	Med20	-0.0396287	3.62762	0.030973	0.860301	0.995005
ENSMUST00000154774	ENSMUSG00000003814	Calr	-0.0208287	7.01874	0.0308781	0.860513	0.995005
ENSMUST00000079659	ENSMUSG00000032407	U2surp	-0.0464687	4.15493	0.0308059	0.860674	0.995005
ENSMUST00000194301	ENSMUSG00000033793	Atp6v1h	-0.055369	3.2589	0.0307581	0.860781	0.995005
ENSMUST00000179709	ENSMUSG00000020111	Micu1	0.109827	2.66381	0.0307228	0.86086	0.995005
ENSMUST00000212514	ENSMUSG00000031878	Nae1	-0.0677214	3.25585	0.0307051	0.8609	0.995005
ENSMUST00000065815	ENSMUSG00000020251	Glt8d2	0.0758396	3.08626	0.0306974	0.860917	0.995005
ENSMUST00000129123	ENSMUSG00000022837	Iqcb1	0.0459285	3.52811	0.0306862	0.860942	0.995005
ENSMUST00000041080	ENSMUSG00000036904	Fzd8	0.0638606	3.22082	0.0306754	0.860967	0.995005
ENSMUST00000219719	ENSMUSG00000112105	Rps7-ps2	-0.0554585	2.98249	0.0306574	0.861007	0.995005
ENSMUST00000212605	ENSMUSG00000069895	Atxn1l	-0.0423292	3.49912	0.0306385	0.861049	0.995005
ENSMUST00000147415	ENSMUSG00000061718	Ppp1r1b	0.0998675	2.44099	0.0306061	0.861122	0.995005
ENSMUST00000001757	ENSMUSG00000001707	Eef1e1	0.0677403	2.87516	0.0305747	0.861193	0.995005
ENSMUST00000128182	ENSMUSG00000034949	Zfr2	0.0600567	3.00539	0.0305739	0.861194	0.995005
ENSMUST00000200481	ENSMUSG00000049606	Zfp644	0.0411003	3.3093	0.0305184	0.861319	0.995005
ENSMUST00000074669	ENSMUSG00000020358	Hnrnpab	0.0311872	5.7863	0.0304929	0.861377	0.995005
ENSMUST00000081496	ENSMUSG00000024940	Ltbp3	0.0922504	2.97558	0.0304923	0.861378	0.995005
ENSMUST00000128245	ENSMUSG00000029671	Wnt16	-0.0335477	3.3038	0.0304742	0.861419	0.995005
ENSMUST00000076316	ENSMUSG00000037148	Arhgap10	-0.0404065	3.65307	0.0304376	0.861501	0.995005
ENSMUST00000224533	ENSMUSG00000022074	Tnfrsf10b	-0.0357156	4.49148	0.0304268	0.861525	0.995005
ENSMUST00000130956	ENSMUSG00000000631	Myo18a	-0.0542573	3.07569	0.0304249	0.86153	0.995005
ENSMUST00000209117	ENSMUSG00000030629	Zfand6	-0.0655619	3.39819	0.0304041	0.861577	0.995005
ENSMUST00000127988	ENSMUSG00000038671	Arfrp1	-0.0451162	3.73079	0.0303597	0.861677	0.995005
ENSMUST00000115802	ENSMUSG00000022680	Pdxdc1	0.068273	3.34865	0.0303566	0.861684	0.995005
ENSMUST00000127221	ENSMUSG00000031229	Atrx	-0.101809	2.00437	0.0303078	0.861794	0.995005
ENSMUST00000077282	ENSMUSG00000054843	Atrnl1	0.0348079	4.13292	0.0303014	0.861808	0.995005
ENSMUST00000159719	ENSMUSG00000022635	Zcrb1	0.0709967	2.54396	0.0302642	0.861892	0.995005
ENSMUST00000133760	ENSMUSG00000042589	Cux2	0.0297244	4.98268	0.0302639	0.861893	0.995005
ENSMUST00000041905	ENSMUSG00000114797	Gm49336	0.0215099	5.89863	0.0302588	0.861904	0.995005
ENSMUST00000154832	ENSMUSG00000020740	Gga3	0.0609099	3.14191	0.030253	0.861918	0.995005
ENSMUST00000196980	ENSMUSG00000104895	Gm8454	0.0793231	1.32525	0.0302459	0.861934	0.995005
ENSMUST00000205171	ENSMUSG00000047976	Kcna1	-0.0346893	3.89899	0.0302177	0.861997	0.995005
ENSMUST00000133710	ENSMUSG00000030555	Ttc23	-0.0399241	3.76296	0.0302139	0.862006	0.995005
ENSMUST00000064314	ENSMUSG00000052456	Asna1	-0.0566616	3.10769	0.0301997	0.862038	0.995005
ENSMUST00000076664	ENSMUSG00000057409	Zfp53	0.0686778	2.56092	0.0301946	0.862049	0.995005
ENSMUST00000215723	ENSMUSG00000094822	Olfr243	0.0300304	4.95881	0.0301872	0.862066	0.995005
ENSMUST00000145040	ENSMUSG00000022094	Slc39a14	-0.0850556	1.82599	0.0301749	0.862094	0.995005
ENSMUST00000025684	ENSMUSG00000024772	Ehd1	0.0394868	3.31295	0.0301547	0.86214	0.995005
ENSMUST00000202020	ENSMUSG00000107039	Ehd1	0.0394868	3.31295	0.0301547	0.86214	0.995005
ENSMUST00000156261	ENSMUSG00000030861	Acadsb	-0.135169	3.31067	0.0301508	0.862149	0.995005
ENSMUST00000183023	ENSMUSG00000069601	Ank3	0.0971639	3.99359	0.0301453	0.862161	0.995005
ENSMUST00000223985	ENSMUSG00000015968	Cacna1d	0.0745345	2.02428	0.0301041	0.862254	0.995005
ENSMUST00000033999	ENSMUSG00000031590	Frg1	-0.0228286	5.39597	0.0300266	0.86243	0.995005
ENSMUST00000204917	ENSMUSG00000030061	Uba3	0.0928703	2.13331	0.0300198	0.862445	0.995005
ENSMUST00000106103	ENSMUSG00000039068	Zzz3	0.0829933	3.30375	0.0300085	0.862471	0.995005
ENSMUST00000131031	ENSMUSG00000001436	Slc19a1	-0.113114	1.5918	0.0299951	0.862501	0.995005
ENSMUST00000137375	ENSMUSG00000028207	Asph	0.063377	2.65957	0.0299916	0.862509	0.995005
ENSMUST00000160576	ENSMUSG00000049792	Bag5	-0.0551397	4.12142	0.0299857	0.862523	0.995005
ENSMUST00000227278	ENSMUSG00000022946	Dop1b	0.10202	2.00263	0.0299626	0.862575	0.995005
ENSMUST00000114669	ENSMUSG00000026743	Mllt10	-0.0642989	5.03461	0.0299395	0.862627	0.995005
ENSMUST00000052566	ENSMUSG00000051232	Tmem199	0.0248461	5.23545	0.0299264	0.862657	0.995005
ENSMUST00000131251	ENSMUSG00000031461	Myom2	-0.0488319	3.0764	0.0299264	0.862657	0.995005
ENSMUST00000177563	ENSMUSG00000095845	Gm5741	-0.108666	1.83868	0.0299012	0.862715	0.995005
ENSMUST00000029773	ENSMUSG00000053931	Cnn3	-0.0766606	4.30029	0.0298478	0.862836	0.995005
ENSMUST00000035648	ENSMUSG00000032905	Atg12	-0.0200265	5.40187	0.0298365	0.862862	0.995005
ENSMUST00000020831	ENSMUSG00000020523	Fam114a2	0.0594382	2.97822	0.0298319	0.862872	0.995005
ENSMUST00000125476	ENSMUSG00000038861	Pi4kb	0.122219	5.90749	0.029824	0.86289	0.995005
ENSMUST00000218660	ENSMUSG00000112667	Gm48270	0.0383836	4.95313	0.029804	0.862936	0.995005
ENSMUST00000009102	ENSMUSG00000008958	Vps72	-0.0561828	2.62167	0.029744	0.863072	0.995005
ENSMUST00000106908	ENSMUSG00000028525	Pde4b	0.0579624	2.66832	0.0297354	0.863092	0.995005
ENSMUST00000173614	ENSMUSG00000062352	Itgb1bp1	-0.0720646	2.53489	0.0297281	0.863109	0.995005
ENSMUST00000014996	ENSMUSG00000014852	Adamts13	-0.0422621	3.29619	0.029575	0.863458	0.995005
ENSMUST00000147115	ENSMUSG00000031922	Cep57	-0.0650558	4.29709	0.0295425	0.863532	0.995005
ENSMUST00000179472	ENSMUSG00000064036	Mro	0.0759106	2.34108	0.0295201	0.863584	0.995005
ENSMUST00000125314	ENSMUSG00000031537	Ikbkb	0.0421483	2.94463	0.0295198	0.863584	0.995005
ENSMUST00000216684	ENSMUSG00000001348	Acp5	-0.0442306	2.57412	0.029514	0.863598	0.995005
ENSMUST00000002048	ENSMUSG00000001983	Taco1	-0.0352377	4.05951	0.0295131	0.8636	0.995005
ENSMUST00000067485	ENSMUSG00000054414	Slc30a7	0.0337406	4.75865	0.0295112	0.863604	0.995005
ENSMUST00000027650	ENSMUSG00000026399	Cd55	0.0590744	2.50636	0.0294848	0.863665	0.995005
ENSMUST00000227488	ENSMUSG00000022210	Dhrs4	0.159234	2.03247	0.0294847	0.863665	0.995005
ENSMUST00000042105	ENSMUSG00000040435	Ppp1r15a	-0.0574734	2.68212	0.029468	0.863703	0.995005
ENSMUST00000118375	ENSMUSG00000038517	Tbkbp1	0.069814	2.47295	0.0294265	0.863798	0.995005
ENSMUST00000038859	ENSMUSG00000039936	Pik3cd	0.085214	5.2409	0.029381	0.863902	0.995005
ENSMUST00000204786	ENSMUSG00000030264	Thumpd3	-0.0517254	3.40321	0.0293626	0.863944	0.995005
ENSMUST00000106398	ENSMUSG00000052949	Rnf157	0.12344	2.81674	0.0293437	0.863988	0.995005
ENSMUST00000021428	ENSMUSG00000021039	Snw1	-0.0171818	7.54493	0.0293436	0.863988	0.995005
ENSMUST00000110042	ENSMUSG00000021451	Sema4d	-0.104485	1.99407	0.0293304	0.864018	0.995005
ENSMUST00000178401	ENSMUSG00000095325	Zfp870	-0.0277907	4.54787	0.0293279	0.864024	0.995005
ENSMUST00000235067	ENSMUSG00000024290	Rock1	0.100729	1.81191	0.0293238	0.864034	0.995005
ENSMUST00000154755	ENSMUSG00000037375	Hhat	-0.0643543	2.65663	0.0293134	0.864057	0.995005
ENSMUST00000108864	ENSMUSG00000055333	Fat2	-0.0768769	5.49783	0.0292734	0.864149	0.995005
ENSMUST00000044602	ENSMUSG00000057074	Ces1g	-0.0374844	3.69962	0.0292539	0.864194	0.995005
ENSMUST00000233750	ENSMUSG00000024056	Ndc80	-0.0162728	7.41754	0.029245	0.864215	0.995005
ENSMUST00000019833	ENSMUSG00000019689	Fmc1	-0.0998355	1.29046	0.029245	0.864215	0.995005
ENSMUST00000164192	ENSMUSG00000071042	Rasgrp3	0.0429294	4.07958	0.0292297	0.86425	0.995005
ENSMUST00000208232	ENSMUSG00000015709	Arnt2	-0.0354511	3.55201	0.0292279	0.864254	0.995005
ENSMUST00000224490	ENSMUSG00000015176	Nolc1	0.104043	1.39246	0.029189	0.864343	0.995005
ENSMUST00000082432	ENSMUSG00000007682	Dio2	-0.0260188	5.13634	0.0291838	0.864355	0.995005
ENSMUST00000002128	ENSMUSG00000002059	Rab34	0.049445	3.96334	0.0291754	0.864375	0.995005
ENSMUST00000174193	ENSMUSG00000032517	Mobp	0.0178653	8.2468	0.0291729	0.86438	0.995005
ENSMUST00000193404	ENSMUSG00000102222	Pcdhga10	0.0518515	4.47837	0.0291554	0.864421	0.995005
ENSMUST00000144995	ENSMUSG00000028949	Smarcd3	-0.0128786	9.02464	0.0291309	0.864477	0.995005
ENSMUST00000072154	ENSMUSG00000021120	Pigh	0.0173957	9.13752	0.0291082	0.86453	0.995005
ENSMUST00000159656	ENSMUSG00000025907	Rb1cc1	-0.0427126	3.21543	0.0290971	0.864555	0.995005
ENSMUST00000212768	ENSMUSG00000034863	Ano8	0.0230063	5.91455	0.0290728	0.864611	0.995005
ENSMUST00000143067	ENSMUSG00000028910	Mecr	0.0964625	1.37781	0.0290365	0.864695	0.995005
ENSMUST00000170060	ENSMUSG00000021271	Zfp839	0.0327917	4.07275	0.0290351	0.864698	0.995005
ENSMUST00000130039	ENSMUSG00000067242	Lgi1	-0.1055	1.73129	0.0290327	0.864703	0.995005
ENSMUST00000131486	ENSMUSG00000028944	Prkag2	-0.0927653	2.40751	0.0290168	0.86474	0.995005
ENSMUST00000222359	ENSMUSG00000041297	Cdk13	0.112212	2.38768	0.028969	0.864851	0.995005
ENSMUST00000210882	ENSMUSG00000025470	Zfp511	0.085692	2.17626	0.0289682	0.864852	0.995005
ENSMUST00000182610	ENSMUSG00000032826	Ank2	0.0965688	1.95857	0.0289585	0.864875	0.995005
ENSMUST00000124737	ENSMUSG00000027104	Atf2	-0.0381266	4.01819	0.0289542	0.864885	0.995005
ENSMUST00000084500	ENSMUSG00000030934	Oat	-0.0300623	4.19959	0.0289371	0.864924	0.995005
ENSMUST00000233528	ENSMUSG00000038781	Stap2	-0.0884717	1.72194	0.0289068	0.864994	0.995005
ENSMUST00000187020	ENSMUSG00000090840	1700092M07Rik	-0.119393	1.92706	0.0288812	0.865054	0.995005
ENSMUST00000220713	ENSMUSG00000021417	Eci2	0.0346477	4.55126	0.0288507	0.865124	0.995005
ENSMUST00000144674	ENSMUSG00000031143	Ccdc22	0.0586068	2.97886	0.0288245	0.865185	0.995005
ENSMUST00000072111	ENSMUSG00000026811	St6galnac6	0.0563874	3.57555	0.0287778	0.865293	0.995005
ENSMUST00000176922	ENSMUSG00000021147	Wdr37	-0.0270036	4.6025	0.028766	0.865321	0.995005
ENSMUST00000003154	ENSMUSG00000003070	Efna2	0.0640063	2.60468	0.028766	0.865321	0.995005
ENSMUST00000196324	ENSMUSG00000048540	Nhlh2	-0.0592182	3.56858	0.0287531	0.86535	0.995005
ENSMUST00000035721	ENSMUSG00000039449	Prpf18	0.0242428	5.22639	0.0287528	0.865351	0.995005
ENSMUST00000098552	ENSMUSG00000032186	Tmod2	0.1003	5.70612	0.0287494	0.865359	0.995005
ENSMUST00000081560	ENSMUSG00000058076	Sdhc	-0.092202	2.11011	0.0287427	0.865374	0.995005
ENSMUST00000072452	ENSMUSG00000045503	Sys1	0.0397697	3.32978	0.0287206	0.865426	0.995005
ENSMUST00000179620	ENSMUSG00000035242	Oaz1	0.0915478	2.30173	0.0286856	0.865507	0.995005
ENSMUST00000154871	ENSMUSG00000055805	Fmnl1	-0.0471732	3.49503	0.0286825	0.865514	0.995005
ENSMUST00000124306	ENSMUSG00000050541	Adra1b	-0.0375378	2.93435	0.0286778	0.865525	0.995005
ENSMUST00000167574	ENSMUSG00000050541	Adra1b	-0.0375378	2.93435	0.0286778	0.865525	0.995005
ENSMUST00000154933	ENSMUSG00000051504	Siglech	0.0855653	2.16579	0.0286383	0.865617	0.995005
ENSMUST00000206220	ENSMUSG00000057176	Ccdc189	0.0949237	2.02694	0.0286245	0.865649	0.995005
ENSMUST00000122113	ENSMUSG00000005514	Por	-0.0743554	2.53796	0.0285606	0.865798	0.995005
ENSMUST00000061703	ENSMUSG00000045257	Morn2	0.106563	1.54269	0.0285535	0.865814	0.995005
ENSMUST00000024823	ENSMUSG00000024026	Glo1	-0.0329119	5.05514	0.0285478	0.865827	0.995005
ENSMUST00000054014	ENSMUSG00000055065	Ddx17	-0.100603	4.3294	0.0285411	0.865843	0.995005
ENSMUST00000035116	ENSMUSG00000032527	Pccb	-0.136703	4.84985	0.0284826	0.865979	0.995005
ENSMUST00000222106	ENSMUSG00000054021	Sirt5	-0.0231012	5.37693	0.028474	0.865999	0.995005
ENSMUST00000099538	ENSMUSG00000020265	Sumo3	-0.0302852	4.90661	0.0284601	0.866032	0.995005
ENSMUST00000164055	ENSMUSG00000074340	Ovgp1	-0.0631897	2.20078	0.0284407	0.866077	0.995005
ENSMUST00000061537	ENSMUSG00000049881	2810025M15Rik	0.0783524	1.8953	0.028437	0.866085	0.995005
ENSMUST00000131865	ENSMUSG00000075702	Selenom	0.0424075	3.36799	0.0284348	0.866091	0.995005
ENSMUST00000167646	ENSMUSG00000002985	Apoe	-0.0762132	3.02287	0.0284078	0.866154	0.995005
ENSMUST00000140981	ENSMUSG00000042216	Sgsm1	0.0639536	2.02335	0.0283837	0.86621	0.995005
ENSMUST00000088811	ENSMUSG00000067942	Zfp160	-0.0564998	2.91998	0.0283654	0.866253	0.995005
ENSMUST00000034927	ENSMUSG00000032368	Zic1	0.0114643	9.65064	0.0283481	0.866293	0.995005
ENSMUST00000033006	ENSMUSG00000030750	Nsmce1	0.0685575	1.95785	0.0283442	0.866302	0.995005
ENSMUST00000177779	ENSMUSG00000004207	Psap	-0.0868143	4.28575	0.0283369	0.866319	0.995005
ENSMUST00000077954	ENSMUSG00000035296	Sgcg	-0.105337	2.80983	0.0283367	0.86632	0.995005
ENSMUST00000140944	ENSMUSG00000002010	Idh3g	-0.0751879	2.42897	0.0283331	0.866328	0.995005
ENSMUST00000223746	ENSMUSG00000114356	Gm47265	-0.0422204	4.34936	0.0283286	0.866339	0.995005
ENSMUST00000037580	ENSMUSG00000058740	Kcnt1	0.0926911	3.16863	0.0283208	0.866357	0.995005
ENSMUST00000209851	ENSMUSG00000031577	Tti2	-0.0128926	8.32037	0.0283022	0.8664	0.995005
ENSMUST00000026839	ENSMUSG00000025742	Prps2	0.0428541	3.56131	0.0282698	0.866476	0.995005
ENSMUST00000133447	ENSMUSG00000025597	Klhl4	0.0869109	4.13242	0.0282518	0.866518	0.995005
ENSMUST00000132135	ENSMUSG00000027185	Nat10	0.0543498	2.17878	0.0282238	0.866584	0.995005
ENSMUST00000084935	ENSMUSG00000030729	Pgm2l1	-0.0140956	7.5624	0.0281905	0.866662	0.995005
ENSMUST00000107107	ENSMUSG00000028577	Plaa	-0.0445889	4.06841	0.0281774	0.866692	0.995005
ENSMUST00000093389	ENSMUSG00000034543	Morc2a	-0.0380537	5.58161	0.0281686	0.866713	0.995005
ENSMUST00000082418	ENSMUSG00000064367	mt-Nd5	-0.0200636	12.406	0.0281599	0.866733	0.995005
ENSMUST00000192548	ENSMUSG00000026083	Eif5b	0.057401	3.33079	0.0281521	0.866752	0.995005
ENSMUST00000079735	ENSMUSG00000058600	Rpl30	-0.0514243	4.06295	0.0281489	0.866759	0.995005
ENSMUST00000151959	ENSMUSG00000030428	Ttyh1	0.083572	2.29652	0.0281196	0.866828	0.995005
ENSMUST00000027579	ENSMUSG00000026341	Actr3	-0.0702786	5.55253	0.0280992	0.866876	0.995005
ENSMUST00000180164	ENSMUSG00000054752	Fsd1l	-0.0479241	4.1865	0.028089	0.8669	0.995005
ENSMUST00000197145	ENSMUSG00000005583	Mef2c	-0.0790278	3.09	0.0280866	0.866905	0.995005
ENSMUST00000133621	ENSMUSG00000030815	Phkg2	-0.0659418	2.25206	0.0280776	0.866927	0.995005
ENSMUST00000212434	ENSMUSG00000031669	Gins3	0.111357	1.97978	0.0280712	0.866942	0.995005
ENSMUST00000132962	ENSMUSG00000029014	Dnajc2	-0.0483284	4.02179	0.028064	0.866959	0.995005
ENSMUST00000176080	ENSMUSG00000003680	Taf6l	0.0211183	4.93679	0.0280562	0.866977	0.995005
ENSMUST00000191891	ENSMUSG00000026554	Dcaf8	0.0250734	5.09545	0.0280179	0.867067	0.995005
ENSMUST00000106310	ENSMUSG00000032998	Foxj3	0.0769888	5.40803	0.0279976	0.867114	0.995005
ENSMUST00000050611	ENSMUSG00000044066	Cep68	-0.0300575	4.14085	0.0279942	0.867122	0.995005
ENSMUST00000181639	ENSMUSG00000066767	Gm3867	-0.0542147	2.64632	0.0279841	0.867146	0.995005
ENSMUST00000102792	ENSMUSG00000061859	Patj	-0.0208283	6.09332	0.0279087	0.867324	0.995005
ENSMUST00000210175	ENSMUSG00000110206	Flt3l	-0.0868809	2.24232	0.0279032	0.867337	0.995005
ENSMUST00000093350	ENSMUSG00000020456	Ogdh	-0.102407	3.63593	0.0278796	0.867392	0.995005
ENSMUST00000238116	ENSMUSG00000042729	Wdr74	0.0675706	2.10466	0.0278725	0.867409	0.995005
ENSMUST00000108825	ENSMUSG00000058287	Gm12253	-0.0822474	1.91123	0.0278155	0.867543	0.995005
ENSMUST00000112279	ENSMUSG00000044339	Alkbh2	0.0749608	1.56138	0.0277956	0.86759	0.995005
ENSMUST00000029759	ENSMUSG00000028114	Mettl14	-0.0764755	3.61316	0.0277705	0.86765	0.995005
ENSMUST00000149823	ENSMUSG00000034593	Myo5a	-0.101136	2.34907	0.0277406	0.86772	0.995005
ENSMUST00000163116	ENSMUSG00000022577	Ly6h	-0.0536874	3.696	0.0277046	0.867805	0.995005
ENSMUST00000030572	ENSMUSG00000028785	Hpca	-0.0260833	4.89422	0.0277029	0.867809	0.995005
ENSMUST00000066386	ENSMUSG00000053769	Lysmd1	-0.042855	3.96419	0.027682	0.867859	0.995005
ENSMUST00000060366	ENSMUSG00000045817	Zfp36l2	-0.0406138	3.70866	0.0276502	0.867934	0.995005
ENSMUST00000022293	ENSMUSG00000021771	Vdac2	0.0208445	6.26795	0.0276482	0.867939	0.995005
ENSMUST00000187810	ENSMUSG00000049866	Arl4c	-0.0473229	2.80527	0.0276407	0.867956	0.995005
ENSMUST00000215377	ENSMUSG00000025785	Exosc7	0.088192	1.82107	0.0276281	0.867986	0.995005
ENSMUST00000027380	ENSMUSG00000026188	Tmem169	0.0472235	3.25935	0.027611	0.868027	0.995005
ENSMUST00000222682	ENSMUSG00000113337	Gm19220	-0.0206125	13.2208	0.0276067	0.868037	0.995005
ENSMUST00000113797	ENSMUSG00000034403	Pja1	-0.115829	2.56278	0.0275754	0.868111	0.995005
ENSMUST00000145746	ENSMUSG00000085232	Gm11962	0.0240101	4.95233	0.0275523	0.868166	0.995005
ENSMUST00000222509	ENSMUSG00000021413	Prpf4b	0.109656	3.246	0.0275439	0.868186	0.995005
ENSMUST00000043214	ENSMUSG00000033220	Rac2	0.0393995	3.58474	0.0275328	0.868212	0.995005
ENSMUST00000005616	ENSMUSG00000057672	Pkn1	0.037417	3.65482	0.0275131	0.868259	0.995005
ENSMUST00000092430	ENSMUSG00000003923	Tfam	-0.0454912	3.14296	0.0274906	0.868312	0.995005
ENSMUST00000224960	ENSMUSG00000039114	Nrn1	-0.145546	2.5104	0.027488	0.868318	0.995005
ENSMUST00000161867	ENSMUSG00000038550	Ciart	0.0634809	2.3059	0.0274731	0.868354	0.995005
ENSMUST00000237291	ENSMUSG00000046668	Cxxc5	-0.0772981	2.02859	0.0274488	0.868411	0.995005
ENSMUST00000197959	ENSMUSG00000028121	Bcar3	0.12233	1.66226	0.0274482	0.868413	0.995005
ENSMUST00000216508	ENSMUSG00000032119	Hinfp	-0.0241036	4.89192	0.027447	0.868416	0.995005
ENSMUST00000031740	ENSMUSG00000029726	Mepce	-0.035758	3.91543	0.0273938	0.868542	0.995005
ENSMUST00000170979	ENSMUSG00000036940	Kdm1a	0.103792	2.033	0.0273625	0.868617	0.995005
ENSMUST00000184666	ENSMUSG00000062151	Unc13c	0.0211184	6.24973	0.0273488	0.868649	0.995005
ENSMUST00000111751	ENSMUSG00000013936	Myl2	0.0998387	1.67536	0.0272551	0.868872	0.995005
ENSMUST00000160835	ENSMUSG00000035953	Pip4p1	-0.0139734	9.45978	0.0272495	0.868886	0.995005
ENSMUST00000147458	ENSMUSG00000028669	Pithd1	0.0474169	3.57315	0.0272386	0.868911	0.995005
ENSMUST00000072079	ENSMUSG00000061024	Rrs1	-0.0506295	2.77642	0.0271873	0.869034	0.995005
ENSMUST00000146716	ENSMUSG00000079235	Ccdc13	0.0864534	2.01814	0.0271851	0.869039	0.995005
ENSMUST00000128581	ENSMUSG00000098274	Rpl24	-0.0889008	2.57792	0.0271663	0.869084	0.995005
ENSMUST00000210065	ENSMUSG00000053046	Brsk2	-0.10751	2.21328	0.0271509	0.869121	0.995005
ENSMUST00000063717	ENSMUSG00000058388	Phtf1	-0.0807322	2.45212	0.0271461	0.869132	0.995005
ENSMUST00000034214	ENSMUSG00000031762	Mt2	-0.0989245	2.32587	0.0271373	0.869153	0.995005
ENSMUST00000238813	ENSMUSG00000004568	Arhgef18	-0.0568908	2.81363	0.027132	0.869166	0.995005
ENSMUST00000004050	ENSMUSG00000003948	Mmd	-0.0270304	4.7433	0.0271238	0.869186	0.995005
ENSMUST00000163060	ENSMUSG00000022096	Hr	-0.0338905	3.95613	0.0271171	0.869202	0.995005
ENSMUST00000209420	ENSMUSG00000037260	Hgsnat	-0.0336939	3.6169	0.0271122	0.869213	0.995005
ENSMUST00000028000	ENSMUSG00000026683	Nuf2	0.067927	2.31867	0.0271084	0.869222	0.995005
ENSMUST00000105617	ENSMUSG00000064065	Ipcef1	-0.0193691	6.68148	0.0270825	0.869284	0.995005
ENSMUST00000167100	ENSMUSG00000021982	Cdadc1	-0.0850856	2.76366	0.0270776	0.869296	0.995005
ENSMUST00000142208	ENSMUSG00000057246	BC051142	-0.0781236	2.07222	0.0270672	0.869321	0.995005
ENSMUST00000143389	ENSMUSG00000036086	Zranb3	-0.0840758	1.9541	0.0270495	0.869363	0.995005
ENSMUST00000075304	ENSMUSG00000041488	Stx3	0.013653	9.20523	0.0270272	0.869417	0.995005
ENSMUST00000090292	ENSMUSG00000022191	Drosha	-0.0230472	5.46199	0.0270216	0.86943	0.995005
ENSMUST00000239494	ENSMUSG00000014195	Dnajc7	0.0639358	4.5574	0.027012	0.869453	0.995005
ENSMUST00000086281	ENSMUSG00000062794	Zfp599	-0.0319025	3.89823	0.0269955	0.869493	0.995005
ENSMUST00000229318	ENSMUSG00000022507	1810013L24Rik	-0.0600018	2.5587	0.0269806	0.869528	0.995005
ENSMUST00000213300	ENSMUSG00000075387	Olfr341	-0.0420954	4.12262	0.0269771	0.869537	0.995005
ENSMUST00000234334	ENSMUSG00000024312	Wdr46	-0.0571672	2.401	0.0269739	0.869544	0.995005
ENSMUST00000206817	ENSMUSG00000034951	Cog7	0.0604481	2.35039	0.026973	0.869546	0.995005
ENSMUST00000174308	ENSMUSG00000024422	Dhx16	-0.0572753	2.72975	0.0269295	0.869651	0.995005
ENSMUST00000114942	ENSMUSG00000045319	Proser2	0.0674355	2.68799	0.0268982	0.869726	0.995005
ENSMUST00000038896	ENSMUSG00000035237	Lcat	0.043039	2.92505	0.0268909	0.869743	0.995005
ENSMUST00000200483	ENSMUSG00000036980	Taf6	0.0847061	1.56536	0.0268734	0.869785	0.995005
ENSMUST00000114229	ENSMUSG00000022865	Cxadr	0.122152	2.08245	0.0268296	0.869891	0.995005
ENSMUST00000163313	ENSMUSG00000022296	Baalc	-0.0329984	3.93838	0.0268088	0.869941	0.995005
ENSMUST00000202657	ENSMUSG00000107249	Baalc	-0.0329984	3.93838	0.0268088	0.869941	0.995005
ENSMUST00000177105	ENSMUSG00000017493	Igfbp4	0.0841584	2.05585	0.026805	0.86995	0.995005
ENSMUST00000135390	ENSMUSG00000020831	0610010K14Rik	0.0997078	2.17176	0.026791	0.869983	0.995005
ENSMUST00000200566	ENSMUSG00000029089	5730480H06Rik	0.0754181	2.23467	0.0267646	0.870047	0.995005
ENSMUST00000217792	ENSMUSG00000038122	Tbc1d32	-0.0216781	7.54869	0.0266944	0.870216	0.995005
ENSMUST00000039818	ENSMUSG00000028737	Aldh4a1	0.0437854	3.12743	0.0266813	0.870247	0.995005
ENSMUST00000127217	ENSMUSG00000024511	Rab27b	-0.0616414	2.5978	0.0266599	0.870299	0.995005
ENSMUST00000088172	ENSMUSG00000062184	Hs6st2	0.0954781	3.73597	0.0266287	0.870374	0.995005
ENSMUST00000210172	ENSMUSG00000037234	Hook3	0.0709985	2.16912	0.026622	0.870391	0.995005
ENSMUST00000001792	ENSMUSG00000001741	Il16	0.0785189	3.32232	0.0265912	0.870465	0.995005
ENSMUST00000237093	ENSMUSG00000057411	Fam173a	0.0581982	2.71513	0.0265906	0.870466	0.995005
ENSMUST00000146006	ENSMUSG00000037541	Shank2	-0.0694759	3.85309	0.0265878	0.870473	0.995005
ENSMUST00000197057	ENSMUSG00000050931	Sgms2	0.0428386	2.07122	0.0265785	0.870496	0.995005
ENSMUST00000230591	ENSMUSG00000116143	Sgms2	0.0428386	2.07122	0.0265785	0.870496	0.995005
ENSMUST00000209909	ENSMUSG00000031450	Grk1	-0.0218425	4.67904	0.0265639	0.870531	0.995005
ENSMUST00000161938	ENSMUSG00000029406	Pitpnm2	0.0239816	5.6039	0.0265552	0.870552	0.995005
ENSMUST00000173211	ENSMUSG00000036185	Sapcd1	-0.0384889	3.99929	0.0265391	0.870591	0.995005
ENSMUST00000049339	ENSMUSG00000037171	Nodal	0.0194001	6.65132	0.0265358	0.870599	0.995005
ENSMUST00000165313	ENSMUSG00000036249	Rbm43	-0.0667843	2.7113	0.0265234	0.870629	0.995005
ENSMUST00000137318	ENSMUSG00000072772	Grcc10	-0.100456	1.73867	0.0264638	0.870773	0.995005
ENSMUST00000175724	ENSMUSG00000092049	Vmn2r4	-0.0285721	4.88722	0.026422	0.870874	0.995005
ENSMUST00000165032	ENSMUSG00000024535	Snx24	0.0515023	2.92565	0.0264109	0.870901	0.995005
ENSMUST00000111909	ENSMUSG00000030206	Gsg1	-0.0961234	1.68633	0.0263767	0.870984	0.995005
ENSMUST00000127206	ENSMUSG00000026360	Rgs2	0.0370817	3.71026	0.0263512	0.871045	0.995005
ENSMUST00000105646	ENSMUSG00000039546	Ajap1	-0.0335191	4.49595	0.0263439	0.871063	0.995005
ENSMUST00000177565	ENSMUSG00000096237		-0.0682691	2.42774	0.0263439	0.871063	0.995005
ENSMUST00000102705	ENSMUSG00000028702	Rad54l	0.0614517	2.29664	0.0263425	0.871067	0.995005
ENSMUST00000099782	ENSMUSG00000024958	Gpr137	-0.0539242	5.78125	0.0263349	0.871085	0.995005
ENSMUST00000194620	ENSMUSG00000027809	Etfdh	-0.0749863	2.72479	0.0263336	0.871088	0.995005
ENSMUST00000020756	ENSMUSG00000020464	Pnpt1	-0.0604261	3.17598	0.0263151	0.871133	0.995005
ENSMUST00000117726	ENSMUSG00000002475	Abhd3	0.0989706	3.02532	0.0262954	0.871181	0.995005
ENSMUST00000110255	ENSMUSG00000036469	Marchf1	-0.0700655	4.41648	0.0262823	0.871213	0.995005
ENSMUST00000190692	ENSMUSG00000041872	Il17f	-0.0350944	3.5798	0.0262817	0.871214	0.995005
ENSMUST00000107773	ENSMUSG00000028328	Tmod1	0.0159967	8.24863	0.0262697	0.871243	0.995005
ENSMUST00000177915	ENSMUSG00000093859	Gm7882	-0.0701243	2.16912	0.0262577	0.871272	0.995005
ENSMUST00000144222	ENSMUSG00000086322	E130218I03Rik	-0.0148149	7.50019	0.0262372	0.871322	0.995005
ENSMUST00000201837	ENSMUSG00000049907	Rasl11b	0.0589338	3.29917	0.0262325	0.871334	0.995005
ENSMUST00000056427	ENSMUSG00000058672	Tubb2a	0.0220212	5.67021	0.0262204	0.871363	0.995005
ENSMUST00000155237	ENSMUSG00000026915	Strbp	-0.118097	1.64207	0.0262182	0.871368	0.995005
ENSMUST00000145915	ENSMUSG00000024851	Pitpnm1	-0.0691831	1.59464	0.0262134	0.87138	0.995005
ENSMUST00000181681	ENSMUSG00000097096	Pitpnm1	-0.0691831	1.59464	0.0262134	0.87138	0.995005
ENSMUST00000161263	ENSMUSG00000051111	Sv2c	0.029609	4.54795	0.0262043	0.871402	0.995005
ENSMUST00000088614	ENSMUSG00000022629	Kif21a	0.087731	4.67502	0.0261363	0.871568	0.99514
ENSMUST00000004143	ENSMUSG00000020919	Stat5b	0.0570856	3.41727	0.0260924	0.871675	0.99514
ENSMUST00000217408	ENSMUSG00000035594	Chrna5	0.0673876	2.28164	0.0260837	0.871696	0.99514
ENSMUST00000033824	ENSMUSG00000031447	Lamp1	-0.0175678	6.00986	0.0260376	0.871809	0.99514
ENSMUST00000237301	ENSMUSG00000025026	Add3	0.0717564	6.3193	0.0260282	0.871831	0.99514
ENSMUST00000016088	ENSMUSG00000015944	Castor2	-0.0255971	4.74552	0.0260147	0.871864	0.99514
ENSMUST00000160269	ENSMUSG00000024146	Cript	-0.0602504	3.3573	0.0259817	0.871945	0.99514
ENSMUST00000044691	ENSMUSG00000042215	Bag2	-0.0658505	2.57709	0.0259743	0.871963	0.99514
ENSMUST00000232079	ENSMUSG00000046201	Scaf8	-0.0541348	3.45717	0.0259605	0.871997	0.99514
ENSMUST00000132522	ENSMUSG00000006005	Tpr	0.0927263	2.31223	0.0259605	0.871997	0.99514
ENSMUST00000134707	ENSMUSG00000018656	Tcaf3	-0.0601227	2.96626	0.0259268	0.872079	0.99514
ENSMUST00000218760	ENSMUSG00000050953	Gja1	0.0685735	2.6371	0.0259221	0.872091	0.99514
ENSMUST00000230305	ENSMUSG00000024059	Clip4	-0.0724731	2.21697	0.0259079	0.872126	0.99514
ENSMUST00000216512	ENSMUSG00000111590	Olfr1192-ps1	-0.0331494	5.69254	0.0258822	0.872188	0.995158
ENSMUST00000155721	ENSMUSG00000048703	Speer4b	-0.0850239	2.08935	0.025829	0.872319	0.995161
ENSMUST00000002840	ENSMUSG00000002763	Pex6	-0.0694189	2.41012	0.0257979	0.872395	0.995161
ENSMUST00000075052	ENSMUSG00000059742	Kcnh7	-0.0168491	7.11761	0.0257773	0.872445	0.995161
ENSMUST00000145661	ENSMUSG00000021716	Srek1ip1	-0.041704	3.52709	0.0257492	0.872514	0.995161
ENSMUST00000032585	ENSMUSG00000030423	Pop4	-0.0836885	1.94767	0.0257372	0.872544	0.995161
ENSMUST00000227536	ENSMUSG00000060373	Hnrnpc	-0.0275969	5.75015	0.0257006	0.872634	0.995161
ENSMUST00000159667	ENSMUSG00000032503	Arpp21	0.0345095	5.16914	0.0256946	0.872648	0.995161
ENSMUST00000180872	ENSMUSG00000032021	Crtam	0.0238554	5.33286	0.0256888	0.872663	0.995161
ENSMUST00000159417	ENSMUSG00000026344	Lypd1	0.0555178	3.28705	0.0256878	0.872665	0.995161
ENSMUST00000169032	ENSMUSG00000025950	Idh1	-0.0927899	2.54131	0.0256729	0.872702	0.995161
ENSMUST00000036972	ENSMUSG00000036242	Armh4	-0.0229382	6.53313	0.0256725	0.872703	0.995161
ENSMUST00000021929	ENSMUSG00000021476	Habp4	-0.0193355	6.06462	0.025598	0.872886	0.995236
ENSMUST00000208413	ENSMUSG00000109404	Gm19963	-0.0447387	3.97583	0.0255967	0.872889	0.995236
ENSMUST00000031601	ENSMUSG00000055991	Zkscan5	0.071641	2.84822	0.0255823	0.872925	0.995236
ENSMUST00000127717	ENSMUSG00000020525	Ppm1d	0.108273	2.20584	0.0255628	0.872973	0.995236
ENSMUST00000109549	ENSMUSG00000027639	Samhd1	-0.0658543	2.46865	0.0255498	0.873005	0.995236
ENSMUST00000041190	ENSMUSG00000037570	Mcrs1	-0.099566	2.69725	0.0255223	0.873072	0.995236
ENSMUST00000022550	ENSMUSG00000021978	Extl3	-0.0284537	3.98928	0.0255011	0.873125	0.995236
ENSMUST00000117236	ENSMUSG00000022214	Dcaf11	0.101746	2.45873	0.0254947	0.873141	0.995236
ENSMUST00000189133	ENSMUSG00000090150	Acad11	-0.0522298	3.12124	0.0254574	0.873233	0.995266
ENSMUST00000151085	ENSMUSG00000041740	Rnf10	-0.0899648	2.05107	0.0254461	0.87326	0.995266
ENSMUST00000198422	ENSMUSG00000056493	Foxk1	0.11412	1.75051	0.0254014	0.873371	0.995266
ENSMUST00000215879	ENSMUSG00000096822	Olfr344	0.025259	6.75936	0.025393	0.873392	0.995266
ENSMUST00000163483	ENSMUSG00000020149	Rab1a	-0.0149692	7.23371	0.0253841	0.873414	0.995266
ENSMUST00000213938	ENSMUSG00000110777	Ifi30	0.0827741	1.56774	0.0253522	0.873493	0.995266
ENSMUST00000229632	ENSMUSG00000110777	Ifi30	0.0827741	1.56774	0.0253522	0.873493	0.995266
ENSMUST00000073605	ENSMUSG00000057666	Gapdh	0.0960229	5.50593	0.0253066	0.873605	0.995296
ENSMUST00000026322	ENSMUSG00000025280	Polr3a	-0.054744	2.82189	0.0253038	0.873612	0.995296
ENSMUST00000045356	ENSMUSG00000041841	Rpl37	-0.094011	1.97037	0.0252055	0.873856	0.99551
ENSMUST00000029938	ENSMUSG00000028271	Gtf2b	0.033625	4.33133	0.0251908	0.873893	0.99551
ENSMUST00000114839	ENSMUSG00000029131	Dnajb6	-0.0161959	5.76271	0.0251684	0.873948	0.99552
ENSMUST00000005849	ENSMUSG00000005705	Agrp	0.0697751	2.38787	0.0251339	0.874034	0.995564
ENSMUST00000085163	ENSMUSG00000066407	Gm10263	0.0762607	2.73919	0.0251059	0.874104	0.995591
ENSMUST00000185411	ENSMUSG00000026173	Plcd4	-0.0368673	4.33002	0.0250836	0.874159	0.995601
ENSMUST00000035220	ENSMUSG00000032601	Prkar2a	-0.0302709	3.99575	0.0249955	0.874378	0.995607
ENSMUST00000221583	ENSMUSG00000021076	Actr10	0.0789146	2.20739	0.0249815	0.874413	0.995607
ENSMUST00000132034	ENSMUSG00000038803	Ost4	0.119758	1.63977	0.0249668	0.87445	0.995607
ENSMUST00000024708	ENSMUSG00000023915	Tnfrsf21	-0.033198	3.89951	0.0249637	0.874458	0.995607
ENSMUST00000146000	ENSMUSG00000028649	Macf1	-0.0643549	2.37924	0.0249486	0.874495	0.995607
ENSMUST00000109235	ENSMUSG00000039536	Stau1	0.01743	6.36288	0.0249477	0.874497	0.995607
ENSMUST00000079568	ENSMUSG00000057577	Gm10025	-0.0501213	3.40374	0.0249281	0.874546	0.995607
ENSMUST00000123883	ENSMUSG00000028469	Npr2	-0.0412117	3.77206	0.0249163	0.874576	0.995607
ENSMUST00000229440	ENSMUSG00000001281	Itgb7	-0.0972045	1.80775	0.0249135	0.874583	0.995607
ENSMUST00000124922	ENSMUSG00000068036	Afdn	-0.0370266	3.73007	0.0248824	0.87466	0.995642
ENSMUST00000125783	ENSMUSG00000036591	Arhgap21	-0.0541866	2.45146	0.0248279	0.874797	0.995744
ENSMUST00000185533	ENSMUSG00000032565	Nudt16	0.0625399	3.37464	0.0248041	0.874856	0.995759
ENSMUST00000133994	ENSMUSG00000001518	Itfg2	-0.0532014	3.15139	0.0247007	0.875115	0.995983
ENSMUST00000197679	ENSMUSG00000027947	Il6ra	0.0332971	4.79081	0.0246884	0.875146	0.995983
ENSMUST00000021066	ENSMUSG00000020723	Cacng4	-0.0257012	4.28865	0.024656	0.875227	0.995995
ENSMUST00000020734	ENSMUSG00000020454	Eif4enif1	-0.0825657	3.44507	0.024647	0.87525	0.995995
ENSMUST00000044851	ENSMUSG00000102428	Pcdhga12	0.029465	5.37443	0.0245833	0.87541	0.99606
ENSMUST00000153975	ENSMUSG00000027605	Acss2	-0.0667202	1.8443	0.0245786	0.875422	0.99606
ENSMUST00000154184	ENSMUSG00000025647	Shisa5	0.0920244	1.84494	0.0245607	0.875467	0.99606
ENSMUST00000028340	ENSMUSG00000026963	Tmem210	0.0738631	2.90531	0.0245502	0.875493	0.99606
ENSMUST00000103143	ENSMUSG00000020883	Fbxl20	0.0365572	3.53803	0.024517	0.875577	0.996063
ENSMUST00000095823	ENSMUSG00000071398	2410004P03Rik	-0.0262752	4.17485	0.0244487	0.875749	0.996063
ENSMUST00000170802	ENSMUSG00000024277	Mapre2	-0.0372353	5.96463	0.0244427	0.875764	0.996063
ENSMUST00000209088	ENSMUSG00000109026	Gm44683	-0.0786168	1.52363	0.0244201	0.875821	0.996063
ENSMUST00000217453	ENSMUSG00000057193	Slc44a2	-0.0393126	3.51323	0.0243919	0.875892	0.996063
ENSMUST00000095385	ENSMUSG00000035620	Ric8b	-0.0819865	3.29604	0.0243906	0.875895	0.996063
ENSMUST00000154506	ENSMUSG00000039536	Stau1	-0.0778744	1.69083	0.0243617	0.875968	0.996063
ENSMUST00000146592	ENSMUSG00000033569	Adgrb3	-0.0830766	2.73641	0.0243538	0.875988	0.996063
ENSMUST00000200425	ENSMUSG00000027680	Fxr1	-0.0381069	3.64765	0.0242942	0.876139	0.996063
ENSMUST00000068301	ENSMUSG00000040774	Cept1	-0.0481004	4.60563	0.0242239	0.876317	0.996063
ENSMUST00000021552	ENSMUSG00000021127	Zfp36l1	0.0232384	5.01029	0.0242152	0.876339	0.996063
ENSMUST00000067780	ENSMUSG00000027201	Myef2	0.0947931	4.71314	0.024204	0.876367	0.996063
ENSMUST00000064701	ENSMUSG00000021504	B4galt7	-0.069803	3.44268	0.0241659	0.876464	0.996063
ENSMUST00000204621	ENSMUSG00000064293	Cntn4	-0.0481494	3.19129	0.0241581	0.876483	0.996063
ENSMUST00000153944	ENSMUSG00000016458	Wt1	0.038642	3.78635	0.0241074	0.876612	0.996063
ENSMUST00000234705	ENSMUSG00000024078	Ttc27	0.0886987	1.99838	0.0241017	0.876627	0.996063
ENSMUST00000039271	ENSMUSG00000060301	2610008E11Rik	0.0236997	4.20014	0.0240941	0.876646	0.996063
ENSMUST00000106387	ENSMUSG00000061878	Sphk1	0.0254429	4.61926	0.0240917	0.876652	0.996063
ENSMUST00000199756	ENSMUSG00000037364	Srrt	0.0729171	1.83844	0.0240783	0.876686	0.996063
ENSMUST00000007042	ENSMUSG00000024474	Ik	0.0206144	6.65351	0.0240411	0.87678	0.996063
ENSMUST00000026428	ENSMUSG00000039824	Myl6b	0.0398984	2.90314	0.0239569	0.876995	0.996063
ENSMUST00000125225	ENSMUSG00000028830	AU040320	0.107257	1.32721	0.0239413	0.877034	0.996063
ENSMUST00000151105	ENSMUSG00000030717	Nupr1	-0.0664962	2.65123	0.0239133	0.877106	0.996063
ENSMUST00000209639	ENSMUSG00000066306	Numa1	-0.112307	3.53471	0.0238745	0.877205	0.996063
ENSMUST00000165388	ENSMUSG00000038540	Tmc3	0.0930384	1.78959	0.0238183	0.877348	0.996063
ENSMUST00000032462	ENSMUSG00000030317	Timp4	0.0167363	8.1684	0.0237996	0.877396	0.996063
ENSMUST00000112247	ENSMUSG00000061778	Mospd2	0.0373904	3.27055	0.023798	0.8774	0.996063
ENSMUST00000025377	ENSMUSG00000024500	Ppp2r2b	-0.104922	2.42481	0.0237771	0.877453	0.996063
ENSMUST00000228191	ENSMUSG00000115279	Gm49273	0.0377713	4.82063	0.0237637	0.877488	0.996063
ENSMUST00000229250	ENSMUSG00000116361	Gm49273	0.0377713	4.82063	0.0237637	0.877488	0.996063
ENSMUST00000097536	ENSMUSG00000008475	Arpc5	0.0523601	4.01572	0.0237425	0.877542	0.996063
ENSMUST00000213179	ENSMUSG00000042073	Abhd14b	0.0662143	3.00894	0.0237281	0.877579	0.996063
ENSMUST00000028972	ENSMUSG00000027472	Pdrg1	-0.0587958	2.95664	0.0236586	0.877757	0.996063
ENSMUST00000070756	ENSMUSG00000029778	Adcyap1r1	0.0430568	3.92914	0.0236326	0.877823	0.996063
ENSMUST00000113302	ENSMUSG00000033475	Tomm6	0.0486532	3.36701	0.023613	0.877874	0.996063
ENSMUST00000136031	ENSMUSG00000029772	Ahcyl2	-0.101179	1.56811	0.023611	0.877879	0.996063
ENSMUST00000137543	ENSMUSG00000021838	Samd4	-0.0262621	5.49146	0.0236084	0.877886	0.996063
ENSMUST00000060010	ENSMUSG00000044367	Slc16a13	0.0446542	3.65742	0.0235812	0.877955	0.996063
ENSMUST00000220392	ENSMUSG00000019977	Hbs1l	0.0668246	1.9476	0.023574	0.877974	0.996063
ENSMUST00000161041	ENSMUSG00000060073	Psma3	0.0706284	2.04044	0.0235704	0.877983	0.996063
ENSMUST00000025477	ENSMUSG00000056812	St8sia3	-0.025992	5.2452	0.0235683	0.877988	0.996063
ENSMUST00000153424	ENSMUSG00000000223	Drp2	-0.0514325	3.24085	0.0235502	0.878035	0.996063
ENSMUST00000032165	ENSMUSG00000030079	Ruvbl1	0.0231093	4.72496	0.0235149	0.878126	0.996063
ENSMUST00000110951	ENSMUSG00000019494	Cops6	-0.0561291	3.01627	0.0235086	0.878142	0.996063
ENSMUST00000111279	ENSMUSG00000027223	Mapk8ip1	0.115495	3.16849	0.0234961	0.878174	0.996063
ENSMUST00000069597	ENSMUSG00000073563	Csnk1g3	-0.026787	4.37544	0.0234258	0.878355	0.996063
ENSMUST00000027434	ENSMUSG00000062590	Armc9	0.0674176	2.81824	0.0234117	0.878391	0.996063
ENSMUST00000140722	ENSMUSG00000028962	Slc4a2	-0.0490294	2.97683	0.0234023	0.878416	0.996063
ENSMUST00000086556	ENSMUSG00000026436	Elk4	0.0130943	9.03332	0.0233994	0.878423	0.996063
ENSMUST00000180539	ENSMUSG00000052934	Fbxo31	0.0747905	2.42005	0.0233866	0.878456	0.996063
ENSMUST00000044423	ENSMUSG00000034329	Brip1	0.0250624	5.11371	0.0233801	0.878473	0.996063
ENSMUST00000239411	ENSMUSG00000050663	Trhde	0.041784	4.02076	0.0233574	0.878531	0.996063
ENSMUST00000041382	ENSMUSG00000033703	Fcsk	-0.0680134	3.08937	0.023338	0.878581	0.996063
ENSMUST00000169407	ENSMUSG00000029634	Rnf6	0.103027	3.93677	0.023337	0.878584	0.996063
ENSMUST00000081640	ENSMUSG00000022151	Ttc33	-0.0887743	4.3308	0.0233361	0.878586	0.996063
ENSMUST00000176330	ENSMUSG00000004842	Pou1f1	-0.0249675	7.02079	0.0233358	0.878587	0.996063
ENSMUST00000171572	ENSMUSG00000003233	Dvl3	-0.0466613	2.54173	0.0233342	0.878591	0.996063
ENSMUST00000206183	ENSMUSG00000032777	Gtf3c1	0.132124	1.58071	0.023322	0.878623	0.996063
ENSMUST00000166737	ENSMUSG00000044519	Zfp488	0.0181611	8.06873	0.0233176	0.878634	0.996063
ENSMUST00000216445	ENSMUSG00000075097	Olfr1226	0.0422181	3.27464	0.0233154	0.87864	0.996063
ENSMUST00000034973	ENSMUSG00000032402	Smad3	0.0457773	3.03829	0.0232429	0.878827	0.996063
ENSMUST00000213415	ENSMUSG00000060918	Olfr51	0.0498632	2.5024	0.0232138	0.878902	0.996063
ENSMUST00000155679	ENSMUSG00000031918	Mtmr2	0.0660502	4.52768	0.0231885	0.878968	0.996063
ENSMUST00000095345	ENSMUSG00000071113	Mboat4	-0.062911	2.02054	0.0231542	0.879057	0.996063
ENSMUST00000025329	ENSMUSG00000050747	Trim15	-0.0370485	4.54415	0.0231452	0.87908	0.996063
ENSMUST00000228916	ENSMUSG00000039007	Cpq	-0.0541448	2.15612	0.0231321	0.879114	0.996063
ENSMUST00000141579	ENSMUSG00000028104	Polr3gl	-0.0728509	2.57534	0.023093	0.879216	0.996063
ENSMUST00000232840	ENSMUSG00000117234	Gm7818	-0.0626759	2.64033	0.023069	0.879278	0.996063
ENSMUST00000020057	ENSMUSG00000019906	Lin7a	0.0278322	4.95346	0.0230499	0.879327	0.996063
ENSMUST00000139150	ENSMUSG00000031107	Rbmx2	-0.0913282	1.28934	0.0230436	0.879344	0.996063
ENSMUST00000120564	ENSMUSG00000039323	Igfbp2	0.0720968	2.47284	0.0230432	0.879345	0.996063
ENSMUST00000132870	ENSMUSG00000037855	Zfp365	0.0413377	4.0282	0.0230428	0.879346	0.996063
ENSMUST00000144473	ENSMUSG00000020739	Nup85	-0.0908175	2.01745	0.0230241	0.879394	0.996063
ENSMUST00000173796	ENSMUSG00000032113	Chek1	-0.0282028	4.19926	0.0230157	0.879416	0.996063
ENSMUST00000187548	ENSMUSG00000041144	Dnah7b	0.0358376	4.18827	0.0228314	0.879896	0.996063
ENSMUST00000151049	ENSMUSG00000028902	Sf3a3	-0.0543043	2.33485	0.0228296	0.879901	0.996063
ENSMUST00000210302	ENSMUSG00000036712	Cyld	0.076495	2.06696	0.0228109	0.87995	0.996063
ENSMUST00000162648	ENSMUSG00000036955	Kifbp	0.0553118	3.74798	0.0227732	0.880048	0.996063
ENSMUST00000076786	ENSMUSG00000058052	Defb35	-0.0664818	2.46325	0.0227605	0.880082	0.996063
ENSMUST00000226952	ENSMUSG00000022124	Fbxl3	0.101928	3.02261	0.0227279	0.880167	0.996063
ENSMUST00000160606	ENSMUSG00000090098	Alms1-ps2	-0.0395918	3.26911	0.0227239	0.880177	0.996063
ENSMUST00000159364	ENSMUSG00000089665	Fcor	0.0298366	4.48894	0.0227189	0.88019	0.996063
ENSMUST00000023514	ENSMUSG00000022820	Ndufb4	0.0780477	2.65672	0.0227003	0.880239	0.996063
ENSMUST00000234717	ENSMUSG00000033597	Caskin1	0.0214825	5.2527	0.0226669	0.880327	0.996063
ENSMUST00000051129	ENSMUSG00000046807	Lrrc75b	-0.0258579	4.53941	0.0226515	0.880367	0.996063
ENSMUST00000014691	ENSMUSG00000014547	Wdfy2	-0.0216363	5.10783	0.0226291	0.880425	0.996063
ENSMUST00000179395	ENSMUSG00000032386	Trip4	-0.0237364	4.76021	0.0226246	0.880437	0.996063
ENSMUST00000182445	ENSMUSG00000032582	Rbm6	0.0553557	3.14286	0.0225651	0.880594	0.996063
ENSMUST00000026548	ENSMUSG00000025475	Adgra1	-0.0416016	2.95416	0.022494	0.88078	0.996063
ENSMUST00000052843	ENSMUSG00000046101	Mcmdc2	0.0843206	2.35032	0.0224904	0.88079	0.996063
ENSMUST00000119137	ENSMUSG00000081142	Gm15497	-0.112329	1.63139	0.0224843	0.880806	0.996063
ENSMUST00000212166	ENSMUSG00000053886	Sh2d4a	-0.0368185	4.06307	0.0224709	0.880841	0.996063
ENSMUST00000088827	ENSMUSG00000022610	Mapk12	0.0575809	3.42385	0.0224661	0.880854	0.996063
ENSMUST00000032326	ENSMUSG00000030204	Ddx47	-0.0725465	2.50186	0.0224283	0.880953	0.996063
ENSMUST00000138859	ENSMUSG00000027363	Usp8	0.0633362	3.09286	0.0224269	0.880957	0.996063
ENSMUST00000094651	ENSMUSG00000070705	Eid2b	-0.0327877	3.005	0.0224263	0.880959	0.996063
ENSMUST00000125613	ENSMUSG00000003575	Crtc1	0.0728022	1.55395	0.0223995	0.881029	0.996063
ENSMUST00000202034	ENSMUSG00000018604	Tbx3	-0.0608169	2.28503	0.0223919	0.881049	0.996063
ENSMUST00000204224	ENSMUSG00000061838	Suclg2	-0.0441147	3.90456	0.0223845	0.881069	0.996063
ENSMUST00000024873	ENSMUSG00000024072	Yipf4	0.0660056	4.58634	0.0223725	0.8811	0.996063
ENSMUST00000196843	ENSMUSG00000042520	Ubap2l	0.0732521	3.3488	0.0223344	0.881201	0.996063
ENSMUST00000159352	ENSMUSG00000041426	Hibch	0.0900492	3.21474	0.0223226	0.881232	0.996063
ENSMUST00000117098	ENSMUSG00000044681	Cnpy1	0.0370351	4.01724	0.0223165	0.881248	0.996063
ENSMUST00000204421	ENSMUSG00000030056	Isy1	0.0667919	1.99565	0.0222776	0.881351	0.996063
ENSMUST00000151390	ENSMUSG00000034674	Tdg	0.025128	4.27213	0.022276	0.881355	0.996063
ENSMUST00000156080	ENSMUSG00000029452	Tmem116	0.0274501	4.35205	0.0222556	0.881409	0.996063
ENSMUST00000139626	ENSMUSG00000040389	Wdr47	0.0544644	2.83791	0.0222542	0.881413	0.996063
ENSMUST00000171024	ENSMUSG00000048647	Exd1	-0.0243009	5.58239	0.0222496	0.881425	0.996063
ENSMUST00000048774	ENSMUSG00000025607	Copg2	0.0175089	7.94744	0.0222322	0.881471	0.996063
ENSMUST00000219473	ENSMUSG00000025354	Dnajc14	-0.0460885	5.20785	0.0222211	0.881501	0.996063
ENSMUST00000234380	ENSMUSG00000008668	Rps18	0.0948401	3.35201	0.0222154	0.881516	0.996063
ENSMUST00000098911	ENSMUSG00000074457	S100a16	0.069623	3.12017	0.0222102	0.881529	0.996063
ENSMUST00000045286	ENSMUSG00000035964	Tmem59l	0.035563	3.17957	0.0221913	0.881579	0.996063
ENSMUST00000115021	ENSMUSG00000029761	Cald1	-0.0879907	3.04041	0.0221715	0.881632	0.996063
ENSMUST00000132698	ENSMUSG00000029003	Mad2l2	-0.0857029	1.55903	0.0221444	0.881704	0.996063
ENSMUST00000034607	ENSMUSG00000032096	Arcn1	0.0204635	5.68367	0.0221252	0.881754	0.996063
ENSMUST00000163691	ENSMUSG00000042622	Maff	0.111987	2.79578	0.0221151	0.881781	0.996063
ENSMUST00000172503	ENSMUSG00000073411	H2-D1	0.0891095	3.16652	0.0220906	0.881846	0.996063
ENSMUST00000095529	ENSMUSG00000025551	Fgf14	0.0253367	4.57198	0.0220768	0.881883	0.996063
ENSMUST00000144563	ENSMUSG00000043661	Gm9785	0.0651442	2.76022	0.0220757	0.881886	0.996063
ENSMUST00000069936	ENSMUSG00000035270	Impg2	0.0310338	3.31838	0.0220373	0.881988	0.996063
ENSMUST00000200463	ENSMUSG00000056531	Ccdc18	-0.0386421	3.01909	0.0220359	0.881992	0.996063
ENSMUST00000051064	ENSMUSG00000043542	Zc2hc1a	0.030273	4.10225	0.0220322	0.882001	0.996063
ENSMUST00000164399	ENSMUSG00000035268	Pkig	0.0687356	2.7673	0.0220185	0.882038	0.996063
ENSMUST00000133359	ENSMUSG00000025512	Chid1	-0.0991636	2.06268	0.0220068	0.882069	0.996063
ENSMUST00000095383	ENSMUSG00000060935	Tmem263	-0.0139788	7.05246	0.0219574	0.882201	0.996063
ENSMUST00000211061	ENSMUSG00000059070	Rpl18	0.0680864	2.91749	0.0219415	0.882243	0.996063
ENSMUST00000232836	ENSMUSG00000024006	Stk38	0.0678209	2.54718	0.0219391	0.882249	0.996063
ENSMUST00000112480	ENSMUSG00000026904	Slc4a10	0.048637	4.57978	0.0219357	0.882258	0.996063
ENSMUST00000153842	ENSMUSG00000009292	Trpm2	-0.0190893	6.53506	0.0219324	0.882267	0.996063
ENSMUST00000064941	ENSMUSG00000020889	Nr1d1	-0.0114634	8.24363	0.0219269	0.882282	0.996063
ENSMUST00000204433	ENSMUSG00000030246	Ldhb	0.0722437	2.84718	0.0218969	0.882362	0.996063
ENSMUST00000174521	ENSMUSG00000090509	Sfta2	0.0755744	1.75251	0.0218776	0.882413	0.996063
ENSMUST00000232325	ENSMUSG00000091491	Vmn2r97	-0.0161374	7.06274	0.0218273	0.882547	0.996063
ENSMUST00000183850	ENSMUSG00000054477	Kcnn2	-0.0237296	5.49488	0.0217769	0.882682	0.996063
ENSMUST00000135943	ENSMUSG00000031604	Msmo1	-0.034056	4.12305	0.021762	0.882722	0.996063
ENSMUST00000139155	ENSMUSG00000018761	Mpdu1	-0.0520937	2.83813	0.021758	0.882733	0.996063
ENSMUST00000005431	ENSMUSG00000005299	Letm1	0.0472417	3.72708	0.021752	0.882749	0.996063
ENSMUST00000041095	ENSMUSG00000078651	Aoc2	-0.0449605	3.14111	0.0217398	0.882781	0.996063
ENSMUST00000066994	ENSMUSG00000034522	Zfp395	0.0351584	4.17239	0.0217392	0.882783	0.996063
ENSMUST00000113607	ENSMUSG00000030058	Copg1	0.0251466	5.09505	0.0217292	0.88281	0.996063
ENSMUST00000129105	ENSMUSG00000029534	St7	-0.0200941	5.24554	0.0217162	0.882844	0.996063
ENSMUST00000127893	ENSMUSG00000024002	Brd4	0.0779458	2.3553	0.0217021	0.882882	0.996063
ENSMUST00000234301	ENSMUSG00000095093	Vmn2r111	-0.0436822	3.55161	0.0216748	0.882955	0.996063
ENSMUST00000152613	ENSMUSG00000041740	Rnf10	0.0794257	1.51948	0.0216699	0.882969	0.996063
ENSMUST00000233861	ENSMUSG00000117150	Gm9351	-0.0371404	3.9989	0.021611	0.883127	0.996063
ENSMUST00000198346	ENSMUSG00000013495	Tmem175	-0.066141	2.19145	0.0215829	0.883202	0.996063
ENSMUST00000202816	ENSMUSG00000037355	Uvssa	-0.0452145	3.25451	0.0215824	0.883204	0.996063
ENSMUST00000219837	ENSMUSG00000035933	Cog5	-0.0823616	1.85565	0.0215768	0.883218	0.996063
ENSMUST00000032402	ENSMUSG00000030268	Bcat1	0.0244107	4.283	0.021573	0.883229	0.996063
ENSMUST00000204001	ENSMUSG00000052144	Ppp4r2	0.0602785	2.54078	0.0215537	0.883281	0.996063
ENSMUST00000102994	ENSMUSG00000040359	Ufl1	-0.102322	2.81914	0.0215515	0.883287	0.996063
ENSMUST00000003433	ENSMUSG00000020190	Mknk2	0.0543762	2.339	0.0215489	0.883293	0.996063
ENSMUST00000084501	ENSMUSG00000028370	Pappa	-0.04702	4.19803	0.0215202	0.883371	0.996063
ENSMUST00000225088	ENSMUSG00000022075	Rhobtb2	0.0470067	3.73863	0.0214784	0.883483	0.996063
ENSMUST00000230404	ENSMUSG00000116340		0.0565257	2.59408	0.0214575	0.88354	0.996063
ENSMUST00000069187	ENSMUSG00000021712	Trim23	0.0224423	5.21243	0.0214406	0.883585	0.996063
ENSMUST00000148770	ENSMUSG00000075570	Krt26	-0.0623273	3.57639	0.0214283	0.883618	0.996063
ENSMUST00000063249	ENSMUSG00000051768	Xrcc1	-0.0519086	3.0103	0.0214276	0.88362	0.996063
ENSMUST00000159916	ENSMUSG00000045114	Prrt2	0.0240967	5.23222	0.0214125	0.883661	0.996063
ENSMUST00000040972	ENSMUSG00000041747	Utp15	0.0406607	2.47242	0.0213983	0.883699	0.996063
ENSMUST00000153540	ENSMUSG00000057265	Bbof1	0.0792514	1.77126	0.0213866	0.883731	0.996063
ENSMUST00000115636	ENSMUSG00000039231	Suv39h1	-0.0530332	2.81234	0.0213698	0.883776	0.996063
ENSMUST00000042594	ENSMUSG00000035805	Mlc1	0.0300758	5.66724	0.0213603	0.883802	0.996063
ENSMUST00000123708	ENSMUSG00000039997	Ifi203	0.0475539	2.92056	0.0213498	0.88383	0.996063
ENSMUST00000128566	ENSMUSG00000004630	Pcp2	0.0195293	7.69927	0.0213385	0.883861	0.996063
ENSMUST00000093165	ENSMUSG00000020340	Cyfip2	0.0243326	6.8817	0.0213318	0.883879	0.996063
ENSMUST00000196456	ENSMUSG00000038374	Rbm8a	-0.101769	4.4676	0.0213295	0.883885	0.996063
ENSMUST00000063661	ENSMUSG00000052459	Atp6v1a	0.137001	5.39586	0.0213166	0.88392	0.996063
ENSMUST00000187499	ENSMUSG00000099077	Ppp2r3d	-0.0264581	3.95671	0.0212973	0.883972	0.996063
ENSMUST00000188509	ENSMUSG00000093803	Ppp2r3d	-0.0264581	3.95671	0.0212973	0.883972	0.996063
ENSMUST00000066880	ENSMUSG00000054083	Capn12	-0.0577556	4.3328	0.0212895	0.883993	0.996063
ENSMUST00000114590	ENSMUSG00000043059	Zfp513	0.10773	3.34155	0.0212579	0.884078	0.996063
ENSMUST00000177504	ENSMUSG00000022362	Gm29394	-0.0908166	1.19838	0.0212578	0.884079	0.996063
ENSMUST00000229419	ENSMUSG00000116100	Gm29394	-0.0908166	1.19838	0.0212578	0.884079	0.996063
ENSMUST00000033695	ENSMUSG00000031333	Abcb7	0.0236659	4.95741	0.0212483	0.884104	0.996063
ENSMUST00000167599	ENSMUSG00000006154	Eps8l1	0.0711554	2.43272	0.0212468	0.884109	0.996063
ENSMUST00000024976	ENSMUSG00000024160	Spsb3	-0.121557	2.95772	0.0212457	0.884112	0.996063
ENSMUST00000038384	ENSMUSG00000035851	Ythdc1	-0.0205756	6.13171	0.0212434	0.884118	0.996063
ENSMUST00000210231	ENSMUSG00000037022	Mmaa	-0.0843352	2.17673	0.0212355	0.884139	0.996063
ENSMUST00000130990	ENSMUSG00000037169	Mycn	0.0507781	2.33912	0.0212342	0.884143	0.996063
ENSMUST00000182067	ENSMUSG00000061099	Gapdhs	-0.0138286	8.1872	0.021206	0.884219	0.996063
ENSMUST00000167935	ENSMUSG00000030945	Acsm2	0.0464134	2.98058	0.0211904	0.884262	0.996063
ENSMUST00000050552	ENSMUSG00000051223	Bzw1	0.0151358	6.99623	0.0211426	0.884391	0.996063
ENSMUST00000024905	ENSMUSG00000024096	Ralbp1	-0.0863929	2.94034	0.0211151	0.884466	0.996063
ENSMUST00000235772	ENSMUSG00000024853	Sf3b2	-0.0239512	4.45349	0.0211127	0.884472	0.996063
ENSMUST00000118417	ENSMUSG00000081494	Gm14130	0.0558739	2.76439	0.0211032	0.884498	0.996063
ENSMUST00000162944	ENSMUSG00000021597	Slf1	-0.0637066	2.15152	0.0210989	0.88451	0.996063
ENSMUST00000028593	ENSMUSG00000027171	Prrg4	0.0628081	2.76692	0.0210947	0.884521	0.996063
ENSMUST00000204926	ENSMUSG00000030107	Usp18	-0.0967107	1.66493	0.0210702	0.884588	0.996063
ENSMUST00000049887	ENSMUSG00000048439	Nupl2	-0.0288078	3.92426	0.0210395	0.884671	0.996063
ENSMUST00000151532	ENSMUSG00000023572	Ccndbp1	0.0651903	2.74897	0.0210296	0.884698	0.996063
ENSMUST00000238301	ENSMUSG00000001910	Nacc1	0.119502	2.27306	0.0210232	0.884716	0.996063
ENSMUST00000190760	ENSMUSG00000032553	Srprb	0.0682944	1.8517	0.0210064	0.884761	0.996063
ENSMUST00000116440	ENSMUSG00000055762	Eef1d	0.0820222	3.43237	0.0210038	0.884769	0.996063
ENSMUST00000221961	ENSMUSG00000113626	Gm7240	-0.0572846	2.13511	0.0209532	0.884906	0.996063
ENSMUST00000112707	ENSMUSG00000070639	Lrrc8b	-0.0306068	3.82662	0.0209518	0.88491	0.996063
ENSMUST00000113198	ENSMUSG00000033460	Armcx1	-0.0527104	4.36814	0.0209508	0.884913	0.996063
ENSMUST00000204150	ENSMUSG00000029629	Phf14	0.0324399	3.32744	0.0209394	0.884944	0.996063
ENSMUST00000072427	ENSMUSG00000110444	Gm10033	-0.037339	4.39975	0.0209345	0.884957	0.996063
ENSMUST00000128523	ENSMUSG00000057672	Pkn1	0.0256831	5.44067	0.0209329	0.884962	0.996063
ENSMUST00000153040	ENSMUSG00000000308	Ckmt1	0.105516	2.50118	0.0209252	0.884983	0.996063
ENSMUST00000161226	ENSMUSG00000029673	Auts2	0.0298959	4.7656	0.0209032	0.885043	0.996063
ENSMUST00000026434	ENSMUSG00000025371	Chmp6	0.0737128	2.05049	0.020886	0.88509	0.996063
ENSMUST00000238037	ENSMUSG00000024560	Cxxc1	0.0582191	1.5244	0.0208713	0.88513	0.996063
ENSMUST00000124078	ENSMUSG00000051169	Rpusd3	0.0650605	2.64536	0.0208524	0.885182	0.996063
ENSMUST00000236851	ENSMUSG00000046924	Vmn1r179	0.0423196	3.52988	0.0208387	0.885219	0.996063
ENSMUST00000006397	ENSMUSG00000006235	Epor	0.0433618	3.12974	0.0208375	0.885223	0.996063
ENSMUST00000175869	ENSMUSG00000025733	Rhot2	-0.0845596	1.40412	0.0208214	0.885267	0.996063
ENSMUST00000120860	ENSMUSG00000084274	Gm12504	-0.0590699	2.90821	0.0207813	0.885376	0.996063
ENSMUST00000162418	ENSMUSG00000025907	Rb1cc1	0.0577949	2.27681	0.0207596	0.885436	0.996063
ENSMUST00000188688	ENSMUSG00000101838	Gm18800	-0.0662168	1.79067	0.0207383	0.885494	0.996063
ENSMUST00000081851	ENSMUSG00000026109	Tmeff2	0.0184008	5.79101	0.0207039	0.885588	0.996063
ENSMUST00000046122	ENSMUSG00000039682	Lap3	0.0314584	3.58964	0.0206597	0.88571	0.996063
ENSMUST00000188952	ENSMUSG00000026235	Epha4	-0.0232343	4.44415	0.0206536	0.885727	0.996063
ENSMUST00000127469	ENSMUSG00000018736	Ndel1	-0.0835613	1.63447	0.0206529	0.885728	0.996063
ENSMUST00000124042	ENSMUSG00000032997	Chpf	-0.0842875	1.85049	0.0206463	0.885747	0.996063
ENSMUST00000059718	ENSMUSG00000047492	Inhbe	0.0228736	4.69714	0.0206352	0.885777	0.996063
ENSMUST00000198435	ENSMUSG00000029254	Stap1	-0.0184485	6.02664	0.0206313	0.885788	0.996063
ENSMUST00000063138	ENSMUSG00000047669	Msl3l2	-0.0457036	2.47064	0.0205577	0.88599	0.996063
ENSMUST00000053540	ENSMUSG00000046432	Bex3	-0.0867164	3.02356	0.0205505	0.88601	0.996063
ENSMUST00000110395	ENSMUSG00000059436	Max	0.106923	6.20018	0.0205275	0.886074	0.996063
ENSMUST00000131911	ENSMUSG00000018501	Ncor1	0.0186161	6.64633	0.020524	0.886083	0.996063
ENSMUST00000112550	ENSMUSG00000026987	Baz2b	-0.0898566	3.64601	0.020518	0.8861	0.996063
ENSMUST00000031607	ENSMUSG00000029603	Dtx1	0.0604251	4.32069	0.020508	0.886127	0.996063
ENSMUST00000137428	ENSMUSG00000027175	Tcp11l1	-0.0529064	2.08365	0.0204729	0.886224	0.996063
ENSMUST00000129022	ENSMUSG00000028944	Prkag2	-0.0395631	3.74158	0.0204629	0.886252	0.996063
ENSMUST00000154445	ENSMUSG00000045275	Lca5l	-0.0467613	2.56337	0.0204494	0.886289	0.996063
ENSMUST00000101632	ENSMUSG00000020435	Osbp2	0.0603663	3.60811	0.0204425	0.886308	0.996063
ENSMUST00000225981	ENSMUSG00000021728	Emb	-0.0770369	1.96493	0.0204417	0.88631	0.996063
ENSMUST00000155719	ENSMUSG00000040850	Psme4	-0.0348992	3.68834	0.0204325	0.886336	0.996063
ENSMUST00000109655	ENSMUSG00000045333	Zfp423	-0.0314332	4.03557	0.0203999	0.886426	0.996063
ENSMUST00000091614	ENSMUSG00000028423	Nfx1	-0.0809685	3.51631	0.0203721	0.886503	0.996063
ENSMUST00000122067	ENSMUSG00000020486	Septin4	-0.0857647	3.53952	0.0203425	0.886585	0.996063
ENSMUST00000223346	ENSMUSG00000021392	Nol8	-0.0381859	3.26908	0.020323	0.886639	0.996063
ENSMUST00000037115	ENSMUSG00000038622	Med30	0.0536649	2.14767	0.0203079	0.886681	0.996063
ENSMUST00000025590	ENSMUSG00000024687	Osbp	-0.0319568	3.84944	0.0202883	0.886735	0.996063
ENSMUST00000098367	ENSMUSG00000074064	Mlycd	0.037013	2.76387	0.0202848	0.886745	0.996063
ENSMUST00000046633	ENSMUSG00000041935	AW549877	-0.0176492	5.32282	0.0202638	0.886803	0.996063
ENSMUST00000165643	ENSMUSG00000038524	Fchsd1	0.0100912	10.4507	0.0202429	0.886861	0.996063
ENSMUST00000029912	ENSMUSG00000028249	Sdcbp	0.0407224	4.38788	0.0202339	0.886886	0.996063
ENSMUST00000068581	ENSMUSG00000050953	Gja1	-0.0128222	7.19194	0.0201982	0.886985	0.996063
ENSMUST00000041115	ENSMUSG00000070471	Erich6	-0.0378668	3.1882	0.0201932	0.886999	0.996063
ENSMUST00000095978	ENSMUSG00000071497	Nutf2-ps1	0.0699448	2.30462	0.0201877	0.887014	0.996063
ENSMUST00000162965	ENSMUSG00000038039	Gcc2	-0.0443138	2.50919	0.0201627	0.887084	0.996063
ENSMUST00000202225	ENSMUSG00000107275	Gcc2	-0.0443138	2.50919	0.0201627	0.887084	0.996063
ENSMUST00000229926	ENSMUSG00000037570	Mcrs1	0.0736437	2.85495	0.0201625	0.887084	0.996063
ENSMUST00000137954	ENSMUSG00000048332	Lhfp	-0.0155276	5.96106	0.0201273	0.887182	0.996063
ENSMUST00000092584	ENSMUSG00000069662	Marcks	0.0141673	6.73931	0.0200602	0.887369	0.996063
ENSMUST00000044556	ENSMUSG00000039678	Tbc1d13	0.033827	3.34786	0.0200225	0.887474	0.996063
ENSMUST00000033917	ENSMUSG00000031518	Spata4	-0.0789217	2.57627	0.0199948	0.887551	0.996063
ENSMUST00000006754	ENSMUSG00000020923	Ubtf	0.0168667	6.76125	0.0199931	0.887556	0.996063
ENSMUST00000081506	ENSMUSG00000063253	Scoc	0.106484	5.53947	0.0199872	0.887573	0.996063
ENSMUST00000017090	ENSMUSG00000016946	Kctd5	-0.0482817	2.45649	0.0199609	0.887646	0.996063
ENSMUST00000048653	ENSMUSG00000034361	Cpne2	-0.0892435	2.71334	0.0199608	0.887646	0.996063
ENSMUST00000162857	ENSMUSG00000035168	Tanc1	-0.0565586	2.15398	0.0199317	0.887728	0.996063
ENSMUST00000203436	ENSMUSG00000036371	Serbp1	0.0443525	4.59391	0.019926	0.887744	0.996063
ENSMUST00000146921	ENSMUSG00000028064	Sema4a	-0.0764167	1.37523	0.0198841	0.887861	0.996063
ENSMUST00000061234	ENSMUSG00000050890	Pdik1l	-0.0270412	3.95686	0.0198546	0.887944	0.996063
ENSMUST00000186410	ENSMUSG00000032298	Neil1	0.0574473	2.44634	0.0198486	0.887961	0.996063
ENSMUST00000093800	ENSMUSG00000049493	Pls1	-0.0317763	4.12625	0.0198457	0.887969	0.996063
ENSMUST00000139901	ENSMUSG00000034647	Ankrd12	-0.062394	1.64098	0.019837	0.887993	0.996063
ENSMUST00000050020	ENSMUSG00000048534	Jaml	0.0715244	2.64062	0.0198328	0.888005	0.996063
ENSMUST00000112627	ENSMUSG00000026826	Nr4a2	-0.0687672	3.82784	0.0198018	0.888092	0.996063
ENSMUST00000200488	ENSMUSG00000028188	Spata1	0.0610242	2.35754	0.0197806	0.888151	0.996063
ENSMUST00000202480	ENSMUSG00000106806	Gm17906	0.0552759	2.03359	0.0197731	0.888173	0.996063
ENSMUST00000046515	ENSMUSG00000027698	Nceh1	0.0212107	6.12066	0.01977	0.888181	0.996063
ENSMUST00000188805	ENSMUSG00000030213	Atf7ip	0.0393268	4.07218	0.0197669	0.88819	0.996063
ENSMUST00000028624	ENSMUSG00000027199	Gatm	0.0283095	3.69863	0.0197369	0.888274	0.996063
ENSMUST00000215775	ENSMUSG00000111138	Gatm	0.0283095	3.69863	0.0197369	0.888274	0.996063
ENSMUST00000103115	ENSMUSG00000016933	Plcg1	0.0363528	3.96071	0.0197167	0.888331	0.996063
ENSMUST00000137202	ENSMUSG00000031748	Gnao1	0.0752994	3.32734	0.0196922	0.8884	0.996063
ENSMUST00000039101	ENSMUSG00000041079	Rwdd2b	-0.0345808	3.31642	0.0196872	0.888414	0.996063
ENSMUST00000089011	ENSMUSG00000037972	Snn	0.0222379	4.75591	0.0196727	0.888455	0.996063
ENSMUST00000220550	ENSMUSG00000042700	Sipa1l1	-0.0598785	2.08842	0.0196696	0.888464	0.996063
ENSMUST00000159572	ENSMUSG00000037847	Nmrk1	0.0357296	4.96054	0.019649	0.888522	0.996063
ENSMUST00000084026	ENSMUSG00000054823	Nsd3	-0.0526234	4.20934	0.0196102	0.888631	0.996063
ENSMUST00000048116	ENSMUSG00000041313	Slc7a1	-0.0239171	4.10575	0.0195975	0.888667	0.996063
ENSMUST00000139638	ENSMUSG00000014606	Slc25a11	-0.0455428	3.2805	0.0195868	0.888697	0.996063
ENSMUST00000133594	ENSMUSG00000047879	Usp14	0.0599283	2.1031	0.0195818	0.888711	0.996063
ENSMUST00000043962	ENSMUSG00000038416	Cdc16	0.038846	3.36959	0.0195608	0.888771	0.996063
ENSMUST00000025541	ENSMUSG00000024639	Gnaq	0.016292	5.66384	0.0195533	0.888792	0.996063
ENSMUST00000061352	ENSMUSG00000032050	Rdx	-0.0900424	3.67995	0.0195362	0.88884	0.996063
ENSMUST00000034232	ENSMUSG00000031780	Ccl17	-0.0646436	2.0421	0.0194997	0.888944	0.996063
ENSMUST00000076982	ENSMUSG00000072968	Gm17728	0.0386979	3.37133	0.0194802	0.888999	0.996063
ENSMUST00000075108	ENSMUSG00000096373	Vmn2r31	0.0285266	4.46209	0.0194669	0.889036	0.996063
ENSMUST00000025394	ENSMUSG00000024516	Sec11c	-0.0199813	5.80722	0.0194604	0.889055	0.996063
ENSMUST00000106337	ENSMUSG00000027983	Cyp2u1	0.0232457	4.11741	0.0194591	0.889058	0.996063
ENSMUST00000229773	ENSMUSG00000116063	Cyp2u1	0.0232457	4.11741	0.0194591	0.889058	0.996063
ENSMUST00000140842	ENSMUSG00000040483	Xaf1	-0.0884976	1.69103	0.0194546	0.889071	0.996063
ENSMUST00000047973	ENSMUSG00000034926	Dhcr24	0.0479334	2.54896	0.0194524	0.889077	0.996063
ENSMUST00000064659	ENSMUSG00000052676	Zmat1	-0.0639624	3.89761	0.0194397	0.889113	0.996063
ENSMUST00000041859	ENSMUSG00000038372	Gmds	0.0489698	2.80038	0.0194301	0.88914	0.996063
ENSMUST00000112268	ENSMUSG00000042682	Selenok	-0.0375213	4.04033	0.019368	0.889317	0.996079
ENSMUST00000153877	ENSMUSG00000035139	Secisbp2	-0.0777732	2.1108	0.0193497	0.889369	0.996079
ENSMUST00000050101	ENSMUSG00000046351	Zfp322a	-0.017447	4.73988	0.0193373	0.889404	0.996079
ENSMUST00000176129	ENSMUSG00000043456	Zfp536	-0.0353386	3.21597	0.0193285	0.889429	0.996079
ENSMUST00000034524	ENSMUSG00000032026	Rexo2	-0.0452417	3.36144	0.0193127	0.889474	0.996079
ENSMUST00000078155	ENSMUSG00000003500	Impdh1	-0.0442327	3.39856	0.0192934	0.889529	0.996079
ENSMUST00000039156	ENSMUSG00000036504	Phpt1	0.0650242	2.85694	0.0192877	0.889545	0.996079
ENSMUST00000095755	ENSMUSG00000067215	Usp51	0.0622384	2.36891	0.0192473	0.88966	0.996079
ENSMUST00000102818	ENSMUSG00000079442	St6galnac4	-0.0343844	3.66068	0.0192139	0.889755	0.996079
ENSMUST00000171262	ENSMUSG00000006711	D130043K22Rik	0.0489041	3.42984	0.0191948	0.889809	0.996079
ENSMUST00000044039	ENSMUSG00000040367	Lrrd1	0.0526787	2.35484	0.0191781	0.889857	0.996079
ENSMUST00000205211	ENSMUSG00000043088	Il17re	-0.0819939	2.49148	0.0191664	0.88989	0.996079
ENSMUST00000106673	ENSMUSG00000034610	Tut4	0.0754994	1.79594	0.0191401	0.889966	0.996079
ENSMUST00000113402	ENSMUSG00000079457	Gm7609	-0.0351953	3.11139	0.0190973	0.890088	0.996079
ENSMUST00000238148	ENSMUSG00000043789	Vwce	0.0600828	2.60315	0.0190842	0.890125	0.996079
ENSMUST00000006851	ENSMUSG00000006673	Qrich1	0.0885192	3.19775	0.0190663	0.890176	0.996079
ENSMUST00000045026	ENSMUSG00000002055	Spag5	0.0429964	2.93006	0.0190504	0.890222	0.996079
ENSMUST00000061071	ENSMUSG00000044667	Plppr4	0.0197364	5.05262	0.0190301	0.89028	0.996079
ENSMUST00000006611	ENSMUSG00000006442	Srm	-0.0875044	1.77341	0.019018	0.890315	0.996079
ENSMUST00000202852	ENSMUSG00000029376	Mthfd2l	0.0208578	4.96646	0.0190042	0.890354	0.996079
ENSMUST00000027797	ENSMUSG00000026516	Nvl	0.0156763	5.65836	0.0189968	0.890376	0.996079
ENSMUST00000093205	ENSMUSG00000020271	Fbxw11	0.0295799	5.5744	0.0189934	0.890385	0.996079
ENSMUST00000193613	ENSMUSG00000102219	Gm6606	-0.0640738	2.07327	0.0189717	0.890448	0.996079
ENSMUST00000092627	ENSMUSG00000004360	9330159F19Rik	-0.0248061	4.51994	0.0189675	0.89046	0.996079
ENSMUST00000234313	ENSMUSG00000024251	Thada	-0.0255536	4.49469	0.0189573	0.890489	0.996079
ENSMUST00000042988	ENSMUSG00000037526	Atg14	-0.0489071	3.16962	0.0189473	0.890518	0.996079
ENSMUST00000030434	ENSMUSG00000028673	Fuca1	0.035606	2.87387	0.0189442	0.890527	0.996079
ENSMUST00000141500	ENSMUSG00000027452	Acss1	0.0687964	2.06002	0.018935	0.890553	0.996079
ENSMUST00000177240	ENSMUSG00000031970	Dbndd1	-0.0901601	3.44125	0.0189323	0.890561	0.996079
ENSMUST00000228802	ENSMUSG00000115697	Vmn1r216	-0.029717	5.83129	0.018889	0.890685	0.996079
ENSMUST00000026891	ENSMUSG00000025785	Exosc7	-0.0836285	2.29924	0.0188863	0.890693	0.996079
ENSMUST00000056907	ENSMUSG00000049323	Smcr8	0.0406123	3.58727	0.0188643	0.890756	0.996079
ENSMUST00000111608	ENSMUSG00000044835	Ankrd45	-0.0421058	3.12022	0.0188469	0.890806	0.996079
ENSMUST00000102695	ENSMUSG00000032615	Nt5m	0.0267473	4.47776	0.0188463	0.890808	0.996079
ENSMUST00000160799	ENSMUSG00000027804	Ppid	-0.0665525	2.38069	0.0188317	0.89085	0.996079
ENSMUST00000063694	ENSMUSG00000052040	Klf13	-0.0159303	6.615	0.0188264	0.890865	0.996079
ENSMUST00000115524	ENSMUSG00000008035	Mid1ip1	-0.068306	2.93957	0.018822	0.890878	0.996079
ENSMUST00000227824	ENSMUSG00000022122	Ednrb	0.0165756	6.31358	0.0187691	0.891031	0.996135
ENSMUST00000033495	ENSMUSG00000031155	Pim2	0.0271431	4.16349	0.018759	0.89106	0.996135
ENSMUST00000169740	ENSMUSG00000038371	Sbf2	-0.0223229	5.23994	0.0187411	0.891111	0.996135
ENSMUST00000200387	ENSMUSG00000028100	Nudt17	-0.0689452	2.02844	0.0187228	0.891164	0.996135
ENSMUST00000027736	ENSMUSG00000116275	Zc3h11a	0.0744813	4.44614	0.0187173	0.89118	0.996135
ENSMUST00000156997	ENSMUSG00000029071	Dvl1	-0.0500755	2.82505	0.0186767	0.891297	0.996135
ENSMUST00000186139	ENSMUSG00000032407	U2surp	0.05769	2.83728	0.0186684	0.891321	0.996135
ENSMUST00000187625	ENSMUSG00000032036	Kirrel3	0.0527964	3.53212	0.0186585	0.89135	0.996135
ENSMUST00000018287	ENSMUSG00000018143	Mafk	0.0518163	2.50401	0.0186304	0.891431	0.996135
ENSMUST00000103101	ENSMUSG00000017721	Pigt	-0.0375947	3.15662	0.0185982	0.891525	0.996135
ENSMUST00000120524	ENSMUSG00000024736	Tmem132a	-0.083878	4.16785	0.018593	0.89154	0.996135
ENSMUST00000238386	ENSMUSG00000057060	Slc35f3	-0.0269626	5.24774	0.0185898	0.891549	0.996135
ENSMUST00000057074	ENSMUSG00000043346	Gm6741	-0.121095	1.84348	0.0185699	0.891607	0.996135
ENSMUST00000004120	ENSMUSG00000004018	Fancl	0.0157987	6.71351	0.0185659	0.891618	0.996135
ENSMUST00000125205	ENSMUSG00000028955	Vamp3	0.0762668	2.03067	0.0185498	0.891665	0.996135
ENSMUST00000145349	ENSMUSG00000029176	Anapc4	0.0618561	2.53347	0.0185148	0.891767	0.996135
ENSMUST00000152789	ENSMUSG00000064068	Mtx1	0.0230802	4.73647	0.0185115	0.891776	0.996135
ENSMUST00000167830	ENSMUSG00000090436	Vmn2r75	-0.042339	3.14291	0.0185083	0.891786	0.996135
ENSMUST00000107156	ENSMUSG00000020922	Lsm12	-0.03613	3.91932	0.0184763	0.891878	0.996135
ENSMUST00000151546	ENSMUSG00000003033	Ap1m1	-0.0753223	1.40811	0.0184665	0.891907	0.996135
ENSMUST00000139819	ENSMUSG00000033256	Shf	0.0517898	3.17565	0.0184453	0.891969	0.996135
ENSMUST00000087366	ENSMUSG00000025958	Creb1	-0.0152303	6.22513	0.0184221	0.892036	0.996135
ENSMUST00000057324	ENSMUSG00000047414	Flrt2	0.030679	3.48603	0.0184131	0.892062	0.996135
ENSMUST00000051236	ENSMUSG00000049866	Arl4c	-0.0434203	1.95551	0.0184024	0.892094	0.996135
ENSMUST00000101587	ENSMUSG00000025626	Phf6	0.0370707	3.16653	0.0183858	0.892142	0.996135
ENSMUST00000117724	ENSMUSG00000081374	Gm15011	-0.0715728	1.97609	0.0183706	0.892186	0.996135
ENSMUST00000213283	ENSMUSG00000061798	Olfr1204	-0.045101	3.90806	0.0183633	0.892208	0.996135
ENSMUST00000099452	ENSMUSG00000074872	Ctxn2	-0.0402083	2.92083	0.018355	0.892232	0.996135
ENSMUST00000207932	ENSMUSG00000039405	Prss23	0.0638373	2.33284	0.0183386	0.89228	0.996136
ENSMUST00000130379	ENSMUSG00000005371	Fbxo11	0.0503781	4.32745	0.0182504	0.892538	0.996153
ENSMUST00000235661	ENSMUSG00000004054	Map3k11	0.0643143	1.58716	0.0182027	0.892677	0.996153
ENSMUST00000076715	ENSMUSG00000001911	Nfix	-0.058888	2.33533	0.0182022	0.892679	0.996153
ENSMUST00000072239	ENSMUSG00000019961	Tmpo	-0.0250063	4.61195	0.0181816	0.892739	0.996153
ENSMUST00000131732	ENSMUSG00000036086	Zranb3	0.0724422	2.03956	0.0181521	0.892826	0.996153
ENSMUST00000184110	ENSMUSG00000032035	Ets1	-0.051389	2.36274	0.0181462	0.892843	0.996153
ENSMUST00000088716	ENSMUSG00000032481	Smarcc1	0.0253343	3.63262	0.0181363	0.892872	0.996153
ENSMUST00000187362	ENSMUSG00000066442	Mthfs	0.0723078	2.05361	0.0181334	0.892881	0.996153
ENSMUST00000135377	ENSMUSG00000029227	Fip1l1	0.0346749	3.11876	0.0181057	0.892962	0.996153
ENSMUST00000049484	ENSMUSG00000036197	Gxylt1	-0.0278505	3.67237	0.0180962	0.89299	0.996153
ENSMUST00000037915	ENSMUSG00000052915	Msl1	0.0188582	5.12348	0.0180744	0.893054	0.996153
ENSMUST00000152933	ENSMUSG00000049807	Arhgap23	0.0721069	2.4207	0.0180496	0.893127	0.996153
ENSMUST00000061251	ENSMUSG00000072694	1500011B03Rik	0.0472141	3.2168	0.0180156	0.893227	0.996153
ENSMUST00000057236	ENSMUSG00000047108	Dnajb7	-0.0393844	3.25258	0.0180088	0.893247	0.996153
ENSMUST00000114292	ENSMUSG00000064115	Cadm2	0.013237	6.87519	0.0179913	0.893299	0.996153
ENSMUST00000026624	ENSMUSG00000025544	Tm9sf2	-0.0156745	6.15614	0.0179818	0.893326	0.996153
ENSMUST00000053265	ENSMUSG00000046573	Lyrm4	-0.0402538	3.30312	0.0179799	0.893332	0.996153
ENSMUST00000229791	ENSMUSG00000071711	Mpst	0.0560989	2.34531	0.0179771	0.89334	0.996153
ENSMUST00000032811	ENSMUSG00000030589	Rasgrp4	-0.0294618	8.24802	0.0179672	0.893369	0.996153
ENSMUST00000051309	ENSMUSG00000027965	Olfm3	0.030002	5.43116	0.0179521	0.893414	0.996153
ENSMUST00000135084	ENSMUSG00000015087	Rabl6	-0.0932637	1.69644	0.0179376	0.893457	0.996153
ENSMUST00000044895	ENSMUSG00000039601	Rcan2	0.089138	5.35004	0.0179311	0.893476	0.996153
ENSMUST00000135677	ENSMUSG00000023791	Pigx	0.0301808	4.10329	0.0179279	0.893485	0.996153
ENSMUST00000110969	ENSMUSG00000079157	Fam155a	0.018748	5.44173	0.0179244	0.893496	0.996153
ENSMUST00000226241	ENSMUSG00000115721	Gm49239	0.0488181	1.8633	0.0179065	0.893549	0.996153
ENSMUST00000122876	ENSMUSG00000036892	Prodh2	-0.0353641	3.14914	0.017902	0.893562	0.996153
ENSMUST00000188621	ENSMUSG00000041907	Gpr45	0.0478309	2.38015	0.0178831	0.893618	0.996153
ENSMUST00000238784	ENSMUSG00000049882	Vcpkmt	0.0801666	2.40876	0.0178512	0.893712	0.996153
ENSMUST00000130704	ENSMUSG00000020220	Vps13d	-0.0294844	3.84282	0.0178467	0.893725	0.996153
ENSMUST00000000755	ENSMUSG00000000739	Sult5a1	0.0347628	4.33031	0.0178443	0.893733	0.996153
ENSMUST00000126046	ENSMUSG00000020794	Ube2g1	0.103589	2.02275	0.0178273	0.893783	0.996153
ENSMUST00000190096	ENSMUSG00000055013	Agap1	0.0395587	3.56061	0.017819	0.893808	0.996153
ENSMUST00000115797	ENSMUSG00000069729	Arid1b	-0.0478956	5.03386	0.0178098	0.893835	0.996153
ENSMUST00000219430	ENSMUSG00000033444	Specc1l	-0.0489726	2.75066	0.017795	0.893879	0.996153
ENSMUST00000229616	ENSMUSG00000022533	Atp13a3	-0.07008	1.30867	0.017691	0.894187	0.996307
ENSMUST00000119993	ENSMUSG00000028152	Tspan5	-0.0786179	2.79588	0.0176841	0.894208	0.996307
ENSMUST00000224620	ENSMUSG00000114729	C330022B21Rik	0.041103	4.02714	0.0176795	0.894222	0.996307
ENSMUST00000192179	ENSMUSG00000026112	Coa5	-0.0812307	1.81632	0.0176735	0.89424	0.996307
ENSMUST00000085350	ENSMUSG00000034563	Ccpg1	-0.0876789	4.13874	0.0176572	0.894288	0.996307
ENSMUST00000224300	ENSMUSG00000035840	Lysmd3	-0.0305211	3.32025	0.0176448	0.894325	0.996307
ENSMUST00000191598	ENSMUSG00000024038	Ndufv3	0.0747486	1.7265	0.0176212	0.894395	0.996307
ENSMUST00000153322	ENSMUSG00000027896	Slc16a4	-0.0653593	2.08315	0.0176081	0.894434	0.996307
ENSMUST00000234432	ENSMUSG00000024072	Yipf4	-0.0578488	4.97189	0.0176067	0.894438	0.996307
ENSMUST00000099007	ENSMUSG00000074527	Gm14296	0.0270922	3.30407	0.0175629	0.894569	0.996307
ENSMUST00000099009	ENSMUSG00000078894	2210418O10Rik	0.0270922	3.30407	0.0175629	0.894569	0.996307
ENSMUST00000025249	ENSMUSG00000024391	Apom	0.0641928	2.77561	0.0175605	0.894576	0.996307
ENSMUST00000182101	ENSMUSG00000041225	Arhgap12	0.0753672	1.69638	0.0175385	0.894642	0.996307
ENSMUST00000145070	ENSMUSG00000067795	4930444P10Rik	0.030269	3.49	0.0175296	0.894669	0.996307
ENSMUST00000112572	ENSMUSG00000041633	Kctd12b	0.0865531	3.17131	0.017506	0.894739	0.996333
ENSMUST00000052712	ENSMUSG00000028233	Tgs1	-0.029979	3.88977	0.017455	0.894891	0.996407
ENSMUST00000029447	ENSMUSG00000027854	Sike1	-0.0180719	5.84005	0.0174527	0.894898	0.996407
ENSMUST00000113896	ENSMUSG00000079508	Apoo	-0.0219509	5.09408	0.0174103	0.895025	0.996449
ENSMUST00000108808	ENSMUSG00000038671	Arfrp1	0.0591541	2.95982	0.0174074	0.895034	0.996449
ENSMUST00000086831	ENSMUSG00000034462	Pkd2	0.0129498	7.16639	0.0173658	0.895159	0.996449
ENSMUST00000239420	ENSMUSG00000097392	Thoc2l	-0.0699467	3.78604	0.0173591	0.895179	0.996449
ENSMUST00000229578	ENSMUSG00000116406	Gm49489	0.0928434	1.62934	0.0173419	0.89523	0.996449
ENSMUST00000126641	ENSMUSG00000028676	Srsf10	-0.0246358	5.0443	0.017317	0.895305	0.996449
ENSMUST00000031474	ENSMUSG00000029501	Ankle2	-0.126567	4.17742	0.0173159	0.895309	0.996449
ENSMUST00000223207	ENSMUSG00000098158	Gm4804	0.0946654	1.55429	0.0173143	0.895313	0.996449
ENSMUST00000212545	ENSMUSG00000048827	Pkd1l3	0.0161592	6.49637	0.0173005	0.895355	0.996449
ENSMUST00000109832	ENSMUSG00000017843	Ppp2r5c	0.0280776	3.7405	0.0172341	0.895555	0.996495
ENSMUST00000034699	ENSMUSG00000032181	Scg3	0.0644298	4.6939	0.0172319	0.895562	0.996495
ENSMUST00000136619	ENSMUSG00000046093	Hpcal4	0.0439705	3.05678	0.0171901	0.895687	0.996495
ENSMUST00000233144	ENSMUSG00000058704	Memo1	-0.0425956	2.6776	0.017186	0.8957	0.996495
ENSMUST00000098104	ENSMUSG00000028459	Cd72	-0.00994551	10.1323	0.0171765	0.895729	0.996495
ENSMUST00000134377	ENSMUSG00000029016	Clcn6	-0.0622059	2.02714	0.0171748	0.895734	0.996495
ENSMUST00000014220	ENSMUSG00000014075	Tctex1d2	-0.074845	2.11128	0.0171532	0.895799	0.996495
ENSMUST00000202090	ENSMUSG00000071856	Mcc	0.0495096	2.14864	0.0171531	0.895799	0.996495
ENSMUST00000130458	ENSMUSG00000092260	Zfp963	-0.0788075	2.32892	0.0170717	0.896045	0.996495
ENSMUST00000109353	ENSMUSG00000051786	Tubgcp6	0.0125606	7.16984	0.0170538	0.896099	0.996495
ENSMUST00000031984	ENSMUSG00000029920	Smarcad1	0.0753628	3.36973	0.0170423	0.896134	0.996495
ENSMUST00000053386	ENSMUSG00000043162	Pyurf	-0.0272756	3.7477	0.0170138	0.896221	0.996495
ENSMUST00000237833	ENSMUSG00000074818	Pdzd7	0.0329591	2.0433	0.0169863	0.896304	0.996495
ENSMUST00000221199	ENSMUSG00000028804	Csmd2	-0.0242437	3.76506	0.0169798	0.896324	0.996495
ENSMUST00000143216	ENSMUSG00000031595	Pdgfrl	-0.0250866	3.73573	0.016965	0.896369	0.996495
ENSMUST00000078691	ENSMUSG00000057789	Bak1	-0.067678	2.16742	0.0169617	0.896379	0.996495
ENSMUST00000076894	ENSMUSG00000040782	Cop1	0.0250783	4.06518	0.0169361	0.896457	0.996495
ENSMUST00000078572	ENSMUSG00000032182	Yipf2	-0.0875441	7.79152	0.0168899	0.896597	0.996495
ENSMUST00000188868	ENSMUSG00000032253	Phip	0.0555008	2.74335	0.0168748	0.896643	0.996495
ENSMUST00000122450	ENSMUSG00000080717	B230307C23Rik	0.0605184	2.02683	0.0168512	0.896715	0.996495
ENSMUST00000123811	ENSMUSG00000031442	Mcf2l	0.0356259	3.81873	0.0168369	0.896759	0.996495
ENSMUST00000166298	ENSMUSG00000029209	Gnpda2	0.117967	3.58936	0.0168299	0.89678	0.996495
ENSMUST00000102793	ENSMUSG00000028563	Tm2d1	-0.0182632	5.32289	0.0168033	0.896861	0.996495
ENSMUST00000044624	ENSMUSG00000036760	Kcnk9	-0.023333	4.84036	0.0167968	0.896881	0.996495
ENSMUST00000126215	ENSMUSG00000022774	Ncbp2	0.0809849	3.06072	0.0167648	0.896979	0.996495
ENSMUST00000065330	ENSMUSG00000032316	Clk3	-0.0302361	4.30415	0.0167565	0.897004	0.996495
ENSMUST00000238061	ENSMUSG00000024583	Txnl1	0.0271839	4.69879	0.0167415	0.89705	0.996495
ENSMUST00000206940	ENSMUSG00000059479	B3gnt8	0.0122791	10.1933	0.0167205	0.897114	0.996495
ENSMUST00000229585	ENSMUSG00000079022	Col22a1	-0.0364194	3.7779	0.0167056	0.89716	0.996495
ENSMUST00000036691	ENSMUSG00000039262	Prrc2b	0.0295144	4.57666	0.0167019	0.897171	0.996495
ENSMUST00000131271	ENSMUSG00000090247	Bloc1s1	0.102938	1.87579	0.0166944	0.897194	0.996495
ENSMUST00000191791	ENSMUSG00000103409	Lsmem2	-0.0433779	5.38164	0.0166784	0.897243	0.996495
ENSMUST00000153543	ENSMUSG00000029228	Lnx1	0.0548553	5.05922	0.0166495	0.897332	0.996495
ENSMUST00000165876	ENSMUSG00000032479	Map4	0.0708535	4.71577	0.0166474	0.897338	0.996495
ENSMUST00000027464	ENSMUSG00000026248	Mrpl44	-0.0375996	2.42812	0.0166029	0.897475	0.996495
ENSMUST00000068690	ENSMUSG00000057337	Chst3	-0.0689632	3.1874	0.0165921	0.897508	0.996495
ENSMUST00000145622	ENSMUSG00000012640	Zfp715	0.0901123	3.30567	0.0165873	0.897522	0.996495
ENSMUST00000071402	ENSMUSG00000041220	Elovl6	-0.016717	5.72913	0.0165617	0.897601	0.996495
ENSMUST00000092500	ENSMUSG00000020610	Amz2	0.0319138	3.41729	0.0165463	0.897649	0.996495
ENSMUST00000103216	ENSMUSG00000028974	Dffa	0.0260843	3.37404	0.0165441	0.897655	0.996495
ENSMUST00000118460	ENSMUSG00000081220	Gm14542	-0.0951524	2.04471	0.0165437	0.897656	0.996495
ENSMUST00000151803	ENSMUSG00000036620	Mgat4b	-0.0828296	2.12573	0.0165338	0.897687	0.996495
ENSMUST00000043716	ENSMUSG00000021276	Cinp	0.0583581	3.09768	0.0165177	0.897737	0.996495
ENSMUST00000160484	ENSMUSG00000033400	Agl	-0.0397872	3.99866	0.0164767	0.897863	0.996495
ENSMUST00000188343	ENSMUSG00000040325	Dcaf1	0.0290434	3.55885	0.0164435	0.897965	0.996495
ENSMUST00000041045	ENSMUSG00000037894	H2az1	-0.0839954	3.47791	0.0164235	0.898027	0.996495
ENSMUST00000189651	ENSMUSG00000026309	Ilkap	-0.0647219	1.69801	0.0164176	0.898045	0.996495
ENSMUST00000176710	ENSMUSG00000044067	Gpr22	-0.0479011	4.06411	0.0164154	0.898052	0.996495
ENSMUST00000177669	ENSMUSG00000018293	Pfn1	-0.0174723	5.08156	0.0163986	0.898104	0.996495
ENSMUST00000136144	ENSMUSG00000042496	Prdm10	0.0442657	2.94123	0.0163746	0.898178	0.996495
ENSMUST00000150857	ENSMUSG00000006127	Inpp5k	0.0465974	2.98186	0.0163494	0.898256	0.996495
ENSMUST00000122000	ENSMUSG00000083364	Llph-ps2	0.0202664	5.30887	0.0163373	0.898293	0.996495
ENSMUST00000111357	ENSMUSG00000038530	Rgs4	0.0569883	2.25057	0.0163065	0.898389	0.996495
ENSMUST00000098763	ENSMUSG00000062127	Cttnbp2nl	-0.0279329	5.46661	0.0162906	0.898438	0.996495
ENSMUST00000047753	ENSMUSG00000040584	Abcb1a	-0.0382962	3.06745	0.0162855	0.898454	0.996495
ENSMUST00000236090	ENSMUSG00000024335	Brd2	0.0196528	5.3041	0.016266	0.898514	0.996495
ENSMUST00000135734	ENSMUSG00000036073	Galt	0.056432	2.77299	0.0162591	0.898536	0.996495
ENSMUST00000059295	ENSMUSG00000049303	Syt12	0.0179568	5.51104	0.0162562	0.898545	0.996495
ENSMUST00000101066	ENSMUSG00000018501	Ncor1	-0.0379363	6.27852	0.0162438	0.898583	0.996495
ENSMUST00000219332	ENSMUSG00000003226	Ranbp2	-0.0350539	3.4342	0.0162243	0.898644	0.996495
ENSMUST00000151067	ENSMUSG00000041353	Tmem29	0.0589174	1.78356	0.0161698	0.898813	0.996495
ENSMUST00000144784	ENSMUSG00000004846	Plod3	0.0523115	3.75004	0.0161197	0.898969	0.996495
ENSMUST00000227133	ENSMUSG00000033228	Scaf11	0.016452	5.52684	0.0161085	0.899004	0.996495
ENSMUST00000094713	ENSMUSG00000042408	Zmym6	0.0477688	2.73578	0.0160943	0.899049	0.996495
ENSMUST00000111855	ENSMUSG00000047731	Wbp1l	0.0314854	3.02229	0.0160813	0.899089	0.996495
ENSMUST00000171960	ENSMUSG00000061904	Slc25a3	-0.0280647	5.14458	0.0160734	0.899114	0.996495
ENSMUST00000039487	ENSMUSG00000034345	Gtf2h5	-0.0319751	4.18623	0.0160715	0.89912	0.996495
ENSMUST00000025659	ENSMUSG00000024750	Zfand5	-0.0183658	5.92553	0.0160667	0.899135	0.996495
ENSMUST00000078272	ENSMUSG00000040118	Cacna2d1	-0.0527819	4.40843	0.0160621	0.899149	0.996495
ENSMUST00000021668	ENSMUSG00000021242	Npc2	-0.0246421	4.26571	0.0160567	0.899166	0.996495
ENSMUST00000232927	ENSMUSG00000091930	Vmn2r52	-0.0224096	4.72799	0.0160356	0.899232	0.996495
ENSMUST00000228218	ENSMUSG00000050697	Prkaa1	0.0961407	4.35523	0.0160315	0.899245	0.996495
ENSMUST00000059955	ENSMUSG00000022792	Yars2	-0.0600952	2.99662	0.0160141	0.899299	0.996495
ENSMUST00000097774	ENSMUSG00000014592	Camta1	-0.0331513	4.02725	0.0159969	0.899353	0.996495
ENSMUST00000103164	ENSMUSG00000076435	Acsf2	-0.046415	2.46621	0.0159768	0.899416	0.996495
ENSMUST00000139233	ENSMUSG00000030685	Kctd13	0.0383679	2.8562	0.0159748	0.899422	0.996495
ENSMUST00000164806	ENSMUSG00000022407	Adsl	-0.0874995	2.87738	0.0159628	0.89946	0.996495
ENSMUST00000040500	ENSMUSG00000036095	Dgkb	0.0189026	4.36826	0.0159624	0.899461	0.996495
ENSMUST00000017839	ENSMUSG00000020707	Rnf135	0.0536972	1.81055	0.0159605	0.899467	0.996495
ENSMUST00000034190	ENSMUSG00000010936	Vac14	-0.0455476	3.32664	0.015939	0.899534	0.996495
ENSMUST00000218816	ENSMUSG00000020570	Sypl	0.117877	1.96885	0.0159172	0.899603	0.996495
ENSMUST00000067145	ENSMUSG00000118332	Fam220a	-0.0286237	6.34878	0.0159093	0.899627	0.996495
ENSMUST00000024620	ENSMUSG00000116564	Riok2	-0.0273424	4.0147	0.0158757	0.899733	0.996495
ENSMUST00000127036	ENSMUSG00000042599	Kdm7a	0.0587057	2.49346	0.0158743	0.899737	0.996495
ENSMUST00000156700	ENSMUSG00000034327	Kctd9	0.0448003	3.5678	0.0158246	0.899893	0.996495
ENSMUST00000004094	ENSMUSG00000003992	Ssbp2	-0.0223484	4.91174	0.0158196	0.899909	0.996495
ENSMUST00000146069	ENSMUSG00000032384	Csnk1g1	0.0261656	3.64495	0.0158188	0.899912	0.996495
ENSMUST00000094077	ENSMUSG00000018476	Kdm6b	0.0243978	4.03698	0.015814	0.899927	0.996495
ENSMUST00000235186	ENSMUSG00000024736	Tmem132a	-0.0855513	1.92909	0.0158114	0.899935	0.996495
ENSMUST00000130748	ENSMUSG00000039801	Cplane1	-0.0543174	2.04996	0.0158029	0.899962	0.996495
ENSMUST00000077175	ENSMUSG00000034453	Polr3b	0.0243978	3.93926	0.0157972	0.89998	0.996495
ENSMUST00000214752	ENSMUSG00000045479	Olfr459	-0.0438204	3.05978	0.015793	0.899993	0.996495
ENSMUST00000098331	ENSMUSG00000025586	Cpeb1	-0.136312	3.20376	0.0157542	0.900115	0.996495
ENSMUST00000227797	ENSMUSG00000022353	Mtss1	0.0375841	2.72951	0.0157531	0.900119	0.996495
ENSMUST00000056882	ENSMUSG00000046160	Olig1	-0.0364124	3.02188	0.0157429	0.900151	0.996495
ENSMUST00000027623	ENSMUSG00000026374	Tsn	0.0201305	4.58638	0.0157426	0.900152	0.996495
ENSMUST00000078357	ENSMUSG00000022505	Emp2	-0.0277523	3.57897	0.0157329	0.900182	0.996495
ENSMUST00000195067	ENSMUSG00000102976	Zc3h11a	-0.0655185	1.61511	0.0157313	0.900188	0.996495
ENSMUST00000173072	ENSMUSG00000036492	Rnf39	-0.0503822	2.81772	0.0157306	0.90019	0.996495
ENSMUST00000200173	ENSMUSG00000062604	Srpk2	0.0308326	3.42759	0.015727	0.900201	0.996495
ENSMUST00000040514	ENSMUSG00000038894	Irs2	-0.0302369	3.29968	0.0156922	0.900311	0.996495
ENSMUST00000168767	ENSMUSG00000074826	Gm10767	0.0541382	2.75311	0.0156895	0.900319	0.996495
ENSMUST00000025617	ENSMUSG00000024712	Rfk	-0.0167055	4.8051	0.0156677	0.900388	0.996495
ENSMUST00000198935	ENSMUSG00000079659	Tmem243	-0.106768	2.50767	0.0156667	0.900391	0.996495
ENSMUST00000093855	ENSMUSG00000070304	Scn2b	-0.0274745	6.4821	0.0156508	0.900442	0.996495
ENSMUST00000191847	ENSMUSG00000027500	Stmn2	-0.0613865	2.30946	0.0156128	0.900562	0.996495
ENSMUST00000063839	ENSMUSG00000052137	Rbm12b2	0.0573198	2.99777	0.0156035	0.900592	0.996495
ENSMUST00000195524	ENSMUSG00000028080	Lrba	-0.0280789	3.68316	0.0155864	0.900646	0.996495
ENSMUST00000186331	ENSMUSG00000026153	Fam135a	-0.0410149	3.36244	0.0155852	0.90065	0.996495
ENSMUST00000160114	ENSMUSG00000042203	Tbc1d22b	-0.0285895	4.00745	0.0155652	0.900713	0.996495
ENSMUST00000139922	ENSMUSG00000028295	Smim8	0.056758	1.67517	0.0155554	0.900744	0.996495
ENSMUST00000145738	ENSMUSG00000021870	Slmap	0.0179192	5.46856	0.0155454	0.900776	0.996495
ENSMUST00000107913	ENSMUSG00000028464	Tpm2	0.0382582	3.55661	0.0155381	0.900799	0.996495
ENSMUST00000007738	ENSMUSG00000007594	Hapln4	-0.0295566	2.90279	0.0155355	0.900807	0.996495
ENSMUST00000224686	ENSMUSG00000021494	Ddx41	-0.0570356	2.31547	0.0155312	0.900821	0.996495
ENSMUST00000227727	ENSMUSG00000054263	Lifr	-0.0420456	2.7442	0.0155112	0.900885	0.996495
ENSMUST00000080299	ENSMUSG00000022634	Yaf2	0.0192071	4.34706	0.015477	0.900993	0.996495
ENSMUST00000207543	ENSMUSG00000002204	Napsa	-0.0346942	3.11144	0.0154722	0.901009	0.996495
ENSMUST00000054145	ENSMUSG00000049106	Dcaf5	0.0331574	3.61343	0.015469	0.901019	0.996495
ENSMUST00000118728	ENSMUSG00000040195	Nemp1	0.0838866	1.96662	0.0154515	0.901074	0.996495
ENSMUST00000212517	ENSMUSG00000034189	Hsdl1	-0.0591512	3.18301	0.0154468	0.901089	0.996495
ENSMUST00000001451	ENSMUSG00000001415	Smg5	-0.0443921	2.92594	0.0154294	0.901145	0.996495
ENSMUST00000223813	ENSMUSG00000094870	Zfp131	0.0962116	3.41846	0.0154242	0.901162	0.996495
ENSMUST00000176005	ENSMUSG00000032540	Abhd5	-0.0582852	1.88226	0.0153922	0.901264	0.996495
ENSMUST00000192458	ENSMUSG00000026608	Kctd3	-0.0501401	2.3026	0.0153899	0.901271	0.996495
ENSMUST00000066401	ENSMUSG00000007891	Ctsd	-0.0299509	4.71449	0.0153806	0.901301	0.996495
ENSMUST00000029570	ENSMUSG00000089911	Mfsd14a	0.0161098	5.03248	0.015355	0.901382	0.996495
ENSMUST00000156641	ENSMUSG00000032046	Abhd12	0.0533958	3.88028	0.0153378	0.901437	0.996495
ENSMUST00000015812	ENSMUSG00000015668	Pdzd11	-0.0856769	2.05779	0.015308	0.901533	0.996495
ENSMUST00000044152	ENSMUSG00000034586	Hid1	-0.0458071	2.22507	0.0152675	0.901662	0.996495
ENSMUST00000214344	ENSMUSG00000039962	Olfr906	-0.0234554	5.15347	0.0152437	0.901739	0.996495
ENSMUST00000043726	ENSMUSG00000038742	Angptl6	0.0215365	5.15812	0.0152391	0.901753	0.996495
ENSMUST00000217346	ENSMUSG00000056995	Olfr1178	-0.0202523	5.05102	0.0152361	0.901763	0.996495
ENSMUST00000223825	ENSMUSG00000114332	Gm8847	-0.0458156	2.09544	0.0152199	0.901815	0.996495
ENSMUST00000193201	ENSMUSG00000027765	P2ry1	-0.0367419	3.23183	0.0151905	0.901909	0.996495
ENSMUST00000225572	ENSMUSG00000114797	Gm49336	0.0314713	3.46451	0.015168	0.901982	0.996495
ENSMUST00000226510	ENSMUSG00000100586	Vmn1r90	0.0262441	4.84406	0.0151646	0.901993	0.996495
ENSMUST00000023448	ENSMUSG00000022763	Aifm3	0.0459423	2.96369	0.0151634	0.901996	0.996495
ENSMUST00000047091	ENSMUSG00000038187	Btbd10	0.0716391	4.5652	0.0151603	0.902007	0.996495
ENSMUST00000227696	ENSMUSG00000002326	Gmpr2	-0.0368646	3.39948	0.0151512	0.902036	0.996495
ENSMUST00000235805	ENSMUSG00000041035	Gm17018	0.0362916	2.98177	0.0151244	0.902122	0.996495
ENSMUST00000160972	ENSMUSG00000026150	Mff	-0.0666622	2.93882	0.015102	0.902194	0.996495
ENSMUST00000111803	ENSMUSG00000030243	Recql	0.0102177	7.77107	0.0150895	0.902234	0.996495
ENSMUST00000179343	ENSMUSG00000094483	Purb	-0.0105447	8.42216	0.0150867	0.902243	0.996495
ENSMUST00000196304	ENSMUSG00000007415	Gatad1	0.0728761	2.80808	0.0150818	0.902259	0.996495
ENSMUST00000218244	ENSMUSG00000111997	Gm5176	-0.0293651	3.54181	0.0150716	0.902292	0.996495
ENSMUST00000037248	ENSMUSG00000042606	Hirip3	-0.0710583	2.24025	0.0150407	0.902392	0.996495
ENSMUST00000055758	ENSMUSG00000044308	Ubr3	-0.0565615	5.2963	0.0150248	0.902443	0.996495
ENSMUST00000082290	ENSMUSG00000036949	Slc39a12	0.0577045	3.69218	0.0150183	0.902464	0.996495
ENSMUST00000213329	ENSMUSG00000096497	Olfr787	0.0420617	2.6798	0.0150153	0.902474	0.996495
ENSMUST00000015800	ENSMUSG00000015656	Hspa8	-0.117596	4.89133	0.0150128	0.902482	0.996495
ENSMUST00000153077	ENSMUSG00000045039	Megf8	-0.0199248	4.81222	0.014972	0.902614	0.996495
ENSMUST00000190566	ENSMUSG00000058883	Zfp708	0.0512274	1.96028	0.0149626	0.902644	0.996495
ENSMUST00000148088	ENSMUSG00000010607	Pigyl	-0.036123	3.06106	0.0149401	0.902717	0.996495
ENSMUST00000031058	ENSMUSG00000029166	Mapre3	0.0575786	3.2455	0.0149317	0.902744	0.996495
ENSMUST00000234410	ENSMUSG00000024420	Zfp521	-0.0365568	4.46694	0.0149273	0.902759	0.996495
ENSMUST00000201418	ENSMUSG00000052917	Senp7	0.0228811	4.6437	0.0149228	0.902773	0.996495
ENSMUST00000020017	ENSMUSG00000019866	Crybg1	-0.0553149	2.91373	0.0149171	0.902792	0.996495
ENSMUST00000144605	ENSMUSG00000049119	Fam110b	0.0517864	2.88108	0.0149133	0.902804	0.996495
ENSMUST00000216732	ENSMUSG00000045306	Olfr734	0.0439737	3.27228	0.0148729	0.902935	0.996588
ENSMUST00000212502	ENSMUSG00000096167	Olfr887	0.0254489	4.45026	0.0148218	0.903101	0.996703
ENSMUST00000201203	ENSMUSG00000038828	Tmem214	-0.0365717	3.52866	0.0148122	0.903132	0.996703
ENSMUST00000142819	ENSMUSG00000020109	Dnajb12	0.0781916	4.46264	0.0147111	0.903462	0.997015
ENSMUST00000179605	ENSMUSG00000038895	Zfp653	-0.0926128	2.24107	0.0146897	0.903532	0.997027
ENSMUST00000201421	ENSMUSG00000058013	Septin11	-0.0354387	2.90779	0.0146794	0.903566	0.997027
ENSMUST00000025925	ENSMUSG00000060675	Plaat3	0.0251147	3.8932	0.0146648	0.903613	0.997028
ENSMUST00000232602	ENSMUSG00000023806	Rsph3b	-0.0217097	5.21892	0.0146222	0.903752	0.997039
ENSMUST00000154667	ENSMUSG00000020978	Klhdc2	-0.0523897	3.52527	0.0146176	0.903768	0.997039
ENSMUST00000231921	ENSMUSG00000003527	Ess2	0.0259796	3.37156	0.0146034	0.903814	0.997039
ENSMUST00000195398	ENSMUSG00000028080	Lrba	-0.0246476	5.74323	0.0145996	0.903827	0.997039
ENSMUST00000153945	ENSMUSG00000024454	Hdac3	0.044158	3.60796	0.0145906	0.903856	0.997039
ENSMUST00000140418	ENSMUSG00000023072	Cep89	-0.0537068	3.06606	0.0145706	0.903922	0.997047
ENSMUST00000138202	ENSMUSG00000029640	Usp12	0.0654125	2.77305	0.0145598	0.903957	0.997047
ENSMUST00000039412	ENSMUSG00000039842	Mcph1	-0.0247704	3.182	0.0145362	0.904035	0.997081
ENSMUST00000211688	ENSMUSG00000061313	Ddhd2	0.0391389	2.72851	0.0144819	0.904213	0.997163
ENSMUST00000074654	ENSMUSG00000021974	Fgf9	0.071605	2.33601	0.0144813	0.904215	0.997163
ENSMUST00000176501	ENSMUSG00000029705	Cux1	-0.0603678	2.40066	0.0144689	0.904256	0.997163
ENSMUST00000235536	ENSMUSG00000118215	Vmn1r55	0.020125	6.11962	0.0144501	0.904318	0.997163
ENSMUST00000015361	ENSMUSG00000015217	Hmgb3	-0.0453715	3.96507	0.0144347	0.904369	0.997163
ENSMUST00000206357	ENSMUSG00000053470	Kdm3a	-0.0632697	2.03492	0.0144203	0.904416	0.997163
ENSMUST00000124415	ENSMUSG00000074652	Myh7b	0.0610644	1.79991	0.0144145	0.904435	0.997163
ENSMUST00000170757	ENSMUSG00000045975	C2cd2	-0.0315398	3.44751	0.0143769	0.90456	0.997249
ENSMUST00000038027	ENSMUSG00000036427	Gpi1	0.0237821	5.30357	0.0143324	0.904706	0.997359
ENSMUST00000070152	ENSMUSG00000041920	Slc16a6	0.0194412	5.75665	0.0143028	0.904804	0.997394
ENSMUST00000023561	ENSMUSG00000022855	Senp2	0.0396281	4.07191	0.0142541	0.904966	0.997394
ENSMUST00000033018	ENSMUSG00000030759	Far1	-0.0839122	3.86	0.0142528	0.90497	0.997394
ENSMUST00000039729	ENSMUSG00000040370	Etfrf1	-0.0158975	6.17493	0.0142384	0.905018	0.997394
ENSMUST00000165682	ENSMUSG00000041696	Rasl12	-0.0559348	2.17852	0.0142379	0.90502	0.997394
ENSMUST00000033015	ENSMUSG00000074141	Il4i1	-0.0265635	4.07568	0.0142062	0.905125	0.997394
ENSMUST00000055698	ENSMUSG00000046352	Gjb2	-0.0490784	2.52061	0.0141613	0.905274	0.997394
ENSMUST00000210679	ENSMUSG00000066306	Numa1	-0.0804166	2.40253	0.0141575	0.905287	0.997394
ENSMUST00000225502	ENSMUSG00000033382	Trappc8	0.0482112	2.35405	0.0141419	0.905339	0.997394
ENSMUST00000145571	ENSMUSG00000018196	Glrx2	-0.0562248	4.63827	0.0141306	0.905377	0.997394
ENSMUST00000229153	ENSMUSG00000022434	Fam118a	-0.0484539	2.49966	0.014114	0.905432	0.997394
ENSMUST00000167376	ENSMUSG00000021877	Arf4	0.0297387	2.87015	0.0141053	0.905461	0.997394
ENSMUST00000231219	ENSMUSG00000115861	Arf4	0.0297387	2.87015	0.0141053	0.905461	0.997394
ENSMUST00000142890	ENSMUSG00000028152	Tspan5	0.0256496	4.11849	0.0141	0.905479	0.997394
ENSMUST00000017920	ENSMUSG00000017776	Crk	-0.032826	5.31734	0.0140961	0.905492	0.997394
ENSMUST00000120102	ENSMUSG00000044393	Dsg2	-0.0152847	5.48716	0.0140796	0.905547	0.997394
ENSMUST00000027929	ENSMUSG00000026620	Mark1	0.0333988	3.20665	0.0140623	0.905605	0.997394
ENSMUST00000121696	ENSMUSG00000081423	Gm12882	0.0540605	1.70239	0.0140588	0.905616	0.997394
ENSMUST00000212705	ENSMUSG00000041624	Gucy1a2	0.0324433	4.48628	0.0140566	0.905624	0.997394
ENSMUST00000135306	ENSMUSG00000030530	Furin	-0.0650577	1.3271	0.0140357	0.905693	0.997419
ENSMUST00000124883	ENSMUSG00000031922	Cep57	0.0219881	6.71019	0.0140215	0.905741	0.99742
ENSMUST00000172951	ENSMUSG00000056755	Grm7	-0.0577327	3.16556	0.0139975	0.905821	0.997452
ENSMUST00000029199	ENSMUSG00000027663	Zmat3	0.0163224	5.20989	0.0139779	0.905887	0.997452
ENSMUST00000025217	ENSMUSG00000024359	Hspa9	0.01119	7.48952	0.013971	0.90591	0.997452
ENSMUST00000203939	ENSMUSG00000107771	Gm8956	0.036091	3.46143	0.0139387	0.906018	0.99752
ENSMUST00000046951	ENSMUSG00000038683	Pak1ip1	-0.0322969	4.1189	0.0138936	0.90617	0.997536
ENSMUST00000132358	ENSMUSG00000028329	Xpa	0.0491381	2.96471	0.0138777	0.906223	0.997536
ENSMUST00000196832	ENSMUSG00000005583	Mef2c	0.0418526	2.84312	0.0138589	0.906286	0.997536
ENSMUST00000166408	ENSMUSG00000004561	Mettl17	0.0359819	3.82418	0.0138299	0.906384	0.997536
ENSMUST00000225310	ENSMUSG00000024780	Cdc37l1	0.0417973	4.85449	0.0138039	0.906472	0.997536
ENSMUST00000077889	ENSMUSG00000057072	Spata45	0.0305196	3.32461	0.0137925	0.90651	0.997536
ENSMUST00000239142	ENSMUSG00000118569		0.0334543	2.7578	0.0137876	0.906527	0.997536
ENSMUST00000227458	ENSMUSG00000060373	Hnrnpc	0.0830125	3.6835	0.0137557	0.906634	0.997536
ENSMUST00000234016	ENSMUSG00000003929	Zfp81	0.0544163	2.56778	0.0137482	0.90666	0.997536
ENSMUST00000197111	ENSMUSG00000027679	Dnajc19	0.0559131	1.84235	0.0137441	0.906674	0.997536
ENSMUST00000169681	ENSMUSG00000058655	Eif4b	-0.0130544	6.92337	0.0137334	0.90671	0.997536
ENSMUST00000026133	ENSMUSG00000025140	Pycr1	-0.0440263	2.91399	0.013728	0.906728	0.997536
ENSMUST00000041640	ENSMUSG00000036188	Ankmy2	-0.0187222	5.02187	0.0137234	0.906743	0.997536
ENSMUST00000213561	ENSMUSG00000096320	Olfr1471	0.0425217	3.12906	0.0137012	0.906819	0.997536
ENSMUST00000108363	ENSMUSG00000011751	Sptbn4	-0.0383415	2.6998	0.0136987	0.906827	0.997536
ENSMUST00000145466	ENSMUSG00000026864	Hspa5	0.0944279	2.02527	0.0136905	0.906855	0.997536
ENSMUST00000212603	ENSMUSG00000056820	Tsnax	0.0417981	2.9833	0.0136876	0.906865	0.997536
ENSMUST00000033930	ENSMUSG00000031530	Dusp4	-0.0413539	3.14465	0.0136825	0.906882	0.997536
ENSMUST00000043604	ENSMUSG00000034781	Gna11	-0.0297432	3.40487	0.0136718	0.906918	0.997536
ENSMUST00000203483	ENSMUSG00000030231	Plekha5	-0.064788	1.81194	0.0136469	0.907003	0.997577
ENSMUST00000117787	ENSMUSG00000082574	Olfr1268-ps1	-0.0369889	2.3438	0.0136267	0.907071	0.99759
ENSMUST00000152579	ENSMUSG00000022816	Fstl1	-0.0392428	2.67536	0.0136077	0.907136	0.99759
ENSMUST00000042468	ENSMUSG00000037971	1110032A03Rik	-0.035306	3.30245	0.0135554	0.907314	0.99759
ENSMUST00000057567	ENSMUSG00000044103	Il1f9	0.0424736	2.45843	0.0135345	0.907385	0.99759
ENSMUST00000032441	ENSMUSG00000030301	Ccdc91	0.0283894	3.4411	0.0135282	0.907406	0.99759
ENSMUST00000228373	ENSMUSG00000115057	Gm8705	0.0970304	1.6993	0.013524	0.907421	0.99759
ENSMUST00000014022	ENSMUSG00000013878	Rnf170	-0.0230539	4.33682	0.0135132	0.907457	0.99759
ENSMUST00000230958	ENSMUSG00000022789	Dnm1l	0.00844455	8.6498	0.0135005	0.907501	0.99759
ENSMUST00000172088	ENSMUSG00000042097	Zfp239	-0.0313366	3.31628	0.0134439	0.907694	0.99759
ENSMUST00000153916	ENSMUSG00000034610	Tut4	0.0445452	2.10817	0.0134406	0.907705	0.99759
ENSMUST00000174111	ENSMUSG00000038943	Prc1	0.0736977	2.45774	0.0134367	0.907718	0.99759
ENSMUST00000097912	ENSMUSG00000028538	St3gal3	-0.0611217	2.14603	0.0133757	0.907927	0.99759
ENSMUST00000176419	ENSMUSG00000014846	Tppp3	-0.0609712	2.45561	0.013369	0.90795	0.99759
ENSMUST00000058154	ENSMUSG00000036676	Tmtc3	-0.0321073	3.40026	0.0133647	0.907965	0.99759
ENSMUST00000207126	ENSMUSG00000032604	Qars	-0.0185306	5.33183	0.0133646	0.907965	0.99759
ENSMUST00000038489	ENSMUSG00000034910	Pygo1	-0.0147789	5.32336	0.0133616	0.907976	0.99759
ENSMUST00000177207	ENSMUSG00000022010	Tsc22d1	0.0208608	5.2812	0.013359	0.907985	0.99759
ENSMUST00000237312	ENSMUSG00000024530	Prelid3a	-0.0368955	2.88949	0.0133403	0.908048	0.99759
ENSMUST00000034763	ENSMUSG00000032239	Rp9	-0.0503926	3.09319	0.013335	0.908067	0.99759
ENSMUST00000139261	ENSMUSG00000032311	Nrg4	0.0266051	4.69061	0.0133136	0.90814	0.99759
ENSMUST00000205677	ENSMUSG00000048920	Fkrp	0.0336302	3.82644	0.0132832	0.908245	0.99759
ENSMUST00000155371	ENSMUSG00000018446	C1qbp	-0.0197255	4.02958	0.0132696	0.908291	0.99759
ENSMUST00000098596	ENSMUSG00000074220	Zfp382	0.0593951	2.04626	0.0132266	0.90844	0.99759
ENSMUST00000171735	ENSMUSG00000021910	Nisch	-0.0404578	3.05213	0.0132083	0.908503	0.99759
ENSMUST00000127348	ENSMUSG00000028085	Gatb	-0.0188794	5.25311	0.0131907	0.908563	0.99759
ENSMUST00000032359	ENSMUSG00000030232	Aebp2	-0.0210428	4.01216	0.0131798	0.908601	0.99759
ENSMUST00000102926	ENSMUSG00000028333	Anp32b	-0.010325	8.28257	0.0131793	0.908603	0.99759
ENSMUST00000049248	ENSMUSG00000032688	Malt1	-0.0484032	3.57615	0.013113	0.908832	0.99759
ENSMUST00000150204	ENSMUSG00000033379	Atp6v0b	-0.018265	6.50471	0.0131113	0.908838	0.99759
ENSMUST00000228996	ENSMUSG00000116101		0.0430406	2.75838	0.0130965	0.908889	0.99759
ENSMUST00000234801	ENSMUSG00000024246	Thumpd2	0.0427432	2.4607	0.0130838	0.908933	0.99759
ENSMUST00000161205	ENSMUSG00000089817	Gm7162	-0.0172575	5.75392	0.0130793	0.908949	0.99759
ENSMUST00000202291	ENSMUSG00000041132	N4bp2l1	0.0456022	2.08197	0.0130304	0.909118	0.99759
ENSMUST00000206101	ENSMUSG00000030451	Herc2	-0.0834899	1.51385	0.0130278	0.909127	0.99759
ENSMUST00000133697	ENSMUSG00000026966	Ssna1	-0.057754	2.47454	0.013026	0.909134	0.99759
ENSMUST00000131990	ENSMUSG00000022814	Umps	-0.0519117	2.5313	0.0130251	0.909137	0.99759
ENSMUST00000155910	ENSMUSG00000002265	Peg3	-0.052245	2.5554	0.0130142	0.909175	0.99759
ENSMUST00000146628	ENSMUSG00000022472	Desi1	-0.0510018	4.19944	0.0130107	0.909187	0.99759
ENSMUST00000117944	ENSMUSG00000051022	Hs3st1	-0.0417918	3.87618	0.0130079	0.909196	0.99759
ENSMUST00000128820	ENSMUSG00000028789	Azin2	0.102405	2.2221	0.0129928	0.909249	0.99759
ENSMUST00000163762	ENSMUSG00000032841	Prr5l	0.0422243	2.62721	0.0129908	0.909256	0.99759
ENSMUST00000117786	ENSMUSG00000022433	Csnk1e	0.02526	3.61778	0.0129863	0.909271	0.99759
ENSMUST00000204990	ENSMUSG00000030075	Cntn3	-0.0465754	2.59314	0.0129577	0.909371	0.99759
ENSMUST00000161169	ENSMUSG00000029221	Slc30a9	0.033096	3.08565	0.0129569	0.909374	0.99759
ENSMUST00000235161	ENSMUSG00000046668	Cxxc5	0.0334158	2.95016	0.0129456	0.909413	0.99759
ENSMUST00000156741	ENSMUSG00000031157	Pqbp1	-0.0139896	6.31006	0.012927	0.909478	0.99759
ENSMUST00000074064	ENSMUSG00000090219	4930516K23Rik	-0.0305304	3.87699	0.0129189	0.909506	0.99759
ENSMUST00000146686	ENSMUSG00000002210	Smg9	0.0525221	1.72409	0.0129186	0.909507	0.99759
ENSMUST00000090938	ENSMUSG00000068921	Dap3	-0.0193996	4.3945	0.0129128	0.909527	0.99759
ENSMUST00000128727	ENSMUSG00000056367	Actr3b	0.0221071	3.99633	0.012905	0.909555	0.99759
ENSMUST00000162145	ENSMUSG00000030621	Me3	-0.024846	4.33545	0.0128899	0.909607	0.99759
ENSMUST00000033282	ENSMUSG00000030983	Bccip	0.0155838	5.66565	0.0128761	0.909655	0.99759
ENSMUST00000113092	ENSMUSG00000051169	Rpusd3	-0.0710774	2.76227	0.0128755	0.909658	0.99759
ENSMUST00000034296	ENSMUSG00000031834	Pik3r2	-0.0315337	2.58511	0.012853	0.909736	0.99759
ENSMUST00000214106	ENSMUSG00000111826	Pik3r2	-0.0315337	2.58511	0.012853	0.909736	0.99759
ENSMUST00000140396	ENSMUSG00000026917	Wdr5	-0.0574624	1.84389	0.0128356	0.909797	0.99759
ENSMUST00000210034	ENSMUSG00000094156	Sult2a7	-0.0455655	2.54323	0.0127841	0.909978	0.99759
ENSMUST00000166426	ENSMUSG00000024392	Bag6	-0.0479853	4.39361	0.012766	0.910041	0.99759
ENSMUST00000200779	ENSMUSG00000014932	Yes1	-0.0272442	3.72945	0.0127628	0.910052	0.99759
ENSMUST00000172837	ENSMUSG00000020697	Lig3	0.0645459	1.71896	0.0127468	0.910109	0.99759
ENSMUST00000109805	ENSMUSG00000053838	Nudcd3	0.0252526	4.13869	0.0127319	0.910161	0.99759
ENSMUST00000173691	ENSMUSG00000020265	Sumo3	0.0356447	3.07538	0.0127228	0.910193	0.99759
ENSMUST00000114321	ENSMUSG00000059486	Kbtbd2	-0.0830379	4.07881	0.0126927	0.910299	0.99759
ENSMUST00000150861	ENSMUSG00000029017	Pmpcb	0.0419596	3.22537	0.012686	0.910322	0.99759
ENSMUST00000020647	ENSMUSG00000020381	Mrnip	-0.0317409	3.43372	0.0126824	0.910335	0.99759
ENSMUST00000225260	ENSMUSG00000038773	Kdm3b	0.0375565	3.22867	0.0126789	0.910347	0.99759
ENSMUST00000108317	ENSMUSG00000044122	Proca1	0.0550797	2.86779	0.0126743	0.910364	0.99759
ENSMUST00000055013	ENSMUSG00000043872	Zmym1	-0.0715737	5.38524	0.0126426	0.910475	0.99759
ENSMUST00000206364	ENSMUSG00000030801	Kat8	0.0892361	2.24442	0.0126352	0.910501	0.99759
ENSMUST00000220019	ENSMUSG00000019952	Poc1b	-0.059464	2.12889	0.0126215	0.91055	0.99759
ENSMUST00000185985	ENSMUSG00000001248	Gramd1a	-0.0294233	3.00444	0.0126117	0.910584	0.99759
ENSMUST00000102621	ENSMUSG00000027882	Stxbp3	0.0240091	3.31356	0.012608	0.910597	0.99759
ENSMUST00000040992	ENSMUSG00000034290	Nek9	0.0227446	4.09847	0.0126062	0.910603	0.99759
ENSMUST00000169922	ENSMUSG00000078671	Chd2	-0.0477599	3.43461	0.0126015	0.91062	0.99759
ENSMUST00000018985	ENSMUSG00000018841	Rad51d	-0.037714	2.56825	0.0125985	0.910631	0.99759
ENSMUST00000210783	ENSMUSG00000037852	Cpe	0.0102658	10.0641	0.0125978	0.910633	0.99759
ENSMUST00000110456	ENSMUSG00000025731	Mettl26	-0.0658562	2.33337	0.0125967	0.910637	0.99759
ENSMUST00000033783	ENSMUSG00000031409	Tceal6	-0.0231067	3.75456	0.0125925	0.910652	0.99759
ENSMUST00000105415	ENSMUSG00000009114	2610028H24Rik	-0.0156592	5.03103	0.012554	0.910788	0.997658
ENSMUST00000205878	ENSMUSG00000056666	Retsat	-0.0275481	4.23799	0.0125399	0.910838	0.997658
ENSMUST00000160369	ENSMUSG00000003549	Ercc1	0.0249778	3.10843	0.0125253	0.91089	0.997658
ENSMUST00000003527	ENSMUSG00000003435	Supt5	-0.0353396	4.80159	0.0125222	0.910901	0.997658
ENSMUST00000221108	ENSMUSG00000021458	Aopep	0.0468598	1.79156	0.0124419	0.911186	0.997789
ENSMUST00000173411	ENSMUSG00000027684	Mecom	-0.0551844	1.77921	0.0124358	0.911207	0.997789
ENSMUST00000135921	ENSMUSG00000029994	Anxa4	0.0283901	3.491	0.0124287	0.911233	0.997789
ENSMUST00000121673	ENSMUSG00000047866	Lonp2	-0.016695	5.49032	0.0124233	0.911252	0.997789
ENSMUST00000131039	ENSMUSG00000038936	Sccpdh	0.0408073	2.44635	0.0124228	0.911254	0.997789
ENSMUST00000237666	ENSMUSG00000093781	Vmn1r-ps47	0.0338611	3.6933	0.0123999	0.911335	0.997827
ENSMUST00000005017	ENSMUSG00000004897	Hdgf	0.0144233	5.5114	0.0123666	0.911454	0.99788
ENSMUST00000034644	ENSMUSG00000032127	Vps11	0.0474213	2.57003	0.0123556	0.911493	0.99788
ENSMUST00000102911	ENSMUSG00000028412	Slc44a1	0.0245819	4.22016	0.0123325	0.911575	0.99788
ENSMUST00000153004	ENSMUSG00000029833	Trim24	-0.019654	4.95179	0.0123097	0.911657	0.99788
ENSMUST00000112683	ENSMUSG00000025264	Tsr2	0.0552877	7.57802	0.0122995	0.911693	0.99788
ENSMUST00000119339	ENSMUSG00000035851	Ythdc1	0.0569712	4.58509	0.0122872	0.911737	0.99788
ENSMUST00000215841	ENSMUSG00000054498	Olfr308	0.0361179	2.61212	0.0122103	0.912013	0.99788
ENSMUST00000003319	ENSMUSG00000003234	Abcf3	-0.0509303	2.29693	0.0122053	0.912031	0.99788
ENSMUST00000100638	ENSMUSG00000072571	Tmem253	0.0334958	3.67111	0.012183	0.912111	0.99788
ENSMUST00000231032	ENSMUSG00000060657	Marf1	0.0246279	4.17707	0.0121696	0.912159	0.99788
ENSMUST00000217244	ENSMUSG00000059873	Olfr1029	-0.0333487	3.1004	0.0121541	0.912215	0.99788
ENSMUST00000182582	ENSMUSG00000029110	Rnf4	0.0511104	2.2387	0.0121527	0.912219	0.99788
ENSMUST00000067782	ENSMUSG00000054626	Xlr	0.0499704	2.38558	0.0121462	0.912243	0.99788
ENSMUST00000073352	ENSMUSG00000062175	Tgif2	-0.0842856	5.65923	0.0121423	0.912257	0.99788
ENSMUST00000127370	ENSMUSG00000031370	Zrsr2	-0.0672552	1.80992	0.0120959	0.912424	0.99788
ENSMUST00000173196	ENSMUSG00000024319	Vps52	0.0585775	1.96882	0.0120623	0.912545	0.99788
ENSMUST00000097632	ENSMUSG00000073608	Gal3st2c	-0.0206953	3.8948	0.0120602	0.912553	0.99788
ENSMUST00000102980	ENSMUSG00000001642	Akr1b3	-0.0798722	2.67946	0.0120484	0.912596	0.99788
ENSMUST00000178687	ENSMUSG00000094626	Tmem121b	0.0312353	2.79107	0.012045	0.912608	0.99788
ENSMUST00000221783	ENSMUSG00000020628	Trappc12	-0.0705259	1.38985	0.0120382	0.912633	0.99788
ENSMUST00000132804	ENSMUSG00000019578	Ubxn6	0.016916	5.4638	0.0120129	0.912724	0.99788
ENSMUST00000186057	ENSMUSG00000026104	Stat1	0.085199	3.193	0.0119993	0.912773	0.99788
ENSMUST00000120531	ENSMUSG00000046314	Stxbp6	0.0549436	4.37218	0.0119955	0.912787	0.99788
ENSMUST00000210475	ENSMUSG00000066306	Numa1	0.0601448	3.31048	0.0119867	0.912819	0.99788
ENSMUST00000177218	ENSMUSG00000035934	Pknox2	0.0306856	3.16741	0.0119759	0.912858	0.99788
ENSMUST00000167525	ENSMUSG00000063253	Scoc	0.0739052	5.96996	0.011969	0.912883	0.99788
ENSMUST00000071926	ENSMUSG00000063200	Nol7	-0.0159427	5.54981	0.0119536	0.912939	0.99788
ENSMUST00000027288	ENSMUSG00000026114	Cnga3	0.0273384	3.30231	0.0119457	0.912967	0.99788
ENSMUST00000131729	ENSMUSG00000022034	Esco2	0.0348326	2.92371	0.0119287	0.913029	0.99788
ENSMUST00000105911	ENSMUSG00000049649	Gpr3	-0.0658419	2.11418	0.0119181	0.913068	0.99788
ENSMUST00000017637	ENSMUSG00000017493	Igfbp4	-0.0135331	5.10363	0.0119053	0.913114	0.99788
ENSMUST00000111147	ENSMUSG00000027184	Caprin1	-0.0314965	4.63396	0.0118856	0.913186	0.99788
ENSMUST00000222915	ENSMUSG00000056508	1700001K19Rik	0.0392957	3.29566	0.0118802	0.913205	0.99788
ENSMUST00000026997	ENSMUSG00000025878	Uimc1	-0.0742869	2.47589	0.0118758	0.913221	0.99788
ENSMUST00000022909	ENSMUSG00000022300	Dcaf13	0.0326987	2.69142	0.0118628	0.913269	0.99788
ENSMUST00000201446	ENSMUSG00000106903	Dcaf13	0.0326987	2.69142	0.0118628	0.913269	0.99788
ENSMUST00000020107	ENSMUSG00000019943	Atp2b1	0.0112296	6.64137	0.0118522	0.913307	0.99788
ENSMUST00000177236	ENSMUSG00000030788	Rnf141	0.0278368	4.07258	0.0118375	0.913361	0.99788
ENSMUST00000199735	ENSMUSG00000027881	Prpf38b	-0.0161515	5.85975	0.011834	0.913374	0.99788
ENSMUST00000213439	ENSMUSG00000111724		-0.0356072	3.27741	0.0118335	0.913375	0.99788
ENSMUST00000002091	ENSMUSG00000002015	Bcap31	-0.0179567	4.57147	0.0118247	0.913408	0.99788
ENSMUST00000169312	ENSMUSG00000117748	Gm50241	-0.0414259	2.14086	0.011794	0.91352	0.99788
ENSMUST00000021920	ENSMUSG00000021468	Sptlc1	0.0363593	2.72969	0.0117867	0.913546	0.99788
ENSMUST00000162874	ENSMUSG00000020034	Tcp11l2	0.0437402	2.06217	0.0117646	0.913627	0.99788
ENSMUST00000148467	ENSMUSG00000020385	Clk4	-0.0135199	5.0944	0.0117548	0.913663	0.99788
ENSMUST00000205744	ENSMUSG00000030532	Hddc3	0.0286875	3.00452	0.011751	0.913677	0.99788
ENSMUST00000161624	ENSMUSG00000022788	Fgd4	0.0219941	5.3312	0.011747	0.913691	0.99788
ENSMUST00000125961	ENSMUSG00000005980	Dnase1	0.0490984	1.98212	0.0117358	0.913733	0.99788
ENSMUST00000114012	ENSMUSG00000015222	Map2	-0.0105689	7.96116	0.011727	0.913765	0.99788
ENSMUST00000095261	ENSMUSG00000032842	Abcc10	-0.0205649	4.08682	0.0117102	0.913826	0.99788
ENSMUST00000124472	ENSMUSG00000037652	Phc3	-0.0224172	3.98554	0.011702	0.913856	0.99788
ENSMUST00000162592	ENSMUSG00000062040	Zfp27	-0.0311421	3.56241	0.011702	0.913856	0.99788
ENSMUST00000110909	ENSMUSG00000031511	Arhgef7	0.0192389	3.91515	0.0117019	0.913856	0.99788
ENSMUST00000221252	ENSMUSG00000034126	Pomt2	0.0477733	1.94768	0.0116815	0.913931	0.997911
ENSMUST00000033983	ENSMUSG00000031578	Mak16	-0.0121263	5.94244	0.0116401	0.914083	0.998026
ENSMUST00000220285	ENSMUSG00000021054	Sgpp1	-0.0448509	2.64185	0.0116187	0.914162	0.998061
ENSMUST00000133048	ENSMUSG00000024213	Nudt3	0.0646421	2.6	0.0115938	0.914254	0.998061
ENSMUST00000029126	ENSMUSG00000027598	Itch	-0.0335129	5.08715	0.0115926	0.914258	0.998061
ENSMUST00000115058	ENSMUSG00000016150	Tenm1	-0.0137725	5.95429	0.0115807	0.914302	0.998061
ENSMUST00000032454	ENSMUSG00000030310	Slc6a1	0.0126219	6.44732	0.0115355	0.914469	0.998192
ENSMUST00000202125	ENSMUSG00000029405	G3bp2	-0.0177033	5.67146	0.0114743	0.914695	0.998344
ENSMUST00000057015	ENSMUSG00000021733	Slc4a7	0.0335209	3.65531	0.0114726	0.914701	0.998344
ENSMUST00000048393	ENSMUSG00000037204	Atg101	0.0400264	2.23593	0.0114572	0.914759	0.998347
ENSMUST00000193128	ENSMUSG00000026639	Lamb3	-0.0728367	1.70443	0.0114342	0.914844	0.998347
ENSMUST00000033333	ENSMUSG00000031021	Tmem9b	-0.0797154	3.59241	0.011434	0.914844	0.998347
ENSMUST00000027139	ENSMUSG00000025995	Wdr75	-0.0727117	2.41731	0.0114135	0.914921	0.99838
ENSMUST00000107847	ENSMUSG00000028478	Clta	0.0550902	1.93624	0.0113676	0.915091	0.998431
ENSMUST00000185560	ENSMUSG00000026347	Tmem163	-0.0128344	5.53554	0.0113669	0.915094	0.998431
ENSMUST00000212127	ENSMUSG00000110519	Olfr839-ps1	0.0192405	6.75635	0.0113631	0.915108	0.998431
ENSMUST00000156160	ENSMUSG00000037935	Smarce1	-0.0622387	1.73325	0.0113214	0.915263	0.998523
ENSMUST00000166142	ENSMUSG00000033287	Kctd17	0.0281008	3.15147	0.0113154	0.915286	0.998523
ENSMUST00000068045	ENSMUSG00000054808	Actn4	-0.0192643	4.35004	0.0112885	0.915386	0.998582
ENSMUST00000032820	ENSMUSG00000022228	Zscan26	0.0287974	4.94504	0.0112754	0.915435	0.998584
ENSMUST00000205058	ENSMUSG00000047515	BC049715	0.0111389	7.96397	0.0112546	0.915513	0.998599
ENSMUST00000228513	ENSMUSG00000115287	Gm49111	0.075454	2.32943	0.0112469	0.915542	0.998599
ENSMUST00000136107	ENSMUSG00000054823	Nsd3	-0.0280691	3.7582	0.0112336	0.915591	0.998602
ENSMUST00000147042	ENSMUSG00000005687	Bcas2	-0.0795674	1.66467	0.011194	0.91574	0.998625
ENSMUST00000136953	ENSMUSG00000056486	Chn1	-0.0927746	1.71627	0.0111932	0.915743	0.998625
ENSMUST00000177350	ENSMUSG00000009585	Apobec3	0.0515258	1.29826	0.011167	0.915841	0.998625
ENSMUST00000138057	ENSMUSG00000001039	B9d1	-0.0465835	1.97747	0.0111607	0.915865	0.998625
ENSMUST00000132504	ENSMUSG00000025190	Got1	-0.0234553	4.60651	0.0111584	0.915873	0.998625
ENSMUST00000068892	ENSMUSG00000031575	Ash2l	-0.0310877	4.24568	0.0111395	0.915944	0.998625
ENSMUST00000179684	ENSMUSG00000021203	Otub2	-0.0402951	3.92016	0.0111347	0.915962	0.998625
ENSMUST00000119365	ENSMUSG00000090210	Itga10	0.0366587	2.70268	0.0111217	0.916011	0.998625
ENSMUST00000105502	ENSMUSG00000048756	Foxo3	-0.0117955	7.44858	0.0110816	0.916162	0.998625
ENSMUST00000238436	ENSMUSG00000053519	Kcnip1	0.0777747	2.14486	0.0110772	0.916179	0.998625
ENSMUST00000222788	ENSMUSG00000021313	Ryr2	0.0325724	2.80624	0.0110543	0.916265	0.998625
ENSMUST00000156673	ENSMUSG00000044037	Als2cl	-0.0435213	2.9361	0.0110482	0.916288	0.998625
ENSMUST00000022356	ENSMUSG00000034235	Usp54	-0.0420657	5.48243	0.0110221	0.916387	0.998625
ENSMUST00000032180	ENSMUSG00000030093	Wnt7a	-0.0163089	4.77734	0.0110172	0.916405	0.998625
ENSMUST00000148408	ENSMUSG00000039375	Wdr17	-0.0608469	2.15737	0.0109879	0.916516	0.998625
ENSMUST00000131504	ENSMUSG00000086414	Gm15645	-0.0206944	4.87541	0.0109787	0.916551	0.998625
ENSMUST00000124334	ENSMUSG00000024906	Mus81	0.0698014	2.01877	0.0109687	0.916589	0.998625
ENSMUST00000217948	ENSMUSG00000025366	Esyt1	0.0246046	3.98818	0.0109471	0.916671	0.998625
ENSMUST00000228661	ENSMUSG00000041594	Tmtc4	-0.0428904	1.70604	0.010947	0.916671	0.998625
ENSMUST00000154218	ENSMUSG00000036989	Trim3	0.0793713	1.59093	0.0109372	0.916708	0.998625
ENSMUST00000120426	ENSMUSG00000031667	Aktip	0.0217474	3.63103	0.0109345	0.916719	0.998625
ENSMUST00000150105	ENSMUSG00000028800	Hdac1	-0.0505898	2.05549	0.0109276	0.916745	0.998625
ENSMUST00000040270	ENSMUSG00000025228	Actr1a	0.0496562	4.25974	0.0108891	0.916891	0.998625
ENSMUST00000232136	ENSMUSG00000023809	Rps6ka2	-0.0421479	2.23837	0.0108729	0.916952	0.998625
ENSMUST00000089257	ENSMUSG00000068154	Insm1	0.0259855	3.61788	0.0108606	0.916999	0.998625
ENSMUST00000123502	ENSMUSG00000024018	Ccdc167	0.0197031	5.13937	0.0108582	0.917009	0.998625
ENSMUST00000113658	ENSMUSG00000029992	Gfpt1	0.0113381	5.69867	0.0108573	0.917012	0.998625
ENSMUST00000070522	ENSMUSG00000032374	Plod2	0.0246294	3.83232	0.0108074	0.917202	0.998625
ENSMUST00000068564	ENSMUSG00000026430	Rassf5	-0.0619137	3.90749	0.0108057	0.917209	0.998625
ENSMUST00000202527	ENSMUSG00000023033	Scn8a	0.0270847	4.37616	0.010799	0.917234	0.998625
ENSMUST00000143233	ENSMUSG00000057594	Arl16	0.0563597	2.70466	0.0107909	0.917265	0.998625
ENSMUST00000191371	ENSMUSG00000099850	Gm28906	0.0545577	2.10472	0.0107806	0.917305	0.998625
ENSMUST00000046859	ENSMUSG00000033713	Foxn3	-0.0144893	5.36963	0.0107798	0.917307	0.998625
ENSMUST00000233325	ENSMUSG00000002835	Chaf1a	-0.0161457	6.29011	0.0107786	0.917312	0.998625
ENSMUST00000221715	ENSMUSG00000017843	Ppp2r5c	-0.0384011	2.65383	0.0107562	0.917398	0.998625
ENSMUST00000057870	ENSMUSG00000046215	Rprml	-0.0553563	2.09331	0.0107476	0.917431	0.998625
ENSMUST00000065567	ENSMUSG00000035948	Acss3	0.0140882	5.74396	0.0107392	0.917463	0.998625
ENSMUST00000212192	ENSMUSG00000031728	Zfp821	-0.0414711	2.78053	0.0107356	0.917477	0.998625
ENSMUST00000221559	ENSMUSG00000021079	Timm9	0.0479406	1.54243	0.0107329	0.917487	0.998625
ENSMUST00000024698	ENSMUSG00000023905	Tnfrsf12a	-0.0200922	3.95649	0.0107225	0.917527	0.998625
ENSMUST00000123379	ENSMUSG00000041729	Coro2b	-0.0578205	2.26613	0.0107139	0.91756	0.998625
ENSMUST00000021087	ENSMUSG00000020743	Mif4gd	-0.0548555	2.75408	0.0107104	0.917573	0.998625
ENSMUST00000058747	ENSMUSG00000045555	Mettl24	0.0401997	2.33904	0.0106942	0.917636	0.998642
ENSMUST00000106333	ENSMUSG00000030683	Sez6l2	-0.0383483	2.83231	0.0106657	0.917745	0.998656
ENSMUST00000113796	ENSMUSG00000006301	Tmbim1	0.0164461	5.38954	0.0106494	0.917807	0.998656
ENSMUST00000171450	ENSMUSG00000023022	Lima1	0.0369308	2.09909	0.0106438	0.917829	0.998656
ENSMUST00000238685	ENSMUSG00000067081	Asb18	0.0150518	5.94345	0.0106245	0.917903	0.998656
ENSMUST00000201799	ENSMUSG00000029647	Pan3	0.0426564	2.55399	0.0106195	0.917922	0.998656
ENSMUST00000211975	ENSMUSG00000093901	Olfr893	-0.0265057	4.33125	0.010591	0.918032	0.998656
ENSMUST00000203872	ENSMUSG00000035236	Scai	0.0456888	2.70238	0.0105883	0.918043	0.998656
ENSMUST00000233484	ENSMUSG00000024081	Cebpz	-0.0361694	5.20638	0.0105651	0.918132	0.998656
ENSMUST00000209902	ENSMUSG00000004698	Hdac9	-0.0194963	4.08442	0.0105624	0.918143	0.998656
ENSMUST00000025567	ENSMUSG00000024665	Fads2	0.0308592	3.14865	0.0105372	0.91824	0.998656
ENSMUST00000191494	ENSMUSG00000042046	Dstyk	-0.0578223	1.96781	0.0105243	0.91829	0.998656
ENSMUST00000121185	ENSMUSG00000020738	Sumo2	-0.0105756	7.01504	0.0104852	0.918441	0.998656
ENSMUST00000205689	ENSMUSG00000030811	Fbxl19	-0.0400178	2.41996	0.0104833	0.918449	0.998656
ENSMUST00000013737	ENSMUSG00000013593	Ndufs2	-0.0256769	4.91629	0.0104811	0.918457	0.998656
ENSMUST00000149114	ENSMUSG00000052516	Robo2	0.0286218	3.73471	0.0104721	0.918492	0.998656
ENSMUST00000156133	ENSMUSG00000022969	Il10rb	0.0542157	2.5657	0.0104135	0.91872	0.998656
ENSMUST00000162170	ENSMUSG00000030329	Pianp	0.0438048	2.58173	0.0103472	0.918978	0.998656
ENSMUST00000068056	ENSMUSG00000019432	Ddx39b	0.040107	3.80961	0.010343	0.918994	0.998656
ENSMUST00000114937	ENSMUSG00000039046	Usp6nl	0.0154582	4.8046	0.0103392	0.919009	0.998656
ENSMUST00000080726	ENSMUSG00000058360	Gm10040	-0.0783255	2.26061	0.0103316	0.919039	0.998656
ENSMUST00000165241	ENSMUSG00000050605	Zfp61	-0.0617863	2.34435	0.0103272	0.919056	0.998656
ENSMUST00000134146	ENSMUSG00000024483	Ankhd1	0.0142416	6.21654	0.0103151	0.919103	0.998656
ENSMUST00000006181	ENSMUSG00000006024	Napa	0.024552	3.62509	0.0103119	0.919116	0.998656
ENSMUST00000156698	ENSMUSG00000024170	Telo2	-0.0210566	3.69626	0.0103036	0.919148	0.998656
ENSMUST00000016279	ENSMUSG00000041132	N4bp2l1	-0.0611298	3.01209	0.0102969	0.919174	0.998656
ENSMUST00000182881	ENSMUSG00000010608	Rbm25	-0.0164113	5.65517	0.0102883	0.919208	0.998656
ENSMUST00000233874	ENSMUSG00000090762	Vmn2r56	0.0199743	4.3592	0.0102792	0.919244	0.998656
ENSMUST00000024854	ENSMUSG00000024059	Clip4	-0.0481248	2.09046	0.0102791	0.919244	0.998656
ENSMUST00000071095	ENSMUSG00000056770	Setd3	-0.0136103	5.33106	0.0102781	0.919248	0.998656
ENSMUST00000140523	ENSMUSG00000044712	Slc38a6	-0.0266058	3.10372	0.0102702	0.919279	0.998656
ENSMUST00000128302	ENSMUSG00000055067	Smyd3	0.0210853	4.10178	0.0102604	0.919317	0.998656
ENSMUST00000141057	ENSMUSG00000034620	Rxylt1	0.03406	2.6021	0.0102583	0.919325	0.998656
ENSMUST00000166339	ENSMUSG00000039474	Wfs1	-0.0457051	2.40211	0.0102426	0.919387	0.998656
ENSMUST00000034311	ENSMUSG00000031848	Lsm4	-0.0465556	1.83289	0.0102412	0.919393	0.998656
ENSMUST00000215536	ENSMUSG00000110900	Lsm4	-0.0465556	1.83289	0.0102412	0.919393	0.998656
ENSMUST00000052011	ENSMUSG00000024642	Tle4	0.0279906	2.57688	0.0102314	0.919431	0.998656
ENSMUST00000030251	ENSMUSG00000028525	Pde4b	-0.0435947	2.93428	0.0102301	0.919436	0.998656
ENSMUST00000110057	ENSMUSG00000051379	Flrt3	-0.0144656	5.08123	0.0101976	0.919564	0.998656
ENSMUST00000184502	ENSMUSG00000073406	H2-Bl	0.045086	2.17624	0.0101748	0.919654	0.998656
ENSMUST00000027559	ENSMUSG00000026321	Tnfrsf11a	-0.0301603	4.54251	0.0101699	0.919673	0.998656
ENSMUST00000107176	ENSMUSG00000017724	Etv4	0.0274465	3.83994	0.0101636	0.919698	0.998656
ENSMUST00000025166	ENSMUSG00000024304	Cdh2	0.0189109	5.56024	0.010157	0.919724	0.998656
ENSMUST00000204113	ENSMUSG00000107432	Gm36189	0.039799	2.30328	0.0101421	0.919782	0.998656
ENSMUST00000145667	ENSMUSG00000029404	Arl6ip4	0.0462824	2.58271	0.0101283	0.919837	0.998656
ENSMUST00000208142	ENSMUSG00000032009	Sesn3	0.0239067	4.94269	0.0101262	0.919845	0.998656
ENSMUST00000210269	ENSMUSG00000032621	Srek1	-0.0716774	1.96171	0.0101119	0.919902	0.998656
ENSMUST00000211974	ENSMUSG00000060470	Adgrg3	-0.0345943	2.90643	0.0100871	0.919999	0.998656
ENSMUST00000206487	ENSMUSG00000040987	Mill2	0.0276613	3.52985	0.0100396	0.920187	0.998656
ENSMUST00000128115	ENSMUSG00000067369	Trmt2b	-0.0185785	4.81564	0.0100384	0.920192	0.998656
ENSMUST00000139917	ENSMUSG00000033857	Engase	-0.0661299	3.88058	0.0100114	0.920299	0.998656
ENSMUST00000038287	ENSMUSG00000034765	Dusp5	0.0150925	5.23671	0.010007	0.920317	0.998656
ENSMUST00000154650	ENSMUSG00000013523	Bcas1	-0.00917485	8.43766	0.0100066	0.920318	0.998656
ENSMUST00000047812	ENSMUSG00000035000	Dpp4	-0.0279069	3.18515	0.0100053	0.920323	0.998656
ENSMUST00000140738	ENSMUSG00000061046	Haghl	-0.061399	2.37591	0.00999682	0.920357	0.998656
ENSMUST00000021201	ENSMUSG00000020841	Cpd	-0.0111675	5.94542	0.00997123	0.920459	0.998656
ENSMUST00000191503	ENSMUSG00000026594	Ralgps2	-0.0293812	3.31771	0.00996754	0.920473	0.998656
ENSMUST00000222308	ENSMUSG00000075054	Yae1d1	-0.032222	2.75039	0.00996311	0.920491	0.998656
ENSMUST00000114977	ENSMUSG00000053477	Tcf4	-0.0421431	3.66781	0.00996192	0.920496	0.998656
ENSMUST00000232412	ENSMUSG00000040899	Ccr6	0.0627452	1.53533	0.00996074	0.9205	0.998656
ENSMUST00000163272	ENSMUSG00000017548	Suz12	-0.0156371	4.79233	0.00995031	0.920542	0.998656
ENSMUST00000163992	ENSMUSG00000015316	Slamf1	0.0434191	2.39183	0.00993501	0.920603	0.998656
ENSMUST00000206824	ENSMUSG00000059479	B3gnt8	0.0333494	2.55361	0.00992907	0.920626	0.998656
ENSMUST00000064806	ENSMUSG00000028707	Dmbx1	-0.0347645	2.69665	0.00991678	0.920675	0.998656
ENSMUST00000216310	ENSMUSG00000074955	Olfr1305	0.0311208	3.69781	0.00989987	0.920743	0.998656
ENSMUST00000216760	ENSMUSG00000032436	Cmtm7	0.0335047	2.94638	0.00989249	0.920772	0.998656
ENSMUST00000131722	ENSMUSG00000067424	Zfp563	-0.0119977	6.30191	0.00987751	0.920832	0.998656
ENSMUST00000212806	ENSMUSG00000031762	Mt2	0.0721668	2.03229	0.00986674	0.920875	0.998656
ENSMUST00000028796	ENSMUSG00000027324	Rpusd2	-0.0278029	2.69963	0.00984506	0.920962	0.998656
ENSMUST00000119448	ENSMUSG00000083084	Gm14667	0.0201714	2.99934	0.00983589	0.920998	0.998656
ENSMUST00000165922	ENSMUSG00000027552	E2f5	-0.0566163	3.95973	0.00981544	0.92108	0.998656
ENSMUST00000173298	ENSMUSG00000079639	Rhox4a	-0.0306244	3.02631	0.00980186	0.921135	0.998656
ENSMUST00000140439	ENSMUSG00000032422	Snx14	-0.041029	3.25622	0.0097947	0.921164	0.998656
ENSMUST00000022962	ENSMUSG00000022337	Emc2	0.0150141	4.81816	0.00978612	0.921198	0.998656
ENSMUST00000137621	ENSMUSG00000025609	Mkln1	-0.0403956	2.46448	0.00978311	0.92121	0.998656
ENSMUST00000110100	ENSMUSG00000079024	Gm21961	0.0333979	3.01312	0.00975794	0.921311	0.998656
ENSMUST00000144161	ENSMUSG00000070282	3000002C10Rik	0.0250636	3.22826	0.00975493	0.921323	0.998656
ENSMUST00000118340	ENSMUSG00000062232	Rapgef2	-0.0438873	3.53012	0.00974943	0.921345	0.998656
ENSMUST00000107586	ENSMUSG00000038437	Mllt6	0.0188076	5.86011	0.00974904	0.921347	0.998656
ENSMUST00000111117	ENSMUSG00000026490	Cdc42bpa	-0.0418088	4.94988	0.00972162	0.921457	0.998656
ENSMUST00000053015	ENSMUSG00000051695	Pcbp1	0.0132683	4.81382	0.00971978	0.921465	0.998656
ENSMUST00000234311	ENSMUSG00000117576	Gm5241	-0.0466915	2.26118	0.00971649	0.921478	0.998656
ENSMUST00000117446	ENSMUSG00000020415	Pttg1	-0.0423377	2.04572	0.00969166	0.921578	0.998656
ENSMUST00000137837	ENSMUSG00000028617	Lrrc42	-0.0483339	1.87753	0.00968855	0.92159	0.998656
ENSMUST00000108658	ENSMUSG00000059552	Trp53	0.0479419	1.99749	0.00967999	0.921625	0.998656
ENSMUST00000047208	ENSMUSG00000042156	Dzip1	-0.0204756	4.17391	0.00965398	0.92173	0.998656
ENSMUST00000115717	ENSMUSG00000023868	Pde10a	0.0206095	4.1725	0.00964565	0.921764	0.998656
ENSMUST00000211779	ENSMUSG00000003271	Sult2b1	-0.0268749	4.02462	0.00963823	0.921794	0.998656
ENSMUST00000033950	ENSMUSG00000031546	Gins4	-0.043649	2.02533	0.00962961	0.921829	0.998656
ENSMUST00000036615	ENSMUSG00000033629	Hacd3	-0.00991749	6.9014	0.00962639	0.921842	0.998656
ENSMUST00000206818	ENSMUSG00000030815	Phkg2	0.0316872	3.17633	0.00962216	0.921859	0.998656
ENSMUST00000091628	ENSMUSG00000046876	Atxn1	-0.00881825	6.95249	0.00958446	0.922012	0.998656
ENSMUST00000106343	ENSMUSG00000030689	Ino80e	0.0587798	4.05903	0.00957743	0.92204	0.998656
ENSMUST00000154980	ENSMUSG00000029176	Anapc4	0.0769942	2.41069	0.009566	0.922086	0.998656
ENSMUST00000021381	ENSMUSG00000020994	Pnn	-0.0136843	5.87083	0.00955714	0.922122	0.998656
ENSMUST00000182356	ENSMUSG00000058589	Anks1b	0.0266555	3.76756	0.00949049	0.922394	0.998656
ENSMUST00000020456	ENSMUSG00000020234	4930404N11Rik	0.0804218	1.5665	0.00947795	0.922445	0.998656
ENSMUST00000049167	ENSMUSG00000037791	Phf12	0.0141054	5.12105	0.00947758	0.922446	0.998656
ENSMUST00000061587	ENSMUSG00000043964	Orai3	-0.02242	3.05005	0.00945554	0.922536	0.998656
ENSMUST00000178622	ENSMUSG00000020409	Slu7	-0.012617	5.84272	0.00944842	0.922565	0.998656
ENSMUST00000119026	ENSMUSG00000034324	Tmem132c	0.0244299	3.23964	0.00944788	0.922567	0.998656
ENSMUST00000167271	ENSMUSG00000043190	Rfesd	-0.048288	1.90005	0.00943059	0.922638	0.998656
ENSMUST00000175824	ENSMUSG00000056666	Retsat	0.019764	4.59339	0.00940174	0.922756	0.998656
ENSMUST00000180278	ENSMUSG00000028550	Atg4c	0.0774352	3.16763	0.00938763	0.922814	0.998656
ENSMUST00000118737	ENSMUSG00000030917	Tmem159	0.0299653	2.89532	0.00938749	0.922814	0.998656
ENSMUST00000114499	ENSMUSG00000031365	Zfp275	-0.0250306	2.97557	0.00937541	0.922864	0.998656
ENSMUST00000092802	ENSMUSG00000018401	Mtmr4	-0.0159097	4.33504	0.00937417	0.922869	0.998656
ENSMUST00000134048	ENSMUSG00000041153	Osgin2	0.0283448	3.42204	0.00936609	0.922902	0.998656
ENSMUST00000209253	ENSMUSG00000025479	Cyp2e1	-0.0375933	2.48061	0.00933295	0.923038	0.998656
ENSMUST00000199141	ENSMUSG00000029253	Cenpc1	-0.0150112	5.21887	0.00931874	0.923097	0.998656
ENSMUST00000179648	ENSMUSG00000073491	Ifi213	-0.0652057	1.90815	0.00931243	0.923123	0.998656
ENSMUST00000124808	ENSMUSG00000027615	Hps3	-0.0326846	2.36019	0.00930849	0.923139	0.998656
ENSMUST00000156701	ENSMUSG00000015733	Capza2	-0.0242206	3.81737	0.00929632	0.923189	0.998656
ENSMUST00000154636	ENSMUSG00000026211	Obsl1	-0.0453189	2.03806	0.00929496	0.923195	0.998656
ENSMUST00000163389	ENSMUSG00000030890	Ilk	0.0587695	2.99762	0.00927224	0.923288	0.998656
ENSMUST00000183840	ENSMUSG00000093954	Gm16867	-0.0195962	4.2515	0.00926347	0.923324	0.998656
ENSMUST00000025161	ENSMUSG00000024308	Tapbp	0.00842091	6.71213	0.0092598	0.92334	0.998656
ENSMUST00000023509	ENSMUSG00000062901	Klhl24	0.0112637	5.22566	0.00925453	0.923361	0.998656
ENSMUST00000037609	ENSMUSG00000037260	Hgsnat	-0.0331825	3.10679	0.00923383	0.923447	0.998656
ENSMUST00000144395	ENSMUSG00000015092	Edf1	0.0382201	2.94957	0.00920355	0.923572	0.998656
ENSMUST00000209049	ENSMUSG00000109196	Gm44715	-0.0242919	3.78208	0.00919534	0.923606	0.998656
ENSMUST00000032732	ENSMUSG00000030519	Apba2	0.0111842	5.8135	0.00917766	0.923679	0.998656
ENSMUST00000103120	ENSMUSG00000006782	Cnp	-0.0330217	4.83951	0.00916666	0.923725	0.998656
ENSMUST00000115375	ENSMUSG00000031060	Rbm10	0.0184431	5.07925	0.00915873	0.923758	0.998656
ENSMUST00000167643	ENSMUSG00000091780	Sco2	-0.00779455	8.59606	0.00914581	0.923811	0.998656
ENSMUST00000166236	ENSMUSG00000029530	Ccr9	0.0340876	2.91098	0.0091391	0.923839	0.998656
ENSMUST00000200415	ENSMUSG00000029472	Anapc5	0.0491615	2.16177	0.00910881	0.923965	0.998656
ENSMUST00000143681	ENSMUSG00000031353	Rbbp7	0.0283705	3.13925	0.00910542	0.923979	0.998656
ENSMUST00000222508	ENSMUSG00000020948	Klhl28	0.0205576	3.54991	0.00910528	0.92398	0.998656
ENSMUST00000056533	ENSMUSG00000049173	Myoz3	0.035171	3.01032	0.00907866	0.924091	0.998656
ENSMUST00000131038	ENSMUSG00000089892	Olfr1199	-0.056057	2.83005	0.00907617	0.924101	0.998656
ENSMUST00000207276	ENSMUSG00000040331	Nsmce4a	0.0358175	2.41146	0.00907297	0.924115	0.998656
ENSMUST00000029644	ENSMUSG00000028013	Ppa2	-0.0251262	3.68233	0.00906176	0.924161	0.998656
ENSMUST00000202250	ENSMUSG00000029152	Ociad1	-0.0747229	3.00925	0.00902966	0.924295	0.998656
ENSMUST00000105383	ENSMUSG00000078442	Ccdc105	-0.0354946	2.82739	0.00900846	0.924384	0.998656
ENSMUST00000031334	ENSMUSG00000029388	Eif2b1	0.0190222	4.00022	0.00900532	0.924397	0.998656
ENSMUST00000182025	ENSMUSG00000032826	Ank2	0.0451884	2.01768	0.00900033	0.924418	0.998656
ENSMUST00000133544	ENSMUSG00000026848	Tor1b	0.0124434	6.7664	0.00899729	0.924431	0.998656
ENSMUST00000135395	ENSMUSG00000032249	Anp32a	0.0386261	3.72702	0.00899718	0.924431	0.998656
ENSMUST00000090031	ENSMUSG00000068523	Gng5	-0.0273329	3.91441	0.00899525	0.924439	0.998656
ENSMUST00000155218	ENSMUSG00000020428	Gabra6	0.012116	7.04719	0.00899215	0.924452	0.998656
ENSMUST00000159084	ENSMUSG00000024799	Tm7sf2	0.064384	2.1077	0.0089816	0.924496	0.998656
ENSMUST00000160129	ENSMUSG00000025533	Asl	0.0488927	2.33519	0.00898027	0.924502	0.998656
ENSMUST00000065574	ENSMUSG00000078681	Tm2d3	0.0364575	1.95577	0.00897158	0.924538	0.998656
ENSMUST00000088217	ENSMUSG00000025246	Tbl1x	0.017344	4.49598	0.00896135	0.924581	0.998656
ENSMUST00000094467	ENSMUSG00000033068	Entpd6	-0.027045	2.87141	0.00895872	0.924592	0.998656
ENSMUST00000237243	ENSMUSG00000024485	Slc4a9	-0.0358983	3.00329	0.00894948	0.924631	0.998656
ENSMUST00000219647	ENSMUSG00000044814	Olfr543	0.0225344	4.06567	0.00894866	0.924635	0.998656
ENSMUST00000237161	ENSMUSG00000024521	Pmaip1	0.0364211	2.49357	0.00894708	0.924641	0.998656
ENSMUST00000136176	ENSMUSG00000027778	Ift80	-0.0279636	2.86608	0.00893483	0.924693	0.998656
ENSMUST00000150160	ENSMUSG00000032096	Arcn1	-0.0342706	2.95337	0.00893394	0.924696	0.998656
ENSMUST00000021807	ENSMUSG00000021377	Dek	0.0187185	5.27497	0.00893346	0.924699	0.998656
ENSMUST00000147265	ENSMUSG00000071172	Srsf3	0.0272283	3.51415	0.00886765	0.924976	0.998825
ENSMUST00000191577	ENSMUSG00000042451	Mybph	0.00691459	10.3923	0.00885771	0.925017	0.998825
ENSMUST00000002400	ENSMUSG00000002329	Mdp1	-0.0507582	2.00147	0.00885429	0.925032	0.998825
ENSMUST00000107808	ENSMUSG00000078713	Tomm5	0.036591	2.81357	0.00884504	0.925071	0.998825
ENSMUST00000156050	ENSMUSG00000001525	Tubb5	-0.0514331	2.10275	0.00883922	0.925096	0.998825
ENSMUST00000133789	ENSMUSG00000063524	Eno1	-0.0458977	2.03354	0.00882984	0.925135	0.998825
ENSMUST00000178868	ENSMUSG00000024735	Prpf19	-0.0350471	3.77924	0.00876729	0.9254	0.998953
ENSMUST00000205754	ENSMUSG00000030677	Kif22	0.0350891	2.60375	0.008763	0.925418	0.998953
ENSMUST00000026367	ENSMUSG00000025323	Sp4	-0.0160053	4.14468	0.00874581	0.925491	0.998953
ENSMUST00000144693	ENSMUSG00000026634	Angel2	-0.0644533	3.65024	0.00872643	0.925574	0.998953
ENSMUST00000044721	ENSMUSG00000019302	Atp6v0a1	0.068084	3.64417	0.00872091	0.925597	0.998953
ENSMUST00000024727	ENSMUSG00000023932	Cdc5l	0.0180291	4.20614	0.0087195	0.925603	0.998953
ENSMUST00000052539	ENSMUSG00000041263	Rusc1	-0.0259656	3.91901	0.00871531	0.925621	0.998953
ENSMUST00000140199	ENSMUSG00000058240	Cryzl1	-0.0404153	2.04081	0.00871369	0.925628	0.998953
ENSMUST00000002063	ENSMUSG00000001998	Ap4e1	0.0228339	3.44352	0.00868141	0.925765	0.999051
ENSMUST00000126196	ENSMUSG00000042102	Dmgdh	-0.0463602	1.5698	0.00865648	0.925872	0.999115
ENSMUST00000175986	ENSMUSG00000036006	Ripor2	-0.017106	4.02825	0.00863142	0.925979	0.999163
ENSMUST00000102752	ENSMUSG00000007617	Homer1	-0.0223119	3.33944	0.00862266	0.926016	0.999163
ENSMUST00000151951	ENSMUSG00000030207	Fam234b	0.0652073	5.31097	0.00861345	0.926056	0.999163
ENSMUST00000196114	ENSMUSG00000106037	Gm4332	-0.0565187	2.13854	0.00857219	0.926232	0.999204
ENSMUST00000069652	ENSMUSG00000039318	Rab3gap2	0.00689791	7.92902	0.00852253	0.926446	0.999204
ENSMUST00000236260	ENSMUSG00000061613	U2af1	0.0421169	2.42038	0.00851738	0.926468	0.999204
ENSMUST00000191529	ENSMUSG00000026249	Serpine2	0.0116197	5.91149	0.00851491	0.926479	0.999204
ENSMUST00000026008	ENSMUSG00000025034	Trim8	-0.0112456	6.28003	0.00850437	0.926524	0.999204
ENSMUST00000189545	ENSMUSG00000032356	Rasgrf1	0.0210663	3.15989	0.0084993	0.926546	0.999204
ENSMUST00000223436	ENSMUSG00000114096	Gm48641	-0.0377761	2.34725	0.00849293	0.926573	0.999204
ENSMUST00000228747	ENSMUSG00000049295	Zfp219	0.0413892	2.29858	0.00848719	0.926598	0.999204
ENSMUST00000221924	ENSMUSG00000113893	Gm48800	0.0222359	3.75712	0.00846622	0.926688	0.999204
ENSMUST00000044825	ENSMUSG00000027384	Ndufaf5	-0.0265833	2.74015	0.00846566	0.926691	0.999204
ENSMUST00000165842	ENSMUSG00000028102	Pex11b	0.0368336	2.84127	0.00846173	0.926708	0.999204
ENSMUST00000156643	ENSMUSG00000034903	Cobll1	-0.0297213	3.13482	0.00845653	0.92673	0.999204
ENSMUST00000040692	ENSMUSG00000039110	Mycbpap	-0.0418164	1.74376	0.00844226	0.926792	0.999204
ENSMUST00000051212	ENSMUSG00000048316	Gm9823	-0.0219965	3.62699	0.00842405	0.926871	0.999204
ENSMUST00000018333	ENSMUSG00000018189	Uchl5	0.0599382	2.38138	0.0083712	0.9271	0.999204
ENSMUST00000094251	ENSMUSG00000070476	Fam217b	-0.0196217	3.98508	0.00836463	0.927128	0.999204
ENSMUST00000211638	ENSMUSG00000025474	Tubgcp2	0.040166	2.6326	0.00835906	0.927153	0.999204
ENSMUST00000152818	ENSMUSG00000005882	Uqcc1	0.0707801	2.54439	0.00835371	0.927176	0.999204
ENSMUST00000216281	ENSMUSG00000032534	Cep63	-0.0435431	2.15701	0.00835205	0.927183	0.999204
ENSMUST00000213837	ENSMUSG00000075215	Olfr1000	-0.0341552	2.10636	0.00835041	0.92719	0.999204
ENSMUST00000041282	ENSMUSG00000018548	Trim37	-0.0110396	5.80348	0.00834185	0.927227	0.999204
ENSMUST00000049778	ENSMUSG00000051034	Zfp11	0.0281501	3.42785	0.00831364	0.92735	0.999204
ENSMUST00000141775	ENSMUSG00000032224	Fam81a	-0.0257024	3.12471	0.00830817	0.927374	0.999204
ENSMUST00000111628	ENSMUSG00000025404	R3hdm2	0.0146856	4.49072	0.00830595	0.927384	0.999204
ENSMUST00000159217	ENSMUSG00000027835	Pdcd10	-0.0497733	2.08021	0.0083014	0.927404	0.999204
ENSMUST00000204238	ENSMUSG00000029859	Epha1	-0.0264475	3.55303	0.00828684	0.927467	0.999204
ENSMUST00000047281	ENSMUSG00000041203	Trir	0.0167787	4.2807	0.00828467	0.927477	0.999204
ENSMUST00000077517	ENSMUSG00000061531	Tmem236	-0.0182579	4.13222	0.00825711	0.927597	0.999204
ENSMUST00000186568	ENSMUSG00000026480	Ncf2	-0.0289309	3.7928	0.00825105	0.927623	0.999204
ENSMUST00000081435	ENSMUSG00000035929	H2-Q4	0.019348	4.73829	0.00824699	0.927641	0.999204
ENSMUST00000074758	ENSMUSG00000061099	Gapdhs	0.0177867	5.20006	0.00821291	0.92779	0.999204
ENSMUST00000045151	ENSMUSG00000034652	Cd300a	-0.0403128	4.07424	0.00820733	0.927815	0.999204
ENSMUST00000226240	ENSMUSG00000068231	Vmn1r43	0.0176973	3.98844	0.00817862	0.927941	0.999204
ENSMUST00000227589	ENSMUSG00000033712	Ccar2	0.0551452	2.63345	0.00817785	0.927944	0.999204
ENSMUST00000108608	ENSMUSG00000078812	Eif5a	-0.0216952	4.99246	0.00817446	0.927959	0.999204
ENSMUST00000020982	ENSMUSG00000020653	Klf11	0.0326444	2.95564	0.00815134	0.928061	0.999204
ENSMUST00000180035	ENSMUSG00000096780	Tmem181b-ps	0.0131128	5.16233	0.00814921	0.92807	0.999204
ENSMUST00000229126	ENSMUSG00000039473	Ubn1	-0.0319643	3.94384	0.00814879	0.928072	0.999204
ENSMUST00000210812	ENSMUSG00000036977	Anapc10	-0.0321935	3.80781	0.00814267	0.928099	0.999204
ENSMUST00000035532	ENSMUSG00000041417	Pik3r1	0.0288265	4.22621	0.00812096	0.928195	0.999204
ENSMUST00000213259	ENSMUSG00000050343	Olfr1378	-0.0370288	2.94255	0.00811295	0.92823	0.999204
ENSMUST00000117397	ENSMUSG00000083316	Gm15185	-0.0220515	3.27855	0.00810051	0.928285	0.999204
ENSMUST00000006209	ENSMUSG00000006050	Sra1	0.0614194	2.26913	0.0080775	0.928387	0.999204
ENSMUST00000045791	ENSMUSG00000040188	Scamp2	-0.0364395	2.62114	0.00807461	0.928399	0.999204
ENSMUST00000160122	ENSMUSG00000032295	Man2c1	-0.0204459	3.47911	0.00807227	0.92841	0.999204
ENSMUST00000030396	ENSMUSG00000028644	Ermap	-0.0333103	4.81503	0.00805273	0.928496	0.999204
ENSMUST00000207598	ENSMUSG00000034990	Otoa	-0.0332096	2.80019	0.00802073	0.928638	0.999204
ENSMUST00000108713	ENSMUSG00000001036	Epn2	0.0308548	4.86903	0.00802051	0.928639	0.999204
ENSMUST00000103205	ENSMUSG00000027395	Polr1b	-0.0228967	2.88285	0.00799941	0.928733	0.999204
ENSMUST00000125498	ENSMUSG00000004996	Mri1	0.0365977	2.02818	0.00799358	0.928759	0.999204
ENSMUST00000051477	ENSMUSG00000006699	Cdc42	-0.00812641	8.41729	0.00799318	0.92876	0.999204
ENSMUST00000146066	ENSMUSG00000020778	Ten1	0.0400328	1.44424	0.0079874	0.928786	0.999204
ENSMUST00000222852	ENSMUSG00000074865	Zfp934	-0.0357072	2.42167	0.0079855	0.928794	0.999204
ENSMUST00000082134	ENSMUSG00000037563	Rps16	-0.0538653	2.43227	0.00798065	0.928816	0.999204
ENSMUST00000161995	ENSMUSG00000032502	Stac	0.0432444	2.31792	0.00797931	0.928822	0.999204
ENSMUST00000020490	ENSMUSG00000020257	Wdr82	-0.0136994	5.18826	0.00795298	0.928939	0.999204
ENSMUST00000024739	ENSMUSG00000023944	Hsp90ab1	0.00845917	9.23591	0.00794357	0.928981	0.999204
ENSMUST00000045296	ENSMUSG00000036840	Siah1a	0.0104353	6.30571	0.00794184	0.928989	0.999204
ENSMUST00000234035	ENSMUSG00000024423	Impact	-0.103144	2.01663	0.00794152	0.92899	0.999204
ENSMUST00000040853	ENSMUSG00000036737	Oxsr1	-0.0164075	4.52551	0.00793135	0.929036	0.999204
ENSMUST00000091556	ENSMUSG00000062098	Btbd3	-0.0120075	7.56053	0.00792291	0.929073	0.999204
ENSMUST00000216658	ENSMUSG00000032126	Hmbs	-0.0215605	3.7517	0.00792151	0.92908	0.999204
ENSMUST00000105851	ENSMUSG00000028669	Pithd1	0.0268359	3.38631	0.00791994	0.929087	0.999204
ENSMUST00000113447	ENSMUSG00000030020	Prickle2	-0.022267	3.10581	0.00791185	0.929123	0.999204
ENSMUST00000112528	ENSMUSG00000023284	Zfp605	0.0220518	3.96563	0.00791012	0.92913	0.999204
ENSMUST00000140171	ENSMUSG00000052560	Cpne8	0.0749025	2.1736	0.00789717	0.929188	0.999214
ENSMUST00000067630	ENSMUSG00000027900	Dram2	-0.0226325	4.03518	0.00788345	0.92925	0.999214
ENSMUST00000000939	ENSMUSG00000000915	Hip1r	0.00721895	9.75704	0.00785826	0.929363	0.999214
ENSMUST00000115817	ENSMUSG00000024269	Tpgs2	-0.0133416	5.13669	0.0078446	0.929424	0.999214
ENSMUST00000023487	ENSMUSG00000022799	Arhgap31	-0.0208207	3.22344	0.00782866	0.929495	0.999214
ENSMUST00000087321	ENSMUSG00000067279	Ppp1r3c	0.0133325	4.47909	0.0078252	0.929511	0.999214
ENSMUST00000034912	ENSMUSG00000032356	Rasgrf1	0.012911	5.3402	0.00779656	0.92964	0.999214
ENSMUST00000201881	ENSMUSG00000064037	Gpn1	-0.0226722	3.98898	0.00779608	0.929642	0.999214
ENSMUST00000155154	ENSMUSG00000046442	Ppm1e	-0.015364	4.04444	0.00779581	0.929643	0.999214
ENSMUST00000084436	ENSMUSG00000060240	Cend1	-0.0222231	4.6302	0.00778055	0.929712	0.999214
ENSMUST00000107978	ENSMUSG00000050141	Fam205c	-0.0396388	3.11823	0.00777852	0.929721	0.999214
ENSMUST00000229253	ENSMUSG00000023169	Slc38a1	-0.0236139	4.43697	0.00777779	0.929724	0.999214
ENSMUST00000227468	ENSMUSG00000037722	Gnpnat1	0.0187439	4.47671	0.00775592	0.929823	0.999214
ENSMUST00000005103	ENSMUSG00000029832	Nfe2l3	0.0123014	5.04028	0.00772771	0.92995	0.999214
ENSMUST00000238943	ENSMUSG00000066392	Nrxn3	0.0386772	3.52671	0.00772418	0.929966	0.999214
ENSMUST00000190202	ENSMUSG00000033569	Adgrb3	0.026534	3.66502	0.00771828	0.929993	0.999214
ENSMUST00000221699	ENSMUSG00000015672	Mrpl32	-0.022211	2.79367	0.00771743	0.929997	0.999214
ENSMUST00000102515	ENSMUSG00000005034	Prkacb	0.00988085	6.62235	0.0076953	0.930097	0.999214
ENSMUST00000031707	ENSMUSG00000029695	Aass	-0.0282275	2.84243	0.00765908	0.930261	0.999214
ENSMUST00000142461	ENSMUSG00000085521	4930526A20Rik	-0.0385691	2.07548	0.0076241	0.93042	0.999214
ENSMUST00000027856	ENSMUSG00000026571	Dcaf6	-0.0162767	4.17652	0.0076074	0.930496	0.999214
ENSMUST00000206224	ENSMUSG00000090129	Olfr287	0.0301528	2.73254	0.00760097	0.930526	0.999214
ENSMUST00000132961	ENSMUSG00000075420	Smim6	-0.0332221	2.46855	0.00758734	0.930588	0.999214
ENSMUST00000208687	ENSMUSG00000038502	Ptov1	0.0413621	2.84285	0.00756292	0.930699	0.999214
ENSMUST00000064477	ENSMUSG00000022770	Dlg1	-0.0853952	3.70521	0.0075593	0.930716	0.999214
ENSMUST00000206389	ENSMUSG00000042797	Aqp11	-0.038784	2.48188	0.00755338	0.930743	0.999214
ENSMUST00000230572	ENSMUSG00000023031	Cela1	0.0509988	1.63777	0.00755268	0.930746	0.999214
ENSMUST00000214722	ENSMUSG00000110171	Olfr484	-0.0206643	3.74835	0.00754603	0.930777	0.999214
ENSMUST00000174645	ENSMUSG00000039656	Rxrb	0.0426777	1.67268	0.00749696	0.931001	0.999214
ENSMUST00000041621	ENSMUSG00000037216	Lipt1	0.0208639	4.04981	0.00749687	0.931002	0.999214
ENSMUST00000188949	ENSMUSG00000026224	4933407L21Rik	0.0235943	3.15657	0.0074909	0.931029	0.999214
ENSMUST00000220991	ENSMUSG00000113675	Gm18259	0.0391097	2.98748	0.0074805	0.931077	0.999214
ENSMUST00000124213	ENSMUSG00000038060	Dlec1	-0.0278062	2.58728	0.00747916	0.931083	0.999214
ENSMUST00000151630	ENSMUSG00000041040	Fam117b	0.0571484	1.40622	0.00746243	0.93116	0.999214
ENSMUST00000167025	ENSMUSG00000062203	Gspt1	0.0363285	2.16408	0.00745535	0.931193	0.999214
ENSMUST00000237107	ENSMUSG00000095916	Vmn1r191	0.0271293	3.48204	0.00744903	0.931222	0.999214
ENSMUST00000096691	ENSMUSG00000074695	Il22	-0.0306964	2.22384	0.00743389	0.931292	0.999214
ENSMUST00000061681	ENSMUSG00000044645	Gm7334	0.0491064	1.47698	0.0074004	0.931446	0.999214
ENSMUST00000111037	ENSMUSG00000050199	Lgr4	-0.0188699	5.38241	0.0073964	0.931465	0.999214
ENSMUST00000216579	ENSMUSG00000046150	Olfr918	-0.0281342	2.43786	0.00738644	0.931511	0.999214
ENSMUST00000139578	ENSMUSG00000025917	Cops5	0.042326	2.6734	0.00737823	0.931549	0.999214
ENSMUST00000013759	ENSMUSG00000008200	Fnbp4	-0.0221406	3.27008	0.00737112	0.931582	0.999214
ENSMUST00000238890	ENSMUSG00000008200	Fnbp4	-0.0221406	3.27008	0.00737112	0.931582	0.999214
ENSMUST00000115821	ENSMUSG00000073682	Gm10563	-0.0134165	5.68563	0.0073706	0.931584	0.999214
ENSMUST00000020343	ENSMUSG00000020132	Rab21	-0.012949	5.30039	0.00736094	0.931629	0.999214
ENSMUST00000127712	ENSMUSG00000027346	Gpcpd1	-0.0342959	3.13463	0.00733931	0.931729	0.999214
ENSMUST00000054908	ENSMUSG00000022024	Sugt1	-0.0112585	5.16144	0.00732927	0.931776	0.999214
ENSMUST00000022078	ENSMUSG00000021589	Rhobtb3	0.0208048	4.32451	0.00731969	0.93182	0.999214
ENSMUST00000021322	ENSMUSG00000055805	Fmnl1	-0.0201049	4.40243	0.00731709	0.931832	0.999214
ENSMUST00000204983	ENSMUSG00000034312	Iqsec1	-0.0103578	5.75079	0.00728214	0.931995	0.999214
ENSMUST00000033597	ENSMUSG00000031245	Hmgn5	-0.0124185	5.36161	0.00727891	0.93201	0.999214
ENSMUST00000025406	ENSMUSG00000024528	Srfbp1	0.0199657	3.87199	0.00726269	0.932085	0.999214
ENSMUST00000189829	ENSMUSG00000061080	Lsamp	-0.0460175	2.40342	0.00725705	0.932112	0.999214
ENSMUST00000066379	ENSMUSG00000053768	Chchd3	0.0292014	3.91734	0.00725224	0.932134	0.999214
ENSMUST00000154467	ENSMUSG00000024843	Chka	-0.0232763	3.59011	0.00724492	0.932168	0.999214
ENSMUST00000170759	ENSMUSG00000050668	Gpatch11	0.0165374	4.66515	0.00723821	0.9322	0.999214
ENSMUST00000098551	ENSMUSG00000074196	Clca4c-ps	0.027604	3.21312	0.00723722	0.932204	0.999214
ENSMUST00000196246	ENSMUSG00000028163	Nfkb1	-0.0255044	3.35062	0.00723412	0.932219	0.999214
ENSMUST00000210863	ENSMUSG00000038206	Fbxo8	-0.0467102	2.07818	0.00722967	0.93224	0.999214
ENSMUST00000133833	ENSMUSG00000006546	Cryba2	-0.0392657	1.89267	0.00722151	0.932278	0.999214
ENSMUST00000045374	ENSMUSG00000041046	Ramp3	-0.0411935	1.79372	0.00720473	0.932356	0.999214
ENSMUST00000027837	ENSMUSG00000026556	Vangl2	-0.0230948	3.40599	0.00720232	0.932368	0.999214
ENSMUST00000164674	ENSMUSG00000107821	Gm8038	0.0311056	2.20585	0.00718531	0.932447	0.999214
ENSMUST00000123968	ENSMUSG00000028741	Mrto4	0.0527754	2.52096	0.00717882	0.932478	0.999214
ENSMUST00000228960	ENSMUSG00000047921	Trappc9	0.0174779	3.93878	0.00717092	0.932515	0.999214
ENSMUST00000208866	ENSMUSG00000013928	Thap8	-0.0389825	2.46352	0.00716687	0.932534	0.999214
ENSMUST00000201956	ENSMUSG00000029761	Cald1	0.0178388	3.50243	0.00714532	0.932635	0.999214
ENSMUST00000140248	ENSMUSG00000005510	Ndufs3	-0.0295447	2.05592	0.00713044	0.932705	0.999214
ENSMUST00000215698	ENSMUSG00000111727	Ndufs3	-0.0295447	2.05592	0.00713044	0.932705	0.999214
ENSMUST00000036181	ENSMUSG00000038526	Car14	-0.00793088	6.8865	0.00710767	0.932812	0.999214
ENSMUST00000033560	ENSMUSG00000031214	Ophn1	0.0173247	3.92875	0.00708397	0.932924	0.999214
ENSMUST00000121075	ENSMUSG00000031543	Ank1	0.0166688	4.68052	0.00701724	0.93324	0.999214
ENSMUST00000229290	ENSMUSG00000033287	Kctd17	-0.0234925	3.06142	0.00700825	0.933283	0.999214
ENSMUST00000089059	ENSMUSG00000019188	H13	-0.0487267	2.10688	0.00700693	0.933289	0.999214
ENSMUST00000207344	ENSMUSG00000030854	Ptpn5	-0.0663607	2.97148	0.00698408	0.933398	0.999214
ENSMUST00000060108	ENSMUSG00000044148	1810030O07Rik	0.0131647	4.79989	0.00698338	0.933401	0.999214
ENSMUST00000025278	ENSMUSG00000024414	Mrpl27	0.0104501	5.25692	0.00697553	0.933438	0.999214
ENSMUST00000049032	ENSMUSG00000038705	Gmeb2	-0.0265916	3.15155	0.00695145	0.933553	0.999214
ENSMUST00000172653	ENSMUSG00000024308	Tapbp	0.0627124	2.23251	0.00692766	0.933667	0.999214
ENSMUST00000120110	ENSMUSG00000082860	Gm13204	0.0278653	3.4358	0.00692679	0.933671	0.999214
ENSMUST00000214549	ENSMUSG00000032193	Ldlr	0.0287366	2.82927	0.00690173	0.933791	0.999214
ENSMUST00000069965	ENSMUSG00000020015	Cdk17	0.00959032	6.11152	0.00689911	0.933803	0.999214
ENSMUST00000172362	ENSMUSG00000024908	Ppp6r3	0.0463539	3.17302	0.00689457	0.933825	0.999214
ENSMUST00000027719	ENSMUSG00000020083	Fam241b	0.0457938	2.04512	0.00685947	0.933993	0.999214
ENSMUST00000186839	ENSMUSG00000057092	Fxyd3	0.0750188	2.40059	0.006856	0.93401	0.999214
ENSMUST00000142825	ENSMUSG00000003458	Ncstn	0.0299359	2.83464	0.00682466	0.93416	0.999214
ENSMUST00000031256	ENSMUSG00000029313	Aff1	0.0152048	3.53003	0.00682098	0.934178	0.999214
ENSMUST00000146150	ENSMUSG00000049092	Gpr137c	0.011733	5.54828	0.0068201	0.934182	0.999214
ENSMUST00000028320	ENSMUSG00000026950	Neb	0.0271541	4.88186	0.00676556	0.934446	0.999214
ENSMUST00000107161	ENSMUSG00000015522	Arnt	-0.0201002	4.07343	0.00676385	0.934454	0.999214
ENSMUST00000105363	ENSMUSG00000020150	Gamt	-0.0213983	3.19131	0.00676123	0.934466	0.999214
ENSMUST00000095500	ENSMUSG00000071202	Ccdc78	-0.0177523	5.81852	0.00675511	0.934496	0.999214
ENSMUST00000030296	ENSMUSG00000028567	Txndc12	-0.0367096	2.4184	0.00673568	0.93459	0.999214
ENSMUST00000217283	ENSMUSG00000069421	Olfr810	0.013946	4.0988	0.00672594	0.934637	0.999214
ENSMUST00000082430	ENSMUSG00000018339	Gpx3	0.0469344	2.11601	0.00671954	0.934668	0.999214
ENSMUST00000163048	ENSMUSG00000063334	Krr1	0.0184264	4.49679	0.00668905	0.934816	0.999214
ENSMUST00000212140	ENSMUSG00000031833	Mast3	-0.0228122	3.22692	0.00666997	0.934909	0.999214
ENSMUST00000216596	ENSMUSG00000110763	Mast3	-0.0228122	3.22692	0.00666997	0.934909	0.999214
ENSMUST00000048377	ENSMUSG00000040297	Suco	-0.0130807	4.85753	0.00666574	0.93493	0.999214
ENSMUST00000001240	ENSMUSG00000001211	Agpat3	-0.00994798	5.33606	0.00665778	0.934969	0.999214
ENSMUST00000174128	ENSMUSG00000038762	Abcf1	-0.0380943	1.29905	0.00665419	0.934986	0.999214
ENSMUST00000035230	ENSMUSG00000032607	Amt	0.00640219	8.21947	0.00664682	0.935022	0.999214
ENSMUST00000172165	ENSMUSG00000116048	Septin2	0.0331878	5.37435	0.00664353	0.935038	0.999214
ENSMUST00000167883	ENSMUSG00000017286	Glod4	-0.0364357	2.25043	0.00662869	0.935111	0.999214
ENSMUST00000110737	ENSMUSG00000063362	Alg11	0.0293178	5.60897	0.00662474	0.93513	0.999214
ENSMUST00000055872	ENSMUSG00000020793	Galr2	0.0240333	3.91676	0.00662127	0.935147	0.999214
ENSMUST00000135177	ENSMUSG00000025586	Cpeb1	-0.0318458	2.85177	0.00662046	0.935151	0.999214
ENSMUST00000164079	ENSMUSG00000031939	Taf1d	0.0504508	2.39321	0.00661818	0.935162	0.999214
ENSMUST00000117223	ENSMUSG00000027679	Dnajc19	-0.0130728	4.70705	0.00661733	0.935166	0.999214
ENSMUST00000118687	ENSMUSG00000026255	Efhd1	-0.0301713	3.318	0.00659314	0.935284	0.999214
ENSMUST00000082243	ENSMUSG00000024533	Spire1	0.0377828	4.09937	0.00659236	0.935288	0.999214
ENSMUST00000147358	ENSMUSG00000064061	Dzip3	-0.0416198	3.15108	0.00658762	0.935311	0.999214
ENSMUST00000043616	ENSMUSG00000034636	Zyg11b	0.0165149	4.52118	0.00658556	0.935321	0.999214
ENSMUST00000088935	ENSMUSG00000036985	Zdhhc9	-0.0227214	3.50175	0.00658372	0.935331	0.999214
ENSMUST00000191430	ENSMUSG00000100595	Gm19087	-0.0337645	3.50799	0.00657511	0.935373	0.999214
ENSMUST00000077659	ENSMUSG00000055415	Atp10b	0.0207786	4.01247	0.00657494	0.935374	0.999214
ENSMUST00000137060	ENSMUSG00000051427	Ccdc157	-0.0150934	4.25182	0.00657013	0.935397	0.999214
ENSMUST00000111236	ENSMUSG00000060548	Tnfrsf19	-0.0260147	2.81548	0.00656977	0.935399	0.999214
ENSMUST00000015017	ENSMUSG00000014873	Surf2	-0.0246394	2.89566	0.00654913	0.9355	0.999214
ENSMUST00000068879	ENSMUSG00000044098	Rsbn1	-0.0251674	4.14041	0.00653852	0.935552	0.999214
ENSMUST00000103017	ENSMUSG00000039703	Nploc4	0.0583535	2.68327	0.00653438	0.935573	0.999214
ENSMUST00000081309	ENSMUSG00000032590	Apeh	0.0277464	2.59134	0.00652822	0.935603	0.999214
ENSMUST00000052437	ENSMUSG00000049988	Lrrc25	-0.02554	3.0552	0.00650781	0.935704	0.999214
ENSMUST00000173628	ENSMUSG00000059714	Flot1	-0.0276016	3.24121	0.00650715	0.935707	0.999214
ENSMUST00000144236	ENSMUSG00000024150	Mcfd2	0.0160576	5.12976	0.00650663	0.935709	0.999214
ENSMUST00000148614	ENSMUSG00000087208	Gm5125	-0.0395004	2.12762	0.0064935	0.935774	0.999214
ENSMUST00000147391	ENSMUSG00000041459	Tardbp	0.0139375	4.45164	0.00648895	0.935797	0.999214
ENSMUST00000167918	ENSMUSG00000029405	G3bp2	0.0581397	4.63874	0.00646494	0.935915	0.999214
ENSMUST00000226532	ENSMUSG00000115812	Gm49309	0.0260037	3.49228	0.00643323	0.936072	0.999214
ENSMUST00000197135	ENSMUSG00000053931	Cnn3	0.0514873	2.91736	0.00642872	0.936095	0.999214
ENSMUST00000132908	ENSMUSG00000025816	Sec61a2	-0.0232273	2.4899	0.00642708	0.936103	0.999214
ENSMUST00000120836	ENSMUSG00000035390	Brsk1	-0.0432864	3.53632	0.00642497	0.936113	0.999214
ENSMUST00000081035	ENSMUSG00000046805	Mpeg1	0.0132097	4.35368	0.00640117	0.936231	0.999214
ENSMUST00000219995	ENSMUSG00000046567	4930430F08Rik	0.0268004	3.40864	0.00639989	0.936238	0.999214
ENSMUST00000151243	ENSMUSG00000006611	Hfe	0.0230633	3.47167	0.00636459	0.936414	0.999214
ENSMUST00000028100	ENSMUSG00000024240	Epc1	-0.0233037	2.81839	0.00635073	0.936483	0.999214
ENSMUST00000165443	ENSMUSG00000016619	Nup50	-0.0188959	3.97649	0.00634892	0.936492	0.999214
ENSMUST00000064050	ENSMUSG00000020083	Fam241b	-0.0337	1.65613	0.00634009	0.936536	0.999214
ENSMUST00000164093	ENSMUSG00000078787	Cyp2t4	0.0564826	3.42334	0.00633783	0.936547	0.999214
ENSMUST00000194732	ENSMUSG00000016481	Cr1l	-0.0320249	2.5319	0.00633676	0.936552	0.999214
ENSMUST00000228392	ENSMUSG00000021918	Nek4	-0.0142505	4.56335	0.00633012	0.936586	0.999214
ENSMUST00000066439	ENSMUSG00000053799	Exoc6	-0.0184049	3.57892	0.00633012	0.936586	0.999214
ENSMUST00000108360	ENSMUSG00000037791	Phf12	-0.0301674	2.55994	0.00631981	0.936637	0.999214
ENSMUST00000020749	ENSMUSG00000020459	Mtif2	-0.0129895	4.98108	0.00631501	0.936661	0.999214
ENSMUST00000105634	ENSMUSG00000058183	Mmel1	0.0250886	3.93544	0.00631145	0.936679	0.999214
ENSMUST00000009774	ENSMUSG00000009630	Ppp2cb	0.00855763	5.85624	0.00630734	0.9367	0.999214
ENSMUST00000188633	ENSMUSG00000058470	Gm8369	0.035402	1.43507	0.00630033	0.936735	0.999214
ENSMUST00000161218	ENSMUSG00000044066	Cep68	-0.0356843	1.92774	0.00629934	0.93674	0.999214
ENSMUST00000163507	ENSMUSG00000033065	Pfkm	-0.0699858	5.45082	0.00629234	0.936775	0.999214
ENSMUST00000023112	ENSMUSG00000022474	Pmm1	-0.0275641	3.9465	0.00626225	0.936926	0.999214
ENSMUST00000208398	ENSMUSG00000109328	Olfr1438-ps1	-0.0183035	4.48333	0.00625598	0.936957	0.999214
ENSMUST00000051377	ENSMUSG00000043671	Dpy19l3	-0.0144928	4.1315	0.00624441	0.937015	0.999214
ENSMUST00000031678	ENSMUSG00000029669	Tspan12	-0.0507822	3.43127	0.00623823	0.937047	0.999214
ENSMUST00000162986	ENSMUSG00000079036	Alkbh1	0.0252148	3.22768	0.00623626	0.937057	0.999214
ENSMUST00000185400	ENSMUSG00000034709	Ppp1r21	-0.0187977	3.78897	0.00623436	0.937066	0.999214
ENSMUST00000199245	ENSMUSG00000038095	Sbno1	-0.0400595	1.68723	0.00622957	0.93709	0.999214
ENSMUST00000192789	ENSMUSG00000103817	Gm6680	-0.0318592	1.81188	0.00622849	0.937096	0.999214
ENSMUST00000201343	ENSMUSG00000029146	Snx17	-0.0314728	2.34129	0.00621285	0.937174	0.999214
ENSMUST00000144081	ENSMUSG00000002222	Rmnd5a	-0.0792766	3.82346	0.0062122	0.937178	0.999214
ENSMUST00000004936	ENSMUSG00000004814	Ccl24	0.0341179	2.45406	0.00620708	0.937204	0.999214
ENSMUST00000150008	ENSMUSG00000026017	Carf	0.020745	3.53584	0.00620686	0.937205	0.999214
ENSMUST00000178995	ENSMUSG00000095403	Gm21092	0.041965	1.89684	0.00620616	0.937208	0.999214
ENSMUST00000162312	ENSMUSG00000054509	Parp4	-0.0265027	2.92401	0.00620365	0.937221	0.999214
ENSMUST00000034076	ENSMUSG00000031654	Cbln1	-0.0261435	4.12863	0.00620355	0.937221	0.999214
ENSMUST00000214557	ENSMUSG00000035202	Lars2	-0.0255309	2.94818	0.00618863	0.937297	0.999214
ENSMUST00000125621	ENSMUSG00000079324	4932414N04Rik	-0.024946	2.89899	0.0061816	0.937332	0.999214
ENSMUST00000162429	ENSMUSG00000009291	Pttg1ip	-0.0305774	2.47332	0.0061744	0.937369	0.999214
ENSMUST00000162733	ENSMUSG00000009687	Fxyd5	0.0313583	2.10559	0.00615232	0.937481	0.999214
ENSMUST00000207721	ENSMUSG00000030889	Vwa3a	0.0343646	2.08756	0.00614623	0.937512	0.999214
ENSMUST00000087659	ENSMUSG00000042807	Hecw2	0.0303358	4.01917	0.00613486	0.937569	0.999214
ENSMUST00000148355	ENSMUSG00000026274	Pask	-0.0368826	1.7004	0.00613358	0.937576	0.999214
ENSMUST00000112346	ENSMUSG00000034780	B3galt1	0.0114983	5.05669	0.00610617	0.937715	0.999214
ENSMUST00000098326	ENSMUSG00000025813	Homer2	0.0155683	3.89738	0.00610578	0.937717	0.999214
ENSMUST00000169823	ENSMUSG00000020359	Phykpl	0.0558612	1.53499	0.0061034	0.937729	0.999214
ENSMUST00000086395	ENSMUSG00000052759	Gpr25	0.0277764	2.52461	0.00610253	0.937734	0.999214
ENSMUST00000220734	ENSMUSG00000113395	Gm48365	0.0311109	4.39097	0.00609523	0.937771	0.999214
ENSMUST00000107456	ENSMUSG00000078670	Fam174b	-0.0133719	4.46654	0.00609015	0.937797	0.999214
ENSMUST00000224487	ENSMUSG00000001707	Eef1e1	-0.0478467	1.86082	0.00606933	0.937903	0.999214
ENSMUST00000148093	ENSMUSG00000034064	Poglut1	0.0229428	2.77372	0.00606258	0.937937	0.999214
ENSMUST00000048915	ENSMUSG00000038374	Rbm8a	0.0449821	4.49803	0.00602968	0.938106	0.999214
ENSMUST00000060396	ENSMUSG00000024259	Slc25a46	-0.00801955	5.78702	0.00602946	0.938107	0.999214
ENSMUST00000162866	ENSMUSG00000073481	Mtarc2	-0.0246916	2.63712	0.00602494	0.93813	0.999214
ENSMUST00000136835	ENSMUSG00000039478	Micu3	0.00666516	7.95703	0.00601524	0.93818	0.999214
ENSMUST00000223414	ENSMUSG00000113978	Gm48260	-0.0203452	3.52525	0.00600838	0.938215	0.999214
ENSMUST00000138085	ENSMUSG00000002320	Tm9sf1	0.0292737	2.07522	0.00600758	0.938219	0.999214
ENSMUST00000128408	ENSMUSG00000026385	Dbi	-0.032761	4.28669	0.00600606	0.938227	0.999214
ENSMUST00000020523	ENSMUSG00000020283	Pex13	0.0113797	4.57619	0.00598225	0.938349	0.999214
ENSMUST00000027906	ENSMUSG00000026610	Esrrg	0.0210174	4.69673	0.00598165	0.938352	0.999214
ENSMUST00000108335	ENSMUSG00000028207	Asph	0.0197965	5.86214	0.00598117	0.938355	0.999214
ENSMUST00000111557	ENSMUSG00000030313	Dennd5b	-0.0083589	5.90674	0.00597534	0.938385	0.999214
ENSMUST00000236902	ENSMUSG00000025068	Gsto1	0.0327631	2.03535	0.00595327	0.938498	0.999214
ENSMUST00000049138	ENSMUSG00000032840	2410131K14Rik	-0.017936	3.65572	0.00591227	0.93871	0.999214
ENSMUST00000125081	ENSMUSG00000025059	Gk	0.0221164	2.72739	0.00590671	0.938739	0.999214
ENSMUST00000030787	ENSMUSG00000028945	Rheb	0.00988045	4.729	0.005898	0.938784	0.999214
ENSMUST00000155723	ENSMUSG00000039018	Mtg1	0.0367222	2.15688	0.00589076	0.938821	0.999214
ENSMUST00000106197	ENSMUSG00000025132	Arhgdia	0.021135	3.36296	0.00588125	0.938871	0.999214
ENSMUST00000236571	ENSMUSG00000037815	Ctnna1	-0.0216972	3.58036	0.00587829	0.938886	0.999214
ENSMUST00000058814	ENSMUSG00000043463	Rab9b	0.0135041	4.63605	0.0058488	0.939039	0.999214
ENSMUST00000061833	ENSMUSG00000048503	Tlcd5	-0.0299915	2.76511	0.00583393	0.939117	0.999214
ENSMUST00000197741	ENSMUSG00000045482	Trrap	0.0221504	2.73228	0.00581859	0.939197	0.999214
ENSMUST00000077925	ENSMUSG00000020099	Unc5b	0.0314327	3.75729	0.00581637	0.939208	0.999214
ENSMUST00000025314	ENSMUSG00000024442	Dele1	0.0363993	2.81177	0.0058129	0.939226	0.999214
ENSMUST00000125711	ENSMUSG00000003813	Rad23a	0.0473353	1.72281	0.00580505	0.939267	0.999214
ENSMUST00000133907	ENSMUSG00000001441	Npepps	-0.0245781	3.86774	0.00578984	0.939347	0.999214
ENSMUST00000208474	ENSMUSG00000030551	Nr2f2	-0.0164336	4.09294	0.00577983	0.939399	0.999214
ENSMUST00000227032	ENSMUSG00000022223	Sdr39u1	0.0356863	3.7385	0.00577855	0.939406	0.999214
ENSMUST00000215312	ENSMUSG00000111259	Olfr1328	0.0204752	4.17393	0.00577617	0.939418	0.999214
ENSMUST00000014218	ENSMUSG00000014074	Rnf168	0.0169317	5.12794	0.0057719	0.939441	0.999214
ENSMUST00000226262	ENSMUSG00000091012	Vmn1r34	-0.0207813	2.72308	0.00576548	0.939474	0.999214
ENSMUST00000129693	ENSMUSG00000019842	Traf3ip2	-0.0359593	2.4746	0.00576454	0.939479	0.999214
ENSMUST00000171474	ENSMUSG00000014074	Rnf168	0.0493442	3.25301	0.00575731	0.939517	0.999214
ENSMUST00000164916	ENSMUSG00000075229	Ccdc58	-0.0352785	2.77732	0.00573652	0.939626	0.999214
ENSMUST00000096250	ENSMUSG00000033237	Arid2	0.00862833	6.22799	0.00573569	0.93963	0.999214
ENSMUST00000075686	ENSMUSG00000057134	Ado	-0.0126504	3.69993	0.00573031	0.939659	0.999214
ENSMUST00000229481	ENSMUSG00000116486	Ado	-0.0126504	3.69993	0.00573031	0.939659	0.999214
ENSMUST00000136936	ENSMUSG00000015837	Sqstm1	0.045652	4.19471	0.00570678	0.939782	0.999214
ENSMUST00000052867	ENSMUSG00000050299	Gm9843	-0.0481825	3.55725	0.00568929	0.939875	0.999214
ENSMUST00000151210	ENSMUSG00000015354	Pcolce2	0.0321141	1.67051	0.00568175	0.939914	0.999214
ENSMUST00000030814	ENSMUSG00000028969	Cdk5	-0.0248142	3.04567	0.0056774	0.939937	0.999214
ENSMUST00000029989	ENSMUSG00000028309	Rnf20	0.0214144	4.73903	0.00567194	0.939966	0.999214
ENSMUST00000026446	ENSMUSG00000025381	Cnpy2	0.0289604	3.28427	0.00566663	0.939994	0.999214
ENSMUST00000068058	ENSMUSG00000054814	Usp46	-0.0122296	5.49405	0.00565418	0.94006	0.999214
ENSMUST00000034228	ENSMUSG00000031776	Arl2bp	0.0158813	4.1284	0.00565203	0.940072	0.999214
ENSMUST00000089926	ENSMUSG00000068479	Mfap1a	0.0112541	5.75298	0.00564633	0.940102	0.999214
ENSMUST00000044031	ENSMUSG00000032864	Rag2	0.0175797	4.34606	0.00564051	0.940132	0.999214
ENSMUST00000061350	ENSMUSG00000022533	Atp13a3	-0.0355517	4.58079	0.00563116	0.940182	0.999214
ENSMUST00000034094	ENSMUSG00000031669	Gins3	-0.0356424	2.01666	0.00561863	0.940249	0.999214
ENSMUST00000237806	ENSMUSG00000057203	Vmn1r234	-0.0145015	4.66661	0.00560774	0.940306	0.999214
ENSMUST00000136339	ENSMUSG00000013997	Nit1	0.0289955	1.87167	0.00559641	0.940367	0.999214
ENSMUST00000197037	ENSMUSG00000055204	Ankrd17	0.023038	3.93962	0.00558136	0.940447	0.999214
ENSMUST00000214535	ENSMUSG00000032526	Ss18l2	-0.0290139	1.79565	0.00557719	0.940469	0.999214
ENSMUST00000114313	ENSMUSG00000026031	Cflar	-0.0122205	5.10721	0.00557007	0.940507	0.999214
ENSMUST00000108639	ENSMUSG00000018750	Zbtb4	0.00930667	5.08113	0.00555629	0.94058	0.999214
ENSMUST00000063384	ENSMUSG00000051851	Rtl8c	0.0181059	2.56317	0.00555464	0.940589	0.999214
ENSMUST00000230227	ENSMUSG00000115995	Rtl8c	0.0181059	2.56317	0.00555464	0.940589	0.999214
ENSMUST00000025095	ENSMUSG00000024248	Cox7a2l	0.0181276	3.8543	0.00555073	0.94061	0.999214
ENSMUST00000118528	ENSMUSG00000081481	Gm14293	-0.0411661	1.5285	0.00554715	0.940629	0.999214
ENSMUST00000028034	ENSMUSG00000026707	Nsun6	0.0232596	2.94362	0.00552825	0.94073	0.999214
ENSMUST00000212104	ENSMUSG00000024384	Iws1	-0.012707	5.13921	0.00551759	0.940787	0.999214
ENSMUST00000038149	ENSMUSG00000034673	Pbx2	0.0157361	3.90508	0.0055112	0.940821	0.999214
ENSMUST00000116456	ENSMUSG00000018001	Cyth3	0.0180093	3.77496	0.00549881	0.940888	0.999214
ENSMUST00000032974	ENSMUSG00000030730	Atp2a1	0.0334018	2.24066	0.00549326	0.940918	0.999214
ENSMUST00000031384	ENSMUSG00000029431	B3gnt4	0.0181363	3.58542	0.00548695	0.940952	0.999214
ENSMUST00000055990	ENSMUSG00000016349	Eef1a2	0.00817782	7.04603	0.00548168	0.94098	0.999214
ENSMUST00000172361	ENSMUSG00000000568	Hnrnpd	-0.00821941	5.91644	0.00547063	0.941039	0.999214
ENSMUST00000006444	ENSMUSG00000006281	Tep1	0.00980778	5.92741	0.00546942	0.941046	0.999214
ENSMUST00000065418	ENSMUSG00000027935	Rab13	-0.0257288	2.50735	0.00545051	0.941148	0.999214
ENSMUST00000199809	ENSMUSG00000078671	Chd2	0.0139995	4.19118	0.00544909	0.941155	0.999214
ENSMUST00000120306	ENSMUSG00000049680	Urgcp	0.0410151	2.75047	0.00544894	0.941156	0.999214
ENSMUST00000068140	ENSMUSG00000054871	Tmem158	-0.0169229	3.88546	0.00542502	0.941285	0.999214
ENSMUST00000189615	ENSMUSG00000041926	Rnpep	-0.0239009	3.89104	0.00541335	0.941348	0.999214
ENSMUST00000230948	ENSMUSG00000072501	Phf20l1	0.0299271	4.6221	0.0054047	0.941395	0.999214
ENSMUST00000023068	ENSMUSG00000022432	Smc1b	-0.0267085	3.03429	0.00538585	0.941497	0.999214
ENSMUST00000195909	ENSMUSG00000057541	Pus7	0.0251021	2.17499	0.00537798	0.94154	0.999214
ENSMUST00000162589	ENSMUSG00000031781	Ciapin1	0.0170814	5.32172	0.00537557	0.941553	0.999214
ENSMUST00000035346	ENSMUSG00000061411	Nol4l	0.0324995	3.37252	0.00537422	0.94156	0.999214
ENSMUST00000111286	ENSMUSG00000006411	Nectin4	-0.0144412	3.96438	0.00534599	0.941714	0.999214
ENSMUST00000142140	ENSMUSG00000054763	Defb42	0.014885	3.6821	0.00534122	0.94174	0.999214
ENSMUST00000046071	ENSMUSG00000042115	Klhdc8a	-0.019932	2.83146	0.00532901	0.941806	0.999214
ENSMUST00000105584	ENSMUSG00000029033	Acap3	-0.0180585	3.62054	0.00531937	0.941859	0.999214
ENSMUST00000150779	ENSMUSG00000054256	Msi1	0.0218182	3.73436	0.00531175	0.9419	0.999214
ENSMUST00000006991	ENSMUSG00000021730	Hcn1	0.00822215	5.70133	0.0052975	0.941978	0.999214
ENSMUST00000224801	ENSMUSG00000021508	Cxcl14	0.0477312	3.10088	0.00529416	0.941996	0.999214
ENSMUST00000110299	ENSMUSG00000027401	Tgm3	-0.0218931	3.35534	0.00528438	0.94205	0.999214
ENSMUST00000213904	ENSMUSG00000073932	Olfr641	-0.0193504	3.56629	0.00527771	0.942086	0.999214
ENSMUST00000131839	ENSMUSG00000031516	Dctn6	-0.0424427	1.59471	0.00527093	0.942124	0.999214
ENSMUST00000045621	ENSMUSG00000040054	Baz2a	-0.0376591	5.38818	0.00526083	0.942179	0.999214
ENSMUST00000086074	ENSMUSG00000040265	Dnm3	-0.0111441	5.44951	0.00524345	0.942274	0.999214
ENSMUST00000060223	ENSMUSG00000049090	Zadh2	-0.0104493	4.42467	0.00523865	0.942301	0.999214
ENSMUST00000038431	ENSMUSG00000038967	Pdk2	0.00864676	5.1308	0.00523207	0.942337	0.999214
ENSMUST00000081932	ENSMUSG00000026643	Nmt2	-0.00810625	6.64307	0.00523101	0.942343	0.999214
ENSMUST00000211870	ENSMUSG00000038000	Acd	0.051048	5.58197	0.00521711	0.942419	0.999214
ENSMUST00000221919	ENSMUSG00000042628	Zfyve1	0.0458073	2.53313	0.00520151	0.942505	0.999214
ENSMUST00000174252	ENSMUSG00000069539	Scyl2	-0.0167447	3.71961	0.00520053	0.942511	0.999214
ENSMUST00000133300	ENSMUSG00000030727	Rabep2	-0.0355544	2.38024	0.00518922	0.942573	0.999214
ENSMUST00000100164	ENSMUSG00000075394	Hoxc4	0.0134475	3.88347	0.00516985	0.94268	0.999214
ENSMUST00000136126	ENSMUSG00000062232	Rapgef2	-0.0152035	4.54373	0.00513819	0.942856	0.999214
ENSMUST00000105539	ENSMUSG00000019809	Pex3	-0.0317795	2.78894	0.0051374	0.94286	0.999214
ENSMUST00000058902	ENSMUSG00000044072	Eml6	-0.0146954	4.16299	0.00512122	0.94295	0.999214
ENSMUST00000055184	ENSMUSG00000050675	Gp1ba	-0.00762775	6.36585	0.00509723	0.943083	0.999214
ENSMUST00000021806	ENSMUSG00000021376	Tpmt	0.0172718	3.52006	0.00509559	0.943093	0.999214
ENSMUST00000210543	ENSMUSG00000030978	Rrm1	0.0269649	2.56318	0.00509294	0.943107	0.999214
ENSMUST00000216582	ENSMUSG00000111331		0.0362541	1.95572	0.00509202	0.943113	0.999214
ENSMUST00000139649	ENSMUSG00000051344	Plekhm3	0.0158551	4.60943	0.00508414	0.943156	0.999214
ENSMUST00000028178	ENSMUSG00000026834	Acvr1c	0.013927	3.74598	0.00507618	0.943201	0.999214
ENSMUST00000152801	ENSMUSG00000001418	Glmp	-0.0169851	3.81511	0.00505482	0.94332	0.999214
ENSMUST00000203078	ENSMUSG00000042742	Bmt2	-0.0295947	2.77944	0.00504716	0.943363	0.999214
ENSMUST00000095157	ENSMUSG00000068245	Phf11d	-0.0296908	2.20402	0.00503965	0.943405	0.999214
ENSMUST00000209863	ENSMUSG00000096146	Kcnj11	0.0299534	2.15074	0.00503957	0.943406	0.999214
ENSMUST00000190472	ENSMUSG00000036873	2410004B18Rik	0.0180797	3.13617	0.00503246	0.943446	0.999214
ENSMUST00000149652	ENSMUSG00000004267	Eno2	-0.0234743	2.53437	0.0050224	0.943502	0.999214
ENSMUST00000117237	ENSMUSG00000074994	Qser1	-0.0282779	3.27188	0.00499869	0.943635	0.999214
ENSMUST00000166578	ENSMUSG00000063480	Snu13	-0.0246677	2.83335	0.00499657	0.943647	0.999214
ENSMUST00000203538	ENSMUSG00000054920	Klhl5	-0.0141294	3.13201	0.00498867	0.943692	0.999214
ENSMUST00000215858	ENSMUSG00000110786	Gm5119	0.0398772	1.88989	0.00498784	0.943697	0.999214
ENSMUST00000033009	ENSMUSG00000030753	Thap12	0.0101144	4.84281	0.00497902	0.943746	0.999214
ENSMUST00000185851	ENSMUSG00000024673	Ms4a1	-0.030276	2.58502	0.0049761	0.943763	0.999214
ENSMUST00000203235	ENSMUSG00000030201	Lrp6	0.0208997	2.8843	0.00497514	0.943768	0.999214
ENSMUST00000163176	ENSMUSG00000043962	Thrap3	0.0565655	1.78979	0.00497288	0.943781	0.999214
ENSMUST00000017384	ENSMUSG00000078676	Casc3	-0.0211188	4.27721	0.00497042	0.943795	0.999214
ENSMUST00000203056	ENSMUSG00000030016	Zfp638	0.0371605	1.72742	0.00496707	0.943814	0.999214
ENSMUST00000120326	ENSMUSG00000081069	Gm13928	0.0259108	2.24621	0.00496021	0.943852	0.999214
ENSMUST00000126504	ENSMUSG00000047473	Zfp30	0.0137937	4.26603	0.00495194	0.943899	0.999214
ENSMUST00000181620	ENSMUSG00000097392	Thoc2l	0.0337599	2.92004	0.0049473	0.943925	0.999214
ENSMUST00000141504	ENSMUSG00000030243	Recql	0.0114672	4.76601	0.00493012	0.944023	0.999214
ENSMUST00000094782	ENSMUSG00000028894	Inpp5b	-0.0171181	3.42176	0.00492378	0.944059	0.999214
ENSMUST00000207241	ENSMUSG00000096436	Olfr1437	-0.0243305	2.64719	0.00491493	0.944109	0.999214
ENSMUST00000002765	ENSMUSG00000002688	Prkd1	0.0255753	2.67261	0.00491178	0.944127	0.999214
ENSMUST00000084170	ENSMUSG00000066043	Phactr4	0.0217657	2.87134	0.00490609	0.944159	0.999214
ENSMUST00000208773	ENSMUSG00000109335	Gm44845	-0.0272365	3.52483	0.00490389	0.944172	0.999214
ENSMUST00000043498	ENSMUSG00000024454	Hdac3	0.0238243	3.57054	0.00490339	0.944174	0.999214
ENSMUST00000025218	ENSMUSG00000024360	Etf1	0.0102248	5.20105	0.00486863	0.944372	0.999214
ENSMUST00000042158	ENSMUSG00000037681	Esyt3	-0.0112776	4.78085	0.00485024	0.944477	0.999214
ENSMUST00000224022	ENSMUSG00000009470	Tnpo1	-0.0143071	3.75899	0.00484556	0.944504	0.999214
ENSMUST00000028740	ENSMUSG00000090100	Ttbk2	0.00706613	6.78421	0.00484551	0.944504	0.999214
ENSMUST00000227378	ENSMUSG00000115661	Gm48976	-0.0203421	3.57544	0.00480115	0.944759	0.999214
ENSMUST00000213374	ENSMUSG00000019992	Mtfr2	0.0274054	1.90225	0.00479374	0.944801	0.999214
ENSMUST00000209065	ENSMUSG00000006315	Tmem147	-0.0299908	3.47759	0.00477614	0.944902	0.999214
ENSMUST00000154166	ENSMUSG00000023960	Enpp5	0.0114467	5.3559	0.0047717	0.944928	0.999214
ENSMUST00000135098	ENSMUSG00000031133	Arhgef6	0.0352189	1.98765	0.00475455	0.945027	0.999214
ENSMUST00000041438	ENSMUSG00000038332	Sesn1	0.0107206	4.67597	0.0047504	0.945051	0.999214
ENSMUST00000142092	ENSMUSG00000052593	Adam17	-0.0405424	1.48721	0.00474796	0.945065	0.999214
ENSMUST00000086465	ENSMUSG00000042429	Adora1	0.0104516	6.59596	0.00473536	0.945138	0.999214
ENSMUST00000162257	ENSMUSG00000025907	Rb1cc1	0.0154009	3.96337	0.00472937	0.945172	0.999214
ENSMUST00000164506	ENSMUSG00000020925	Ccdc43	-0.0186252	3.4538	0.00472774	0.945182	0.999214
ENSMUST00000152618	ENSMUSG00000020821	Kif1c	0.0216309	2.75951	0.00472315	0.945208	0.999214
ENSMUST00000062623	ENSMUSG00000047819	Tigd4	-0.0245471	2.7805	0.004719	0.945232	0.999214
ENSMUST00000052413	ENSMUSG00000002699	Lcp2	-0.0225126	2.3545	0.00471637	0.945248	0.999214
ENSMUST00000059305	ENSMUSG00000102252	Snrpn	-0.00650216	8.02854	0.00468007	0.945458	0.999214
ENSMUST00000000090	ENSMUSG00000000088	Cox5a	0.012403	4.43555	0.0046599	0.945576	0.999214
ENSMUST00000208865	ENSMUSG00000109398	Gm3854	0.013075	4.90635	0.00465747	0.94559	0.999214
ENSMUST00000228768	ENSMUSG00000045211	Nudt18	0.0141223	2.94042	0.00465282	0.945617	0.999214
ENSMUST00000216726	ENSMUSG00000075144	Olfr1156	-0.0217351	3.65067	0.00465244	0.945619	0.999214
ENSMUST00000111472	ENSMUSG00000029394	Cdk2ap1	-0.0375697	1.95094	0.00458174	0.946034	0.999214
ENSMUST00000120555	ENSMUSG00000061576	Dpp6	0.030258	3.9207	0.0045802	0.946043	0.999214
ENSMUST00000023608	ENSMUSG00000022890	Atp5j	-0.0117724	5.35071	0.00455277	0.946204	0.999214
ENSMUST00000226117	ENSMUSG00000022263	Trio	0.021668	4.20959	0.00454987	0.946221	0.999214
ENSMUST00000192210	ENSMUSG00000032609	Klhdc8b	0.0385932	1.77613	0.00454826	0.946231	0.999214
ENSMUST00000080300	ENSMUSG00000009927	Rps25	-0.00935266	6.93591	0.00454107	0.946273	0.999214
ENSMUST00000126125	ENSMUSG00000057315	Arhgap24	0.0202973	2.8684	0.0045376	0.946294	0.999214
ENSMUST00000142514	ENSMUSG00000036892	Prodh2	0.0215238	2.93956	0.00451532	0.946426	0.999214
ENSMUST00000134528	ENSMUSG00000042185	Nfrkb	0.0166848	3.18716	0.00450539	0.946484	0.999214
ENSMUST00000019118	ENSMUSG00000018974	Sart3	-0.0205349	3.09599	0.00449626	0.946539	0.999214
ENSMUST00000107545	ENSMUSG00000018160	Med1	0.00912649	6.81478	0.00448637	0.946597	0.999214
ENSMUST00000146261	ENSMUSG00000020652	Cenpo	-0.0378344	1.78838	0.00448611	0.946599	0.999214
ENSMUST00000185759	ENSMUSG00000032410	Xrn1	0.0221171	2.7423	0.00448437	0.946609	0.999214
ENSMUST00000163878	ENSMUSG00000017288	Vps53	-0.0389008	2.13796	0.00447838	0.946645	0.999214
ENSMUST00000161696	ENSMUSG00000032295	Man2c1	-0.0198218	4.26019	0.00447391	0.946671	0.999214
ENSMUST00000164853	ENSMUSG00000078588	Ccdc24	0.00457776	11.4772	0.00446335	0.946734	0.999214
ENSMUST00000138268	ENSMUSG00000045503	Sys1	-0.0395183	1.68805	0.00445928	0.946759	0.999214
ENSMUST00000226029	ENSMUSG00000021969	Zdhhc20	-0.0363638	1.71912	0.00444935	0.946818	0.999214
ENSMUST00000124429	ENSMUSG00000043872	Zmym1	-0.0168448	6.15304	0.00443211	0.946921	0.999214
ENSMUST00000069782	ENSMUSG00000021185	Dglucy	0.00752135	6.41097	0.00442939	0.946937	0.999214
ENSMUST00000171986	ENSMUSG00000040022	Rab11fip2	0.0210118	2.94394	0.00442677	0.946953	0.999214
ENSMUST00000023207	ENSMUSG00000022548	Apod	0.022433	3.90492	0.00441856	0.947002	0.999214
ENSMUST00000167528	ENSMUSG00000060985	Tdrd5	-0.0158765	4.22045	0.00440684	0.947072	0.999214
ENSMUST00000148763	ENSMUSG00000052949	Rnf157	-0.0229352	2.63907	0.00439632	0.947135	0.999214
ENSMUST00000207761	ENSMUSG00000109147	4930431P19Rik	0.0141633	4.11202	0.00439304	0.947155	0.999214
ENSMUST00000152305	ENSMUSG00000042581	Thsd7b	0.0267228	2.58987	0.00438917	0.947178	0.999214
ENSMUST00000161417	ENSMUSG00000050150	Slc9b1	-0.0116458	4.17059	0.00435084	0.947409	0.999214
ENSMUST00000160413	ENSMUSG00000045404	Kcnk13	-0.0257554	2.40407	0.00434236	0.94746	0.999214
ENSMUST00000182859	ENSMUSG00000021767	Kat6b	0.0298204	2.34566	0.00433508	0.947504	0.999214
ENSMUST00000034204	ENSMUSG00000031754	Nudt21	-0.00988358	4.97903	0.00432748	0.94755	0.999214
ENSMUST00000166346	ENSMUSG00000030103	Bhlhe40	0.0201397	2.94749	0.00431839	0.947605	0.999214
ENSMUST00000144051	ENSMUSG00000047675	Rps8	-0.0529858	2.04348	0.0043159	0.94762	0.999214
ENSMUST00000160266	ENSMUSG00000021774	Ube2e1	0.0111653	5.23255	0.00430868	0.947664	0.999214
ENSMUST00000096441	ENSMUSG00000034543	Morc2a	-0.0632702	4.22237	0.0043065	0.947677	0.999214
ENSMUST00000040097	ENSMUSG00000033377	Palmd	-0.0326384	2.29347	0.00430323	0.947697	0.999214
ENSMUST00000088072	ENSMUSG00000060771	Tsga10	-0.0227887	3.17981	0.00429848	0.947726	0.999214
ENSMUST00000118438	ENSMUSG00000022722	Arl6	0.0478745	2.12566	0.00429075	0.947773	0.999214
ENSMUST00000218782	ENSMUSG00000047146	Tet1	-0.031823	1.71697	0.00428891	0.947784	0.999214
ENSMUST00000033992	ENSMUSG00000031584	Gsr	0.0118341	4.23109	0.00428834	0.947787	0.999214
ENSMUST00000022766	ENSMUSG00000016831	Tox4	0.00591333	7.2295	0.00428038	0.947836	0.999214
ENSMUST00000223596	ENSMUSG00000114797	Gm49336	-0.0210041	3.24927	0.00427531	0.947867	0.999214
ENSMUST00000191436	ENSMUSG00000022587	Ly6e	-0.0259999	3.42395	0.00427451	0.947872	0.999214
ENSMUST00000033257	ENSMUSG00000030960	Eef1akmt2	0.0170623	3.06982	0.00426631	0.947922	0.999214
ENSMUST00000223843	ENSMUSG00000114785	Gm41115	0.0354172	2.04783	0.00425352	0.948	0.999214
ENSMUST00000021133	ENSMUSG00000020780	Srp68	-0.0416374	2.55567	0.00424601	0.948045	0.999214
ENSMUST00000091851	ENSMUSG00000024558	Mapk4	-0.0226543	3.43941	0.00423881	0.94809	0.999214
ENSMUST00000219143	ENSMUSG00000058799	Nap1l1	-0.0460481	3.00981	0.00422865	0.948152	0.999214
ENSMUST00000222526	ENSMUSG00000113523	Gm48366	0.0184158	3.47269	0.00422358	0.948183	0.999214
ENSMUST00000147009	ENSMUSG00000001054	Rmnd5b	-0.0196184	3.14513	0.0042175	0.94822	0.999214
ENSMUST00000028062	ENSMUSG00000026728	Vim	0.026376	3.82091	0.00420527	0.948295	0.999214
ENSMUST00000113914	ENSMUSG00000022940	Pigp	0.0429812	2.05659	0.00420275	0.94831	0.999214
ENSMUST00000205534	ENSMUSG00000020420	Zfp607a	-0.0144761	4.06473	0.00419249	0.948374	0.999214
ENSMUST00000178486	ENSMUSG00000048154	Kmt2d	0.0527891	4.67465	0.00419158	0.948379	0.999214
ENSMUST00000134806	ENSMUSG00000028232	Tmem68	-0.041769	1.79152	0.0041872	0.948406	0.999214
ENSMUST00000128617	ENSMUSG00000036390	Gadd45a	-0.0202771	3.18493	0.00418154	0.948441	0.999214
ENSMUST00000036194	ENSMUSG00000040121	Rep15	0.0165868	2.70272	0.00417057	0.948508	0.999214
ENSMUST00000030303	ENSMUSG00000052914	Cyp2j6	0.0190024	2.58151	0.00416906	0.948518	0.999214
ENSMUST00000209608	ENSMUSG00000058886	Deaf1	-0.0378574	1.55499	0.00416801	0.948524	0.999214
ENSMUST00000025632	ENSMUSG00000024726	Carnmt1	-0.0149692	3.46687	0.00416717	0.948529	0.999214
ENSMUST00000229660	ENSMUSG00000062203	Gspt1	0.017071	3.55959	0.00416548	0.94854	0.999214
ENSMUST00000056177	ENSMUSG00000016664	Pacsin2	-0.0288631	2.78514	0.00414747	0.948651	0.999214
ENSMUST00000106941	ENSMUSG00000020694	Tlk2	-0.0410942	3.1916	0.00414471	0.948668	0.999214
ENSMUST00000089054	ENSMUSG00000036502	Tmem255a	0.0159517	3.46313	0.00414356	0.948675	0.999214
ENSMUST00000023924	ENSMUSG00000023156	Rpp14	-0.0182968	3.03067	0.00412938	0.948763	0.999214
ENSMUST00000088904	ENSMUSG00000049515	Espnl	-0.00785414	5.83527	0.00411274	0.948866	0.999214
ENSMUST00000134894	ENSMUSG00000017686	Rhot1	0.0373707	2.92379	0.00410934	0.948887	0.999214
ENSMUST00000107167	ENSMUSG00000052373	Mpp3	-0.0156305	3.78702	0.00410215	0.948932	0.999214
ENSMUST00000114996	ENSMUSG00000026672	Optn	0.00805655	5.76713	0.00407051	0.949129	0.999214
ENSMUST00000040523	ENSMUSG00000036545	Adamts2	-0.00982944	4.93673	0.0040553	0.949224	0.999214
ENSMUST00000163578	ENSMUSG00000058159	T2	0.0116737	4.5085	0.00405253	0.949241	0.999214
ENSMUST00000113792	ENSMUSG00000034403	Pja1	0.0291465	4.53948	0.00403743	0.949336	0.999214
ENSMUST00000159864	ENSMUSG00000031985	Gnpat	0.0328015	2.33074	0.00403333	0.949362	0.999214
ENSMUST00000124762	ENSMUSG00000053574	4930563E22Rik	-0.017008	3.74394	0.00402189	0.949433	0.999214
ENSMUST00000187772	ENSMUSG00000060212	Pcnx2	0.0724249	1.65783	0.0040075	0.949524	0.999214
ENSMUST00000035973	ENSMUSG00000036782	Klhl13	0.0166242	3.98232	0.00400479	0.949541	0.999214
ENSMUST00000112308	ENSMUSG00000024120	Lrpprc	-0.0150597	3.87322	0.00399471	0.949604	0.999214
ENSMUST00000210564	ENSMUSG00000109901	Chmp1b	-0.0108631	3.89006	0.00397957	0.9497	0.999214
ENSMUST00000219526	ENSMUSG00000046678	Olfr981	0.0141632	4.26674	0.00397929	0.949702	0.999214
ENSMUST00000201309	ENSMUSG00000041147	Brca2	0.00639578	7.30282	0.00394801	0.949899	0.999214
ENSMUST00000133107	ENSMUSG00000040044	Orc3	-0.0143673	4.28013	0.00394087	0.949945	0.999214
ENSMUST00000120488	ENSMUSG00000022750	Klhl22	-0.01123	4.38202	0.00393726	0.949968	0.999214
ENSMUST00000089377	ENSMUSG00000068220	Lgals1	0.0580501	2.01878	0.00392396	0.950052	0.999214
ENSMUST00000072751	ENSMUSG00000078440	Dohh	0.0227733	1.78821	0.00392016	0.950076	0.999214
ENSMUST00000005503	ENSMUSG00000005370	Msh6	0.0120708	4.25189	0.00391615	0.950102	0.999214
ENSMUST00000139734	ENSMUSG00000033540	Idua	-0.0127719	6.40247	0.00391028	0.950139	0.999214
ENSMUST00000030128	ENSMUSG00000028419	Chmp5	-0.0109528	4.90927	0.00390716	0.950159	0.999214
ENSMUST00000166411	ENSMUSG00000068882	Ssb	0.021115	5.38238	0.00390624	0.950165	0.999214
ENSMUST00000154915	ENSMUSG00000020530	Ggnbp2	-0.0193593	4.79633	0.003893	0.950249	0.999214
ENSMUST00000033919	ENSMUSG00000031520	Vegfc	0.0219608	2.59742	0.00387005	0.950396	0.999214
ENSMUST00000184131	ENSMUSG00000029036	Atad3a	-0.0214959	2.1339	0.00385865	0.950469	0.999214
ENSMUST00000154256	ENSMUSG00000085795	Zfp703	0.0173876	2.53841	0.00385681	0.950481	0.999214
ENSMUST00000195966	ENSMUSG00000028080	Lrba	-0.0148388	3.70327	0.00384952	0.950527	0.999214
ENSMUST00000173381	ENSMUSG00000059714	Flot1	-0.0356382	1.47676	0.00384756	0.95054	0.999214
ENSMUST00000113460	ENSMUSG00000005893	Nr2c2	-0.00575584	7.12371	0.00384491	0.950557	0.999214
ENSMUST00000114653	ENSMUSG00000000838	Fmr1	-0.0407464	4.0697	0.00383996	0.950589	0.999214
ENSMUST00000205180	ENSMUSG00000042541	Sem1	-0.0170765	3.28589	0.00382695	0.950672	0.999214
ENSMUST00000184744	ENSMUSG00000098557	Kctd12	0.00506474	7.37821	0.00382141	0.950708	0.999214
ENSMUST00000022704	ENSMUSG00000022108	Itm2b	-0.00542733	8.97368	0.00381289	0.950763	0.999214
ENSMUST00000148897	ENSMUSG00000020214	Glipr1l2	0.0192833	2.33887	0.00380998	0.950782	0.999214
ENSMUST00000217746	ENSMUSG00000112443	Gm19007	0.0280761	1.2428	0.00380077	0.950841	0.999214
ENSMUST00000185401	ENSMUSG00000053877	Srcap	-0.016716	5.17845	0.00379206	0.950898	0.999214
ENSMUST00000064404	ENSMUSG00000031068	Glrx3	0.0103962	5.22199	0.00376749	0.951057	0.999214
ENSMUST00000146090	ENSMUSG00000034647	Ankrd12	-0.0488241	1.49362	0.00376647	0.951063	0.999214
ENSMUST00000012849	ENSMUSG00000012705	Retn	-0.0351247	2.34503	0.00376502	0.951073	0.999214
ENSMUST00000030677	ENSMUSG00000028862	Map3k6	0.0205119	3.45648	0.00376489	0.951074	0.999214
ENSMUST00000095228	ENSMUSG00000079003	Samd1	0.0208927	2.78842	0.00376454	0.951076	0.999214
ENSMUST00000226141	ENSMUSG00000050891	Tatdn1	0.0297796	2.2684	0.00375875	0.951113	0.999214
ENSMUST00000020223	ENSMUSG00000020034	Tcp11l2	-0.0209398	2.57487	0.00372933	0.951305	0.999214
ENSMUST00000144452	ENSMUSG00000026603	Smyd2	0.0315928	2.1441	0.00372731	0.951318	0.999214
ENSMUST00000227430	ENSMUSG00000041594	Tmtc4	0.0264034	3.21802	0.00371733	0.951383	0.999214
ENSMUST00000191814	ENSMUSG00000103592	Gm38364	-0.0294364	2.53807	0.00371374	0.951407	0.999214
ENSMUST00000199954	ENSMUSG00000042476	Abcb4	0.0132978	3.81841	0.00370963	0.951433	0.999214
ENSMUST00000020420	ENSMUSG00000020198	Ap3d1	-0.00811835	5.32484	0.00369496	0.95153	0.999214
ENSMUST00000102888	ENSMUSG00000024617	Camk2a	0.0136622	4.25013	0.00367805	0.95164	0.999214
ENSMUST00000194798	ENSMUSG00000040782	Cop1	-0.0296576	1.5667	0.00367631	0.951652	0.999214
ENSMUST00000155640	ENSMUSG00000034998	Foxn2	0.0155447	1.43113	0.00367584	0.951655	0.999214
ENSMUST00000234902	ENSMUSG00000044477	Zfand3	-0.0255571	3.00065	0.00367321	0.951672	0.999214
ENSMUST00000214928	ENSMUSG00000067064	Olfr1416	-0.0129113	4.7909	0.0036717	0.951682	0.999214
ENSMUST00000098495	ENSMUSG00000033419	Snap91	-0.00909645	7.04929	0.00365558	0.951788	0.999214
ENSMUST00000194088	ENSMUSG00000032602	Slc25a20	0.0201398	3.29817	0.00365401	0.951799	0.999214
ENSMUST00000106251	ENSMUSG00000030795	Fus	-0.0120556	3.99718	0.00364851	0.951835	0.999214
ENSMUST00000004968	ENSMUSG00000004846	Plod3	0.0325155	3.30454	0.00364244	0.951875	0.999214
ENSMUST00000151047	ENSMUSG00000001741	Il16	0.0277575	2.81628	0.00362441	0.951994	0.999214
ENSMUST00000215687	ENSMUSG00000064006	Olfr190	0.020627	4.72463	0.00361704	0.952043	0.999214
ENSMUST00000205917	ENSMUSG00000036570	Fxyd1	0.039744	1.63478	0.0036056	0.952119	0.999214
ENSMUST00000140030	ENSMUSG00000014592	Camta1	-0.00511873	7.93928	0.00360473	0.952124	0.999214
ENSMUST00000033650	ENSMUSG00000031293	Rs1	0.0138425	3.57452	0.00360381	0.95213	0.999214
ENSMUST00000126494	ENSMUSG00000041594	Tmtc4	0.0439	2.06626	0.00360368	0.952131	0.999214
ENSMUST00000146974	ENSMUSG00000073795	Spef1l	-0.00890503	7.63338	0.0036026	0.952138	0.999214
ENSMUST00000107660	ENSMUSG00000018707	Dync1h1	-0.0376376	1.88292	0.00357671	0.95231	0.999214
ENSMUST00000030734	ENSMUSG00000028902	Sf3a3	-0.0145732	3.44879	0.00357233	0.95234	0.999214
ENSMUST00000062626	ENSMUSG00000049232	Tigd2	-0.0180986	3.16501	0.00355417	0.952461	0.999214
ENSMUST00000132181	ENSMUSG00000053091	Lins1	-0.0301009	2.61011	0.00355113	0.952481	0.999214
ENSMUST00000217649	ENSMUSG00000091358	Speer5-ps1	-0.00756	5.79925	0.00354672	0.952511	0.999214
ENSMUST00000223634	ENSMUSG00000041685	Fcho2	-0.0183717	2.87802	0.00354278	0.952537	0.999214
ENSMUST00000210974	ENSMUSG00000025486	Sirt3	-0.0305424	1.80012	0.00352615	0.952648	0.999214
ENSMUST00000018805	ENSMUSG00000018661	Cog1	-0.00628528	8.08821	0.00351842	0.9527	0.999214
ENSMUST00000001419	ENSMUSG00000001383	Zmat2	-0.00667199	6.08452	0.0035177	0.952705	0.999214
ENSMUST00000178611	ENSMUSG00000006057	Atp5g1	0.00730104	6.39887	0.00351704	0.952709	0.999214
ENSMUST00000027783	ENSMUSG00000026502	Desi2	0.0146256	3.51303	0.0034818	0.952947	0.999214
ENSMUST00000215145	ENSMUSG00000111522	Desi2	0.0146256	3.51303	0.0034818	0.952947	0.999214
ENSMUST00000212383	ENSMUSG00000031820	Babam1	0.023909	2.37657	0.00348179	0.952947	0.999214
ENSMUST00000155446	ENSMUSG00000028955	Vamp3	0.014677	3.83888	0.00347974	0.952961	0.999214
ENSMUST00000129852	ENSMUSG00000025574	Tk1	0.0120811	4.0915	0.00345667	0.953117	0.999214
ENSMUST00000023113	ENSMUSG00000022476	Polr3h	-0.0135717	3.53053	0.00344741	0.953179	0.999214
ENSMUST00000126737	ENSMUSG00000007850	Hnrnph1	0.0280588	3.50882	0.00344035	0.953227	0.999214
ENSMUST00000124851	ENSMUSG00000031380	Vegfd	-0.0212398	2.76133	0.00340508	0.953467	0.999214
ENSMUST00000054294	ENSMUSG00000044674	Fzd1	0.00921398	4.86844	0.00340203	0.953488	0.999214
ENSMUST00000132717	ENSMUSG00000036792	Mbd5	0.00800229	4.87167	0.00339267	0.953552	0.999214
ENSMUST00000071881	ENSMUSG00000036639	Nudt1	0.0306069	1.92941	0.00339001	0.95357	0.999214
ENSMUST00000140286	ENSMUSG00000035086	Becn1	-0.0522137	1.78928	0.00338478	0.953606	0.999214
ENSMUST00000023165	ENSMUSG00000022521	Crebbp	0.00824399	5.81767	0.00337908	0.953645	0.999214
ENSMUST00000166487	ENSMUSG00000004460	Dnajb11	0.0214717	3.57023	0.00337556	0.953669	0.999214
ENSMUST00000027677	ENSMUSG00000026421	Csrp1	0.00746162	6.551	0.0033684	0.953718	0.999214
ENSMUST00000120056	ENSMUSG00000063445	Nmral1	0.0276402	2.96523	0.00336777	0.953723	0.999214
ENSMUST00000053986	ENSMUSG00000051067	Lingo3	-0.0155391	3.54779	0.00335983	0.953777	0.999214
ENSMUST00000023405	ENSMUSG00000022722	Arl6	0.0304442	2.91833	0.00335322	0.953823	0.999214
ENSMUST00000120289	ENSMUSG00000027805	Pfn2	-0.0271829	2.44025	0.00334194	0.9539	0.999214
ENSMUST00000029353	ENSMUSG00000027782	Kpna4	-0.0106767	4.84336	0.00333587	0.953942	0.999214
ENSMUST00000098193	ENSMUSG00000096516	Olfr628	0.0211208	3.20778	0.00332905	0.953989	0.999214
ENSMUST00000218429	ENSMUSG00000086962	Gm12248	-0.0206808	2.76565	0.00332455	0.95402	0.999214
ENSMUST00000020022	ENSMUSG00000019872	Smpdl3a	-0.0260086	2.64303	0.00330734	0.954139	0.999214
ENSMUST00000231360	ENSMUSG00000022772	Senp5	0.00961426	4.82155	0.0033026	0.954172	0.999214
ENSMUST00000174342	ENSMUSG00000050373	Snx21	0.0198234	4.32609	0.00330169	0.954178	0.999214
ENSMUST00000172599	ENSMUSG00000007041	Clic1	0.0107097	4.7712	0.00329677	0.954213	0.999214
ENSMUST00000235989	ENSMUSG00000054072	Iigp1	0.0197321	2.98671	0.00327546	0.954361	0.999214
ENSMUST00000145864	ENSMUSG00000059602	Syn3	0.0266853	2.78889	0.0032588	0.954477	0.999214
ENSMUST00000115561	ENSMUSG00000079697	Gm5751	0.0236859	2.54527	0.00325378	0.954512	0.999214
ENSMUST00000222062	ENSMUSG00000021238	Aldh6a1	0.0130814	4.39543	0.00325105	0.954531	0.999214
ENSMUST00000087328	ENSMUSG00000091971	Hspa1a	-0.0174818	3.18846	0.00323651	0.954633	0.999214
ENSMUST00000224819	ENSMUSG00000016756	Cmah	0.00729209	6.15006	0.00319376	0.954933	0.999214
ENSMUST00000003529	ENSMUSG00000003437	Paf1	0.0429912	3.18909	0.00318576	0.954989	0.999214
ENSMUST00000149514	ENSMUSG00000086316	Nbdy	0.0226827	2.40801	0.00318048	0.955027	0.999214
ENSMUST00000029178	ENSMUSG00000027649	Ctnnbl1	0.0206689	2.39712	0.0031724	0.955084	0.999214
ENSMUST00000176854	ENSMUSG00000032594	Ip6k1	-0.0137794	4.1494	0.00316987	0.955102	0.999214
ENSMUST00000026699	ENSMUSG00000025609	Mkln1	-0.00771446	5.0587	0.00315422	0.955212	0.999214
ENSMUST00000167962	ENSMUSG00000023460	Rab12	-0.00697036	6.47635	0.0031529	0.955222	0.999214
ENSMUST00000060232	ENSMUSG00000047187	Rab2a	-0.0062716	6.92447	0.00315253	0.955224	0.999214
ENSMUST00000212345	ENSMUSG00000014791	Elmo3	-0.0201238	3.28299	0.00313323	0.955361	0.999214
ENSMUST00000038374	ENSMUSG00000041650	Pcca	0.0116109	4.14706	0.00312751	0.955402	0.999214
ENSMUST00000094532	ENSMUSG00000092592	Gm20449	-0.015655	3.40674	0.00312427	0.955425	0.999214
ENSMUST00000147650	ENSMUSG00000035168	Tanc1	0.00530814	6.05735	0.00309601	0.955627	0.999214
ENSMUST00000043990	ENSMUSG00000038957	Edc3	0.005207	8.48098	0.00309179	0.955657	0.999214
ENSMUST00000001703	ENSMUSG00000001657	Hoxc8	-0.0277881	1.92476	0.00309052	0.955666	0.999214
ENSMUST00000106113	ENSMUSG00000039275	Foxk2	0.0128194	3.41664	0.00309027	0.955668	0.999214
ENSMUST00000097466	ENSMUSG00000073492	Gm10521	-0.014482	3.02622	0.00308371	0.955715	0.999214
ENSMUST00000107503	ENSMUSG00000068923	Syt11	-0.00430116	8.63798	0.0030726	0.955795	0.999214
ENSMUST00000030658	ENSMUSG00000028845	Tekt2	-0.0397054	2.01819	0.00307161	0.955802	0.999214
ENSMUST00000130268	ENSMUSG00000048481	Mypop	0.0366778	2.00225	0.00306986	0.955815	0.999214
ENSMUST00000145855	ENSMUSG00000004630	Pcp2	0.0286693	4.39621	0.00306077	0.95588	0.999214
ENSMUST00000167298	ENSMUSG00000006154	Eps8l1	-0.0176528	3.47404	0.00305915	0.955892	0.999214
ENSMUST00000224551	ENSMUSG00000021500	Ddx46	-0.0341149	2.63451	0.00304753	0.955976	0.999214
ENSMUST00000043775	ENSMUSG00000038773	Kdm3b	0.0429901	3.29606	0.00304619	0.955985	0.999214
ENSMUST00000171059	ENSMUSG00000090744	Gm6871	0.0330119	1.42786	0.00304392	0.956002	0.999214
ENSMUST00000144527	ENSMUSG00000031913	Vps4a	-0.0294815	2.68423	0.00303929	0.956035	0.999214
ENSMUST00000035288	ENSMUSG00000035459	Stab2	-0.0129117	3.84121	0.00303645	0.956056	0.999214
ENSMUST00000156341	ENSMUSG00000026632	Tatdn3	0.0172511	2.36426	0.00301713	0.956195	0.999214
ENSMUST00000133808	ENSMUSG00000087679	Tmem250-ps	0.00847603	4.26851	0.00300978	0.956249	0.999214
ENSMUST00000103066	ENSMUSG00000027525	Phactr3	-0.0295441	3.55439	0.00300955	0.956251	0.999214
ENSMUST00000180856	ENSMUSG00000031818	Cox4i1	0.00895129	4.77309	0.00300764	0.956264	0.999214
ENSMUST00000138935	ENSMUSG00000061533	Cep128	-0.0219638	2.03841	0.00299704	0.956341	0.999214
ENSMUST00000197585	ENSMUSG00000029348	Asphd2	-0.031579	1.73436	0.00298914	0.956399	0.999214
ENSMUST00000004473	ENSMUSG00000004359	Spic	0.0147353	2.58506	0.0029788	0.956474	0.999214
ENSMUST00000098148	ENSMUSG00000030888	Rrp8	0.0218202	2.87665	0.002971	0.956531	0.999214
ENSMUST00000099774	ENSMUSG00000024958	Gpr137	0.0167369	3.04337	0.00296984	0.95654	0.999214
ENSMUST00000233812	ENSMUSG00000023908	Pkmyt1	0.00732028	5.27666	0.00296366	0.956585	0.999214
ENSMUST00000109097	ENSMUSG00000036391	Sec24a	-0.0103875	4.20417	0.00294655	0.95671	0.999214
ENSMUST00000190048	ENSMUSG00000026035	Ppil3	0.0213662	1.75749	0.00294166	0.956746	0.999214
ENSMUST00000113430	ENSMUSG00000002767	Mrpl2	-0.0155744	3.03823	0.00293619	0.956786	0.999214
ENSMUST00000201786	ENSMUSG00000107167	Gm34653	0.0184417	2.80892	0.00292752	0.95685	0.999214
ENSMUST00000161567	ENSMUSG00000026335	Pam	-0.0152185	6.23281	0.00292385	0.956877	0.999214
ENSMUST00000111668	ENSMUSG00000029471	Camkk2	-0.00978376	4.68163	0.00291346	0.956954	0.999214
ENSMUST00000030332	ENSMUSG00000028597	Gpx7	-0.0184995	2.88024	0.00290777	0.956996	0.999214
ENSMUST00000110267	ENSMUSG00000022340	Sybu	-0.018839	3.45005	0.00290684	0.957003	0.999214
ENSMUST00000174556	ENSMUSG00000007035	Msh5	0.0231245	2.49804	0.00290613	0.957008	0.999214
ENSMUST00000032557	ENSMUSG00000024969	Mark2	0.0107231	3.46031	0.00290248	0.957035	0.999214
ENSMUST00000057576	ENSMUSG00000034951	Cog7	0.00852282	4.63975	0.00289978	0.957055	0.999214
ENSMUST00000163735	ENSMUSG00000001416	Cct3	-0.037924	2.55166	0.00289678	0.957077	0.999214
ENSMUST00000131028	ENSMUSG00000000731	Aire	0.0147426	3.60923	0.0028946	0.957093	0.999214
ENSMUST00000112920	ENSMUSG00000035437	Rabgap1	0.0093261	5.31197	0.00289004	0.957127	0.999214
ENSMUST00000006914	ENSMUSG00000006731	B4galnt1	-0.0294626	2.61893	0.00288748	0.957146	0.999214
ENSMUST00000236413	ENSMUSG00000024799	Tm7sf2	-0.0114635	4.5687	0.00288465	0.957167	0.999214
ENSMUST00000163235	ENSMUSG00000029862	Clcn1	-0.0100234	4.72101	0.00287717	0.957223	0.999214
ENSMUST00000186745	ENSMUSG00000023150	Ivns1abp	-0.034026	3.22311	0.00287502	0.957239	0.999214
ENSMUST00000147083	ENSMUSG00000004415	Col26a1	0.0098861	4.62098	0.00287493	0.957239	0.999214
ENSMUST00000113401	ENSMUSG00000029245	Epha5	0.007427	6.6555	0.00287365	0.957249	0.999214
ENSMUST00000005975	ENSMUSG00000005823	Gpr108	-0.0233076	1.91364	0.0028731	0.957253	0.999214
ENSMUST00000120764	ENSMUSG00000081383	Gm5742	0.0420775	1.34318	0.00285689	0.957373	0.999214
ENSMUST00000114723	ENSMUSG00000057914	Cacnb2	0.0306709	2.97933	0.00284985	0.957426	0.999214
ENSMUST00000227821	ENSMUSG00000022195	6030458C11Rik	0.0173465	2.54362	0.00284734	0.957445	0.999214
ENSMUST00000150467	ENSMUSG00000042446	Zmym4	-0.020959	2.22828	0.00283595	0.95753	0.999214
ENSMUST00000117626	ENSMUSG00000081720	Gm12391	-0.0201085	2.11386	0.00281278	0.957704	0.999214
ENSMUST00000114952	ENSMUSG00000038072	Galnt11	0.0179334	4.81879	0.00280992	0.957725	0.999214
ENSMUST00000064447	ENSMUSG00000052533	Nup188	0.0126786	3.46934	0.00279668	0.957825	0.999214
ENSMUST00000147818	ENSMUSG00000041423	Paqr6	0.0228992	2.21988	0.00279326	0.95785	0.999214
ENSMUST00000095797	ENSMUSG00000021395	Spin1	-0.0133924	5.16745	0.0027875	0.957894	0.999214
ENSMUST00000195623	ENSMUSG00000064145	Arih2	0.0318446	1.45435	0.00277254	0.958007	0.999214
ENSMUST00000127665	ENSMUSG00000045636	Mtus1	-0.0249533	1.78182	0.00277215	0.95801	0.999214
ENSMUST00000230429	ENSMUSG00000042564	Fam227a	-0.015587	2.74318	0.00277193	0.958012	0.999214
ENSMUST00000149419	ENSMUSG00000022469	Rapgef3	-0.0269474	2.68127	0.00277009	0.958025	0.999214
ENSMUST00000173169	ENSMUSG00000022217	Emc9	-0.0249609	1.75897	0.00276034	0.958099	0.999214
ENSMUST00000067476	ENSMUSG00000054408	Spcs3	-0.0102116	4.73523	0.00275895	0.95811	0.999214
ENSMUST00000015941	ENSMUSG00000042118	Bhmt2	0.0114939	4.02936	0.00275144	0.958167	0.999214
ENSMUST00000121534	ENSMUSG00000026240	Cops7b	-0.0104072	3.82751	0.0027509	0.958171	0.999214
ENSMUST00000214580	ENSMUSG00000049526	Tmem202	0.0259838	2.23831	0.00274924	0.958184	0.999214
ENSMUST00000183113	ENSMUSG00000020107	Anapc16	0.0117015	3.82784	0.00274504	0.958215	0.999214
ENSMUST00000047951	ENSMUSG00000041556	Fbxo2	0.00946012	4.38144	0.00273633	0.958282	0.999214
ENSMUST00000139650	ENSMUSG00000038187	Btbd10	0.017389	2.27185	0.00272657	0.958356	0.999214
ENSMUST00000200431	ENSMUSG00000050931	Sgms2	0.0124489	3.04583	0.00272529	0.958366	0.999214
ENSMUST00000231151	ENSMUSG00000116143	Sgms2	0.0124489	3.04583	0.00272529	0.958366	0.999214
ENSMUST00000079423	ENSMUSG00000058966	Fam57b	-0.0206288	3.95315	0.00272101	0.958399	0.999214
ENSMUST00000159530	ENSMUSG00000025907	Rb1cc1	-0.026413	2.1336	0.00271801	0.958421	0.999214
ENSMUST00000145462	ENSMUSG00000023979	Guca1b	0.0216311	2.00778	0.0027084	0.958495	0.999214
ENSMUST00000230824	ENSMUSG00000116266	Guca1b	0.0216311	2.00778	0.0027084	0.958495	0.999214
ENSMUST00000228627	ENSMUSG00000115018	Ndor1	-0.018816	3.34437	0.00270182	0.958545	0.999214
ENSMUST00000102597	ENSMUSG00000028800	Hdac1	-0.0139113	3.94416	0.00270101	0.958552	0.999214
ENSMUST00000142608	ENSMUSG00000039069	Mtg2	0.0144971	3.44601	0.00270024	0.958557	0.999214
ENSMUST00000239264	ENSMUSG00000118630		-0.0189392	2.82307	0.00269989	0.95856	0.999214
ENSMUST00000145008	ENSMUSG00000022967	Ifnar1	-0.0107858	2.99819	0.0026901	0.958635	0.999214
ENSMUST00000020501	ENSMUSG00000020265	Sumo3	0.0309583	2.62669	0.00267641	0.958741	0.999214
ENSMUST00000050649	ENSMUSG00000043398	Gpr135	-0.00804679	4.62169	0.00266726	0.958811	0.999214
ENSMUST00000174209	ENSMUSG00000015134	Aldh1a3	0.0318251	2.01056	0.00266676	0.958815	0.999214
ENSMUST00000051803	ENSMUSG00000024885	Aldh3b1	-0.0208959	2.02978	0.00265781	0.958884	0.999214
ENSMUST00000168698	ENSMUSG00000031827	Cotl1	0.0341013	2.54053	0.00265331	0.958919	0.999214
ENSMUST00000113558	ENSMUSG00000051674	Dcun1d4	0.0164475	3.91234	0.00263501	0.959061	0.999214
ENSMUST00000086580	ENSMUSG00000053110	Yap1	-0.0207619	2.65264	0.00262222	0.95916	0.999214
ENSMUST00000114058	ENSMUSG00000016382	Pls3	-0.00824482	6.31503	0.00260764	0.959274	0.999214
ENSMUST00000161810	ENSMUSG00000025977	Boll	0.0194881	2.91019	0.00260628	0.959284	0.999214
ENSMUST00000039810	ENSMUSG00000034667	Xpot	-0.0228464	4.22834	0.00260298	0.95931	0.999214
ENSMUST00000061620	ENSMUSG00000055567	Unc80	0.00478332	7.20213	0.00259258	0.959391	0.999214
ENSMUST00000040718	ENSMUSG00000038280	Ostm1	-0.00674221	5.16377	0.00259216	0.959395	0.999214
ENSMUST00000215042	ENSMUSG00000045540	Olfr600	-0.00874159	4.49278	0.0025898	0.959413	0.999214
ENSMUST00000140155	ENSMUSG00000060419	Rps16-ps2	0.0118705	4.38146	0.00258868	0.959422	0.999214
ENSMUST00000154274	ENSMUSG00000028703	Lrrc41	-0.028675	2.14886	0.00257946	0.959494	0.999214
ENSMUST00000166101	ENSMUSG00000021061	Sptb	-0.0130712	3.70477	0.00257746	0.95951	0.999214
ENSMUST00000090852	ENSMUSG00000068882	Ssb	-0.0292736	5.03646	0.0025772	0.959512	0.999214
ENSMUST00000205276	ENSMUSG00000035401	Emsy	0.0135711	4.23961	0.0025687	0.959579	0.999214
ENSMUST00000157008	ENSMUSG00000027610	Gss	-0.00826057	6.35149	0.00256624	0.959598	0.999214
ENSMUST00000024572	ENSMUSG00000023806	Rsph3b	0.0266693	2.63687	0.00256308	0.959623	0.999214
ENSMUST00000131800	ENSMUSG00000020716	Nf1	0.0206375	2.90588	0.00254532	0.959763	0.999214
ENSMUST00000139093	ENSMUSG00000020472	Zkscan17	-0.0103351	5.08118	0.00254446	0.95977	0.999214
ENSMUST00000114865	ENSMUSG00000032017	Grik4	0.0138662	3.08853	0.00253234	0.959866	0.999214
ENSMUST00000131435	ENSMUSG00000003660	Snrnp200	-0.0202091	2.49174	0.00253201	0.959868	0.999214
ENSMUST00000216242	ENSMUSG00000070821	Olfr1340	-0.0113665	3.68541	0.00253145	0.959873	0.999214
ENSMUST00000001455	ENSMUSG00000001419	Mef2d	0.00701233	6.45973	0.00251693	0.959988	0.999214
ENSMUST00000168166	ENSMUSG00000007656	Arpp19	0.0163028	4.81149	0.00251682	0.959989	0.999214
ENSMUST00000040008	ENSMUSG00000036241	Ube2r2	0.00761372	4.71157	0.00251656	0.959991	0.999214
ENSMUST00000144892	ENSMUSG00000075270	Pde11a	-0.0217219	2.26977	0.00251478	0.960005	0.999214
ENSMUST00000025385	ENSMUSG00000024507	Hsd17b4	0.0100556	4.15612	0.00251011	0.960042	0.999214
ENSMUST00000204594	ENSMUSG00000025758	Plk4	0.0140455	2.65096	0.00250989	0.960044	0.999214
ENSMUST00000229347	ENSMUSG00000116326	Plk4	0.0140455	2.65096	0.00250989	0.960044	0.999214
ENSMUST00000238901	ENSMUSG00000027827	Kcnab1	0.0167519	3.4522	0.00250595	0.960075	0.999214
ENSMUST00000228057	ENSMUSG00000022340	Sybu	0.0545848	2.76174	0.00249745	0.960143	0.999214
ENSMUST00000026221	ENSMUSG00000025203	Scd2	0.00419152	9.6838	0.0024841	0.960249	0.999214
ENSMUST00000030247	ENSMUSG00000028522	Mier1	-0.0110872	3.24571	0.00248192	0.960267	0.999214
ENSMUST00000176332	ENSMUSG00000090231	Cfb	-0.00823882	4.79231	0.00248115	0.960273	0.999214
ENSMUST00000037633	ENSMUSG00000037965	Zc3h7a	0.00789421	4.71176	0.00248095	0.960274	0.999214
ENSMUST00000135736	ENSMUSG00000037936	Scarb1	-0.0294288	2.56909	0.00248053	0.960278	0.999214
ENSMUST00000106370	ENSMUSG00000090266	Mettl23	-0.0126932	2.93249	0.00247715	0.960305	0.999214
ENSMUST00000103021	ENSMUSG00000025372	Baiap2	0.0249608	2.94919	0.0024747	0.960324	0.999214
ENSMUST00000216773	ENSMUSG00000046650	Olfr1440	-0.0124325	3.75945	0.00247127	0.960352	0.999214
ENSMUST00000122909	ENSMUSG00000030309	Caprin2	0.0185541	1.67582	0.00245458	0.960486	0.999214
ENSMUST00000032735	ENSMUSG00000030521	Mphosph10	0.0150905	2.82531	0.00243288	0.960661	0.999214
ENSMUST00000056045	ENSMUSG00000047221	Fam185a	-0.0224018	2.12979	0.00243238	0.960665	0.999214
ENSMUST00000203011	ENSMUSG00000039347	Atp6v0e2	0.00720509	6.49908	0.00242812	0.960699	0.999214
ENSMUST00000131737	ENSMUSG00000020755	Sap30bp	0.0244727	1.53102	0.00242657	0.960712	0.999214
ENSMUST00000076313	ENSMUSG00000061136	Prpf40a	-0.00810271	4.63068	0.00242432	0.96073	0.999214
ENSMUST00000237945	ENSMUSG00000056185	Snx32	0.00876916	4.3804	0.00240133	0.960917	0.999214
ENSMUST00000008445	ENSMUSG00000008301	Phax	-0.0179191	3.26382	0.00239718	0.96095	0.999214
ENSMUST00000218000	ENSMUSG00000019971	Cep290	0.020237	1.95465	0.00239553	0.960964	0.999214
ENSMUST00000037649	ENSMUSG00000036104	Rab3gap1	-0.0103222	4.11734	0.00239435	0.960973	0.999214
ENSMUST00000204739	ENSMUSG00000071893	Vmn1r4	-0.0198023	1.95891	0.00239034	0.961006	0.999214
ENSMUST00000109868	ENSMUSG00000050002	Idnk	0.0140106	3.45891	0.00239003	0.961009	0.999214
ENSMUST00000023615	ENSMUSG00000022898	Vps26c	-0.00558925	6.47031	0.0023703	0.96117	0.999214
ENSMUST00000019950	ENSMUSG00000019814	Ltv1	-0.0131038	2.77228	0.00236149	0.961242	0.999214
ENSMUST00000057551	ENSMUSG00000004642	Slbp	-0.0302868	3.72527	0.00234889	0.961345	0.999214
ENSMUST00000219500	ENSMUSG00000025795	Rassf3	-0.0165008	2.66514	0.00234247	0.961398	0.999214
ENSMUST00000066039	ENSMUSG00000053536	Cstf2t	-0.00580309	5.40819	0.00233887	0.961428	0.999214
ENSMUST00000226768	ENSMUSG00000006288	Ttc5	0.0167245	3.87524	0.00232248	0.961563	0.999214
ENSMUST00000020315	ENSMUSG00000020114	Cand1	0.00698227	5.50936	0.00231747	0.961605	0.999214
ENSMUST00000054738	ENSMUSG00000042816	Gpr151	-0.0177723	2.5733	0.0023149	0.961626	0.999214
ENSMUST00000160743	ENSMUSG00000068263	Efcc1	0.0142514	3.23997	0.00231445	0.96163	0.999214
ENSMUST00000102774	ENSMUSG00000015837	Sqstm1	0.0179134	3.55307	0.00231312	0.961641	0.999214
ENSMUST00000025474	ENSMUSG00000024581	Napg	-0.00933633	4.65947	0.00231252	0.961646	0.999214
ENSMUST00000143182	ENSMUSG00000033808	Tmem87a	0.00856161	4.90312	0.00230673	0.961694	0.999214
ENSMUST00000236349	ENSMUSG00000033207	Mamdc2	-0.0148834	2.32644	0.00230623	0.961698	0.999214
ENSMUST00000022639	ENSMUSG00000022055	Nefl	-0.00438075	7.21976	0.00230537	0.961705	0.999214
ENSMUST00000228198	ENSMUSG00000060373	Hnrnpc	-0.0125165	5.84864	0.00230485	0.961709	0.999214
ENSMUST00000026613	ENSMUSG00000025534	Gusb	0.027983	3.42238	0.00229633	0.96178	0.999214
ENSMUST00000112140	ENSMUSG00000027012	Dync1i2	-0.0474404	3.74484	0.00229585	0.961784	0.999214
ENSMUST00000170372	ENSMUSG00000035112	Wnk4	-0.0172351	2.34328	0.00229157	0.96182	0.999214
ENSMUST00000222956	ENSMUSG00000041846	Ppp4r3a	-0.0193161	3.40272	0.00227697	0.961941	0.999214
ENSMUST00000206750	ENSMUSG00000054499	Dedd2	-0.0130867	2.95111	0.00226817	0.962015	0.999214
ENSMUST00000232499	ENSMUSG00000092074	Dynlt1a	-0.0098502	4.33928	0.00226702	0.962025	0.999214
ENSMUST00000135506	ENSMUSG00000014873	Surf2	0.0269403	3.11858	0.00226446	0.962046	0.999214
ENSMUST00000150736	ENSMUSG00000020389	Cdkl3	0.0297988	1.53663	0.00226281	0.96206	0.999214
ENSMUST00000141628	ENSMUSG00000043411	Usp48	-0.0117891	3.9748	0.00225341	0.962139	0.999214
ENSMUST00000148220	ENSMUSG00000025572	Tmc6	0.0227336	1.71704	0.00225267	0.962145	0.999214
ENSMUST00000121304	ENSMUSG00000000902	Smarcb1	0.0333147	2.6161	0.00225226	0.962148	0.999214
ENSMUST00000198418	ENSMUSG00000056268	Dennd1b	-0.015576	3.17129	0.00225194	0.962151	0.999214
ENSMUST00000187364	ENSMUSG00000026018	Ica1l	-0.0133765	4.69279	0.00224261	0.962229	0.999214
ENSMUST00000228977	ENSMUSG00000091780	Sco2	-0.040271	4.46003	0.00222068	0.962414	0.999214
ENSMUST00000226422	ENSMUSG00000036339	Tmem260	0.0125512	3.42035	0.00221654	0.962449	0.999214
ENSMUST00000223688	ENSMUSG00000040651	Tasor	0.013781	3.37179	0.00220808	0.962521	0.999214
ENSMUST00000140770	ENSMUSG00000066438	Plekhd1	0.00664837	5.11736	0.00220398	0.962556	0.999214
ENSMUST00000190166	ENSMUSG00000032263	Bckdhb	0.0214752	2.34193	0.00220117	0.96258	0.999214
ENSMUST00000140511	ENSMUSG00000027422	Rrbp1	-0.0187346	2.31287	0.00218773	0.962694	0.999214
ENSMUST00000125208	ENSMUSG00000027881	Prpf38b	-0.0317478	1.46272	0.00218284	0.962736	0.999214
ENSMUST00000033923	ENSMUSG00000031523	Dlc1	0.0101106	4.26309	0.00217339	0.962816	0.999214
ENSMUST00000063594	ENSMUSG00000025969	Nrp2	-0.0158667	3.35657	0.00217283	0.962821	0.999214
ENSMUST00000203820	ENSMUSG00000029817	Tra2a	0.0102846	3.93563	0.00217208	0.962828	0.999214
ENSMUST00000020399	ENSMUSG00000020183	Cpm	-0.0117355	3.5108	0.00217136	0.962834	0.999214
ENSMUST00000238279	ENSMUSG00000053226	Dand5	-0.0111364	3.12817	0.0021652	0.962886	0.999214
ENSMUST00000143264	ENSMUSG00000074733	Zfp950	0.0117095	3.38776	0.00216368	0.962899	0.999214
ENSMUST00000219316	ENSMUSG00000021114	Atp6v1d	0.0191966	3.08829	0.00215754	0.962952	0.999214
ENSMUST00000237104	ENSMUSG00000024887	Asah2	0.0124718	3.68255	0.00215204	0.962999	0.999214
ENSMUST00000139861	ENSMUSG00000003526	Prodh	-0.0148038	2.06138	0.00215104	0.963008	0.999214
ENSMUST00000217439	ENSMUSG00000111321	Prodh	-0.0148038	2.06138	0.00215104	0.963008	0.999214
ENSMUST00000199381	ENSMUSG00000040943	Tet2	-0.0134315	3.01672	0.00214711	0.963042	0.999214
ENSMUST00000103084	ENSMUSG00000017667	Zfp334	0.0117103	3.35731	0.00214483	0.963061	0.999214
ENSMUST00000006669	ENSMUSG00000006494	Pdk1	0.00935619	4.04123	0.00214379	0.96307	0.999214
ENSMUST00000233757	ENSMUSG00000059409	Ppp2r5d	0.0138131	2.58303	0.002135	0.963146	0.999214
ENSMUST00000102508	ENSMUSG00000028745	Capzb	0.0284689	3.64805	0.00213471	0.963148	0.999214
ENSMUST00000138757	ENSMUSG00000063430	Wscd2	0.0120804	3.5501	0.00213234	0.963169	0.999214
ENSMUST00000169745	ENSMUSG00000021557	Agtpbp1	-0.0358844	3.67812	0.00212692	0.963216	0.999214
ENSMUST00000038228	ENSMUSG00000034723	Tmx4	0.00496848	6.69217	0.00211303	0.963336	0.999214
ENSMUST00000120428	ENSMUSG00000029833	Trim24	0.0124107	3.88004	0.00210205	0.963431	0.999214
ENSMUST00000023116	ENSMUSG00000022477	Aco2	0.00569537	6.08368	0.00207447	0.963672	0.999214
ENSMUST00000150134	ENSMUSG00000050860	Phospho1	0.00959366	1.6661	0.00207287	0.963686	0.999214
ENSMUST00000220705	ENSMUSG00000041645	Ddx24	0.0118912	3.41376	0.0020726	0.963688	0.999214
ENSMUST00000040518	ENSMUSG00000033047	Eif3l	0.014558	3.4734	0.00206496	0.963755	0.999214
ENSMUST00000101343	ENSMUSG00000029910	Mad2l1	-0.0171119	2.94851	0.00205693	0.963826	0.999214
ENSMUST00000223310	ENSMUSG00000113854	Gm2099	0.012056	3.75154	0.00205413	0.96385	0.999214
ENSMUST00000211446	ENSMUSG00000031651	Triml1	-0.0143664	2.96325	0.00205252	0.963864	0.999214
ENSMUST00000093369	ENSMUSG00000020396	Nefh	0.00488525	6.19363	0.0020515	0.963873	0.999214
ENSMUST00000145201	ENSMUSG00000013787	Ehmt2	-0.0338374	1.68138	0.00204461	0.963934	0.999214
ENSMUST00000021605	ENSMUSG00000021188	Trip11	0.00687483	4.91542	0.00204359	0.963943	0.999214
ENSMUST00000056232	ENSMUSG00000045598	Zfp553	0.0173166	3.24625	0.00203616	0.964009	0.999214
ENSMUST00000216619	ENSMUSG00000004096	Cwc15	-0.00947886	4.36335	0.00203467	0.964022	0.999214
ENSMUST00000023580	ENSMUSG00000022867	Usp25	-0.00680408	4.32569	0.00203295	0.964037	0.999214
ENSMUST00000227018	ENSMUSG00000039007	Cpq	-0.015529	2.95798	0.00202951	0.964067	0.999214
ENSMUST00000031309	ENSMUSG00000029364	Wsb2	-0.00802773	4.01763	0.002023	0.964125	0.999214
ENSMUST00000151068	ENSMUSG00000026277	Stk25	-0.0330931	2.25313	0.00201555	0.964191	0.999214
ENSMUST00000102689	ENSMUSG00000027109	Sp3	0.00411796	7.75414	0.00201398	0.964205	0.999214
ENSMUST00000171445	ENSMUSG00000006154	Eps8l1	-0.0128918	4.02533	0.00200873	0.964252	0.999214
ENSMUST00000163205	ENSMUSG00000024576	Csnk1a1	0.016438	2.94929	0.00200682	0.964269	0.999214
ENSMUST00000148777	ENSMUSG00000029359	Tesc	-0.0187958	1.943	0.00200328	0.9643	0.999214
ENSMUST00000121285	ENSMUSG00000024002	Brd4	-0.0120929	3.89201	0.00200076	0.964323	0.999214
ENSMUST00000089161	ENSMUSG00000068105	Tnfrsf13c	-0.01482	2.61116	0.00199911	0.964337	0.999214
ENSMUST00000125030	ENSMUSG00000031176	Dynlt3	0.0293409	1.93094	0.00198855	0.964432	0.999214
ENSMUST00000056153	ENSMUSG00000044788	Fads6	-0.00626586	5.43758	0.0019658	0.964635	0.999214
ENSMUST00000140653	ENSMUSG00000029190	D5Ertd579e	-0.0140685	2.3819	0.00195456	0.964737	0.999214
ENSMUST00000203934	ENSMUSG00000030008	Pradc1	0.0121957	3.0929	0.00195385	0.964743	0.999214
ENSMUST00000042844	ENSMUSG00000041120	Nbl1	0.0127408	3.13122	0.00195368	0.964745	0.999214
ENSMUST00000177135	ENSMUSG00000010601	Apol7a	-0.018225	1.71645	0.00195041	0.964774	0.999214
ENSMUST00000193634	ENSMUSG00000032599	Ip6k2	0.0131294	2.18699	0.00194932	0.964784	0.999214
ENSMUST00000202989	ENSMUSG00000106672	Ip6k2	0.0131294	2.18699	0.00194932	0.964784	0.999214
ENSMUST00000197154	ENSMUSG00000068823	Csde1	0.0375362	4.19504	0.00193849	0.964882	0.999214
ENSMUST00000024829	ENSMUSG00000024030	Abcg1	0.0068203	4.56672	0.00193638	0.964901	0.999214
ENSMUST00000220368	ENSMUSG00000054452	Tle5	-0.0310288	2.12882	0.00193553	0.964909	0.999214
ENSMUST00000117208	ENSMUSG00000081211	Gm14886	0.0157791	2.59681	0.00193129	0.964947	0.999214
ENSMUST00000202670	ENSMUSG00000060681	Slc9a6	0.00867562	4.85964	0.00192931	0.964965	0.999214
ENSMUST00000142613	ENSMUSG00000050732	Vamp8	-0.0122046	2.26323	0.00192917	0.964966	0.999214
ENSMUST00000195876	ENSMUSG00000103205	Vamp8	-0.0122046	2.26323	0.00192917	0.964966	0.999214
ENSMUST00000071430	ENSMUSG00000062619	2310039H08Rik	0.017852	2.5079	0.00192913	0.964967	0.999214
ENSMUST00000147884	ENSMUSG00000022498	Txndc11	-0.00697169	4.67584	0.00192528	0.965002	0.999214
ENSMUST00000150642	ENSMUSG00000022956	Atp5o	0.019697	2.40993	0.00191592	0.965087	0.999214
ENSMUST00000211414	ENSMUSG00000003423	Pih1d1	0.0104133	3.57936	0.00191006	0.96514	0.999214
ENSMUST00000112513	ENSMUSG00000025658	Cnksr2	0.0105809	3.70859	0.00190725	0.965166	0.999214
ENSMUST00000074616	ENSMUSG00000032621	Srek1	0.0239048	3.14881	0.00190046	0.965228	0.999214
ENSMUST00000169825	ENSMUSG00000055022	Cntn1	0.00827775	6.98213	0.00189833	0.965247	0.999214
ENSMUST00000123244	ENSMUSG00000020059	Sycp3	-0.0101259	4.76009	0.00188652	0.965356	0.999214
ENSMUST00000170054	ENSMUSG00000040054	Baz2a	-0.0216878	4.84158	0.00188362	0.965382	0.999214
ENSMUST00000200333	ENSMUSG00000039234	Sec24d	-0.0145389	2.06468	0.00187476	0.965464	0.999214
ENSMUST00000208584	ENSMUSG00000109465	Gm19032	-0.0352576	2.10961	0.00187445	0.965466	0.999214
ENSMUST00000026234	ENSMUSG00000025213	Kazald1	0.0174687	3.05159	0.00187314	0.965478	0.999214
ENSMUST00000030944	ENSMUSG00000029068	Ccnl2	0.00733529	4.80143	0.00186319	0.96557	0.999214
ENSMUST00000223548	ENSMUSG00000021262	Evl	0.0145349	3.17673	0.00186002	0.9656	0.999214
ENSMUST00000138204	ENSMUSG00000030298	Sec13	0.0324827	1.82418	0.00186	0.9656	0.999214
ENSMUST00000175673	ENSMUSG00000034252	Senp6	0.0184601	3.38078	0.00184737	0.965717	0.999214
ENSMUST00000092969	ENSMUSG00000069835	Sat2	0.022812	1.48763	0.0018447	0.965741	0.999214
ENSMUST00000112529	ENSMUSG00000071708	Sms	-0.00451221	6.36491	0.00183	0.965878	0.999214
ENSMUST00000112138	ENSMUSG00000027012	Dync1i2	-0.0198461	4.32609	0.00181518	0.966016	0.999214
ENSMUST00000019333	ENSMUSG00000019189	Rnf145	-0.00731976	4.50413	0.00180896	0.966075	0.999214
ENSMUST00000110701	ENSMUSG00000027284	Cdan1	0.00492286	6.33586	0.00180422	0.966119	0.999214
ENSMUST00000108817	ENSMUSG00000078851	H2aw	-0.0133311	3.00689	0.0017996	0.966162	0.999214
ENSMUST00000134544	ENSMUSG00000025609	Mkln1	-0.00985799	3.55937	0.00179749	0.966182	0.999214
ENSMUST00000211379	ENSMUSG00000005142	Man2b1	-0.019945	2.73433	0.00179654	0.966191	0.999214
ENSMUST00000099060	ENSMUSG00000074569	Gcnt7	0.0356306	2.36559	0.00179582	0.966198	0.999214
ENSMUST00000017851	ENSMUSG00000017707	Serinc3	-0.00464694	5.6446	0.00179475	0.966208	0.999214
ENSMUST00000188346	ENSMUSG00000026203	Dnajb2	-0.0253951	4.43775	0.00178425	0.966307	0.999214
ENSMUST00000103007	ENSMUSG00000073295	Nudt11	0.010497	3.03604	0.0017808	0.96634	0.999214
ENSMUST00000109462	ENSMUSG00000016933	Plcg1	0.0120642	3.47766	0.00176594	0.96648	0.999214
ENSMUST00000202402	ENSMUSG00000029147	Ppm1g	-0.0147899	3.07752	0.00176548	0.966485	0.999214
ENSMUST00000026297	ENSMUSG00000025266	Gnl3l	-0.0126284	5.5692	0.00176357	0.966503	0.999214
ENSMUST00000136618	ENSMUSG00000022681	Ntan1	0.0157068	5.18738	0.00175623	0.966572	0.999214
ENSMUST00000020537	ENSMUSG00000020297	Nsg2	0.00953158	3.98322	0.00175603	0.966574	0.999214
ENSMUST00000027249	ENSMUSG00000026080	Chst10	-0.0139956	2.69563	0.00175278	0.966605	0.999214
ENSMUST00000113481	ENSMUSG00000015597	Zfp318	-0.00810884	4.33332	0.00174857	0.966645	0.999214
ENSMUST00000118950	ENSMUSG00000084291	Gm6654	0.0245567	2.17653	0.00174124	0.966715	0.999214
ENSMUST00000198754	ENSMUSG00000039782	Cpeb2	-0.0200302	2.56814	0.00173843	0.966742	0.999214
ENSMUST00000043584	ENSMUSG00000036752	Tubb4b	0.0064357	5.04414	0.00173673	0.966759	0.999214
ENSMUST00000233544	ENSMUSG00000023931	Efhb	-0.0106569	3.66689	0.00173145	0.966809	0.999214
ENSMUST00000172765	ENSMUSG00000024387	Csnk2b	-0.0187931	2.78738	0.00172424	0.966878	0.999214
ENSMUST00000202294	ENSMUSG00000029147	Ppm1g	0.0174063	3.85125	0.00172416	0.966879	0.999214
ENSMUST00000179787	ENSMUSG00000057818	1600029O15Rik	0.0147823	2.87215	0.00172142	0.966905	0.999214
ENSMUST00000000260	ENSMUSG00000000253	Gmpr	0.022038	2.25248	0.00172018	0.966917	0.999214
ENSMUST00000031914	ENSMUSG00000029875	Ccdc184	-0.00967999	5.89413	0.00171671	0.966951	0.999214
ENSMUST00000170367	ENSMUSG00000041540	Sox5	-0.00928505	3.42177	0.00170748	0.967039	0.999214
ENSMUST00000145353	ENSMUSG00000020362	Cnot6	0.00797735	5.0093	0.00170498	0.967064	0.999214
ENSMUST00000161987	ENSMUSG00000019979	Apaf1	-0.00861952	4.22507	0.00170203	0.967092	0.999214
ENSMUST00000188047	ENSMUSG00000032068	Plet1	0.023121	2.1415	0.00169974	0.967114	0.999214
ENSMUST00000147977	ENSMUSG00000038623	Tm6sf1	-0.0183464	2.06932	0.00169793	0.967132	0.999214
ENSMUST00000026537	ENSMUSG00000025464	Paox	0.00999128	3.47887	0.00169725	0.967138	0.999214
ENSMUST00000101250	ENSMUSG00000020359	Phykpl	0.0128114	3.22776	0.00169689	0.967142	0.999214
ENSMUST00000131788	ENSMUSG00000026199	Ankzf1	0.00588774	6.20642	0.00169355	0.967174	0.999214
ENSMUST00000136738	ENSMUSG00000029500	Pgam5	-0.0173389	1.81328	0.00169073	0.967201	0.999214
ENSMUST00000091299	ENSMUSG00000069089	Cdk7	-0.0224451	2.08453	0.00168762	0.967232	0.999214
ENSMUST00000005234	ENSMUSG00000005103	Wdr1	0.00517816	5.10356	0.00168438	0.967263	0.999214
ENSMUST00000020285	ENSMUSG00000020088	Sar1a	-0.00525732	5.40494	0.00167811	0.967324	0.999214
ENSMUST00000220729	ENSMUSG00000035597	Prpf39	-0.0113913	3.05953	0.00167726	0.967332	0.999214
ENSMUST00000223797	ENSMUSG00000094870	Zfp131	0.030175	1.3169	0.00167566	0.967348	0.999214
ENSMUST00000135874	ENSMUSG00000038007	Acer2	-0.00812437	4.04072	0.00167464	0.967358	0.999214
ENSMUST00000113764	ENSMUSG00000026790	Odf2	-0.0109628	4.10523	0.0016736	0.967368	0.999214
ENSMUST00000152927	ENSMUSG00000026610	Esrrg	-0.00924052	3.61147	0.00167207	0.967383	0.999214
ENSMUST00000034411	ENSMUSG00000031935	Med17	0.0149188	2.82787	0.00166193	0.967482	0.999214
ENSMUST00000055245	ENSMUSG00000035234	Abraxas1	-0.025532	3.9446	0.00164261	0.967671	0.999214
ENSMUST00000064725	ENSMUSG00000026715	Serpinc1	-0.0031536	8.69469	0.00163577	0.967739	0.999214
ENSMUST00000105365	ENSMUSG00000045193	Cirbp	-0.00711563	4.19224	0.0016208	0.967887	0.999214
ENSMUST00000214552	ENSMUSG00000025787	Tgm4	0.00948182	4.1804	0.00160919	0.968002	0.999214
ENSMUST00000188406	ENSMUSG00000100450	Gm9443	-0.0193514	1.78521	0.0016079	0.968015	0.999214
ENSMUST00000060242	ENSMUSG00000046460	Sh2d7	0.0125959	3.36857	0.0015991	0.968102	0.999214
ENSMUST00000032629	ENSMUSG00000030447	Cyfip1	0.00320843	10.0981	0.00159314	0.968162	0.999214
ENSMUST00000074259	ENSMUSG00000059791	Nrm	-0.00480853	5.60523	0.0015925	0.968168	0.999214
ENSMUST00000212590	ENSMUSG00000006276	Eps15l1	-0.0123727	2.42577	0.00159096	0.968183	0.999214
ENSMUST00000187353	ENSMUSG00000026134	Prim2	0.00809456	4.56423	0.00157565	0.968337	0.999214
ENSMUST00000031251	ENSMUSG00000029311	Hsd17b11	-0.0069629	4.61663	0.00157169	0.968377	0.999214
ENSMUST00000172641	ENSMUSG00000017428	Psmd11	0.0184276	2.50125	0.00157091	0.968384	0.999214
ENSMUST00000117664	ENSMUSG00000084838	Gm10241	0.0112994	4.27766	0.00157029	0.968391	0.999214
ENSMUST00000033169	ENSMUSG00000030878	Cdr2	0.0117083	2.83481	0.00156725	0.968421	0.999214
ENSMUST00000233283	ENSMUSG00000003279	Dlgap1	0.0240321	1.6004	0.00156653	0.968428	0.999214
ENSMUST00000069097	ENSMUSG00000028842	Ago3	0.00845929	3.99401	0.00156399	0.968454	0.999214
ENSMUST00000032409	ENSMUSG00000030272	Camk1	-0.0223282	3.20209	0.00156013	0.968493	0.999214
ENSMUST00000188710	ENSMUSG00000064302	Clasp1	0.00703157	4.74151	0.00155685	0.968526	0.999214
ENSMUST00000179572	ENSMUSG00000026601	Axdnd1	-0.0108265	2.7899	0.0015557	0.968538	0.999214
ENSMUST00000125652	ENSMUSG00000029433	Diablo	0.00839823	4.6972	0.00154655	0.96863	0.999214
ENSMUST00000136245	ENSMUSG00000036646	Man1b1	-0.00867351	3.38611	0.00154482	0.968648	0.999214
ENSMUST00000027263	ENSMUSG00000026094	Stk17b	-0.00544097	5.33342	0.00154083	0.968688	0.999214
ENSMUST00000057330	ENSMUSG00000018395	Kif3a	0.0137095	3.39774	0.00153122	0.968786	0.999214
ENSMUST00000034426	ENSMUSG00000031948	Kars	0.00669106	4.48843	0.00153086	0.96879	0.999214
ENSMUST00000107570	ENSMUSG00000038668	Lpar1	-0.005936	5.00439	0.00153073	0.968791	0.999214
ENSMUST00000028679	ENSMUSG00000027246	Ell3	0.00429105	7.50024	0.00152765	0.968822	0.999214
ENSMUST00000161404	ENSMUSG00000027827	Kcnab1	-0.00517247	6.20517	0.00151537	0.968948	0.999214
ENSMUST00000061506	ENSMUSG00000036019	Tmtc2	-0.0174513	4.69005	0.00151487	0.968953	0.999214
ENSMUST00000119954	ENSMUSG00000041328	Pcf11	-0.0108041	5.60142	0.00151427	0.968959	0.999214
ENSMUST00000142351	ENSMUSG00000023951	Vegfa	0.0048437	6.30013	0.00150221	0.969083	0.999214
ENSMUST00000235272	ENSMUSG00000023066	Rttn	0.00656733	4.72343	0.00150012	0.969105	0.999214
ENSMUST00000035024	ENSMUSG00000032449	Slc25a36	0.0120642	3.70481	0.00149299	0.969178	0.999214
ENSMUST00000164980	ENSMUSG00000004530	Coro1c	-0.00902801	4.70876	0.00149093	0.969199	0.999214
ENSMUST00000060513	ENSMUSG00000031969	Acad8	-0.0109878	5.21561	0.00148177	0.969294	0.999214
ENSMUST00000212681	ENSMUSG00000059897	Zfp930	-0.00883331	3.11325	0.00147999	0.969312	0.999214
ENSMUST00000086374	ENSMUSG00000096472	Cdkn2d	0.0245132	2.00076	0.00147342	0.969381	0.999214
ENSMUST00000150407	ENSMUSG00000040158	Tax1bp3	0.00875163	4.21587	0.00147123	0.969403	0.999214
ENSMUST00000205261	ENSMUSG00000030795	Fus	0.0168688	2.92687	0.0014676	0.969441	0.999214
ENSMUST00000137054	ENSMUSG00000040738	Ints8	-0.0163992	2.35071	0.00146722	0.969445	0.999214
ENSMUST00000109213	ENSMUSG00000040350	Trim7	-0.0093002	3.90339	0.00146703	0.969447	0.999214
ENSMUST00000025631	ENSMUSG00000024725	Ostf1	-0.00935997	3.77346	0.00146356	0.969483	0.999214
ENSMUST00000134854	ENSMUSG00000028809	Srrm1	-0.0140127	2.39537	0.00145958	0.969525	0.999214
ENSMUST00000063463	ENSMUSG00000074735	Gm21994	0.0307056	2.53227	0.00145929	0.969528	0.999214
ENSMUST00000173557	ENSMUSG00000019370	Calm3	-0.0243266	2.26171	0.00145093	0.969615	0.999214
ENSMUST00000042970	ENSMUSG00000041695	Kcnj2	0.010823	3.57686	0.00143163	0.969818	0.999214
ENSMUST00000069520	ENSMUSG00000031144	Syp	0.00334582	9.3977	0.00142542	0.969883	0.999214
ENSMUST00000058991	ENSMUSG00000046493	Olfr1352	0.00932388	3.65616	0.00142332	0.969905	0.999214
ENSMUST00000237781	ENSMUSG00000024853	Sf3b2	-0.0209392	3.57782	0.00141496	0.969994	0.999214
ENSMUST00000107678	ENSMUSG00000028086	Fbxw7	-0.0260623	3.88201	0.00140743	0.970074	0.999214
ENSMUST00000020794	ENSMUSG00000020492	Ska2	0.0105906	3.58204	0.00140591	0.97009	0.999214
ENSMUST00000159005	ENSMUSG00000022550	Adck5	0.0238716	2.00314	0.00140512	0.970098	0.999214
ENSMUST00000188914	ENSMUSG00000095362	Gm14325	-0.0258718	2.56137	0.00140445	0.970105	0.999214
ENSMUST00000237797	ENSMUSG00000039954	Stk32a	-0.0131457	2.75175	0.00140226	0.970129	0.999214
ENSMUST00000173019	ENSMUSG00000067288	Rps28	-0.0107323	3.48226	0.00140185	0.970133	0.999214
ENSMUST00000112674	ENSMUSG00000049672	Zbtb14	0.0134738	3.59331	0.00139984	0.970155	0.999214
ENSMUST00000055081	ENSMUSG00000027194	Ttc17	-0.0182149	3.54007	0.00139711	0.970184	0.999214
ENSMUST00000125058	ENSMUSG00000009555	Cdk9	-0.00689272	4.03624	0.00138696	0.970292	0.999214
ENSMUST00000020078	ENSMUSG00000019920	Lims1	-0.00746324	3.53901	0.00138595	0.970303	0.999214
ENSMUST00000017751	ENSMUSG00000017607	Tns4	-0.0072368	4.09801	0.00138213	0.970344	0.999214
ENSMUST00000142484	ENSMUSG00000039994	Timeless	0.00749501	4.73241	0.00138126	0.970353	0.999214
ENSMUST00000146867	ENSMUSG00000044533	Rps2	-0.0361294	2.94374	0.00138095	0.970356	0.999214
ENSMUST00000196271	ENSMUSG00000056413	Adap1	0.0214748	1.79986	0.0013704	0.97047	0.999214
ENSMUST00000212897	ENSMUSG00000025894	Aasdhppt	-0.0197062	3.41817	0.00136688	0.970508	0.999214
ENSMUST00000194327	ENSMUSG00000046836	Brox	-0.0236948	4.17015	0.00136582	0.970519	0.999214
ENSMUST00000126770	ENSMUSG00000016128	Stard13	-0.0163661	2.35315	0.00136181	0.970563	0.999214
ENSMUST00000202217	ENSMUSG00000058013	Septin11	0.0422465	2.51537	0.00135543	0.970632	0.999214
ENSMUST00000127553	ENSMUSG00000039621	Prex1	-0.0141559	2.71856	0.00135086	0.970681	0.999214
ENSMUST00000000080	ENSMUSG00000000078	Klf6	-0.00673337	3.79657	0.00134838	0.970708	0.999214
ENSMUST00000089840	ENSMUSG00000044566	Cage1	-0.0150377	2.65964	0.00133999	0.970799	0.999214
ENSMUST00000147786	ENSMUSG00000030965	Abraxas2	-0.0167726	2.70059	0.00132517	0.970961	0.999214
ENSMUST00000135702	ENSMUSG00000032815	Fanca	0.00687356	4.2985	0.00132229	0.970993	0.999214
ENSMUST00000035608	ENSMUSG00000039830	Olig2	-0.0102188	2.31091	0.00132227	0.970993	0.999214
ENSMUST00000149393	ENSMUSG00000072889	Nfxl1	0.015866	2.66065	0.00131356	0.971089	0.999214
ENSMUST00000160200	ENSMUSG00000035632	Cnot3	-0.00710058	4.51285	0.00130934	0.971135	0.999214
ENSMUST00000203598	ENSMUSG00000050251	Olfr809	-0.00710152	3.87247	0.00130905	0.971138	0.999214
ENSMUST00000183756	ENSMUSG00000098557	Kctd12	-0.00604448	5.18202	0.0013068	0.971163	0.999214
ENSMUST00000124550	ENSMUSG00000026035	Ppil3	-0.0177453	2.29025	0.00130499	0.971183	0.999214
ENSMUST00000032065	ENSMUSG00000029998	Pcyox1	-0.00755939	4.21478	0.00130225	0.971213	0.999214
ENSMUST00000130973	ENSMUSG00000020430	Pes1	-0.0111562	2.71256	0.00129866	0.971253	0.999214
ENSMUST00000155572	ENSMUSG00000030650	Tmc5	0.0178482	2.31218	0.0012976	0.971265	0.999214
ENSMUST00000211506	ENSMUSG00000030670	Cyp2r1	-0.0134129	1.95358	0.00129438	0.9713	0.999214
ENSMUST00000121334	ENSMUSG00000018398	Septin8	-0.0045825	6.27844	0.0012933	0.971312	0.999214
ENSMUST00000172199	ENSMUSG00000094145	Vmn2r20	0.0137757	4.77427	0.00128705	0.971382	0.999214
ENSMUST00000192801	ENSMUSG00000091537	Tma7	-0.00820087	4.39816	0.00128255	0.971432	0.999214
ENSMUST00000197886	ENSMUSG00000044827	Tlr1	-0.0207356	3.17156	0.0012764	0.9715	0.999214
ENSMUST00000008733	ENSMUSG00000029131	Dnajb6	0.011242	2.89461	0.001276	0.971505	0.999214
ENSMUST00000139263	ENSMUSG00000027639	Samhd1	0.0163701	2.22271	0.00127501	0.971516	0.999214
ENSMUST00000086521	ENSMUSG00000053024	Cntn2	0.0139153	5.54662	0.00127274	0.971541	0.999214
ENSMUST00000156963	ENSMUSG00000059518	Znhit1	0.0112444	3.19524	0.00127072	0.971564	0.999214
ENSMUST00000238754	ENSMUSG00000074872	Ctxn2	0.00759961	3.28169	0.00125753	0.971712	0.999214
ENSMUST00000212276	ENSMUSG00000051339	2900026A02Rik	-0.0100572	3.11553	0.00125179	0.971776	0.999214
ENSMUST00000053109	ENSMUSG00000050428	Fbxo46	0.00291022	7.90509	0.0012462	0.971839	0.999214
ENSMUST00000211435	ENSMUSG00000059070	Rpl18	0.0104499	1.34161	0.00124301	0.971875	0.999214
ENSMUST00000078673	ENSMUSG00000058656	Samd12	0.0055132	4.45087	0.00124176	0.971889	0.999214
ENSMUST00000109914	ENSMUSG00000074731	Zfp345	-0.00933096	3.55591	0.00123001	0.972023	0.999214
ENSMUST00000190735	ENSMUSG00000009418	Nav1	0.0108263	2.58245	0.00122724	0.972054	0.999214
ENSMUST00000066264	ENSMUSG00000053898	Ech1	0.00810205	3.68713	0.0012206	0.97213	0.999214
ENSMUST00000212503	ENSMUSG00000007950	Abhd8	-0.0144785	2.41613	0.00121725	0.972168	0.999214
ENSMUST00000114050	ENSMUSG00000079523	Tmsb10	0.00716829	3.96644	0.00121021	0.972249	0.999214
ENSMUST00000077119	ENSMUSG00000056966	Gjc3	0.00398638	5.89528	0.00120214	0.972341	0.999214
ENSMUST00000150451	ENSMUSG00000036285	Noa1	0.0133474	2.71222	0.00119735	0.972397	0.999214
ENSMUST00000138284	ENSMUSG00000026563	Tada1	-0.0131467	2.85486	0.00119544	0.972419	0.999214
ENSMUST00000135573	ENSMUSG00000028691	Prdx1	0.00392765	5.94486	0.00119493	0.972424	0.999214
ENSMUST00000053959	ENSMUSG00000035161	Ints6	-0.00758835	3.82543	0.00118983	0.972483	0.999214
ENSMUST00000029477	ENSMUSG00000040322	Slc25a24	0.0138472	2.00029	0.00118946	0.972488	0.999214
ENSMUST00000165175	ENSMUSG00000053025	Sv2b	-0.00458124	5.91562	0.00118707	0.972515	0.999214
ENSMUST00000207231	ENSMUSG00000066979	Bub3	-0.0212623	2.38965	0.00118598	0.972528	0.999214
ENSMUST00000233843	ENSMUSG00000117321	Gm49927	-0.0105577	2.56515	0.00118546	0.972534	0.999214
ENSMUST00000221666	ENSMUSG00000059811	Atl2	-0.0163844	1.83975	0.0011851	0.972538	0.999214
ENSMUST00000183607	ENSMUSG00000098923	Tmem185b	0.0154414	1.85308	0.00118343	0.972557	0.999214
ENSMUST00000050166	ENSMUSG00000040537	Adam22	-0.0101709	7.43658	0.00117091	0.972703	0.999214
ENSMUST00000086458	ENSMUSG00000066892	Fbxl12	-0.0142965	3.20407	0.00117009	0.972712	0.999214
ENSMUST00000207125	ENSMUSG00000108937	Gm18908	0.01074	2.78896	0.00117001	0.972713	0.999214
ENSMUST00000102744	ENSMUSG00000028587	Orc1	0.00919823	3.82059	0.00116541	0.972767	0.999214
ENSMUST00000020856	ENSMUSG00000020547	Bzw2	0.00865228	2.92861	0.00116506	0.972771	0.999214
ENSMUST00000228368	ENSMUSG00000037487	Ubr5	0.0177235	2.51464	0.00115987	0.972832	0.999214
ENSMUST00000141401	ENSMUSG00000033152	Podxl2	0.0202469	1.94775	0.00115659	0.97287	0.999214
ENSMUST00000115766	ENSMUSG00000003778	Brd8	-0.00770315	5.30769	0.00115656	0.972871	0.999214
ENSMUST00000103203	ENSMUSG00000037902	Sirpa	-0.0301446	4.59128	0.00115391	0.972902	0.999214
ENSMUST00000176675	ENSMUSG00000020263	Appl2	0.0113078	2.63663	0.00114389	0.97302	0.999214
ENSMUST00000109333	ENSMUSG00000061474	Mrps36	0.0167484	1.87876	0.00114255	0.973035	0.999214
ENSMUST00000178280	ENSMUSG00000017561	Crlf3	-0.00712954	4.25801	0.00112577	0.973234	0.999214
ENSMUST00000106892	ENSMUSG00000058976	Usp17lc	0.0162774	2.70469	0.00112091	0.973292	0.999214
ENSMUST00000110628	ENSMUSG00000033526	Ppip5k1	-0.0102728	5.4904	0.00110492	0.973483	0.999214
ENSMUST00000096370	ENSMUSG00000071724	Smpd5	0.0143518	2.16805	0.00110469	0.973486	0.999214
ENSMUST00000136471	ENSMUSG00000032745	Gpbp1	-0.00533133	5.32546	0.00109496	0.973603	0.999214
ENSMUST00000216443	ENSMUSG00000043226	Olfr1009	-0.0101542	3.27841	0.00108958	0.973668	0.999214
ENSMUST00000221866	ENSMUSG00000041886	Macc1	-0.011833	3.44355	0.00108774	0.97369	0.999214
ENSMUST00000230721	ENSMUSG00000022515	Anks3	-0.00928715	3.20228	0.00107899	0.973796	0.999214
ENSMUST00000023069	ENSMUSG00000022434	Fam118a	-0.00698504	3.35682	0.0010735	0.973863	0.999214
ENSMUST00000237638	ENSMUSG00000006464	Bbs1	0.00649109	3.71591	0.00107316	0.973867	0.999214
ENSMUST00000213508	ENSMUSG00000032026	Rexo2	0.00610503	3.63292	0.00107231	0.973877	0.999214
ENSMUST00000183482	ENSMUSG00000049511	Htr1b	0.00694568	4.21448	0.00106924	0.973914	0.999214
ENSMUST00000058159	ENSMUSG00000044629	Cnrip1	-0.00692137	3.911	0.00106855	0.973923	0.999214
ENSMUST00000006952	ENSMUSG00000040017	Saa4	-0.014101	2.87869	0.00106481	0.973969	0.999214
ENSMUST00000214733	ENSMUSG00000058587	Tmod3	0.0113847	2.41892	0.00105452	0.974095	0.999214
ENSMUST00000119315	ENSMUSG00000047867	Gimap6	0.00756441	4.29924	0.00105394	0.974102	0.999214
ENSMUST00000019577	ENSMUSG00000019433	Gipc1	-0.0120954	2.29743	0.00105299	0.974113	0.999214
ENSMUST00000037783	ENSMUSG00000034083	Ccdc174	0.00557925	4.39527	0.00105031	0.974146	0.999214
ENSMUST00000090275	ENSMUSG00000068615	Gjd2	-0.00827733	3.45318	0.00104969	0.974154	0.999214
ENSMUST00000069041	ENSMUSG00000031367	Ap1s2	0.00360826	6.47247	0.00104677	0.97419	0.999214
ENSMUST00000119746	ENSMUSG00000068284	Usf3	-0.022443	3.65347	0.00104427	0.974221	0.999214
ENSMUST00000180188	ENSMUSG00000096330	Gm21976	0.0159485	2.45131	0.00103601	0.974323	0.999214
ENSMUST00000152607	ENSMUSG00000043872	Zmym1	0.0108092	5.87752	0.00103579	0.974326	0.999214
ENSMUST00000201384	ENSMUSG00000029655	N4bp2l2	0.0058711	4.67537	0.00103423	0.974345	0.999214
ENSMUST00000232731	ENSMUSG00000070601	Vmn2r84	-0.00579173	5.24359	0.00103364	0.974352	0.999214
ENSMUST00000020268	ENSMUSG00000020074	Ccar1	0.0129286	4.3447	0.00103132	0.974381	0.999214
ENSMUST00000088652	ENSMUSG00000067873	Htatsf1	-0.00351077	7.14864	0.00102523	0.974457	0.999214
ENSMUST00000002133	ENSMUSG00000002064	Sdf2	-0.0162455	2.89065	0.0010237	0.974476	0.999214
ENSMUST00000184169	ENSMUSG00000027010	Slc25a12	0.0140753	2.81293	0.00101498	0.974585	0.999214
ENSMUST00000170967	ENSMUSG00000022105	Rb1	0.0429252	1.44305	0.00100467	0.974714	0.999214
ENSMUST00000145307	ENSMUSG00000060538	Tmem219	-0.00727621	3.31262	0.00100183	0.97475	0.999214
ENSMUST00000168515	ENSMUSG00000026458	Ppfia4	-0.0134736	3.45422	0.00100135	0.974756	0.999214
ENSMUST00000066140	ENSMUSG00000023036	Pcdhgc4	-0.0107496	4.03434	0.000997583	0.974803	0.999214
ENSMUST00000046893	ENSMUSG00000038390	Gpr162	0.0120288	3.93784	0.000994669	0.97484	0.999214
ENSMUST00000221502	ENSMUSG00000021096	Ppm1a	-0.0179474	1.45675	0.000994334	0.974844	0.999214
ENSMUST00000147828	ENSMUSG00000068922	Msto1	-0.011804	3.28101	0.000993881	0.97485	0.999214
ENSMUST00000202588	ENSMUSG00000054226	Tprkb	0.00471544	5.80146	0.000990898	0.974888	0.999214
ENSMUST00000236963	ENSMUSG00000002274	Metrn	-0.0205858	2.87981	0.000988214	0.974922	0.999214
ENSMUST00000049168	ENSMUSG00000034893	Cog3	-0.0131683	2.69057	0.000987102	0.974936	0.999214
ENSMUST00000042699	ENSMUSG00000037542	Aldh8a1	-0.00966006	2.26712	0.000981611	0.975006	0.999214
ENSMUST00000140480	ENSMUSG00000037270	4932438A13Rik	-0.0072673	5.39727	0.000979534	0.975032	0.999214
ENSMUST00000221263	ENSMUSG00000113511	Gm19046	-0.00619099	3.86554	0.000977622	0.975057	0.999214
ENSMUST00000153159	ENSMUSG00000020128	Vps54	-0.0104249	3.79837	0.000975479	0.975084	0.999214
ENSMUST00000203320	ENSMUSG00000025758	Plk4	0.0198452	1.97433	0.000974826	0.975092	0.999214
ENSMUST00000229442	ENSMUSG00000116326	Plk4	0.0198452	1.97433	0.000974826	0.975092	0.999214
ENSMUST00000107245	ENSMUSG00000008575	Nfib	-0.0215648	4.86934	0.000965843	0.975207	0.999214
ENSMUST00000111887	ENSMUSG00000023150	Ivns1abp	-0.0296996	2.60842	0.000964869	0.97522	0.999214
ENSMUST00000144903	ENSMUSG00000020287	Mpg	0.00787631	3.23384	0.000964714	0.975222	0.999214
ENSMUST00000172946	ENSMUSG00000042688	Mapk6	0.0100838	2.53728	0.000964424	0.975226	0.999214
ENSMUST00000006205	ENSMUSG00000024483	Ankhd1	0.0211697	3.18584	0.000961529	0.975263	0.999214
ENSMUST00000173151	ENSMUSG00000055240	Zfp101	-0.008131	3.46652	0.000960094	0.975281	0.999214
ENSMUST00000049156	ENSMUSG00000034105	Meak7	0.00669597	4.73167	0.000959945	0.975283	0.999214
ENSMUST00000059954	ENSMUSG00000017754	Pltp	0.00982106	3.85775	0.000957573	0.975314	0.999214
ENSMUST00000162554	ENSMUSG00000056832	Ttc26	0.00780817	3.96787	0.000956757	0.975324	0.999214
ENSMUST00000217889	ENSMUSG00000048833	Slc39a9	0.00804045	3.25401	0.000950521	0.975405	0.999214
ENSMUST00000146604	ENSMUSG00000003437	Paf1	0.00837494	2.78754	0.000950168	0.975409	0.999214
ENSMUST00000207430	ENSMUSG00000004565	Pnpla6	-0.0169742	1.6571	0.000947592	0.975443	0.999214
ENSMUST00000039349	ENSMUSG00000042050	Wdr60	0.0137786	2.42848	0.000941214	0.975525	0.999214
ENSMUST00000109682	ENSMUSG00000047459	Dynlrb1	-0.0199846	5.62403	0.00093981	0.975544	0.999214
ENSMUST00000041053	ENSMUSG00000036880	Acaa2	0.0198311	1.87303	0.000938118	0.975566	0.999214
ENSMUST00000141851	ENSMUSG00000001794	Capns1	0.0130478	2.19039	0.000937171	0.975578	0.999214
ENSMUST00000122908	ENSMUSG00000029804	Herc3	-0.0119039	3.04562	0.000936224	0.97559	0.999214
ENSMUST00000093360	ENSMUSG00000031691	Tnpo2	0.0100974	5.74992	0.00093034	0.975667	0.999214
ENSMUST00000161326	ENSMUSG00000022698	Naa50	0.00861919	5.27334	0.000929066	0.975684	0.999214
ENSMUST00000128818	ENSMUSG00000022999	Lmbr1l	0.0203843	1.40296	0.000920721	0.975793	0.999214
ENSMUST00000022496	ENSMUSG00000021929	Kpna3	0.00560259	4.99382	0.000916153	0.975853	0.999214
ENSMUST00000167994	ENSMUSG00000051977	Prdm9	0.00620355	4.49047	0.000915892	0.975857	0.999214
ENSMUST00000134678	ENSMUSG00000029034	Ints11	0.00448087	5.96261	0.000914991	0.975869	0.999214
ENSMUST00000119733	ENSMUSG00000081272	Ap2m1-ps	-0.00799445	4.87758	0.000913732	0.975885	0.999214
ENSMUST00000028817	ENSMUSG00000027342	Pcna	0.0052728	4.14225	0.000909087	0.975947	0.999214
ENSMUST00000182313	ENSMUSG00000098090	2700099C18Rik	-0.00579611	4.49479	0.000906037	0.975987	0.999214
ENSMUST00000169479	ENSMUSG00000022106	Rcbtb2	-0.0128734	3.66565	0.000904769	0.976004	0.999214
ENSMUST00000106526	ENSMUSG00000030935	Acsm3	-0.0321192	4.77228	0.000904028	0.976014	0.999214
ENSMUST00000219915	ENSMUSG00000019977	Hbs1l	0.0107441	3.68647	0.00089676	0.97611	0.999214
ENSMUST00000123434	ENSMUSG00000048070	Pirt	-0.0118824	2.71383	0.000891797	0.976176	0.999214
ENSMUST00000101341	ENSMUSG00000031314	Taf1	0.00368378	6.3633	0.000886979	0.976241	0.999214
ENSMUST00000211741	ENSMUSG00000052833	Sae1	-0.0152014	2.32944	0.00088582	0.976256	0.999214
ENSMUST00000137798	ENSMUSG00000028883	Sema3a	-0.00480954	5.2442	0.000881828	0.97631	0.999214
ENSMUST00000126323	ENSMUSG00000054708	Ankrd24	0.00805433	4.36569	0.000875995	0.976388	0.999214
ENSMUST00000124325	ENSMUSG00000019124	Scrn1	0.00891979	2.88285	0.00087493	0.976403	0.999214
ENSMUST00000108314	ENSMUSG00000002052	Supt6	-0.00748064	5.30233	0.000872502	0.976435	0.999214
ENSMUST00000029374	ENSMUSG00000027799	Nbea	0.0105492	4.20157	0.000861754	0.976581	0.999214
ENSMUST00000151240	ENSMUSG00000078903	Gm14391	-0.00496335	5.01926	0.000857416	0.97664	0.999214
ENSMUST00000157060	ENSMUSG00000040666	Sh3bgr	0.023116	1.96465	0.000854958	0.976673	0.999214
ENSMUST00000091059	ENSMUSG00000039021	Ttc16	0.0140462	3.03038	0.000854536	0.976679	0.999214
ENSMUST00000031627	ENSMUSG00000029623	Pdap1	-0.00412787	5.17509	0.000851395	0.976722	0.999214
ENSMUST00000211188	ENSMUSG00000031575	Ash2l	0.00840673	2.89333	0.000850182	0.976739	0.999214
ENSMUST00000108205	ENSMUSG00000059975	Zfp74	0.00563361	4.51152	0.000843004	0.976837	0.999214
ENSMUST00000075637	ENSMUSG00000038764	Ptpn3	0.00521638	4.16911	0.000835059	0.976946	0.999214
ENSMUST00000112904	ENSMUSG00000031278	Acsl4	-0.00517696	3.45537	0.000831143	0.977001	0.999214
ENSMUST00000132846	ENSMUSG00000071866	Ppia	0.0113949	3.04451	0.00083074	0.977006	0.999214
ENSMUST00000236509	ENSMUSG00000024847	Aip	-0.00856213	2.74156	0.000822115	0.977126	0.999214
ENSMUST00000237616	ENSMUSG00000097319	Aip	-0.00856213	2.74156	0.000822115	0.977126	0.999214
ENSMUST00000079063	ENSMUSG00000063632	Sox11	-0.00735966	3.38605	0.000817664	0.977188	0.999214
ENSMUST00000238074	ENSMUSG00000074818	Pdzd7	-0.0051727	4.75349	0.000815923	0.977212	0.999214
ENSMUST00000042203	ENSMUSG00000034379	Wdr5b	-0.00509044	4.2612	0.000807055	0.977336	0.999214
ENSMUST00000151287	ENSMUSG00000068039	Tcp1	0.0035923	6.77012	0.000804665	0.97737	0.999214
ENSMUST00000038107	ENSMUSG00000039910	Cited2	-0.00663031	3.38334	0.000803291	0.977389	0.999214
ENSMUST00000087200	ENSMUSG00000024429	Gnl1	0.00623886	4.2408	0.000801334	0.977417	0.999214
ENSMUST00000213856	ENSMUSG00000063428	Ddo	0.0152583	2.16828	0.000798857	0.977452	0.999214
ENSMUST00000029987	ENSMUSG00000028307	Aldob	0.0137306	1.84196	0.000798133	0.977462	0.999214
ENSMUST00000211665	ENSMUSG00000070822	Zscan18	-0.0183361	2.05307	0.000796114	0.97749	0.999214
ENSMUST00000205016	ENSMUSG00000107845	Gm44212	0.0093073	2.25992	0.000793074	0.977533	0.999214
ENSMUST00000196258	ENSMUSG00000045482	Trrap	0.00655435	3.24995	0.000790485	0.97757	0.999214
ENSMUST00000022153	ENSMUSG00000021650	Ptcd2	-0.00834414	2.59386	0.00078283	0.977679	0.999214
ENSMUST00000065291	ENSMUSG00000053070	Cfap300	-0.0105716	2.3258	0.000780889	0.977707	0.999214
ENSMUST00000237849	ENSMUSG00000002274	Metrn	0.0196118	1.76889	0.00077881	0.977736	0.999214
ENSMUST00000028921	ENSMUSG00000027433	Xrn2	0.00745701	3.30018	0.000774347	0.9778	0.999214
ENSMUST00000074556	ENSMUSG00000060032	H2aj	0.00682815	3.01985	0.000773703	0.977809	0.999214
ENSMUST00000233082	ENSMUSG00000059409	Ppp2r5d	0.027179	2.66282	0.000773243	0.977816	0.999214
ENSMUST00000201219	ENSMUSG00000051262	Nat8f3	0.00567439	4.43816	0.000770973	0.977848	0.999214
ENSMUST00000213472	ENSMUSG00000096109	Olfr1537	-0.00584466	4.49406	0.000768469	0.977884	0.999214
ENSMUST00000022563	ENSMUSG00000021987	Mtmr6	0.0165366	2.59434	0.000768155	0.977889	0.999214
ENSMUST00000071885	ENSMUSG00000064137	Rhox8	0.00386584	5.58136	0.000764375	0.977943	0.999214
ENSMUST00000180817	ENSMUSG00000097126	Rhox8	0.00386584	5.58136	0.000764375	0.977943	0.999214
ENSMUST00000076091	ENSMUSG00000060034	Ctf2	0.00587771	4.65633	0.000760135	0.978005	0.999214
ENSMUST00000119814	ENSMUSG00000020069	Hnrnph3	-0.00868094	3.33987	0.000756396	0.978059	0.999214
ENSMUST00000126736	ENSMUSG00000029345	Tfip11	-0.00415054	4.96298	0.000755778	0.978068	0.999214
ENSMUST00000005064	ENSMUSG00000004934	Pias4	0.0105912	2.35128	0.00075465	0.978084	0.999214
ENSMUST00000126517	ENSMUSG00000032386	Trip4	-0.0121232	2.4805	0.000750875	0.978139	0.999214
ENSMUST00000156591	ENSMUSG00000068036	Afdn	0.016982	1.80363	0.000748087	0.97818	0.999214
ENSMUST00000060899	ENSMUSG00000044968	Napepld	-0.00762269	4.07106	0.000747185	0.978193	0.999214
ENSMUST00000229338	ENSMUSG00000033047	Eif3l	-0.0191723	2.25207	0.000746298	0.978206	0.999214
ENSMUST00000180239	ENSMUSG00000094595	Fsbp	-0.00687252	3.30952	0.00074336	0.978249	0.999214
ENSMUST00000210628	ENSMUSG00000006763	Saal1	-0.0110763	2.83263	0.000741686	0.978273	0.999214
ENSMUST00000136856	ENSMUSG00000044244	Il20rb	0.0216752	1.97773	0.000741132	0.978281	0.999214
ENSMUST00000150168	ENSMUSG00000009079	Ewsr1	-0.0231276	2.21195	0.000739041	0.978312	0.999214
ENSMUST00000010049	ENSMUSG00000009905	Kdsr	-0.00399405	4.94638	0.000731939	0.978416	0.999214
ENSMUST00000120639	ENSMUSG00000036377	C530008M17Rik	-0.00862077	3.11212	0.00072972	0.978449	0.999214
ENSMUST00000010248	ENSMUSG00000117924	Tmem223	0.0096223	2.80096	0.000718619	0.978614	0.999214
ENSMUST00000130112	ENSMUSG00000026135	Zfp142	0.0107264	2.46342	0.000717405	0.978632	0.999214
ENSMUST00000089311	ENSMUSG00000042524	Sun2	-0.00791187	4.01692	0.000714226	0.978679	0.999214
ENSMUST00000034279	ENSMUSG00000031822	Gse1	-0.00393384	5.60212	0.00071041	0.978736	0.999214
ENSMUST00000176192	ENSMUSG00000028710	Atpaf1	0.0196879	1.88114	0.000701638	0.978868	0.999214
ENSMUST00000162424	ENSMUSG00000058441	Panx2	-0.00722873	3.31358	0.000699665	0.978897	0.999214
ENSMUST00000210604	ENSMUSG00000031703	Itfg1	-0.0104585	2.44425	0.000697046	0.978937	0.999214
ENSMUST00000163903	ENSMUSG00000064307	Lrrc51	-0.00409791	5.71461	0.000694458	0.978976	0.999214
ENSMUST00000156503	ENSMUSG00000044894	Uqcrq	0.00849338	1.77592	0.000688731	0.979063	0.999214
ENSMUST00000150598	ENSMUSG00000038034	Igsf8	0.0147183	1.43161	0.000684476	0.979128	0.999214
ENSMUST00000123325	ENSMUSG00000022237	Ankrd33b	0.00619415	4.09246	0.000684454	0.979128	0.999214
ENSMUST00000146215	ENSMUSG00000003731	Kpna6	0.0117204	2.4232	0.000682779	0.979154	0.999214
ENSMUST00000130876	ENSMUSG00000026623	Lpgat1	-0.00967837	2.08313	0.000682486	0.979158	0.999214
ENSMUST00000218996	ENSMUSG00000062981	Mrpl42	-0.00827594	3.81542	0.000680464	0.979189	0.999214
ENSMUST00000015011	ENSMUSG00000014867	Surf4	-0.00354648	5.02255	0.000678331	0.979222	0.999214
ENSMUST00000047186	ENSMUSG00000041895	Wipi1	-0.00858992	2.63474	0.000676147	0.979255	0.999214
ENSMUST00000165389	ENSMUSG00000011958	Bnip2	0.0151508	2.34277	0.000670473	0.979342	0.999214
ENSMUST00000218269	ENSMUSG00000112279	Gm18774	0.0145885	1.81898	0.000668883	0.979367	0.999214
ENSMUST00000204260	ENSMUSG00000029816	Gpnmb	0.0118903	2.48446	0.000668297	0.979376	0.999214
ENSMUST00000056028	ENSMUSG00000042978	Sbk1	0.00244398	6.07249	0.000665531	0.979419	0.999214
ENSMUST00000037210	ENSMUSG00000041921	Metap1d	-0.0139162	1.56746	0.000663524	0.97945	0.999214
ENSMUST00000144139	ENSMUSG00000028403	Zdhhc21	0.00416042	5.78614	0.000663396	0.979452	0.999214
ENSMUST00000231352	ENSMUSG00000033306	Lpp	0.00387832	5.65481	0.000661534	0.97948	0.999214
ENSMUST00000128285	ENSMUSG00000022797	Tfrc	0.00386683	5.29358	0.000659503	0.979512	0.999214
ENSMUST00000151020	ENSMUSG00000000881	Dlg3	-0.00872605	2.72795	0.000656943	0.979552	0.999214
ENSMUST00000020962	ENSMUSG00000020634	Ubxn2a	-0.00960836	4.31279	0.000655044	0.979581	0.999214
ENSMUST00000198675	ENSMUSG00000048540	Nhlh2	0.00342318	5.71755	0.000653495	0.979605	0.999214
ENSMUST00000133720	ENSMUSG00000027655	Dhx35	0.0274496	1.43893	0.00065196	0.979629	0.999214
ENSMUST00000193560	ENSMUSG00000032599	Ip6k2	-0.0142471	2.40949	0.000651536	0.979636	0.999214
ENSMUST00000201111	ENSMUSG00000106672	Ip6k2	-0.0142471	2.40949	0.000651536	0.979636	0.999214
ENSMUST00000153076	ENSMUSG00000020859	Spag9	-0.00764922	5.49632	0.000650961	0.979645	0.999214
ENSMUST00000216063	ENSMUSG00000047036	Zfp445	0.00286174	7.07332	0.000642993	0.97977	0.999214
ENSMUST00000134737	ENSMUSG00000026927	Entr1	-0.00892192	2.61205	0.000641975	0.979786	0.999214
ENSMUST00000106388	ENSMUSG00000061878	Sphk1	-0.00320992	5.78596	0.000641702	0.97979	0.999214
ENSMUST00000109626	ENSMUSG00000036712	Cyld	0.0105726	4.59012	0.000638299	0.979844	0.999214
ENSMUST00000059057	ENSMUSG00000050471	Fam118b	-0.0113212	4.89445	0.00063345	0.979921	0.999214
ENSMUST00000102872	ENSMUSG00000039844	Rapgef1	-0.00655878	4.15066	0.000633315	0.979923	0.999214
ENSMUST00000129229	ENSMUSG00000044950	Pwwp2a	0.00362399	4.59592	0.000619381	0.980145	0.999214
ENSMUST00000039840	ENSMUSG00000038173	Enpp6	0.00725538	3.18201	0.000618636	0.980157	0.999214
ENSMUST00000030931	ENSMUSG00000029056	Pank4	0.00697385	2.63889	0.000615352	0.980209	0.999214
ENSMUST00000019977	ENSMUSG00000063428	Ddo	0.00470355	3.95365	0.000614984	0.980215	0.999214
ENSMUST00000027769	ENSMUSG00000026492	Tfb2m	0.00282391	6.05219	0.000612506	0.980255	0.999214
ENSMUST00000222489	ENSMUSG00000054021	Sirt5	-0.0104296	2.0467	0.000607432	0.980337	0.999214
ENSMUST00000029165	ENSMUSG00000027637	Rab5if	-0.00601086	3.96095	0.000605049	0.980376	0.999214
ENSMUST00000167264	ENSMUSG00000031585	Gtf2e2	0.00627827	4.20536	0.000592022	0.980588	0.999214
ENSMUST00000078350	ENSMUSG00000036356	Csgalnact1	0.0057286	3.2776	0.000587579	0.980661	0.999214
ENSMUST00000148891	ENSMUSG00000054728	Phactr1	0.00815209	3.48321	0.000586536	0.980678	0.999214
ENSMUST00000127505	ENSMUSG00000005481	Ddx39	0.0110215	2.81056	0.000574904	0.980871	0.999214
ENSMUST00000153325	ENSMUSG00000015659	Serac1	0.0236548	2.27746	0.000566323	0.981014	0.999214
ENSMUST00000118771	ENSMUSG00000061559	Wdr61	-0.00181455	10.3158	0.000565239	0.981032	0.999214
ENSMUST00000021880	ENSMUSG00000044258	Ctla2a	-0.00729542	3.22934	0.000564999	0.981036	0.999214
ENSMUST00000172348	ENSMUSG00000025374	Nabp2	0.00981713	2.11237	0.000564586	0.981043	0.999214
ENSMUST00000216666	ENSMUSG00000001774	Chordc1	-0.00673954	3.22241	0.000553839	0.981224	0.999214
ENSMUST00000130665	ENSMUSG00000036019	Tmtc2	-0.0149975	2.54703	0.000550307	0.981284	0.999214
ENSMUST00000129545	ENSMUSG00000031310	Zmym3	-0.0115806	1.67814	0.000550151	0.981287	0.999214
ENSMUST00000074662	ENSMUSG00000052581	Lrrtm4	0.00695587	2.89291	0.000549382	0.9813	0.999214
ENSMUST00000075068	ENSMUSG00000063931	Pepd	-0.00812712	2.49635	0.000549242	0.981303	0.999214
ENSMUST00000076249	ENSMUSG00000062488	Ifit3b	0.0133931	2.0565	0.000545102	0.981373	0.999214
ENSMUST00000074246	ENSMUSG00000057367	Birc2	-0.0134359	3.4677	0.000543345	0.981403	0.999214
ENSMUST00000028052	ENSMUSG00000026721	Rabgap1l	-0.00360965	5.40428	0.000542804	0.981412	0.999214
ENSMUST00000071064	ENSMUSG00000003721	Insig2	0.00877635	2.52348	0.000540743	0.981448	0.999214
ENSMUST00000186193	ENSMUSG00000056131	Pgm3	0.00749903	3.23525	0.000538223	0.981491	0.999214
ENSMUST00000178228	ENSMUSG00000045912	C2cd4c	-0.00913216	2.27739	0.00052888	0.981652	0.999214
ENSMUST00000223518	ENSMUSG00000021071	Trim9	0.00483645	3.40111	0.00052784	0.98167	0.999214
ENSMUST00000162525	ENSMUSG00000036955	Kifbp	-0.010498	2.77734	0.000527757	0.981672	0.999214
ENSMUST00000014339	ENSMUSG00000014195	Dnajc7	0.00573487	4.95893	0.000525639	0.981709	0.999214
ENSMUST00000231013	ENSMUSG00000056486	Chn1	-0.00868157	4.13292	0.000520961	0.98179	0.999214
ENSMUST00000206032	ENSMUSG00000030533	Unc45a	-0.00600474	3.96492	0.000513122	0.981928	0.999214
ENSMUST00000226461	ENSMUSG00000047888	Tnrc6b	-0.00771217	2.54603	0.000510513	0.981974	0.999214
ENSMUST00000213831	ENSMUSG00000063116	Olfr410	-0.00533772	2.97048	0.000503768	0.982093	0.999214
ENSMUST00000143736	ENSMUSG00000036435	Exoc1	0.00674959	2.97815	0.00050302	0.982106	0.999214
ENSMUST00000060553	ENSMUSG00000111375	Btbd8	0.00698962	2.75525	0.000502774	0.982111	0.999214
ENSMUST00000208947	ENSMUSG00000035314	Gdpd5	0.00760947	3.35123	0.000494199	0.982264	0.999214
ENSMUST00000144518	ENSMUSG00000028949	Smarcd3	-0.00423427	4.79471	0.000491804	0.982307	0.999214
ENSMUST00000215003	ENSMUSG00000037405	Icam1	-0.00339471	4.61964	0.000487848	0.982378	0.999214
ENSMUST00000183872	ENSMUSG00000030172	Erc1	0.00763298	2.71335	0.000487258	0.982389	0.999214
ENSMUST00000206772	ENSMUSG00000030672	Mylpf	0.0123461	1.78418	0.000483665	0.982454	0.999214
ENSMUST00000152588	ENSMUSG00000008575	Nfib	-0.00596794	3.00683	0.000471329	0.982679	0.999214
ENSMUST00000136022	ENSMUSG00000085042	Abhd11os	-0.00624436	3.25062	0.000469777	0.982708	0.999214
ENSMUST00000227443	ENSMUSG00000070815	Vmn1r87	0.00359582	4.85475	0.000465227	0.982792	0.999214
ENSMUST00000204661	ENSMUSG00000005893	Nr2c2	0.00311835	5.79477	0.000463812	0.982818	0.999214
ENSMUST00000129647	ENSMUSG00000057894	Zfp329	0.0528169	1.85465	0.000457848	0.982929	0.999214
ENSMUST00000107893	ENSMUSG00000038539	Atf5	0.00823653	2.28013	0.000457815	0.982929	0.999214
ENSMUST00000201368	ENSMUSG00000029106	Add1	0.00573479	3.45669	0.000457275	0.982939	0.999214
ENSMUST00000197580	ENSMUSG00000027709	Mccc1	0.00815668	2.50081	0.000456327	0.982957	0.999214
ENSMUST00000098320	ENSMUSG00000031967	Afg3l1	0.00777397	4.00765	0.000446276	0.983146	0.999214
ENSMUST00000048519	ENSMUSG00000020590	Snx13	-0.00533816	4.13231	0.000445986	0.983151	0.999214
ENSMUST00000028017	ENSMUSG00000026694	Eef1aknmt	-0.00600212	3.10357	0.000445143	0.983167	0.999214
ENSMUST00000213383	ENSMUSG00000035769	Xylb	0.0124956	2.07874	0.000443668	0.983195	0.999214
ENSMUST00000223495	ENSMUSG00000042213	Zfand4	0.00935271	2.28104	0.000441513	0.983236	0.999214
ENSMUST00000150459	ENSMUSG00000087651	1500009L16Rik	-0.0122266	2.4857	0.000436509	0.983331	0.999214
ENSMUST00000076052	ENSMUSG00000061119	Prcp	-0.01161	2.53101	0.000436047	0.98334	0.999214
ENSMUST00000159400	ENSMUSG00000074604	Mgst2	0.00558131	2.95521	0.000434033	0.983379	0.999214
ENSMUST00000183223	ENSMUSG00000040225	Prrc2c	-0.00336659	5.41414	0.000433771	0.983384	0.999214
ENSMUST00000222416	ENSMUSG00000063200	Nol7	0.0107156	2.64399	0.000432673	0.983405	0.999214
ENSMUST00000200542	ENSMUSG00000079659	Tmem243	0.00186815	7.83602	0.000432219	0.983413	0.999214
ENSMUST00000097715	ENSMUSG00000025208	Mrpl43	0.00437835	3.81053	0.000431328	0.98343	0.999214
ENSMUST00000144231	ENSMUSG00000019927	Ube2d1	0.00625601	2.8502	0.000427292	0.983508	0.999214
ENSMUST00000155526	ENSMUSG00000038046	Mrm3	-0.00806132	2.66113	0.0004213	0.983624	0.999214
ENSMUST00000124837	ENSMUSG00000024581	Napg	-0.004984	3.40816	0.000416	0.983727	0.999214
ENSMUST00000165576	ENSMUSG00000029672	Fam3c	-0.00406824	4.53995	0.000414331	0.98376	0.999214
ENSMUST00000019803	ENSMUSG00000019659	Ccdc12	-0.00761195	2.5028	0.0004122	0.983802	0.999214
ENSMUST00000091520	ENSMUSG00000058331	Zfp85	0.00833546	1.90066	0.000411953	0.983807	0.999214
ENSMUST00000118872	ENSMUSG00000081659	Gm14917	0.00507605	3.72253	0.000410076	0.983844	0.999214
ENSMUST00000205465	ENSMUSG00000108763	Gm36028	0.010635	1.9456	0.000407429	0.983896	0.999214
ENSMUST00000049323	ENSMUSG00000042660	Wdr55	0.00554682	2.70341	0.00040457	0.983953	0.999214
ENSMUST00000222775	ENSMUSG00000091304	Speer6-ps1	-0.00424299	4.1231	0.00040449	0.983954	0.999214
ENSMUST00000129456	ENSMUSG00000047648	Fbxo30	0.00389326	3.46632	0.000404355	0.983957	0.999214
ENSMUST00000117577	ENSMUSG00000038187	Btbd10	0.0164646	4.68296	0.000401795	0.984008	0.999214
ENSMUST00000117217	ENSMUSG00000021224	Numb	0.0159102	3.1886	0.000400696	0.98403	0.999214
ENSMUST00000148715	ENSMUSG00000009246	Trpm5	-0.00347226	4.98389	0.000400458	0.984034	0.999214
ENSMUST00000198009	ENSMUSG00000028179	Cth	0.00511678	4.11341	0.000394618	0.984151	0.999214
ENSMUST00000182671	ENSMUSG00000041617	Ccdc74a	0.00874689	3.09775	0.000393972	0.984164	0.999214
ENSMUST00000177005	ENSMUSG00000001418	Glmp	0.00462831	3.76803	0.000389618	0.984252	0.999214
ENSMUST00000109547	ENSMUSG00000032939	Nup93	0.00785201	2.60854	0.000389024	0.984264	0.999214
ENSMUST00000113512	ENSMUSG00000073643	Wdfy1	0.00362464	3.05577	0.000388349	0.984277	0.999214
ENSMUST00000113513	ENSMUSG00000073643	Wdfy1	0.00362464	3.05577	0.000388349	0.984277	0.999214
ENSMUST00000113514	ENSMUSG00000073643	Wdfy1	0.00362464	3.05577	0.000388349	0.984277	0.999214
ENSMUST00000113515	ENSMUSG00000073643	Wdfy1	0.00362464	3.05577	0.000388349	0.984277	0.999214
ENSMUST00000234169	ENSMUSG00000024317	Rnf138	-0.00318056	4.40636	0.000388203	0.98428	0.999214
ENSMUST00000032422	ENSMUSG00000030284	Creld1	0.0038468	4.22065	0.000381993	0.984407	0.999214
ENSMUST00000112604	ENSMUSG00000041115	Iqsec2	0.00783758	3.29976	0.000378124	0.984486	0.999214
ENSMUST00000226555	ENSMUSG00000022329	Stk3	-0.00455999	3.35174	0.000374772	0.984555	0.999214
ENSMUST00000198393	ENSMUSG00000053931	Cnn3	0.00799264	2.61	0.000373901	0.984573	0.999214
ENSMUST00000216372	ENSMUSG00000031931	Ankrd49	0.00750015	2.48262	0.000372627	0.984599	0.999214
ENSMUST00000058981	ENSMUSG00000047557	Lxn	0.00689733	3.41564	0.000372006	0.984612	0.999214
ENSMUST00000194658	ENSMUSG00000026587	Astn1	0.0106993	2.67823	0.000370642	0.98464	0.999214
ENSMUST00000107214	ENSMUSG00000028484	Psip1	-0.00260924	6.32397	0.000370408	0.984645	0.999214
ENSMUST00000205428	ENSMUSG00000054342	Kcnn4	0.0127723	2.10942	0.000369432	0.984665	0.999214
ENSMUST00000143472	ENSMUSG00000021893	Capn7	0.00231093	6.74612	0.000367242	0.984711	0.999214
ENSMUST00000174435	ENSMUSG00000031543	Ank1	0.010749	2.04949	0.000367081	0.984714	0.999214
ENSMUST00000136664	ENSMUSG00000002007	Srpk3	0.0106065	2.84963	0.000366853	0.984719	0.999214
ENSMUST00000150704	ENSMUSG00000036099	Vezt	-0.00261735	5.21018	0.000361803	0.984824	0.999214
ENSMUST00000227580	ENSMUSG00000115030	Gm49274	0.00212905	6.37421	0.000355491	0.984957	0.999214
ENSMUST00000230908	ENSMUSG00000116193	Gm49274	0.00212905	6.37421	0.000355491	0.984957	0.999214
ENSMUST00000001485	ENSMUSG00000001445	Mrpl10	-0.00238346	5.00912	0.000354511	0.984978	0.999214
ENSMUST00000228177	ENSMUSG00000022195	6030458C11Rik	0.00620162	3.40169	0.000353294	0.985004	0.999214
ENSMUST00000160507	ENSMUSG00000022110	Sucla2	0.00360244	5.90251	0.00034898	0.985096	0.999214
ENSMUST00000182136	ENSMUSG00000049421	Zfp260	-0.00241818	4.87895	0.000347083	0.985136	0.999214
ENSMUST00000009789	ENSMUSG00000019916	P4ha1	-0.00836506	2.71163	0.000345455	0.985171	0.999214
ENSMUST00000015435	ENSMUSG00000015291	Gdi1	-0.00200102	6.82996	0.000342644	0.985231	0.999214
ENSMUST00000187973	ENSMUSG00000095597	Rps7-ps3	0.00743819	3.51389	0.000340438	0.985279	0.999214
ENSMUST00000157002	ENSMUSG00000035109	Shc4	0.00514589	3.14897	0.000339502	0.985299	0.999214
ENSMUST00000197152	ENSMUSG00000041084	Ostc	-0.0327464	2.12318	0.000339318	0.985303	0.999214
ENSMUST00000085026	ENSMUSG00000021115	Vrk1	0.00729863	3.08745	0.000339104	0.985308	0.999214
ENSMUST00000141122	ENSMUSG00000078879	Zfp973	0.00860967	2.38321	0.000338858	0.985313	0.999214
ENSMUST00000200845	ENSMUSG00000038552	Fndc4	0.00834361	2.1718	0.000338756	0.985315	0.999214
ENSMUST00000162891	ENSMUSG00000039835	Nhsl1	-0.00862711	3.76386	0.000335304	0.985391	0.999214
ENSMUST00000160250	ENSMUSG00000019795	Pcmt1	-0.0184937	1.90878	0.000332151	0.985459	0.999214
ENSMUST00000229225	ENSMUSG00000116405	Pcmt1	-0.0184937	1.90878	0.000332151	0.985459	0.999214
ENSMUST00000216909	ENSMUSG00000019996	Map7	0.00703606	2.35834	0.00032967	0.985514	0.999214
ENSMUST00000109528	ENSMUSG00000067787	Blcap	-0.00480757	5.65408	0.000328498	0.98554	0.999214
ENSMUST00000099735	ENSMUSG00000075054	Yae1d1	0.00353736	4.62844	0.000327113	0.98557	0.999214
ENSMUST00000168162	ENSMUSG00000029231	Pdgfra	-0.0100534	5.47433	0.000323253	0.985655	0.999214
ENSMUST00000148731	ENSMUSG00000020151	Ptprr	0.00945963	3.65278	0.000316568	0.985804	0.999214
ENSMUST00000093925	ENSMUSG00000018634	Crhr1	0.00562448	3.1411	0.000311269	0.985924	0.999214
ENSMUST00000103186	ENSMUSG00000047126	Cltc	-0.00872146	5.66298	0.000309765	0.985958	0.999214
ENSMUST00000126352	ENSMUSG00000022477	Aco2	-0.0125424	2.1265	0.00030845	0.985988	0.999214
ENSMUST00000146416	ENSMUSG00000046667	Rbm12b1	-0.0072996	2.18517	0.00030802	0.985997	0.999214
ENSMUST00000147584	ENSMUSG00000068580	Zfyve19	0.00742213	1.84661	0.000307576	0.986008	0.999214
ENSMUST00000239124	ENSMUSG00000057103	Nat8f1	-0.00944129	1.89022	0.00030676	0.986026	0.999214
ENSMUST00000072857	ENSMUSG00000062110	Scfd2	-0.00574345	2.65725	0.000304508	0.986077	0.999214
ENSMUST00000013845	ENSMUSG00000013701	Timm23	0.00241764	5.84027	0.000301776	0.98614	0.999214
ENSMUST00000069107	ENSMUSG00000063358	Mapk1	-0.00284973	4.38888	0.00029891	0.986206	0.999214
ENSMUST00000116358	ENSMUSG00000023170	Gps2	0.00675274	2.48558	0.000297297	0.986243	0.999214
ENSMUST00000064786	ENSMUSG00000049755	Zfp672	0.00176253	6.35539	0.000296838	0.986254	0.999214
ENSMUST00000151202	ENSMUSG00000035621	Midn	-0.00990541	1.99923	0.000292659	0.986351	0.999214
ENSMUST00000206498	ENSMUSG00000054499	Dedd2	-0.00576412	2.52129	0.000292505	0.986355	0.999214
ENSMUST00000124313	ENSMUSG00000022945	Chaf1b	0.00524989	2.63228	0.000289748	0.986419	0.999214
ENSMUST00000131187	ENSMUSG00000028330	Ncbp1	0.00706144	1.91193	0.000288643	0.986445	0.999214
ENSMUST00000215690	ENSMUSG00000062186	Olfr395	-0.00458716	3.14723	0.000283637	0.986563	0.999214
ENSMUST00000028336	ENSMUSG00000026960	Arl6ip6	-0.00973995	2.25517	0.000283345	0.98657	0.999214
ENSMUST00000069747	ENSMUSG00000055943	Emc7	-0.00162028	6.54418	0.000281333	0.986618	0.999214
ENSMUST00000170733	ENSMUSG00000028542	Slc6a9	0.00321974	4.72913	0.000273386	0.986808	0.999214
ENSMUST00000208691	ENSMUSG00000004565	Pnpla6	0.00786909	1.66607	0.000270335	0.986882	0.999214
ENSMUST00000153730	ENSMUSG00000039427	Alg1	-0.00777169	1.94375	0.000268122	0.986936	0.999214
ENSMUST00000196100	ENSMUSG00000104577	Gm6641	0.00529918	3.29414	0.000268068	0.986937	0.999214
ENSMUST00000225414	ENSMUSG00000069206	Zfp874a	-0.00486846	1.89704	0.000262502	0.987073	0.999214
ENSMUST00000167285	ENSMUSG00000058239	Usf2	-0.00431728	3.06526	0.000256353	0.987226	0.999214
ENSMUST00000003754	ENSMUSG00000003657	Calb2	-0.00201234	6.13436	0.000248817	0.987415	0.999214
ENSMUST00000159814	ENSMUSG00000049866	Arl4c	0.00187646	5.50026	0.00024782	0.98744	0.999214
ENSMUST00000161676	ENSMUSG00000022528	Hes1	-0.010824	1.84369	0.000245425	0.987501	0.999214
ENSMUST00000162767	ENSMUSG00000050150	Slc9b1	-0.00573303	2.43835	0.000243366	0.987553	0.999214
ENSMUST00000135384	ENSMUSG00000006301	Tmbim1	-0.0139853	2.53154	0.000241646	0.987597	0.999214
ENSMUST00000228769	ENSMUSG00000037712	Fermt2	0.003102	4.72849	0.000239774	0.987646	0.999214
ENSMUST00000089332	ENSMUSG00000068196	Col8a1	0.00541331	2.48778	0.000237424	0.987706	0.999214
ENSMUST00000121868	ENSMUSG00000084271	Gm14846	-0.00397808	1.80801	0.000236873	0.987721	0.999214
ENSMUST00000090942	ENSMUSG00000054199	Gon4l	0.0025081	6.00982	0.000236386	0.987733	0.999214
ENSMUST00000115850	ENSMUSG00000024304	Cdh2	0.0066849	4.4461	0.00023382	0.9878	0.999214
ENSMUST00000002699	ENSMUSG00000024045	Akap8	-0.00295063	5.0167	0.000233784	0.987801	0.999214
ENSMUST00000070635	ENSMUSG00000029860	Zyx	0.00423435	2.94797	0.000231175	0.987869	0.999214
ENSMUST00000057676	ENSMUSG00000050628	Ubald2	-0.0054065	2.35452	0.000230937	0.987875	0.999214
ENSMUST00000027251	ENSMUSG00000026082	Rev1	0.0033827	5.80796	0.00022971	0.987908	0.999214
ENSMUST00000160430	ENSMUSG00000029823	Luc7l2	-0.00568443	3.0702	0.00022927	0.987919	0.999214
ENSMUST00000035519	ENSMUSG00000038495	Otud7b	-0.00496153	3.63079	0.000227578	0.987964	0.999214
ENSMUST00000022716	ENSMUSG00000022120	Rnf219	0.00353101	3.12562	0.000224996	0.988032	0.999214
ENSMUST00000202651	ENSMUSG00000029238	Clock	-0.00201416	5.82645	0.000224957	0.988033	0.999214
ENSMUST00000097473	ENSMUSG00000052428	Tmco1	-0.00481461	3.11542	0.000223826	0.988063	0.999214
ENSMUST00000192919	ENSMUSG00000026365	Cfh	-0.0079202	4.3394	0.000223785	0.988065	0.999214
ENSMUST00000137844	ENSMUSG00000035198	Tubg1	0.0037358	3.38789	0.000223322	0.988077	0.999214
ENSMUST00000126561	ENSMUSG00000031591	Asah1	0.00371658	5.6235	0.000222176	0.988108	0.999214
ENSMUST00000221317	ENSMUSG00000034574	Daam1	-0.00343708	4.29408	0.000216806	0.988252	0.999214
ENSMUST00000164745	ENSMUSG00000030759	Far1	0.00541067	4.04056	0.000215942	0.988276	0.999214
ENSMUST00000030993	ENSMUSG00000029111	Nelfa	-0.002984	3.37285	0.000213427	0.988344	0.999214
ENSMUST00000201264	ENSMUSG00000029603	Dtx1	0.00140916	7.80985	0.000213191	0.98835	0.999214
ENSMUST00000215188	ENSMUSG00000116393		-0.00810041	2.18592	0.000212319	0.988374	0.999214
ENSMUST00000174792	ENSMUSG00000029546	Uncx	-0.0196153	1.98637	0.000212108	0.98838	0.999214
ENSMUST00000220468	ENSMUSG00000021033	Gstz1	-0.00332344	3.44065	0.000211044	0.988409	0.999214
ENSMUST00000048359	ENSMUSG00000041949	Tango6	0.00579381	2.92564	0.000211023	0.98841	0.999214
ENSMUST00000111442	ENSMUSG00000079227	Ccr5	0.00237021	4.26483	0.000209731	0.988445	0.999214
ENSMUST00000155272	ENSMUSG00000029246	Ppat	0.00869334	3.55368	0.000209497	0.988452	0.999214
ENSMUST00000122921	ENSMUSG00000043510	Hscb	-0.00836113	1.42435	0.000207257	0.988514	0.999214
ENSMUST00000201083	ENSMUSG00000029659	Medag	0.00334887	4.70014	0.000204576	0.988588	0.999214
ENSMUST00000049630	ENSMUSG00000045438	Cox19	0.00488174	4.08288	0.000204318	0.988595	0.999214
ENSMUST00000022344	ENSMUSG00000021810	Ecd	-0.00409879	3.10093	0.000202662	0.988642	0.999214
ENSMUST00000032747	ENSMUSG00000030532	Hddc3	0.00318298	4.12762	0.000202186	0.988655	0.999214
ENSMUST00000032264	ENSMUSG00000030161	Gabarapl1	0.00175401	5.53151	0.000201902	0.988663	0.999214
ENSMUST00000022228	ENSMUSG00000021715	Cwc27	-0.00312825	3.38624	0.000200711	0.988697	0.999214
ENSMUST00000073600	ENSMUSG00000028967	Errfi1	0.00263664	3.78175	0.000200114	0.988713	0.999214
ENSMUST00000217677	ENSMUSG00000020658	Efr3b	-0.00409699	2.49731	0.000199765	0.988723	0.999214
ENSMUST00000151366	ENSMUSG00000028771	Ptpn12	0.00657239	1.66396	0.00019738	0.988791	0.999214
ENSMUST00000088823	ENSMUSG00000053137	Mapk11	-0.00897934	2.87873	0.000194878	0.988862	0.999214
ENSMUST00000145315	ENSMUSG00000020315	Sptbn1	-0.00135052	7.37794	0.000194318	0.988878	0.999214
ENSMUST00000172833	ENSMUSG00000033335	Dnm2	-0.00633082	1.30933	0.000193685	0.988896	0.999214
ENSMUST00000228714	ENSMUSG00000091541	Vmn1r9	0.00242825	4.31441	0.000191875	0.988948	0.999214
ENSMUST00000138789	ENSMUSG00000005481	Ddx39	-0.00577433	2.16635	0.000189135	0.989027	0.999214
ENSMUST00000139548	ENSMUSG00000027244	Atg13	0.00423237	2.78437	0.000187688	0.989069	0.999214
ENSMUST00000171066	ENSMUSG00000010751	Tnfrsf22	-0.00192367	5.15238	0.000187039	0.989088	0.999214
ENSMUST00000148345	ENSMUSG00000047996	Prrg1	-0.00362168	2.62624	0.000182381	0.989225	0.999214
ENSMUST00000072031	ENSMUSG00000005417	Mprip	0.0038917	4.75018	0.000177545	0.989369	0.999214
ENSMUST00000069324	ENSMUSG00000055633	Zfp580	-0.00228955	4.55783	0.000177329	0.989375	0.999214
ENSMUST00000023707	ENSMUSG00000022982	Sod1	0.0010869	7.09275	0.000177006	0.989385	0.999214
ENSMUST00000226288	ENSMUSG00000115378	Gm39653	0.00323654	2.03897	0.000173579	0.989488	0.999214
ENSMUST00000044638	ENSMUSG00000027522	Stx16	0.00281041	3.99738	0.000173097	0.989503	0.999214
ENSMUST00000041023	ENSMUSG00000041879	Ipo9	-0.00193204	5.18272	0.000171955	0.989538	0.999214
ENSMUST00000143980	ENSMUSG00000029578	Wipi2	-0.00273849	3.10571	0.000167628	0.98967	0.999214
ENSMUST00000053819	ENSMUSG00000028911	Srsf4	-0.0020214	4.49478	0.000166811	0.989695	0.999214
ENSMUST00000203897	ENSMUSG00000043088	Il17re	0.00409355	3.27931	0.00016591	0.989723	0.999214
ENSMUST00000054125	ENSMUSG00000025359	Pmel	0.00375628	2.80599	0.000164919	0.989754	0.999214
ENSMUST00000142499	ENSMUSG00000020490	Btnl10	0.00400994	3.01697	0.000161955	0.989846	0.999214
ENSMUST00000213667	ENSMUSG00000094632	Gm10310	-0.00455409	2.80084	0.000161092	0.989873	0.999214
ENSMUST00000217355	ENSMUSG00000056281	Olfr1322	0.00270229	3.68599	0.000155877	0.990039	0.999214
ENSMUST00000129585	ENSMUSG00000020719	Ddx5	0.00183436	5.61803	0.000155617	0.990047	0.999214
ENSMUST00000203506	ENSMUSG00000029798	Herc6	-0.00321984	3.3749	0.000153607	0.990111	0.999214
ENSMUST00000026743	ENSMUSG00000025651	Uqcrc1	0.00371116	2.59512	0.00015314	0.990126	0.999214
ENSMUST00000202750	ENSMUSG00000107235	Uqcrc1	0.00371116	2.59512	0.00015314	0.990126	0.999214
ENSMUST00000092165	ENSMUSG00000069518	Gm10271	-0.00371475	1.83089	0.000148668	0.990272	0.999214
ENSMUST00000182242	ENSMUSG00000032582	Rbm6	-0.0088111	2.32574	0.000148397	0.990281	0.999214
ENSMUST00000132543	ENSMUSG00000020929	Eftud2	-0.00334777	2.9903	0.00014784	0.990299	0.999214
ENSMUST00000219901	ENSMUSG00000061032	Rrp1	-0.00391789	2.91669	0.000147756	0.990302	0.999214
ENSMUST00000151396	ENSMUSG00000018727	Cpsf4l	0.00567472	3.37927	0.000147054	0.990325	0.999214
ENSMUST00000220714	ENSMUSG00000041297	Cdk13	0.00566915	3.4385	0.00014142	0.990512	0.999214
ENSMUST00000161568	ENSMUSG00000012422	Tmem167	0.00193427	4.883	0.000136972	0.990662	0.999214
ENSMUST00000112316	ENSMUSG00000038344	Txlng	0.00871029	4.0211	0.000136661	0.990673	0.999214
ENSMUST00000206734	ENSMUSG00000055078	Gabra5	0.00517108	2.56134	0.000131941	0.990835	0.999214
ENSMUST00000149096	ENSMUSG00000035513	Ntng2	-0.00385348	2.30859	0.000131062	0.990866	0.999214
ENSMUST00000131487	ENSMUSG00000040596	Pogk	0.000931645	9.8141	0.000130501	0.990885	0.999214
ENSMUST00000027053	ENSMUSG00000025921	Rdh10	0.00416699	2.91841	0.000130395	0.990889	0.999214
ENSMUST00000003121	ENSMUSG00000003037	Rab8a	0.00290285	4.09633	0.00012909	0.990935	0.999214
ENSMUST00000174574	ENSMUSG00000024436	Mrps18b	0.00535794	2.7775	0.000127559	0.990989	0.999214
ENSMUST00000148707	ENSMUSG00000048497	Mmgt2	0.00310975	3.51694	0.000127065	0.991006	0.999214
ENSMUST00000186465	ENSMUSG00000026219	Trip12	0.00196439	4.38755	0.000127024	0.991008	0.999214
ENSMUST00000153186	ENSMUSG00000032314	Etfa	-0.00556159	2.11949	0.000126497	0.991026	0.999214
ENSMUST00000032322	ENSMUSG00000030201	Lrp6	0.00198497	4.25068	0.000126329	0.991032	0.999214
ENSMUST00000132096	ENSMUSG00000031913	Vps4a	-0.00278444	4.08311	0.000125602	0.991058	0.999214
ENSMUST00000231253	ENSMUSG00000116953	9030025P20Rik	0.00128353	6.77114	0.00012481	0.991086	0.999214
ENSMUST00000127895	ENSMUSG00000027255	Arfgap2	0.00197574	3.41948	0.00012026	0.99125	0.999214
ENSMUST00000151428	ENSMUSG00000032400	Zwilch	-0.00253226	2.23307	0.00011995	0.991262	0.999214
ENSMUST00000149002	ENSMUSG00000006445	Epha2	0.00435722	2.55461	0.000118143	0.991328	0.999214
ENSMUST00000214299	ENSMUSG00000049797	Olfr642	-0.00302319	3.35373	0.000117538	0.99135	0.999214
ENSMUST00000226344	ENSMUSG00000036339	Tmem260	0.00538232	2.02404	0.000116519	0.991387	0.999214
ENSMUST00000025050	ENSMUSG00000024213	Nudt3	-0.00182342	5.53131	0.000114346	0.991468	0.999214
ENSMUST00000201920	ENSMUSG00000034021	Pds5b	-0.00703434	1.78089	0.000112069	0.991554	0.999214
ENSMUST00000154875	ENSMUSG00000020610	Amz2	0.000883961	7.21586	0.000108643	0.991684	0.999214
ENSMUST00000112292	ENSMUSG00000042096	Dao	0.0104483	3.21041	0.000106634	0.991761	0.999214
ENSMUST00000137481	ENSMUSG00000040701	Ap1g2	0.00336189	2.98257	0.000105285	0.991813	0.999214
ENSMUST00000149229	ENSMUSG00000026784	Pdss1	-0.00949933	2.78338	0.000105082	0.991821	0.999214
ENSMUST00000124145	ENSMUSG00000050640	Tmem150c	-0.0016975	4.56794	0.000104833	0.991831	0.999214
ENSMUST00000185449	ENSMUSG00000026200	Glb1l	-0.00225377	4.05987	0.000104587	0.99184	0.999214
ENSMUST00000208634	ENSMUSG00000035203	Epn1	-0.00470027	3.1135	0.000103671	0.991876	0.999214
ENSMUST00000111493	ENSMUSG00000025314	Ptprj	-0.0047732	3.66426	0.000101508	0.991961	0.999214
ENSMUST00000053717	ENSMUSG00000047168	Gm6684	0.00190317	1.60043	0.000100699	0.991993	0.999214
ENSMUST00000166063	ENSMUSG00000062203	Gspt1	0.0122901	1.60098	0.000100297	0.992009	0.999214
ENSMUST00000119477	ENSMUSG00000031226	Pbdc1	0.00403265	1.83165	0.000100102	0.992017	0.999214
ENSMUST00000160959	ENSMUSG00000036513	Commd2	-0.00417874	2.59497	9.9474e-05	0.992042	0.999214
ENSMUST00000154542	ENSMUSG00000002059	Rab34	-0.00219806	4.21132	9.94061e-05	0.992045	0.999214
ENSMUST00000171843	ENSMUSG00000056856	Jakmip3	0.00257321	2.34611	9.93519e-05	0.992047	0.999214
ENSMUST00000213309	ENSMUSG00000111614	Jakmip3	0.00257321	2.34611	9.93519e-05	0.992047	0.999214
ENSMUST00000209441	ENSMUSG00000065954	Tacc1	0.0115676	3.06174	9.88904e-05	0.992066	0.999214
ENSMUST00000042391	ENSMUSG00000037845	Fdxacb1	0.00222208	4.37834	9.78877e-05	0.992106	0.999214
ENSMUST00000141497	ENSMUSG00000027652	Ralgapb	0.0030462	4.30247	9.73117e-05	0.992129	0.999214
ENSMUST00000162191	ENSMUSG00000022744	Cldnd1	-0.00579341	1.66444	9.69976e-05	0.992142	0.999214
ENSMUST00000036267	ENSMUSG00000033350	Chst2	-0.00143313	4.98346	9.64443e-05	0.992164	0.999214
ENSMUST00000175993	ENSMUSG00000027610	Gss	0.00299626	2.75964	9.64229e-05	0.992165	0.999214
ENSMUST00000090971	ENSMUSG00000004892	Bcan	0.00250792	3.61911	9.58516e-05	0.992189	0.999214
ENSMUST00000028807	ENSMUSG00000027332	Ivd	0.00260025	3.42211	9.48467e-05	0.99223	0.999214
ENSMUST00000033010	ENSMUSG00000030752	Kdm8	0.00321115	2.758	9.45504e-05	0.992242	0.999214
ENSMUST00000028850	ENSMUSG00000079056	Kcnip3	0.00212171	3.672	9.24849e-05	0.992327	0.999214
ENSMUST00000088779	ENSMUSG00000067925	Rtl8a	-0.00592519	2.72073	9.07755e-05	0.992398	0.999214
ENSMUST00000230773	ENSMUSG00000116103	Rtl8a	-0.00592519	2.72073	9.07755e-05	0.992398	0.999214
ENSMUST00000172856	ENSMUSG00000033545	Znrf1	0.00174485	4.80534	9.05365e-05	0.992408	0.999214
ENSMUST00000226676	ENSMUSG00000115573	Gm49131	-0.00204928	2.71465	8.51848e-05	0.992636	0.999214
ENSMUST00000006828	ENSMUSG00000006651	Aplp1	-0.000919332	5.94953	8.35802e-05	0.992706	0.999214
ENSMUST00000034469	ENSMUSG00000031987	Egln1	0.00174082	4.18702	8.19841e-05	0.992776	0.999214
ENSMUST00000040668	ENSMUSG00000039050	Osbpl2	0.00179033	3.60276	8.16497e-05	0.99279	0.999214
ENSMUST00000189450	ENSMUSG00000039630	Hnrnpu	-0.00479918	1.69475	8.15992e-05	0.992793	0.999214
ENSMUST00000216715	ENSMUSG00000111145	Hnrnpu	-0.00479918	1.69475	8.15992e-05	0.992793	0.999214
ENSMUST00000212754	ENSMUSG00000044676	Zfp612	-0.00135642	4.40138	8.15498e-05	0.992795	0.999214
ENSMUST00000132161	ENSMUSG00000063450	Syne2	0.0026152	2.97803	8.06443e-05	0.992835	0.999214
ENSMUST00000023958	ENSMUSG00000023191	P3h3	0.00268287	2.85092	7.98917e-05	0.992868	0.999214
ENSMUST00000030738	ENSMUSG00000028907	Utp11	0.0023886	3.34644	7.9142e-05	0.992902	0.999214
ENSMUST00000101249	ENSMUSG00000020358	Hnrnpab	-0.00574423	3.27779	7.80982e-05	0.992949	0.999214
ENSMUST00000030675	ENSMUSG00000028861	Mrps15	0.00270853	2.57193	7.63284e-05	0.993029	0.999214
ENSMUST00000134221	ENSMUSG00000025505	Tmem80	-0.00163499	2.39018	7.54794e-05	0.993068	0.999214
ENSMUST00000112857	ENSMUSG00000042097	Zfp239	0.00393786	1.52935	7.52718e-05	0.993078	0.999214
ENSMUST00000234918	ENSMUSG00000024404	Riok3	-0.00184981	4.64116	7.51572e-05	0.993083	0.999214
ENSMUST00000188070	ENSMUSG00000101983	Gm28976	-0.000576621	1.11122	7.51113e-05	0.993085	0.999214
ENSMUST00000129013	ENSMUSG00000005378	Bud23	0.0144941	1.59795	7.48253e-05	0.993098	0.999214
ENSMUST00000147881	ENSMUSG00000025724	Sec11a	0.00280536	3.29787	7.28332e-05	0.993191	0.999214
ENSMUST00000137410	ENSMUSG00000026950	Neb	-0.00220851	4.09273	7.10073e-05	0.993277	0.999214
ENSMUST00000236135	ENSMUSG00000071847	Apcdd1	-0.000969085	5.74144	7.09508e-05	0.993279	0.999214
ENSMUST00000131594	ENSMUSG00000001632	Brpf1	-0.00185425	3.53792	6.94105e-05	0.993353	0.999214
ENSMUST00000050434	ENSMUSG00000051228	Nyx	-0.00157425	3.8585	6.92507e-05	0.99336	0.999214
ENSMUST00000130967	ENSMUSG00000071337	Tia1	0.00441974	3.3545	6.8817e-05	0.993381	0.999214
ENSMUST00000145331	ENSMUSG00000018362	Kpna2	-0.00455701	3.68826	6.80586e-05	0.993418	0.999214
ENSMUST00000046425	ENSMUSG00000053841	Txlna	0.00403345	3.50657	6.76687e-05	0.993437	0.999214
ENSMUST00000199999	ENSMUSG00000034211	Mrps17	0.00392591	2.49673	6.70984e-05	0.993464	0.999214
ENSMUST00000237117	ENSMUSG00000080268	Brms1	0.0056374	2.45324	6.70163e-05	0.993468	0.999214
ENSMUST00000114885	ENSMUSG00000049502	Dtx3l	-0.00255497	2.13685	6.46903e-05	0.993583	0.99925
ENSMUST00000124488	ENSMUSG00000026723	Trdmt1	-0.00268074	2.60833	6.34093e-05	0.993647	0.99925
ENSMUST00000190641	ENSMUSG00000038065	Mturn	0.00124619	4.52592	6.10316e-05	0.993767	0.99925
ENSMUST00000053981	ENSMUSG00000045237	1110012L19Rik	0.00396713	2.69364	6.05868e-05	0.99379	0.99925
ENSMUST00000226342	ENSMUSG00000034731	Dgkh	0.00158052	4.32837	5.97283e-05	0.993834	0.99925
ENSMUST00000022577	ENSMUSG00000022000	Zc3h13	-0.00291942	4.52982	5.93998e-05	0.993851	0.99925
ENSMUST00000131096	ENSMUSG00000062124	Defb45	-0.00385703	2.21578	5.9338e-05	0.993854	0.99925
ENSMUST00000057373	ENSMUSG00000077450	Rab11b	-0.00110381	5.84473	5.7586e-05	0.993945	0.99925
ENSMUST00000000759	ENSMUSG00000000743	Chmp1a	-0.00327642	2.84122	5.68744e-05	0.993983	0.99925
ENSMUST00000133840	ENSMUSG00000027130	Slc12a6	-0.00159006	3.45692	5.66321e-05	0.993996	0.99925
ENSMUST00000055549	ENSMUSG00000051650	B3gnt2	-0.000852058	5.16222	5.30309e-05	0.99419	0.99925
ENSMUST00000038584	ENSMUSG00000041997	Tlk1	0.00348774	3.6453	5.13365e-05	0.994283	0.99925
ENSMUST00000123146	ENSMUSG00000071632	2510002D24Rik	0.000664718	1.82256	5.13328e-05	0.994283	0.99925
ENSMUST00000167053	ENSMUSG00000039716	Dock3	0.00221656	2.90569	5.04543e-05	0.994333	0.99925
ENSMUST00000152277	ENSMUSG00000002109	Ddb2	-0.00181895	5.19658	4.92195e-05	0.994402	0.99925
ENSMUST00000077687	ENSMUSG00000036641	Ccdc148	0.00214474	2.77302	4.91408e-05	0.994407	0.99925
ENSMUST00000231620	ENSMUSG00000116817	Gm5679	-0.00119086	4.11155	4.84683e-05	0.994445	0.99925
ENSMUST00000151855	ENSMUSG00000049482	Ctu2	-0.00238964	4.04076	4.69082e-05	0.994535	0.99925
ENSMUST00000202721	ENSMUSG00000029203	Ube2k	-0.00141405	4.45327	4.56303e-05	0.99461	0.99925
ENSMUST00000142949	ENSMUSG00000040359	Ufl1	0.00206663	3.62644	4.55752e-05	0.994614	0.99925
ENSMUST00000035725	ENSMUSG00000033940	Brk1	0.00122217	4.94606	4.48955e-05	0.994654	0.99925
ENSMUST00000221368	ENSMUSG00000021254	Gpatch2l	-0.00257993	3.21321	4.45964e-05	0.994672	0.99925
ENSMUST00000185447	ENSMUSG00000025935	Tram1	-0.00179816	2.53688	4.37556e-05	0.994722	0.99925
ENSMUST00000106455	ENSMUSG00000028688	Toe1	0.00124705	2.07004	4.30972e-05	0.994762	0.99925
ENSMUST00000080371	ENSMUSG00000022353	Mtss1	-0.000515925	7.85059	4.28081e-05	0.99478	0.99925
ENSMUST00000199527	ENSMUSG00000106190	Gm20768	-0.00125843	5.25522	4.23078e-05	0.99481	0.99925
ENSMUST00000122956	ENSMUSG00000046062	Ppp1r15b	0.00161211	2.90441	4.22162e-05	0.994816	0.99925
ENSMUST00000152728	ENSMUSG00000020149	Rab1a	0.00210366	3.23696	4.10007e-05	0.994891	0.99925
ENSMUST00000199943	ENSMUSG00000029012	Orc5	0.00167917	3.32492	4.00518e-05	0.994951	0.99925
ENSMUST00000160326	ENSMUSG00000022710	Usp7	0.00200981	3.99711	3.99551e-05	0.994957	0.99925
ENSMUST00000028403	ENSMUSG00000027015	Cybrd1	0.00182431	3.33836	3.97302e-05	0.994971	0.99925
ENSMUST00000127252	ENSMUSG00000027642	Rpn2	0.00539225	4.15866	3.92622e-05	0.995001	0.99925
ENSMUST00000074262	ENSMUSG00000059588	Calcrl	0.00125796	3.61018	3.7986e-05	0.995082	0.99925
ENSMUST00000119090	ENSMUSG00000082144	Gm12788	0.000598814	6.24311	3.6479e-05	0.995181	0.99925
ENSMUST00000001920	ENSMUSG00000001864	Aif1l	0.000504321	2.21844	3.6098e-05	0.995206	0.99925
ENSMUST00000125019	ENSMUSG00000022781	Pak2	0.000802341	5.71952	3.51356e-05	0.995271	0.99925
ENSMUST00000090260	ENSMUSG00000068606	Gm4841	0.00146551	3.61588	3.47389e-05	0.995297	0.99925
ENSMUST00000131250	ENSMUSG00000014301	Pam16	0.00145916	3.73141	3.43769e-05	0.995322	0.99925
ENSMUST00000202945	ENSMUSG00000025326	Ube3a	0.000684353	7.76139	3.35974e-05	0.995375	0.99925
ENSMUST00000137401	ENSMUSG00000028710	Atpaf1	-0.00394797	2.85673	3.26216e-05	0.995443	0.99925
ENSMUST00000197968	ENSMUSG00000014668	Chfr	-0.0139128	1.85505	3.19001e-05	0.995494	0.99925
ENSMUST00000124454	ENSMUSG00000005846	Rsl1d1	-0.00665347	2.99622	3.16764e-05	0.995509	0.99925
ENSMUST00000185720	ENSMUSG00000026219	Trip12	0.0122475	1.89745	3.12984e-05	0.995536	0.99925
ENSMUST00000076228	ENSMUSG00000061979	Rcc1l	-0.000883841	4.28486	3.09073e-05	0.995564	0.99925
ENSMUST00000154519	ENSMUSG00000051154	Commd3	0.00233801	3.1473	3.0333e-05	0.995606	0.99925
ENSMUST00000227663	ENSMUSG00000026781	Acbd5	0.00381201	3.5995	2.86933e-05	0.995726	0.999301
ENSMUST00000132390	ENSMUSG00000028926	Cdk14	0.00137613	4.14287	2.80629e-05	0.995773	0.999301
ENSMUST00000041806	ENSMUSG00000019969	Psen1	0.00165734	3.10259	2.65506e-05	0.995889	0.999301
ENSMUST00000117827	ENSMUSG00000083933	Gm15515	0.00114684	5.58689	2.59505e-05	0.995935	0.999301
ENSMUST00000055028	ENSMUSG00000049657	Zbtb5	0.00117692	4.10905	2.58536e-05	0.995943	0.999301
ENSMUST00000114975	ENSMUSG00000028944	Prkag2	-0.000996041	4.76404	2.48422e-05	0.996023	0.999301
ENSMUST00000228213	ENSMUSG00000095864	Vmn1r77	0.00103932	4.11716	2.45598e-05	0.996046	0.999301
ENSMUST00000125818	ENSMUSG00000039205	Ciz1	0.002929	2.88524	2.40771e-05	0.996085	0.999301
ENSMUST00000174749	ENSMUSG00000015002	Efr3a	-0.00317091	2.72739	2.23059e-05	0.996232	0.999301
ENSMUST00000111246	ENSMUSG00000040272	Accs	-0.00147721	2.82853	2.20623e-05	0.996252	0.999301
ENSMUST00000157063	ENSMUSG00000020153	Ndufs7	0.00203693	2.28298	2.09166e-05	0.996351	0.999301
ENSMUST00000151489	ENSMUSG00000035851	Ythdc1	0.00152388	3.41443	2.07929e-05	0.996362	0.999301
ENSMUST00000115924	ENSMUSG00000079808		0.00121999	3.58238	2.03889e-05	0.996397	0.999301
ENSMUST00000116234	ENSMUSG00000060904	Arl1	-0.000534872	6.59129	2.02595e-05	0.996409	0.999301
ENSMUST00000223524	ENSMUSG00000057531	Dtnbp1	0.00407933	1.72302	1.97336e-05	0.996456	0.999301
ENSMUST00000091852	ENSMUSG00000037253	Mex3c	0.00100743	3.71807	1.90027e-05	0.996522	0.999301
ENSMUST00000049507	ENSMUSG00000044254	Pcsk9	0.00107979	3.28968	1.74759e-05	0.996665	0.999301
ENSMUST00000167244	ENSMUSG00000052337	Immt	-0.00131676	4.24199	1.73053e-05	0.996681	0.999301
ENSMUST00000209261	ENSMUSG00000031015	Swap70	-0.00205959	2.37132	1.70766e-05	0.996703	0.999301
ENSMUST00000205910	ENSMUSG00000030703	Gdpd3	0.000900593	3.30766	1.65876e-05	0.99675	0.999301
ENSMUST00000016672	ENSMUSG00000016528	Mapkapk2	-0.0012319	3.70589	1.65053e-05	0.996758	0.999301
ENSMUST00000060652	ENSMUSG00000022338	Eny2	-0.000651538	5.81884	1.60018e-05	0.996808	0.999301
ENSMUST00000129904	ENSMUSG00000040666	Sh3bgr	-0.00142544	3.27322	1.57669e-05	0.996832	0.999301
ENSMUST00000219720	ENSMUSG00000021133	Susd6	-0.00109799	2.54713	1.57435e-05	0.996834	0.999301
ENSMUST00000047889	ENSMUSG00000041329	Atp1b2	-0.000654578	5.11649	1.49751e-05	0.996912	0.999301
ENSMUST00000145798	ENSMUSG00000079051	Vinac1	0.00121814	3.45413	1.46856e-05	0.996942	0.999301
ENSMUST00000055557	ENSMUSG00000047854	Stx19	-0.000983296	3.39257	1.44287e-05	0.996969	0.999301
ENSMUST00000077407	ENSMUSG00000031865	Dctn1	0.00106257	3.1499	1.32526e-05	0.997095	0.999301
ENSMUST00000129488	ENSMUSG00000039219	Arid4b	0.00519954	2.46148	1.31401e-05	0.997108	0.999301
ENSMUST00000212791	ENSMUSG00000031774	Fam192a	-0.00131699	2.8916	1.23348e-05	0.997198	0.999301
ENSMUST00000207845	ENSMUSG00000074405	Zfp865	4.23877e-05	2.41433	1.23001e-05	0.997202	0.999301
ENSMUST00000210411	ENSMUSG00000030671	Pde3b	-0.000769236	4.12145	1.22814e-05	0.997204	0.999301
ENSMUST00000030842	ENSMUSG00000028990	Lzic	-0.00165734	2.8187	1.20649e-05	0.997229	0.999301
ENSMUST00000098651	ENSMUSG00000032405	Pias1	-0.000548277	3.90882	1.16992e-05	0.997271	0.999301
ENSMUST00000173875	ENSMUSG00000006050	Sra1	-0.00177332	3.70293	1.15189e-05	0.997292	0.999301
ENSMUST00000059826	ENSMUSG00000050556	Kcnb1	0.00021659	2.77033	9.98361e-06	0.997479	0.999441
ENSMUST00000033289	ENSMUSG00000030987	Stim1	-0.000481458	4.83277	9.4006e-06	0.997554	0.99947
ENSMUST00000130314	ENSMUSG00000030022	Adamts9	0.000867224	2.94867	8.68478e-06	0.997649	0.999478
ENSMUST00000103067	ENSMUSG00000018363	Smurf2	0.000429558	5.38567	8.06764e-06	0.997734	0.999478
ENSMUST00000154411	ENSMUSG00000063077	Kif1b	-0.00385985	1.7196	8.00184e-06	0.997743	0.999478
ENSMUST00000148114	ENSMUSG00000025135	Anapc11	0.00309171	2.82601	7.95545e-06	0.99775	0.999478
ENSMUST00000127783	ENSMUSG00000011096	Akt1s1	-0.000421735	1.87176	6.7143e-06	0.997933	0.9995
ENSMUST00000239004	ENSMUSG00000021898	Asb14	-0.000701236	1.69954	6.71368e-06	0.997933	0.9995
ENSMUST00000239039	ENSMUSG00000116208	Asb14	-0.000701236	1.69954	6.71368e-06	0.997933	0.9995
ENSMUST00000047436	ENSMUSG00000041319	Thoc6	-0.00311427	2.26482	6.1469e-06	0.998022	0.9995
ENSMUST00000182123	ENSMUSG00000034801	Sos2	0.000701484	2.92725	5.69646e-06	0.998096	0.9995
ENSMUST00000149867	ENSMUSG00000020864	Ankrd40	0.00170826	2.53698	5.61957e-06	0.998109	0.9995
ENSMUST00000233639	ENSMUSG00000117141	Gm18214	0.000537668	5.11599	5.42024e-06	0.998142	0.9995
ENSMUST00000200164	ENSMUSG00000028106	Rprd2	-0.000619507	4.89317	5.40668e-06	0.998145	0.9995
ENSMUST00000146266	ENSMUSG00000050627	Gpd1l	0.00151386	2.19435	4.58575e-06	0.998291	0.9996
ENSMUST00000061826	ENSMUSG00000043300	B3galnt1	-0.000406741	4.48013	3.65743e-06	0.998474	0.999654
ENSMUST00000054414	ENSMUSG00000047898	Ccr4	0.000567251	3.76463	3.31733e-06	0.998547	0.999654
ENSMUST00000030140	ENSMUSG00000028431	Elp1	0.000573123	4.16032	3.1763e-06	0.998578	0.999654
ENSMUST00000049537	ENSMUSG00000039361	Picalm	0.00160075	3.85748	2.95752e-06	0.998628	0.999654
ENSMUST00000030119	ENSMUSG00000028411	Aptx	-0.00101121	3.16009	2.91405e-06	0.998638	0.999654
ENSMUST00000030056	ENSMUSG00000028364	Tnc	-0.000423837	3.43531	2.90606e-06	0.99864	0.999654
ENSMUST00000207521	ENSMUSG00000003184	Irf3	0.00334497	1.41667	2.76652e-06	0.998673	0.999654
ENSMUST00000037912	ENSMUSG00000037926	Ssh2	0.000461618	3.86434	2.57073e-06	0.998721	0.999655
ENSMUST00000211977	ENSMUSG00000006276	Eps15l1	-0.000271428	3.43818	1.80603e-06	0.998928	0.999709
ENSMUST00000189249	ENSMUSG00000041440	Gk5	0.000385193	4.48801	1.68022e-06	0.998966	0.999709
ENSMUST00000052179	ENSMUSG00000046191	Pcdhb20	0.00043069	3.59716	1.55707e-06	0.999004	0.999709
ENSMUST00000149755	ENSMUSG00000028772	Zcchc17	0.000200475	3.65413	1.2764e-06	0.999099	0.999709
ENSMUST00000206979	ENSMUSG00000108747	Zcchc17	0.000200475	3.65413	1.2764e-06	0.999099	0.999709
ENSMUST00000077338	ENSMUSG00000057229	Dmac2	1.62659e-05	2.23703	1.17847e-06	0.999134	0.999709
ENSMUST00000232574	ENSMUSG00000022773	Ypel1	-0.00182131	1.77121	1.04297e-06	0.999185	0.999709
ENSMUST00000092995	ENSMUSG00000074652	Myh7b	0.000231313	4.28395	1.01558e-06	0.999196	0.999709
ENSMUST00000203527	ENSMUSG00000019210	Atp6v1e1	6.87675e-05	2.46577	9.42712e-07	0.999225	0.999709
ENSMUST00000115222	ENSMUSG00000047412	Zbtb44	-0.000132388	4.91447	9.02802e-07	0.999242	0.999709
ENSMUST00000061757	ENSMUSG00000046311	Zfp62	-0.000116904	5.0785	5.30898e-07	0.999419	0.999799
ENSMUST00000210433	ENSMUSG00000110266	Gm32742	0.000113211	5.96148	4.95863e-07	0.999438	0.999799
ENSMUST00000130880	ENSMUSG00000040621	Gemin8	0.000929838	2.48233	3.19818e-07	0.999549	0.999799
ENSMUST00000110157	ENSMUSG00000050558	Prokr2	-5.43811e-05	4.4153	2.38809e-07	0.99961	0.999799
ENSMUST00000053426	ENSMUSG00000038582	Pptc7	-5.91996e-05	5.3379	2.35619e-07	0.999613	0.999799
ENSMUST00000085245	ENSMUSG00000048833	Slc39a9	0.000162228	4.29177	1.98694e-07	0.999644	0.999799
ENSMUST00000135356	ENSMUSG00000057672	Pkn1	-0.000165195	2.82634	1.83053e-07	0.999659	0.999799
ENSMUST00000056117	ENSMUSG00000015533	Itga2	-0.000110926	3.6881	9.83655e-08	0.99975	0.999801
ENSMUST00000020286	ENSMUSG00000020089	Ppa1	-9.07275e-05	4.6806	7.17947e-08	0.999786	0.999801
ENSMUST00000150269	ENSMUSG00000020251	Glt8d2	-1.82829e-05	2.8979	6.244e-08	0.999801	0.999801

### Sheet: human_osych_dx.CB.limma_lmFit
mouse ortholog	human gene id	hgnc_symbol	logFC	AveExpr	t	P.Value	adj.P.Val	B
Dhdds	ENSG00000117682	DHDDS	-0.228333	11.0927	-5.69185	6.82e-08	0.00070825	7.77804
Lamb1	ENSG00000091136	LAMB1	-0.308377	9.65092	-5.41314	2.59e-07	0.00094328	6.56055
Cnr1	ENSG00000118432	CNR1	-0.326739	9.34821	-5.4026	2.72e-07	0.00094328	6.5134
Pam	ENSG00000145730	PAM	-0.213735	9.47822	-5.23838	5.66e-07	0.00146958	5.8453
Veph1	ENSG00000197415	VEPH1	-0.544429	6.51891	-5.04746	1.37e-06	0.00285289	5.03932
Rab37	ENSG00000172794	RAB37	-0.195121	9.08858	-4.8814	2.77e-06	0.00477837	4.4002
Zyx	ENSG00000159840	ZYX	-0.145302	8.81789	-4.84604	3.22e-06	0.00477837	4.26232
Uqcrc1	ENSG00000010256	UQCRC1	-0.136072	8.8363	-4.73962	5.09e-06	0.00644268	3.84699
Dnm1	ENSG00000106976	DNM1	-0.118331	10.8941	-4.68626	6.38e-06	0.00644268	3.64121
Stmn2	ENSG00000104435	STMN2	-0.144544	12.1759	-4.67859	6.6e-06	0.00644268	3.61174
Dclk1	ENSG00000133083	DCLK1	-0.362241	9.98402	-4.66348	7.18e-06	0.00644268	3.53613
St8sia4	ENSG00000113532	ST8SIA4	-0.134762	5.42638	-4.64217	7.69e-06	0.00644268	3.47242
Gdpd5	ENSG00000158555	GDPD5	-0.128512	8.03914	-4.61323	8.69e-06	0.00644268	3.36226
Svop	ENSG00000166111	SVOP	-0.223824	9.96096	-4.56616	1.07e-05	0.00737935	3.17751
Psmd8	ENSG00000099341	PSMD8	-0.119565	9.45426	-4.52081	1.28e-05	0.00828262	3.01389
Rapgef4	ENSG00000091428	RAPGEF4	-0.134247	10.6475	-4.4452	1.74e-05	0.0106382	2.73271
Capn7	ENSG00000131375	CAPN7	0.105814	10.3154	4.35664	2.5e-05	0.0143952	2.40789
Dmd	ENSG00000198947	DMD	-0.141779	8.7182	-4.31067	3e-05	0.0155305	2.24122
Rps4x	ENSG00000198034	RPS4X	-0.0714628	12.0097	-4.28276	3.36e-05	0.0155305	2.14069
Dlg4	ENSG00000132535	DLG4	-0.114937	10.3783	-4.27928	3.4e-05	0.0155305	2.12819
Syp	ENSG00000102003	SYP	-0.121529	10.9614	-4.27869	3.41e-05	0.0155305	2.12609
Six4	ENSG00000100625	SIX4	0.121807	7.87802	4.27652	3.44e-05	0.0155305	2.11831
Crebl2	ENSG00000111269	CREBL2	-0.141016	10.0058	-4.2229	4.25e-05	0.0184088	1.92677
Galnt9	ENSG00000182870	GALNT9	-0.152377	9.48187	-4.19153	4.81e-05	0.0199961	1.81555
Adcy8	ENSG00000155897	ADCY8	-0.14918	8.50349	-4.1267	6.2e-05	0.0221465	1.58778
Atp6v1a	ENSG00000114573	ATP6V1A	-0.112704	11.2651	-4.12336	6.28e-05	0.0221465	1.57612
Exoc6	ENSG00000138190	EXOC6	-0.166603	9.06847	-4.11465	6.51e-05	0.0221465	1.54477
Grk5	ENSG00000198873	GRK5	-0.236424	8.64698	-4.11529	6.54e-05	0.0221465	1.54066
Rundc3a	ENSG00000108309	RUNDC3A	-0.0906511	10.5762	-4.09976	6.88e-05	0.0221465	1.49394
Kcnmb1	ENSG00000145936	KCNMB1	-0.101542	6.88412	-4.09389	7.04e-05	0.0221465	1.47355
Pgk1	ENSG00000102144	PGK1	-0.0935633	10.8667	-4.09091	7.12e-05	0.0221465	1.46322
Pla2g4a	ENSG00000116711	PLA2G4A	-0.191337	5.32209	-4.08709	7.26e-05	0.0221465	1.44632
Mrap2	ENSG00000135324	MRAP2	-0.336445	8.86444	-4.08091	7.51e-05	0.0221465	1.41774
Ldha	ENSG00000134333	LDHA	-0.142884	10.7413	-4.07176	7.67e-05	0.0221465	1.39691
Got1	ENSG00000120053	GOT1	-0.141325	10.6104	-4.06732	7.8e-05	0.0221465	1.38157
Ythdf1	ENSG00000149658	YTHDF1	0.0790988	9.59112	4.06434	7.89e-05	0.0221465	1.37128
Ergic1	ENSG00000113719	ERGIC1	-0.0778529	9.18313	-4.04949	8.35e-05	0.0221617	1.32012
Pik3r1	ENSG00000145675	PIK3R1	0.104623	10.6208	4.03581	8.8e-05	0.0221617	1.2731
Cltc	ENSG00000141367	CLTC	-0.0663476	11.7756	-4.0286	9.05e-05	0.0221617	1.24835
Pde10a	ENSG00000112541	PDE10A	-0.245908	9.02502	-3.99936	0.0001021	0.0221617	1.14118
Cd4	ENSG00000010610	CD4	-0.123927	6.84847	-3.99261	0.00010378	0.0221617	1.12544
Lpcat4	ENSG00000176454	LPCAT4	-0.110903	9.88218	-3.99201	0.00010401	0.0221617	1.12341
Rnf19b	ENSG00000116514	RNF19B	-0.117529	9.15868	-3.99182	0.00010408	0.0221617	1.12278
Wscd2	ENSG00000075035	WSCD2	-0.123701	10.1107	-3.98821	0.00010552	0.0221617	1.11048
Sv2a	ENSG00000159164	SV2A	-0.0925052	10.5588	-3.97998	0.00010887	0.0221617	1.08251
Panx1	ENSG00000110218	PANX1	-0.207721	8.82278	-3.9813	0.00010901	0.0221617	1.08214
Tfap2b	ENSG00000008196	TFAP2B	-0.204103	7.76736	-3.97477	0.0001117	0.0221617	1.06025
Rps6ka3	ENSG00000177189	RPS6KA3	-0.112827	10.3814	-3.97269	0.00011191	0.0221617	1.0578
Aoah	ENSG00000136250	AOAH	-0.18145	7.1818	-3.97306	0.00011217	0.0221617	1.0562
Hdac9	ENSG00000048052	HDAC9	-0.170649	7.81548	-3.97197	0.0001125	0.0221617	1.0534
Ptpa	ENSG00000119383	PTPA	-0.096335	9.54821	-3.96365	0.0001158	0.0221617	1.02717
Rgs9	ENSG00000108370	RGS9	0.165859	6.94224	3.96401	0.00011585	0.0221617	1.02703
Eef1a2	ENSG00000101210	EEF1A2	-0.117597	10.254	-3.96175	0.00011663	0.0221617	1.02075
Dynlt3	ENSG00000165169	DYNLT3	-0.131951	9.13637	-3.96008	0.00011737	0.0221617	1.01511
Chgb	ENSG00000089199	CHGB	-0.139076	11.403	-3.94464	0.00012441	0.0230706	0.962968
Ap2m1	ENSG00000161203	AP2M1	-0.0738655	11.0038	-3.93671	0.00012817	0.0233514	0.936281
Mfn2	ENSG00000116688	MFN2	-0.0737598	9.94605	-3.93003	0.00013143	0.0235325	0.913792
Kif3b	ENSG00000101350	KIF3B	-0.0992542	9.17842	-3.91339	0.00013989	0.0246224	0.857963
Tmem266	ENSG00000169758	TMEM266	-0.139357	9.66009	-3.90174	0.00014611	0.0252893	0.819007
Tuba4a	ENSG00000127824	TUBA4A	-0.119611	9.85036	-3.89141	0.00015185	0.0258524	0.784518
Foxn3	ENSG00000053254	FOXN3	-0.0863295	10.5944	-3.87691	0.00016028	0.0268464	0.73623
D430019H16Rik	ENSG00000227051	C14orf132	-0.117702	9.90801	-3.86614	0.00016682	0.0274981	0.700479
Qser1	ENSG00000060749	QSER1	0.0897838	9.84709	3.85419	0.00017437	0.0282942	0.66089
Sez6l2	ENSG00000174938	SEZ6L2	-0.107566	9.379	-3.83768	0.00018535	0.0292312	0.60633
Tmem163	ENSG00000152128	TMEM163	-0.138899	9.80274	-3.83705	0.00018577	0.0292312	0.60428
Magee1	ENSG00000198934	MAGEE1	-0.0938273	9.21216	-3.83263	0.00018883	0.0292684	0.589711
Pid1	ENSG00000153823	PID1	-0.140257	6.60948	-3.82191	0.00019644	0.0300005	0.554411
Mdga1	ENSG00000112139	MDGA1	0.18071	10.2434	3.81097	0.00020529	0.030402	0.515589
Zfp146	ENSG00000167635	ZNF146	0.0921538	9.03211	3.80783	0.00020687	0.030402	0.508224
Ifit3	ENSG00000119917	IFIT3	-0.159846	6.56101	-3.80699	0.00020785	0.030402	0.504216
Car11	ENSG00000063180	CA11	-0.16674	11.1753	-3.79772	0.00021522	0.031042	0.473252
Sgtb	ENSG00000197860	SGTB	-0.120572	9.2463	-3.78335	0.00022627	0.0316593	0.428208
Tbl1xr1	ENSG00000177565	TBL1XR1	-0.118517	10.7297	-3.78253	0.00022695	0.0316593	0.425528
Prkar1a	ENSG00000108946	PRKAR1A	-0.0761918	11.7837	-3.77777	0.00023093	0.0316593	0.410017
Impdh2	ENSG00000178035	IMPDH2	-0.0935793	8.77164	-3.77687	0.00023169	0.0316593	0.407098
Cnot4	ENSG00000080802	CNOT4	0.0765204	9.59657	3.76271	0.00024396	0.032341	0.361079
Etv5	ENSG00000244405	ETV5	-0.307265	8.52575	-3.76398	0.00024535	0.032341	0.357433
Focad	ENSG00000188352	FOCAD	-0.0888691	10.1917	-3.7604	0.00024602	0.032341	0.35357
Cplx2	ENSG00000145920	CPLX2	-0.164497	10.3807	-3.74599	0.00025986	0.0334097	0.30512
Bach2	ENSG00000112182	BACH2	-0.128578	8.27168	-3.74457	0.00026059	0.0334097	0.302297
Eef1g	ENSG00000254772	EEF1G	-0.0774282	11.9459	-3.73748	0.00026736	0.0338604	0.279417
Scrn1	ENSG00000136193	SCRN1	-0.103562	12.4077	-3.72899	0.00027571	0.0342102	0.252028
Bex2	ENSG00000133169	BEX1	-0.12334	11.1188	-3.72798	0.00027671	0.0342102	0.248788
Bex2	ENSG00000133134	BEX2	-0.12334	11.1188	-3.72798	0.00027671	0.0342102	0.248788
Rab3b	ENSG00000169213	RAB3B	-0.137898	7.07449	-3.71727	0.00028763	0.0345089	0.214329
Septin6	ENSG00000125354	SEPTIN6	-0.102296	8.4155	-3.71723	0.00028768	0.0345089	0.214177
Arf3	ENSG00000134287	ARF3	-0.0711917	10.8228	-3.71586	0.0002891	0.0345089	0.209785
Cfl1	ENSG00000172757	CFL1	-0.0744899	10.8913	-3.71179	0.00029337	0.034621	0.196719
Psmb6	ENSG00000142507	PSMB6	-0.118166	9.09378	-3.7085	0.00029687	0.0346398	0.186171
Trhde	ENSG00000072657	TRHDE	-0.132607	9.97705	-3.69682	0.00030961	0.0357254	0.14875
Nup153	ENSG00000124789	NUP153	0.0748385	10.078	3.68946	0.00031791	0.036021	0.125203
Pih1d1	ENSG00000104872	PIH1D1	-0.0971275	7.81448	-3.68841	0.00031911	0.036021	0.121849
Syt1	ENSG00000067715	SYT1	-0.085467	11.6251	-3.68522	0.00032277	0.0360431	0.111683
Ccnd1	ENSG00000110092	CCND1	-0.0961135	7.92302	-3.67968	0.00032925	0.0363747	0.0940152
Slc6a5	ENSG00000165970	SLC6A5	-0.207933	7.21392	-3.67239	0.00034	0.037086	0.0663109
Pck1	ENSG00000124253	PCK1	-0.136558	5.97079	-3.66779	0.00034355	0.037086	0.056184
Cyp26b1	ENSG00000003137	CYP26B1	-0.214018	8.08328	-3.66726	0.0003464	0.037086	0.0497771
Ankrd27	ENSG00000105186	ANKRD27	0.0990676	8.88313	3.66116	0.00035178	0.0372781	0.0351229
Ergic3	ENSG00000125991	ERGIC3	-0.108109	9.61977	-3.65789	0.00035592	0.0373358	0.0247191
Eomes	ENSG00000163508	EOMES	-0.165655	8.79302	-3.64351	0.00037559	0.0387724	-0.022721
Trim24	ENSG00000122779	TRIM24	0.074577	9.03771	3.64167	0.00037708	0.0387724	-0.0266311
Ptgis	ENSG00000124212	PTGIS	-0.108499	5.90949	-3.62917	0.00039419	0.0401338	-0.0660568
Tmem19	ENSG00000139291	TMEM19	-0.129318	8.87847	-3.61599	0.00041303	0.0412437	-0.107542
Elavl2	ENSG00000107105	ELAVL2	-0.224013	8.66855	-3.61438	0.00041817	0.0413592	-0.117502
Rps6kl1	ENSG00000198208	RPS6KL1	-0.0752859	8.21821	-3.60862	0.00042393	0.0413726	-0.130662
Flrt2	ENSG00000185070	FLRT2	-0.166428	6.98032	-3.60578	0.00042938	0.0413726	-0.141592
Pclo	ENSG00000186472	PCLO	-0.107422	10.778	-3.60442	0.00043026	0.0413726	-0.14383
Ccnk	ENSG00000090061	CCNK	0.108779	8.45912	3.59573	0.00044365	0.0414508	-0.171045
Vwa7	ENSG00000204396	VWA7	-0.0822986	7.54845	-3.59079	0.00045143	0.0414508	-0.186475
Bid	ENSG00000015475	BID	-0.102321	8.63365	-3.59028	0.00045224	0.0414508	-0.188068
Arhgap22	ENSG00000128805	ARHGAP22	-0.135636	7.86992	-3.58898	0.00045432	0.0414508	-0.19213
Ttyh3	ENSG00000136295	TTYH3	-0.113952	9.1706	-3.58523	0.00046035	0.0414508	-0.20384
Dmac2	ENSG00000105341	DMAC2	-0.0890937	8.44265	-3.58472	0.00046117	0.0414508	-0.205417
Prdx2	ENSG00000167815	PRDX2	-0.0679927	8.69239	-3.58004	0.00046883	0.0414508	-0.220029
Ctbp1	ENSG00000159692	CTBP1	-0.0799799	10.4299	-3.57941	0.00046986	0.0414508	-0.221978
Zfp451	ENSG00000112200	ZNF451	0.0898623	9.88778	3.57873	0.00047099	0.0414508	-0.224105
Cep95	ENSG00000258890	CEP95	0.098381	9.90769	3.57275	0.00048097	0.0419741	-0.242721
Fn1	ENSG00000115414	FN1	-0.326236	8.50178	-3.56533	0.0004981	0.0431067	-0.272341
Rtn4rl1	ENSG00000185924	RTN4RL1	0.0992663	7.08497	3.55295	0.00051547	0.0440457	-0.304146
Hcn2	ENSG00000099822	HCN2	-0.101419	8.08875	-3.55186	0.00051744	0.0440457	-0.307523
Prdx5	ENSG00000126432	PRDX5	-0.10694	10.6145	-3.54565	0.00052877	0.0446447	-0.326733
Spag7	ENSG00000091640	SPAG7	-0.106565	7.7161	-3.53681	0.00054532	0.0453086	-0.354047
Cdk5	ENSG00000164885	CDK5	-0.125147	8.94614	-3.5345	0.00054972	0.0453086	-0.361171
Snrnp48	ENSG00000168566	SNRNP48	0.117899	9.34267	3.50852	0.00060158	0.0474255	-0.44102
Dusp7	ENSG00000164086	DUSP7	0.0910915	8.3758	3.50767	0.00060335	0.0474255	-0.443614
Gpx4	ENSG00000167468	GPX4	-0.0912927	10.5288	-3.5069	0.00060496	0.0474255	-0.445973
Msh6	ENSG00000116062	MSH6	0.101661	8.96146	3.50649	0.00060583	0.0474255	-0.447242
Apoo	ENSG00000184831	APOO	-0.118867	8.91834	-3.50604	0.00060676	0.0474255	-0.448604
Gdi1	ENSG00000203879	GDI1	-0.0640911	12.2005	-3.50297	0.00061324	0.0474255	-0.458002
Sptbn4	ENSG00000160460	SPTBN4	-0.0679693	8.44018	-3.50284	0.00061353	0.0474255	-0.458423
Azin2	ENSG00000142920	AZIN2	-0.0871775	8.38781	-3.50163	0.00061608	0.0474255	-0.462103
Tceal1	ENSG00000172465	TCEAL1	-0.0945563	9.6401	-3.49792	0.00062404	0.0474255	-0.473464
Idh3a	ENSG00000166411	IDH3A	-0.113268	11.3023	-3.49368	0.00063323	0.0475821	-0.4864
C1qbp	ENSG00000108561	C1QBP	-0.0754413	9.26681	-3.49202	0.00063687	0.0475821	-0.491475
Mkln1	ENSG00000128585	MKLN1	0.0799056	10.2849	3.48708	0.00064782	0.0480546	-0.50656
Clk2	ENSG00000176444	CLK2	0.0627184	9.3704	3.48304	0.0006569	0.0483821	-0.518865
Slc17a5	ENSG00000119899	SLC17A5	-0.0832631	8.87363	-3.47966	0.00066458	0.048603	-0.529147
Cops7a	ENSG00000111652	COPS7A	-0.114522	9.41968	-3.47282	0.00068039	0.049312	-0.549943
Trmt10c	ENSG00000174173	TRMT10C	0.0847353	7.77509	3.46936	0.00068853	0.049312	-0.560461
Rnh1	ENSG00000023191	RNH1	-0.0900255	8.30589	-3.46896	0.00068948	0.049312	-0.561679
Arhgap21	ENSG00000107863	ARHGAP21	0.0827717	11.3091	3.46713	0.00069381	0.049312	-0.567224
Serpinf1	ENSG00000132386	SERPINF1	-0.200522	6.71457	-3.46527	0.00070184	0.049312	-0.576529
Wdr13	ENSG00000101940	WDR13	-0.0737555	8.72273	-3.46089	0.00070882	0.049312	-0.586136
Got2	ENSG00000125166	GOT2	-0.0801902	10.1715	-3.46005	0.00071085	0.049312	-0.588673
Nab2	ENSG00000166886	NAB2	-0.138664	8.71493	-3.45964	0.00071226	0.049312	-0.590325
Kctd2	ENSG00000180901	KCTD2	-0.0665932	10.274	-3.44724	0.0007427	0.0510792	-0.62741
Cx3cl1	ENSG00000006210	CX3CL1	-0.105868	7.74989	-3.43508	0.00077417	0.0525476	-0.664074
Ppp1cb	ENSG00000213639	PPP1CB	-0.0810885	10.4306	-3.4256	0.00079959	0.0532767	-0.6926
Sms	ENSG00000102172	SMS	-0.0844176	10.0878	-3.42397	0.00080402	0.0532767	-0.697477
Man1a	ENSG00000111885	MAN1A1	-0.210287	7.64184	-3.42505	0.00080543	0.0532767	-0.698101
Fgf12	ENSG00000114279	FGF12	-0.0932792	8.54569	-3.42115	0.00081176	0.0533554	-0.705941
Nim1k	ENSG00000177453	NIM1K	0.118825	7.35831	3.41914	0.00081734	0.0533839	-0.711983
Igsf10	ENSG00000152580	IGSF10	-0.122909	4.81112	-3.41693	0.00082349	0.0534499	-0.718609
Thoc1	ENSG00000079134	THOC1	0.0771489	9.52424	3.40958	0.00084428	0.0544584	-0.740607
Zbtb5	ENSG00000168795	ZBTB5	0.0817621	7.63164	3.40369	0.00086129	0.055213	-0.758213
Aqp7	ENSG00000165269	AQP7	-0.138304	8.07589	-3.39949	0.00087426	0.0557006	-0.771274
Aqp7	ENSG00000259916		-0.138304	8.07589	-3.39949	0.00087426	0.0557006	-0.771274
Vsnl1	ENSG00000163032	VSNL1	-0.102192	12.6454	-3.39184	0.00089649	0.0567644	-0.793554
Tc2n	ENSG00000165929	TC2N	-0.148783	4.9686	-3.3892	0.00090605	0.0567644	-0.802608
Gpi1	ENSG00000105220	GPI	-0.0685629	11.4019	-3.38828	0.00090736	0.0567644	-0.804174
Cpne9	ENSG00000144550	CPNE9	-0.158992	8.3854	-3.38303	0.00092579	0.0575709	-0.82148
Nt5c3b	ENSG00000141698	NT5C3B	-0.0808212	8.83227	-3.37786	0.00093977	0.0580206	-0.835127
Slc22a17	ENSG00000092096	SLC22A17	-0.098919	10.6018	-3.37581	0.00094628	0.0580206	-0.841206
Oaz1	ENSG00000104904	OAZ1	-0.120857	10.6641	-3.37471	0.00094978	0.0580206	-0.844466
Dstn	ENSG00000125868	DSTN	-0.0862477	9.45792	-3.37049	0.00096338	0.058421	-0.856998
Ehmt2	ENSG00000204371	EHMT2	-0.0687693	8.88155	-3.36869	0.00096921	0.058421	-0.86231
Ndufb2	ENSG00000090266	NDUFB2	-0.0914934	9.01436	-3.3673	0.00097375	0.058421	-0.866426
Prmt8	ENSG00000111218	PRMT8	-0.129919	8.53167	-3.3645	0.00098299	0.058421	-0.874749
Cdh7	ENSG00000081138	CDH7	-0.146973	9.14119	-3.36452	0.00098446	0.058421	-0.875788
Psmc3	ENSG00000165916	PSMC3	-0.0750863	9.36227	-3.36054	0.0009961	0.0587758	-0.886429
Aars	ENSG00000090861	AARS1	-0.0935959	10.9068	-3.35397	0.00101828	0.0597451	-0.905829
Cops6	ENSG00000168090	COPS6	-0.0781954	10.5505	-3.34978	0.00103267	0.060249	-0.918189
Cox7a2	ENSG00000112695	COX7A2	-0.103536	9.34279	-3.34718	0.00104169	0.0603123	-0.92584
Josd1	ENSG00000100221	JOSD1	-0.104465	9.55796	-3.34535	0.00104808	0.0603123	-0.931228
Txlng	ENSG00000086712	TXLNG	0.0750274	9.00425	3.34412	0.0010524	0.0603123	-0.934847
Mapk8ip2	ENSG00000008735	MAPK8IP2	-0.0808218	8.79919	-3.34282	0.00105699	0.0603123	-0.938682
Cblb	ENSG00000114423	CBLB	-0.083244	10.6145	-3.34007	0.00106674	0.0603149	-0.946766
Rab6b	ENSG00000154917	RAB6B	-0.0858865	9.76802	-3.33882	0.0010712	0.0603149	-0.950438
Gabra1	ENSG00000022355	GABRA1	-0.133622	11.5054	-3.33806	0.00107446	0.0603149	-0.953024
Gmnn	ENSG00000112312	GMNN	0.127568	7.7822	3.32962	0.00110459	0.0608717	-0.977461
Camkk2	ENSG00000110931	CAMKK2	-0.120115	11.28	-3.32891	0.00110721	0.0608717	-0.979544
Dpysl2	ENSG00000092964	DPYSL2	-0.0683408	12.0797	-3.32753	0.00111228	0.0608717	-0.983565
Plekhb2	ENSG00000115762	PLEKHB2	-0.114308	11.1236	-3.32651	0.00111608	0.0608717	-0.986566
Bpifc	ENSG00000184459	BPIFC	-0.082375	4.45101	-3.32577	0.00111883	0.0608717	-0.988731
Mycbp2	ENSG00000005810	MYCBP2	-0.0584871	10.949	-3.32461	0.00112316	0.0608717	-0.99213
Rcan2	ENSG00000172348	RCAN2	-0.106962	10.3085	-3.3226	0.0011307	0.0608717	-0.998019
Tarbp1	ENSG00000059588	TARBP1	-0.129915	10.4733	-3.32251	0.00113127	0.0608717	-0.998419
Rab27b	ENSG00000041353	RAB27B	-0.118049	6.38726	-3.31428	0.00116238	0.0622235	-1.02233
Dcbld1	ENSG00000164465	DCBLD1	0.231879	7.26022	3.31131	0.00118072	0.0626463	-1.03503
Csf1r	ENSG00000182578	CSF1R	-0.135015	7.3744	-3.30936	0.00118235	0.0626463	-1.03718
Pgls	ENSG00000130313	PGLS	-0.105297	6.53122	-3.30047	0.00121688	0.0640374	-1.06262
Usp4	ENSG00000114316	USP4	-0.0652115	10.1184	-3.29801	0.00122683	0.0640374	-1.06977
Ctdsp2	ENSG00000175215	CTDSP2	0.0896918	10.6254	3.29794	0.0012271	0.0640374	-1.06997
Rflnb	ENSG00000183688	RFLNB	0.10409	7.31787	3.29498	0.00123916	0.0641367	-1.07857
Armcx1	ENSG00000126947	ARMCX1	-0.088349	8.48434	-3.29331	0.00124605	0.0641367	-1.08344
Frmpd3	ENSG00000147234	FRMPD3	0.106678	8.09323	3.29196	0.0012516	0.0641367	-1.08734
Ndufa9	ENSG00000139180	NDUFA9	-0.072071	9.97053	-3.29145	0.00125371	0.0641367	-1.08882
Ubr5	ENSG00000104517	UBR5	0.053069	10.0871	3.28812	0.00126757	0.0643464	-1.09849
Atp6v1b2	ENSG00000147416	ATP6V1B2	-0.0802778	11.9531	-3.28676	0.0012733	0.0643464	-1.10245
Pde3a	ENSG00000172572	PDE3A	-0.170847	9.62247	-3.28698	0.00127639	0.0643464	-1.10399
Ganab	ENSG00000089597	GANAB	-0.0783973	9.5594	-3.28276	0.0012902	0.0647283	-1.11404
Cacnb4	ENSG00000283228		-0.0830103	11.0214	-3.28027	0.00130085	0.0647777	-1.12125
Cacnb4	ENSG00000182389	CACNB4	-0.0830103	11.0214	-3.28027	0.00130085	0.0647777	-1.12125
Tgds	ENSG00000088451	TGDS	0.0804675	7.01661	3.27961	0.00130366	0.0647777	-1.12315
Anp32a	ENSG00000139223	ANP32D	0.102712	4.95409	3.27335	0.00133082	0.0658122	-1.14126
Anp32a	ENSG00000140350	ANP32A	0.102712	4.95409	3.27335	0.00133082	0.0658122	-1.14126
Rims1	ENSG00000079841	RIMS1	-0.112875	11.4028	-3.27124	0.00134007	0.0659555	-1.14734
Dync1h1	ENSG00000197102	DYNC1H1	-0.0576565	11.5302	-3.26717	0.00135815	0.0665303	-1.15912
Optn	ENSG00000123240	OPTN	-0.0590945	9.64544	-3.26431	0.00137097	0.0668429	-1.16736
Dyrk2	ENSG00000127334	DYRK2	0.066791	8.2003	3.26085	0.00138661	0.0669103	-1.17732
Fam98c	ENSG00000130244	FAM98C	-0.0841987	8.5884	-3.25921	0.00139411	0.0669103	-1.18205
Prdm10	ENSG00000170325	PRDM10	-0.157877	8.50934	-3.25856	0.00140045	0.0669103	-1.18557
Clstn3	ENSG00000139182	CLSTN3	-0.084229	10.1311	-3.25613	0.00140826	0.0669103	-1.19092
Spryd3	ENSG00000167778	SPRYD3	-0.0782553	9.59684	-3.2557	0.00141025	0.0669103	-1.19216
A830018L16Rik	ENSG00000165084	C8orf34	-0.265061	7.95968	-3.25742	0.00141101	0.0669103	-1.19145
Syt4	ENSG00000132872	SYT4	-0.110393	12.2985	-3.25361	0.00141991	0.0669263	-1.19815
Vcam1	ENSG00000162692	VCAM1	-0.312692	6.4176	-3.25383	0.00142842	0.0669263	-1.20211
Tob2	ENSG00000183864	TOB2	0.134877	10.0846	3.25156	0.00143068	0.0669263	-1.20462
Prnp	ENSG00000171867	PRNP	-0.077393	12.4253	-3.24826	0.001445	0.0671922	-1.21352
Cadps2	ENSG00000081803	CADPS2	-0.0871039	12.0335	-3.24522	0.00145948	0.0671922	-1.22226
Dctn2	ENSG00000175203	DCTN2	-0.0824946	9.73986	-3.24472	0.00146186	0.0671922	-1.2237
Pigx	ENSG00000163964	PIGX	-0.114061	8.76006	-3.24464	0.00146225	0.0671922	-1.22393
Ppp1r35	ENSG00000160813	PPP1R35	-0.066611	8.18773	-3.24189	0.00147543	0.0672945	-1.2318
Psmb7	ENSG00000136930	PSMB7	-0.0878712	9.97822	-3.24148	0.00147743	0.0672945	-1.23299
Zxdc	ENSG00000070476	ZXDC	0.0581279	8.78474	3.23519	0.00150805	0.0683066	-1.25098
Sptan1	ENSG00000197694	SPTAN1	-0.0496844	11.6689	-3.23423	0.00151281	0.0683066	-1.25374
Ssbp3	ENSG00000157216	SSBP3	0.0690331	10.0318	3.23284	0.00151968	0.0683198	-1.25772
Rnf170	ENSG00000120925	RNF170	-0.111882	9.17693	-3.22662	0.0015508	0.0693416	-1.27549
Sidt1	ENSG00000072858	SIDT1	-0.177888	9.34074	-3.22675	0.00155576	0.0693416	-1.27758
Frs2	ENSG00000166225	FRS2	0.0716536	9.15431	3.22295	0.00156943	0.069652	-1.28596
Scg2	ENSG00000171951	SCG2	-0.254022	7.77973	-3.22098	0.00158891	0.069992	-1.2956
Resf1	ENSG00000174718	RESF1	0.0899931	9.3122	3.21753	0.00159731	0.069992	-1.30139
Tmem126a	ENSG00000171202	TMEM126A	-0.130885	7.55666	-3.2153	0.00160991	0.0702476	-1.30816
Klc2	ENSG00000174996	KLC2	-0.0812608	9.92659	-3.2137	0.0016173	0.0702748	-1.31229
Car10	ENSG00000154975	CA10	-0.0892319	10.8242	-3.2046	0.00166578	0.0717804	-1.33816
Oxr1	ENSG00000164830	OXR1	-0.121134	10.2796	-3.19655	0.00170974	0.0733706	-1.36098
C3ar1	ENSG00000171860	C3AR1	-0.187358	6.30434	-3.19451	0.00172779	0.073729	-1.36939
Lpar6	ENSG00000139679	LPAR6	-0.169155	6.90377	-3.19301	0.00173472	0.073729	-1.37306
Fam3c	ENSG00000196937	FAM3C	-0.10046	10.4208	-3.19123	0.00173939	0.073729	-1.37603
Smim14	ENSG00000163683	SMIM14	-0.11306	9.41103	-3.18484	0.00177567	0.0745566	-1.39409
Agtpbp1	ENSG00000135049	AGTPBP1	0.0729239	10.2272	3.1812	0.00179659	0.0745566	-1.40434
Dnajb7	ENSG00000172404	DNAJB7	-0.0984349	5.53333	-3.181	0.00179779	0.0745566	-1.40493
Ppif	ENSG00000108179	PPIF	0.0856909	8.00197	3.18089	0.00179843	0.0745566	-1.40524
Vps9d1	ENSG00000075399	VPS9D1	-0.0734179	7.70589	-3.18036	0.00180147	0.0745566	-1.40672
Mrpl40	ENSG00000185608	MRPL40	-0.0845262	6.75228	-3.1801	0.00180302	0.0745566	-1.40747
Prdx3	ENSG00000165672	PRDX3	-0.108035	10.0733	-3.17904	0.00180917	0.0745566	-1.41045
Nf1	ENSG00000196712	NF1	-0.0773788	10.8116	-3.17616	0.00182603	0.0749536	-1.41856
Hacd2	ENSG00000206527	HACD2	0.0685876	10.007	3.17199	0.00185067	0.0752633	-1.43029
Pcsk1	ENSG00000175426	PCSK1	-0.206329	5.47951	-3.1727	0.00185491	0.0752633	-1.43137
Capzb	ENSG00000077549	CAPZB	-0.0697202	10.1618	-3.17121	0.00185531	0.0752633	-1.43248
Tnrc6a	ENSG00000090905	TNRC6A	0.0628205	10.3368	3.1685	0.00187158	0.0753269	-1.44012
Usp11	ENSG00000102226	USP11	-0.081577	10.7132	-3.16749	0.00187767	0.0753269	-1.44296
Topors	ENSG00000197579	TOPORS	0.0832329	8.89245	3.16627	0.00188502	0.0753269	-1.44638
Trappc5	ENSG00000181029	TRAPPC5	-0.0731083	8.80917	-3.16613	0.00188589	0.0753269	-1.44678
Vdac3	ENSG00000078668	VDAC3	-0.0806603	11.6674	-3.15898	0.00192963	0.0759695	-1.46683
Napg	ENSG00000134265	NAPG	-0.079682	10.312	-3.15723	0.00194048	0.0759695	-1.47173
Qpctl	ENSG00000011478	QPCTL	-0.0693639	7.67723	-3.15663	0.00194424	0.0759695	-1.47342
Sfrp1	ENSG00000104332	SFRP1	0.153836	8.90538	3.15723	0.0019447	0.0759695	-1.47319
Acap3	ENSG00000131584	ACAP3	-0.104272	9.93513	-3.15586	0.00194902	0.0759695	-1.47557
Mmp14	ENSG00000157227	MMP14	-0.0893045	7.13488	-3.15557	0.00195086	0.0759695	-1.47639
Fam131b	ENSG00000159784	FAM131B	-0.100256	9.68848	-3.15519	0.00195319	0.0759695	-1.47744
Sergef	ENSG00000129158	SERGEF	-0.0776289	9.74392	-3.15184	0.00197428	0.0765032	-1.48682
Usp5	ENSG00000111667	USP5	-0.0802599	9.15495	-3.14901	0.00199221	0.0769112	-1.49473
Nbea	ENSG00000172915	NBEA	-0.0722868	10.9663	-3.14718	0.00200397	0.0770785	-1.49987
Pggt1b	ENSG00000164219	PGGT1B	-0.114322	9.05701	-3.14511	0.00201726	0.0773036	-1.50565
Dusp4	ENSG00000120875	DUSP4	-0.172261	6.87249	-3.1415	0.0020473	0.0779671	-1.51789
Mif	ENSG00000240972	MIF	-0.0879958	9.06209	-3.13783	0.00206471	0.0779671	-1.52596
Adam11	ENSG00000073670	ADAM11	-0.0942818	9.58535	-3.13626	0.00207506	0.0779671	-1.53032
Clvs2	ENSG00000146352	CLVS2	0.0698994	10.5724	3.1347	0.00208541	0.0779671	-1.53467
Phf8	ENSG00000172943	PHF8	0.0759194	8.72492	3.13236	0.002101	0.0779671	-1.54117
Tmtc3	ENSG00000139324	TMTC3	0.070231	9.47877	3.13206	0.00210301	0.0779671	-1.54201
Gak	ENSG00000178950	GAK	0.0682335	9.00151	3.13111	0.00210939	0.0779671	-1.54465
Ank2	ENSG00000145362	ANK2	-0.0709883	11.7682	-3.12978	0.00211833	0.0779671	-1.54835
Dgat1	ENSG00000185000	DGAT1	-0.0615035	8.55359	-3.12827	0.00212857	0.0779671	-1.55256
Rbl2	ENSG00000103479	RBL2	0.0753048	9.63153	3.12794	0.00213083	0.0779671	-1.55348
Psmd4	ENSG00000159352	PSMD4	-0.0857988	8.57331	-3.12787	0.00213129	0.0779671	-1.55367
Rnd3	ENSG00000115963	RND3	-0.190542	6.92386	-3.12707	0.00214508	0.0779671	-1.55849
Rufy3	ENSG00000018189	RUFY3	-0.0601673	10.3574	-3.12525	0.00214911	0.0779671	-1.56094
Dgkh	ENSG00000102780	DGKH	-0.111667	9.53279	-3.12505	0.00215045	0.0779671	-1.56149
Dok5	ENSG00000101134	DOK5	-0.217752	6.62984	-3.12465	0.00216332	0.0779671	-1.56572
Pitpna	ENSG00000174238	PITPNA	-0.0812876	10.4438	-3.12293	0.00216503	0.0779671	-1.56738
Oxct1	ENSG00000083720	OXCT1	-0.0827418	10.3329	-3.12275	0.00216627	0.0779671	-1.56788
Ccdc15	ENSG00000149548	CCDC15	0.119275	4.8444	3.12225	0.00216972	0.0779671	-1.56927
Maea	ENSG00000090316	MAEA	-0.067209	9.19388	-3.11986	0.00218627	0.0782911	-1.57591
Tor1a	ENSG00000136827	TOR1A	-0.087917	8.60966	-3.11734	0.00220382	0.0786483	-1.58288
Fzd4	ENSG00000174804	FZD4	0.102695	7.42447	3.11369	0.00222948	0.0792916	-1.59298
Ints5	ENSG00000185085	INTS5	0.0687264	8.26778	3.11164	0.00224409	0.0795239	-1.59868
Madd	ENSG00000110514	MADD	-0.06517	11.1792	-3.10944	0.00225978	0.0795239	-1.60476
Unc5d	ENSG00000156687	UNC5D	-0.120616	8.17878	-3.10775	0.0022721	0.0795239	-1.60949
Ccdc88a	ENSG00000115355	CCDC88A	0.109425	10.3453	3.10699	0.00227734	0.0795239	-1.61152
Donson	ENSG00000159147	DONSON	0.0960878	8.30522	3.10574	0.00228643	0.0795239	-1.61499
Cd151	ENSG00000177697	CD151	-0.105775	8.40437	-3.10531	0.00228951	0.0795239	-1.61616
Arpc1a	ENSG00000284292		-0.0596358	10.1248	-3.1053	0.00228961	0.0795239	-1.6162
Gps1	ENSG00000169727	GPS1	-0.0639232	9.13525	-3.10222	0.00231204	0.0800353	-1.62471
Sat2	ENSG00000141504	SAT2	-0.0700585	8.54528	-3.09779	0.00234463	0.0808936	-1.63691
Pip4k2b	ENSG00000276293	PIP4K2B	-0.0570212	9.87443	-3.09279	0.00238195	0.081909	-1.65068
Eef2	ENSG00000167658	EEF2	-0.0630738	11.4818	-3.09025	0.00240113	0.0822962	-1.65767
Zfp219	ENSG00000165804	ZNF219	-0.0878214	7.98961	-3.08793	0.00241881	0.0826294	-1.66407
Dcun1d4	ENSG00000109184	DCUN1D4	0.0818599	9.17867	3.08495	0.00244159	0.083134	-1.67224
Ufc1	ENSG00000143222	UFC1	-0.114368	9.0104	-3.07851	0.00249164	0.0835281	-1.68992
Tpd52	ENSG00000076554	TPD52	-0.0783272	9.39048	-3.07807	0.00249504	0.0835281	-1.69111
Sfxn3	ENSG00000107819	SFXN3	-0.0916332	9.82527	-3.07759	0.00249882	0.0835281	-1.69242
Rasgrp1	ENSG00000172575	RASGRP1	-0.0853612	10.6833	-3.07751	0.00249943	0.0835281	-1.69264
Sfxn2	ENSG00000156398	SFXN2	0.0985122	7.79889	3.07748	0.00249973	0.0835281	-1.69274
Clmp	ENSG00000166250	CLMP	-0.180868	8.83948	-3.07836	0.00250142	0.0835281	-1.69259
Tagap	ENSG00000164691	TAGAP	-0.0824419	5.94824	-3.07622	0.00250966	0.0835348	-1.6962
Scamp5	ENSG00000198794	SCAMP5	-0.0683499	10.5294	-3.07353	0.00253091	0.0837157	-1.70354
Sin3a	ENSG00000169375	SIN3A	0.0910316	9.20322	3.07349	0.00253122	0.0837157	-1.70365
Prkar2b	ENSG00000005249	PRKAR2B	-0.0886896	8.78804	-3.07241	0.00253982	0.0837335	-1.7066
Kcnd3	ENSG00000171385	KCND3	-0.108504	10.0282	-3.06695	0.00258378	0.0849132	-1.72155
Ofd1	ENSG00000046651	OFD1	0.0758862	8.76301	3.06515	0.00259842	0.0851249	-1.72647
Rpl3	ENSG00000100316	RPL3	-0.0560046	11.7358	-3.0632	0.00261435	0.0851935	-1.73179
Fgd2	ENSG00000146192	FGD2	-0.0729088	6.36189	-3.06244	0.00262055	0.0851935	-1.73385
Asb13	ENSG00000196372	ASB13	-0.0883803	8.25629	-3.06047	0.00263682	0.0851935	-1.73924
Prmt2	ENSG00000160310	PRMT2	-0.101152	8.59828	-3.0599	0.00264153	0.0851935	-1.74079
Uevld	ENSG00000151116	UEVLD	-0.095923	8.35216	-3.05468	0.00268506	0.0863294	-1.75502
Med31	ENSG00000108590	MED31	0.0943111	8.1642	3.05323	0.00269725	0.0864536	-1.75896
Gnb1	ENSG00000078369	GNB1	-0.0560431	11.8218	-3.05053	0.00272008	0.0869172	-1.7663
Elavl3	ENSG00000196361	ELAVL3	-0.0740605	10.8447	-3.04719	0.00274868	0.0873796	-1.77539
Dlgap5	ENSG00000126787	DLGAP5	0.0858777	3.86457	3.04603	0.00275861	0.0873796	-1.77853
Phf3	ENSG00000118482	PHF3	0.0597577	10.9649	3.04589	0.0027598	0.0873796	-1.77891
Ubash3b	ENSG00000154127	UBASH3B	-0.0987903	9.85391	-3.04011	0.00281003	0.0885306	-1.7946
Dnajc4	ENSG00000110011	DNAJC4	-0.0768272	7.86729	-3.03898	0.00281994	0.0885306	-1.79766
Ctsc	ENSG00000109861	CTSC	-0.115879	5.67527	-3.03878	0.00282173	0.0885306	-1.79821
Ptprj	ENSG00000149177	PTPRJ	-0.127562	8.67654	-3.03775	0.00283289	0.088613	-1.80148
Dmac1	ENSG00000137038	DMAC1	-0.0766593	8.14054	-3.03623	0.00284422	0.0887005	-1.80511
Cenpf	ENSG00000117724	CENPF	0.0892732	4.89228	3.03474	0.00285748	0.0888471	-1.80916
Uvssa	ENSG00000163945	UVSSA	-0.110215	7.44724	-3.03342	0.0028692	0.0889452	-1.81272
Per3	ENSG00000049246	PER3	0.0987788	10.4831	3.03008	0.00289922	0.0889959	-1.82177
Spred1	ENSG00000166068	SPRED1	-0.151146	9.16603	-3.02947	0.00291065	0.0889959	-1.82473
Ppp1ca	ENSG00000172531	PPP1CA	-0.0798105	9.0757	-3.0287	0.00291161	0.0889959	-1.82547
Cybb	ENSG00000165168	CYBB	-0.208526	7.23155	-3.02995	0.00291243	0.0889959	-1.8248
Zfp458	ENSG00000213799	ZNF845	0.137712	8.33297	3.0278	0.00292377	0.0889959	-1.82879
Tbc1d9	ENSG00000109436	TBC1D9	-0.0757889	10.6274	-3.02439	0.00295094	0.0889959	-1.83713
Atp1a1	ENSG00000163399	ATP1A1	-0.0699632	12.707	-3.02433	0.00295144	0.0889959	-1.83728
Slc12a5	ENSG00000124140	SLC12A5	-0.0798456	10.168	-3.02402	0.00295431	0.0889959	-1.83813
Ndufb9	ENSG00000147684	NDUFB9	-0.0728943	9.61054	-3.02332	0.00296074	0.0889959	-1.84002
Cenph	ENSG00000153044	CENPH	0.0991593	4.2253	3.02314	0.00296238	0.0889959	-1.8405
Cmpk1	ENSG00000162368	CMPK1	-0.0749936	9.79334	-3.02241	0.00296913	0.0889959	-1.84247
Nmnat2	ENSG00000157064	NMNAT2	-0.0644375	10.8344	-3.02191	0.00297367	0.0889959	-1.8438
Iws1	ENSG00000163166	IWS1	0.0680098	8.9675	3.02024	0.00298918	0.0890044	-1.84832
Use1	ENSG00000053501	USE1	-0.0910965	8.45721	-3.01913	0.00299949	0.0890044	-1.85131
Mxi1	ENSG00000119950	MXI1	0.0582731	8.87323	3.01908	0.0029999	0.0890044	-1.85143
Clock	ENSG00000134852	CLOCK	-0.0933307	9.64405	-3.01819	0.00300824	0.0890044	-1.85384
Slc22a2	ENSG00000112499	SLC22A2	-0.11773	5.75712	-3.01706	0.00301921	0.0890754	-1.85698
Kifap3	ENSG00000075945	KIFAP3	-0.0731223	10.7998	-3.01587	0.0030299	0.0891375	-1.86008
Olfr720	ENSG00000198104	OR2T6	0.13102	4.56904	3.01472	0.00304398	0.0892502	-1.86387
Dtd1	ENSG00000125821	DTD1	-0.0584011	8.80232	-3.01305	0.00305651	0.0892502	-1.86767
Apmap	ENSG00000101474	APMAP	-0.0897142	10.3218	-3.01266	0.00306021	0.0892502	-1.86873
Mme	ENSG00000196549	MME	0.179475	5.13016	3.01238	0.00307294	0.0892502	-1.87159
Ap4m1	ENSG00000221838	AP4M1	-0.0974383	7.82603	-3.00979	0.00308752	0.0892502	-1.87644
Slain2	ENSG00000109171	SLAIN2	0.052041	10.1717	3.00869	0.00309803	0.0892502	-1.87939
Frmd6	ENSG00000139926	FRMD6	-0.101243	8.52915	-3.00864	0.00309859	0.0892502	-1.87955
Apeh	ENSG00000164062	APEH	-0.0639401	8.40978	-3.00806	0.00310407	0.0892502	-1.88108
Tnfaip2	ENSG00000185215	TNFAIP2	-0.0578101	6.8502	-3.00734	0.00311108	0.0892502	-1.88304
Zfp655	ENSG00000197343	ZNF655	0.0469613	10.0326	3.0052	0.00313173	0.0894719	-1.88879
Dip2c	ENSG00000151240	DIP2C	0.0753937	9.38074	3.00475	0.00313604	0.0894719	-1.88998
Cacna2d3	ENSG00000157445	CACNA2D3	0.187295	7.96365	3.00334	0.00316089	0.0898155	-1.89604
Plekhf2	ENSG00000175895	PLEKHF2	0.0969129	7.19529	3.00174	0.00316538	0.0898155	-1.89807
Col1a2	ENSG00000164692	COL1A2	-0.217567	7.62413	-3.00104	0.00318569	0.0898934	-1.90266
Emc4	ENSG00000128463	EMC4	-0.0852036	10.3612	-2.99914	0.00319089	0.0898934	-1.90504
Heatr1	ENSG00000119285	HEATR1	0.0759085	8.7743	2.99792	0.0032029	0.0898934	-1.9083
Coq7	ENSG00000167186	COQ7	-0.0882823	8.62674	-2.99638	0.00321814	0.0898934	-1.91241
Atp1a3	ENSG00000105409	ATP1A3	-0.0976337	11.6945	-2.99591	0.00322281	0.0898934	-1.91368
Atp1a3	ENSG00000285505		-0.0976337	11.6945	-2.99591	0.00322281	0.0898934	-1.91368
Npffr1	ENSG00000148734	NPFFR1	0.129181	7.66829	2.99582	0.00322687	0.0898934	-1.91455
Slc26a8	ENSG00000112053	SLC26A8	-0.190214	7.63536	-2.99605	0.00323308	0.0898934	-1.91562
Dync1i2	ENSG00000077380	DYNC1I2	-0.094304	9.06618	-2.99445	0.00323738	0.0898934	-1.91759
Rbm26	ENSG00000139746	RBM26	0.0568063	10.661	2.99297	0.00325219	0.0899612	-1.92155
Gmeb1	ENSG00000162419	GMEB1	-0.105858	8.69442	-2.99247	0.00325714	0.0899612	-1.92287
Cmas	ENSG00000111726	CMAS	-0.0775146	9.48856	-2.99092	0.00327279	0.0901537	-1.92703
Sos2	ENSG00000100485	SOS2	0.0573017	9.67625	2.98742	0.00330828	0.0908903	-1.93639
Dlg5	ENSG00000151208	DLG5	0.0597498	8.23604	2.98522	0.00333072	0.0909044	-1.94225
Srgap2	ENSG00000196369	SRGAP2B	-0.0903074	11.0647	-2.98492	0.00333376	0.0909044	-1.94304
Srgap2	ENSG00000266028	SRGAP2	-0.0903074	11.0647	-2.98492	0.00333376	0.0909044	-1.94304
Srgap2	ENSG00000171943	SRGAP2C	-0.0903074	11.0647	-2.98492	0.00333376	0.0909044	-1.94304
Ctss	ENSG00000163131	CTSS	-0.153679	6.2515	-2.9855	0.00333506	0.0909044	-1.94288
Add2	ENSG00000075340	ADD2	-0.0693749	10.0177	-2.98322	0.00335121	0.0910467	-1.94757
Ppp6c	ENSG00000119414	PPP6C	0.0609158	10.3081	2.98258	0.0033579	0.0910467	-1.9493
Vsig10	ENSG00000176834	VSIG10	0.0734298	6.96587	2.98174	0.00336658	0.0910467	-1.95154
Mier3	ENSG00000155545	MIER3	0.0694732	9.44786	2.98043	0.00338011	0.0911751	-1.95502
Glyr1	ENSG00000140632	GLYR1	-0.0694817	9.64114	-2.97735	0.00341223	0.0917929	-1.96322
Psmc4	ENSG00000013275	PSMC4	-0.0756457	9.18949	-2.97551	0.00343153	0.0917929	-1.96811
Map3k5	ENSG00000130669	PAK4	0.0884816	9.80753	2.97484	0.00343865	0.0917929	-1.96991
Fbl	ENSG00000105202	FBL	-0.0618842	8.73965	-2.97431	0.00344422	0.0917929	-1.97131
Sgcb	ENSG00000163069	SGCB	-0.0716186	10.2673	-2.97353	0.00345246	0.0917929	-1.97338
Cenpo	ENSG00000138092	CENPO	-0.0982783	7.12175	-2.97202	0.00346853	0.0917929	-1.97741
Ift22	ENSG00000128581	IFT22	-0.0808036	8.03633	-2.97202	0.00346853	0.0917929	-1.97741
Slc6a17	ENSG00000197106	SLC6A17	-0.120742	9.13006	-2.97167	0.00347372	0.0917929	-1.97861
Adam12	ENSG00000148848	ADAM12	-0.0883194	6.70742	-2.96998	0.00349023	0.0919951	-1.98282
Dag1	ENSG00000173402	DAG1	0.0652946	8.34019	2.96574	0.00353585	0.0924208	-1.99407
Tiam1	ENSG00000156299	TIAM1	-0.0531785	12.5249	-2.96568	0.00353655	0.0924208	-1.99424
Ngrn	ENSG00000182768	NGRN	-0.0639301	10.502	-2.96516	0.00354222	0.0924208	-1.99563
Ramp3	ENSG00000122679	RAMP3	-0.0762382	7.32007	-2.96436	0.00355088	0.0924208	-1.99775
Bdnf	ENSG00000176697	BDNF	-0.199299	7.88126	-2.96319	0.00357702	0.0928684	-2.00323
Stmn3	ENSG00000197457	STMN3	-0.0727878	8.80671	-2.9572	0.00362944	0.0932761	-2.01671
Efr3b	ENSG00000084710	EFR3B	-0.0784737	9.95105	-2.95569	0.00364625	0.0932761	-2.02071
Hibch	ENSG00000198130	HIBCH	0.138071	9.08267	2.95606	0.00364748	0.0932761	-2.02066
Mis12	ENSG00000167842	MIS12	0.0773436	7.68902	2.95552	0.00364818	0.0932761	-2.02117
Mpdu1	ENSG00000129255	MPDU1	-0.122301	9.03475	-2.95409	0.00366627	0.0932761	-2.02532
Acot9	ENSG00000123130	ACOT9	-0.0790035	8.43877	-2.95346	0.00367119	0.0932761	-2.02661
Sv2b	ENSG00000185518	SV2B	-0.0880251	11.7727	-2.95323	0.00367368	0.0932761	-2.0272
Gabra6	ENSG00000145863	GABRA6	-0.156134	12.5351	-2.95394	0.0036743	0.0932761	-2.02681
Ermap	ENSG00000164010	ERMAP	-0.0694787	6.83435	-2.95284	0.00367811	0.0932761	-2.02825
Ldlrad4	ENSG00000168675	LDLRAD4	-0.0781053	8.90291	-2.95244	0.00368254	0.0932761	-2.02929
Ndrg3	ENSG00000101079	NDRG3	-0.081081	10.7553	-2.95114	0.00369728	0.0934215	-2.03275
Fkbp11	ENSG00000134285	FKBP11	-0.0843227	8.25484	-2.94918	0.00371939	0.09346	-2.03791
Rab39	ENSG00000179331	RAB39A	0.114451	7.32661	2.94916	0.00371987	0.09346	-2.038
Psen2	ENSG00000288674		-0.0823684	8.95463	-2.94693	0.00374499	0.09346	-2.04385
Psen2	ENSG00000143801	PSEN2	-0.0823684	8.95463	-2.94693	0.00374499	0.09346	-2.04385
Zfp800	ENSG00000048405	ZNF800	0.085648	8.98936	2.94645	0.00375046	0.09346	-2.04511
5730455P16Rik	ENSG00000108666	C17orf75	-0.106562	9.30152	-2.94576	0.0037584	0.09346	-2.04695
Xrcc6	ENSG00000196419	XRCC6	-0.0737773	10.4231	-2.94497	0.00376739	0.09346	-2.04901
Cox8a	ENSG00000176340	COX8A	-0.0936531	9.11197	-2.94425	0.00377572	0.09346	-2.05093
Tbc1d8b	ENSG00000133138	TBC1D8B	-0.0952693	5.08237	-2.94416	0.00377676	0.09346	-2.05116
Bmp5	ENSG00000112175	BMP5	-0.20726	5.55826	-2.94481	0.0037838	0.09346	-2.05188
Stx8	ENSG00000170310	STX8	-0.0920195	8.149	-2.94311	0.0037888	0.09346	-2.05392
Tmem159	ENSG00000011638	TMEM159	-0.14125	8.83982	-2.94198	0.00380819	0.093525	-2.05795
Surf4	ENSG00000148248	SURF4	-0.0592926	9.15376	-2.94133	0.00380944	0.093525	-2.05862
Gabrd	ENSG00000187730	GABRD	-0.11239	9.80477	-2.93934	0.00383254	0.0936138	-2.06385
Slc39a2	ENSG00000165794	SLC39A2	-0.0876588	5.63637	-2.9385	0.00384236	0.0936138	-2.06607
Tnrc6c	ENSG00000078687	TNRC6C	0.0638957	10.0588	2.93727	0.00385674	0.0936138	-2.0693
Gap43	ENSG00000172020	GAP43	-0.12835	11.5045	-2.93601	0.00387539	0.0936138	-2.07324
Tamm41	ENSG00000144559	TAMM41	0.107284	8.28111	2.93562	0.00387616	0.0936138	-2.07365
Wasl	ENSG00000106299	WASL	0.0452485	9.56982	2.92928	0.00395143	0.0952102	-2.09029
Faim2	ENSG00000135472	FAIM2	-0.0655938	11.3248	-2.92821	0.00396427	0.0952671	-2.0931
Diaph2	ENSG00000147202	DIAPH2	-0.139672	6.11253	-2.92806	0.00397235	0.0952671	-2.09448
Fam53c	ENSG00000120709	FAM53C	0.0767103	8.73621	2.9268	0.00398131	0.0952671	-2.09681
Ndst1	ENSG00000070614	NDST1	0.0760718	8.59696	2.92548	0.00399726	0.0954287	-2.10026
Phb2	ENSG00000215021	PHB2	-0.0664586	9.67891	-2.92412	0.00401372	0.0954768	-2.10382
Cul7	ENSG00000044090	CUL7	-0.0678312	8.06795	-2.9238	0.00401766	0.0954768	-2.10467
Mtdh	ENSG00000147649	MTDH	-0.0426603	10.0346	-2.91947	0.0040707	0.0963478	-2.11601
Plcg1	ENSG00000124181	PLCG1	0.0920672	9.94884	2.91923	0.00407362	0.0963478	-2.11663
Sh3gl2	ENSG00000107295	SH3GL2	-0.0568919	11.5966	-2.91844	0.00408336	0.0963478	-2.11869
Lratd2	ENSG00000168672	LRATD2	0.123541	6.64829	2.91803	0.00409142	0.0963478	-2.12022
Rfx5	ENSG00000143390	RFX5	-0.0899054	8.79182	-2.91622	0.00411092	0.096588	-2.12451
Ell2	ENSG00000118985	ELL2	0.117282	9.02174	2.91523	0.00412469	0.0966928	-2.12732
Nap1l5	ENSG00000177432	NAP1L5	-0.0894297	10.2234	-2.91173	0.00416703	0.0974653	-2.13623
Gpx8	ENSG00000164294	GPX8	-0.120694	3.86801	-2.90376	0.00427087	0.099479	-2.15736
Plk2	ENSG00000145632	PLK2	-0.166896	6.22195	-2.90368	0.00428118	0.099479	-2.15892
Idh3g	ENSG00000067829	IDH3G	-0.0707621	9.77166	-2.90176	0.00429427	0.099479	-2.16222
Bccip	ENSG00000107949	BCCIP	0.0690833	8.2212	2.90156	0.00429689	0.099479	-2.16274
Epb41l5	ENSG00000115109	EPB41L5	0.0870357	10.796	2.90124	0.00430102	0.099479	-2.16357
Ccdc77	ENSG00000120647	CCDC77	0.144286	7.37365	2.90094	0.00431242	0.0995212	-2.16544
Kcnk2	ENSG00000082482	KCNK2	-0.250837	6.59964	-2.90011	0.00433382	0.0995282	-2.16913
Kmt2e	ENSG00000005483	KMT2E	0.0528758	10.9337	2.89799	0.00434336	0.0995282	-2.17203
Ogdhl	ENSG00000197444	OGDHL	-0.0711318	8.76261	-2.89775	0.00434643	0.0995282	-2.17265
Cd83	ENSG00000112149	CD83	-0.0822828	8.65652	-2.8974	0.00435106	0.0995282	-2.17357
Celf3	ENSG00000159409	CELF3	-0.0772057	9.35867	-2.8963	0.00436545	0.0996377	-2.17641
Gmpr	ENSG00000137198	GMPR	0.106653	6.90795	2.89461	0.00438773	0.0997995	-2.18081
Dut	ENSG00000128951	DUT	-0.0623291	8.19916	-2.8943	0.00439175	0.0997995	-2.1816
Mpc2	ENSG00000143158	MPC2	-0.0655127	9.30381	-2.89282	0.00441143	0.0998945	-2.18546
Tfcp2l1	ENSG00000115112	TFCP2L1	0.108513	6.57545	2.89218	0.00441991	0.0998945	-2.18712
Zbtb2	ENSG00000181472	ZBTB2	0.093913	7.41501	2.89181	0.00442479	0.0998945	-2.18807
Cox6b1	ENSG00000126267	COX6B1	-0.0705737	8.82523	-2.88999	0.00444903	0.0999845	-2.19279
Wfs1	ENSG00000109501	WFS1	0.0914634	7.54231	2.88948	0.00445586	0.0999845	-2.19411
Ugp2	ENSG00000169764	UGP2	-0.101371	10.3202	-2.88935	0.00445766	0.0999845	-2.19446
Mrpl58	ENSG00000167862	MRPL58	-0.0752536	8.80474	-2.88589	0.00450424	0.100749	-2.20344
P4ha2	ENSG00000072682	P4HA2	0.14264	8.03899	2.88544	0.00451771	0.100749	-2.20561
Zc3h14	ENSG00000100722	ZC3H14	0.0629108	9.58767	2.88466	0.00452083	0.100749	-2.20661
Tmem130	ENSG00000166448	TMEM130	-0.0812407	9.17673	-2.88235	0.00455221	0.101231	-2.21258
0610010F05Rik	ENSG00000162929	KIAA1841	-0.0748037	9.1251	-2.8785	0.00460505	0.101774	-2.22254
Zfp609	ENSG00000180357	ZNF609	0.0701236	9.07146	2.87846	0.00460562	0.101774	-2.22265
Lratd1	ENSG00000162981	LRATD1	-0.0806123	7.78936	-2.87843	0.00460604	0.101774	-2.22272
Glipr1l2	ENSG00000180481	GLIPR1L2	0.230862	6.32604	2.87773	0.00463429	0.102181	-2.22702
Nfxl1	ENSG00000170448	NFXL1	0.0656009	9.43862	2.87501	0.00465346	0.102386	-2.23156
Arpc1b	ENSG00000130429	ARPC1B	-0.0683647	7.32018	-2.87296	0.00468216	0.1028	-2.23686
Lum	ENSG00000139329	LUM	-0.134477	3.96802	-2.87178	0.00470493	0.103082	-2.24072
Srebf2	ENSG00000198911	SREBF2	-0.0996677	9.36958	-2.87061	0.00471515	0.103088	-2.24292
Pgbd5	ENSG00000177614	PGBD5	0.064829	8.65738	2.8696	0.00472937	0.103129	-2.24552
Pdcl3	ENSG00000115539	PDCL3	-0.110959	7.85283	-2.86908	0.00473689	0.103129	-2.24688
Slc8a2	ENSG00000118160	SLC8A2	-0.0926855	10.0764	-2.86786	0.00475395	0.103284	-2.24999
Gpat3	ENSG00000138678	GPAT3	-0.145631	8.00385	-2.86343	0.0048262	0.104635	-2.26254
Zc3h12b	ENSG00000102053	ZC3H12B	0.0976161	7.98762	2.86034	0.00486186	0.104986	-2.26934
Cog7	ENSG00000168434	COG7	-0.0753862	7.98594	-2.86029	0.00486263	0.104986	-2.26947
Aip	ENSG00000110711	AIP	-0.0855682	8.1004	-2.85952	0.00487378	0.105009	-2.27145
Anapc13	ENSG00000129055	ANAPC13	-0.0993269	8.72882	-2.85648	0.00491815	0.105586	-2.27926
Chchd4	ENSG00000163528	CHCHD4	-0.0742401	6.7689	-2.85569	0.0049298	0.105586	-2.2813
Mllt11	ENSG00000213190	MLLT11	-0.104198	10.8901	-2.8556	0.00493106	0.105586	-2.28152
Marchf11	ENSG00000183654	MARCHF11	-0.127167	6.6793	-2.85504	0.00494436	0.105653	-2.28359
Tef	ENSG00000167074	TEF	0.0721209	9.04943	2.85381	0.00495739	0.105713	-2.28611
Fam234a	ENSG00000167930	FAM234A	-0.0531605	8.4477	-2.8511	0.00499756	0.106152	-2.29306
Ubtf	ENSG00000108312	UBTF	-0.0813733	9.95795	-2.85104	0.00499841	0.106152	-2.29321
Dbn1	ENSG00000113758	DBN1	0.0611694	8.36656	2.84902	0.0050286	0.106362	-2.29839
Anxa6	ENSG00000197043	ANXA6	-0.0534519	9.95828	-2.84901	0.00502876	0.106362	-2.29842
Srgn	ENSG00000122862	SRGN	-0.229956	8.58525	-2.84476	0.00511229	0.107757	-2.31164
Camta2	ENSG00000108509	CAMTA2	-0.0688757	9.54857	-2.84325	0.00511549	0.107757	-2.31315
Zic4	ENSG00000174963	ZIC4	-0.164278	9.69122	-2.84295	0.00513316	0.107789	-2.31548
Psmg2	ENSG00000128789	PSMG2	0.0642846	8.76485	2.84179	0.00513776	0.107789	-2.31689
Trappc9	ENSG00000167632	TRAPPC9	-0.075189	9.26841	-2.83965	0.00517039	0.10806	-2.32234
Rab1b	ENSG00000174903	RAB1B	-0.0787904	9.8206	-2.83958	0.00517147	0.10806	-2.32252
Bhlhe41	ENSG00000123095	BHLHE41	0.0840326	9.86818	2.83772	0.00520011	0.10844	-2.32728
Ppme1	ENSG00000214517	PPME1	-0.0681779	9.91814	-2.83538	0.00523622	0.108974	-2.33323
Kirrel3	ENSG00000149571	KIRREL3	-0.0900417	8.54638	-2.83186	0.00529105	0.109895	-2.3422
Cbll1	ENSG00000105879	CBLL1	0.0763277	8.80369	2.82804	0.00535124	0.11092	-2.35193
Kdr	ENSG00000128052	KDR	-0.319726	6.9206	-2.82878	0.00536176	0.11092	-2.35257
Atp5b	ENSG00000110955	ATP5F1B	-0.0627789	12.7123	-2.82604	0.00538293	0.111137	-2.35701
R3hdm2	ENSG00000179912	R3HDM2	-0.0872212	9.69192	-2.82499	0.00539971	0.111262	-2.35969
Plpp5	ENSG00000147535	PLPP5	-0.0726644	8.1842	-2.8214	0.00545718	0.112069	-2.3688
Vps51	ENSG00000149823	VPS51	-0.077578	8.79398	-2.8212	0.00546045	0.112069	-2.36931
Mcm5	ENSG00000100297	MCM5	0.0768551	7.77876	2.81967	0.00548527	0.112356	-2.37321
Zfp322a	ENSG00000181315	ZNF322	0.0777737	8.32726	2.81773	0.00551671	0.112576	-2.37813
Ccnd2	ENSG00000118971	CCND2	-0.153145	9.57808	-2.8184	0.00551769	0.112576	-2.37773
Cct7	ENSG00000135624	CCT7	-0.0860256	11.0561	-2.81639	0.00553849	0.112779	-2.38152
Msi1	ENSG00000135097	MSI1	-0.0514733	7.64892	-2.81197	0.00561103	0.113972	-2.3927
Endod1	ENSG00000149218	ENDOD1	-0.0653596	9.98725	-2.81149	0.00561903	0.113972	-2.39393
Cxcl12	ENSG00000107562	CXCL12	-0.128803	6.97621	-2.80859	0.00567345	0.114851	-2.40193
Emc1	ENSG00000127463	EMC1	-0.058684	9.70042	-2.80575	0.00571478	0.115437	-2.40845
Ndufv1	ENSG00000167792	NDUFV1	-0.0715711	10.1511	-2.80499	0.00572743	0.115437	-2.41035
Mecr	ENSG00000116353	MECR	-0.0577636	8.56426	-2.80432	0.00573884	0.115437	-2.41206
Eif2a	ENSG00000144895	EIF2A	-0.0779043	9.4918	-2.80384	0.00574685	0.115437	-2.41326
Rabl3	ENSG00000144840	RABL3	-0.0864739	9.37941	-2.80238	0.00577159	0.11571	-2.41695
Yeats4	ENSG00000127337	YEATS4	-0.0874059	9.09646	-2.80096	0.00579567	0.115952	-2.42053
Acp2	ENSG00000134575	ACP2	-0.0572132	8.60728	-2.80036	0.00580598	0.115952	-2.42206
4930453N24Rik	ENSG00000179021	C3orf38	0.0708826	8.76784	2.79922	0.00582535	0.115953	-2.42492
Enpp4	ENSG00000001561	ENPP4	0.0705602	8.27848	2.79905	0.00582836	0.115953	-2.42536
Pde7a	ENSG00000205268	PDE7A	-0.0811152	8.17501	-2.79796	0.00584701	0.116102	-2.42811
Ywhab	ENSG00000166913	YWHAB	-0.0651939	10.9928	-2.79477	0.00590188	0.116871	-2.43613
Rasgrp2	ENSG00000068831	RASGRP2	-0.0757902	7.96241	-2.79413	0.00591302	0.116871	-2.43775
Zfp473	ENSG00000142528	ZNF473	0.101538	7.43154	2.79375	0.00591952	0.116871	-2.43869
Spred2	ENSG00000198369	SPRED2	-0.128424	8.91626	-2.79114	0.00597159	0.117675	-2.44592
Snx10	ENSG00000086300	SNX10	-0.0938448	9.03021	-2.78834	0.00601408	0.118288	-2.4523
Adamts1	ENSG00000154734	ADAMTS1	-0.277946	7.92031	-2.78648	0.00607079	0.118766	-2.45933
Lbr	ENSG00000143815	LBR	0.100917	8.33796	2.78503	0.0060727	0.118766	-2.46063
Nrxn3	ENSG00000021645	NRXN3	-0.0531838	11.6078	-2.78412	0.00608887	0.118855	-2.46291
Rab33b	ENSG00000172007	RAB33B	-0.0791586	8.77064	-2.78316	0.0061059	0.118855	-2.46531
Grm4	ENSG00000124493	GRM4	-0.115113	10.7118	-2.78301	0.00611156	0.118855	-2.46598
Ptprd	ENSG00000153707	PTPRD	-0.0740173	10.9231	-2.78095	0.00614537	0.119289	-2.47084
Katnbl1	ENSG00000134152	KATNBL1	0.0861597	8.68177	2.7796	0.00616972	0.119538	-2.47423
Mtch2	ENSG00000109919	MTCH2	-0.0821717	10.6594	-2.778	0.00619862	0.119875	-2.47824
Ccdc43	ENSG00000180329	CCDC43	-0.0873865	8.40477	-2.77259	0.0062972	0.121453	-2.49178
Derl2	ENSG00000072849	DERL2	0.0583407	9.03129	2.77224	0.00630361	0.121453	-2.49265
Prps1	ENSG00000147224	PRPS1	-0.0932625	9.79585	-2.77104	0.00632576	0.121593	-2.49566
Fus	ENSG00000089280	FUS	-0.0597928	10.7531	-2.77039	0.00633773	0.121593	-2.49728
Lin52	ENSG00000205659	LIN52	-0.0690727	9.41697	-2.76956	0.00635308	0.121593	-2.49935
Actl6b	ENSG00000077080	ACTL6B	-0.0887667	9.46194	-2.7688	0.00636712	0.121593	-2.50125
Ilrun	ENSG00000196821	ILRUN	-0.0594868	9.42928	-2.76867	0.00636942	0.121593	-2.50155
Adamtsl4	ENSG00000143382	ADAMTSL4	-0.0685632	7.04422	-2.76785	0.00638467	0.12166	-2.5036
Lrrc3b	ENSG00000179796	LRRC3B	-0.0911373	8.55455	-2.76689	0.00640251	0.121777	-2.506
Nrep	ENSG00000134986	NREP	-0.125731	11.7889	-2.76427	0.00645804	0.122608	-2.51314
Ywhaq	ENSG00000134308	YWHAQ	-0.0545311	12.1994	-2.76276	0.00647996	0.1228	-2.51631
Agps	ENSG00000018510	AGPS	-0.0552352	9.39509	-2.76089	0.00651529	0.123245	-2.52097
Syt14	ENSG00000143469	SYT14	0.090104	9.85669	2.75672	0.00659469	0.123866	-2.53135
Tnnc1	ENSG00000114854	TNNC1	0.0863934	6.66741	2.75609	0.00660658	0.123866	-2.53289
Mfap2	ENSG00000117122	MFAP2	-0.0772177	7.13769	-2.75574	0.00661337	0.123866	-2.53377
Zmym5	ENSG00000132950	ZMYM5	0.0791249	8.31399	2.75548	0.00661836	0.123866	-2.53442
Sugp1	ENSG00000105705	SUGP1	-0.0493556	8.7329	-2.75546	0.00661881	0.123866	-2.53448
Pappa2	ENSG00000116183	PAPPA2	-0.070474	6.54124	-2.75541	0.00661968	0.123866	-2.53459
Smox	ENSG00000088826	SMOX	0.124228	8.28516	2.7536	0.0066607	0.124409	-2.53964
Ndufb11	ENSG00000147123	NDUFB11	-0.0552562	9.12136	-2.75229	0.00667993	0.124544	-2.54235
Pkn2	ENSG00000065243	PKN2	0.0541974	10.1081	2.75064	0.00671194	0.124917	-2.54645
Rassf1	ENSG00000068028	RASSF1	-0.0609511	7.56454	-2.74907	0.0067424	0.125025	-2.55033
Taok2	ENSG00000149930	TAOK2	-0.0476112	9.23977	-2.74906	0.00674262	0.125025	-2.55035
Gpld1	ENSG00000112293	GPLD1	-0.0932942	9.14034	-2.74807	0.00676203	0.125025	-2.55282
Actg1	ENSG00000184009	ACTG1	-0.0629428	12.364	-2.7478	0.00676739	0.125025	-2.5535
Primpol	ENSG00000164306	PRIMPOL	0.104727	8.82656	2.74726	0.00677794	0.125025	-2.55483
Ep300	ENSG00000100393	EP300	0.059291	9.89109	2.74648	0.0067932	0.125084	-2.55676
Rps27a	ENSG00000231767	RPS27AP5	-0.0746136	10.144	-2.74375	0.00684702	0.125852	-2.56351
1600014C10Rik	ENSG00000131943	C19orf12	-0.0577015	8.12567	-2.74107	0.00690044	0.12661	-2.57017
Arpc2	ENSG00000163466	ARPC2	-0.0602179	9.94225	-2.7382	0.00695787	0.12733	-2.57726
Cars2	ENSG00000134905	CARS2	-0.0577379	8.92393	-2.73788	0.00696424	0.12733	-2.57805
Atp6v0c	ENSG00000185883	ATP6V0C	-0.0574487	11.049	-2.73639	0.00699435	0.127656	-2.58174
Rybp	ENSG00000163602	RYBP	0.0843786	8.28784	2.73566	0.00700892	0.127698	-2.58352
Dlgap3	ENSG00000116544	DLGAP3	0.0783985	7.38513	2.73429	0.00703686	0.127842	-2.58693
Enpp1	ENSG00000197594	ENPP1	0.107596	6.58187	2.73365	0.00705076	0.127842	-2.58857
Cyp4x1	ENSG00000186377	CYP4X1	-0.160341	8.11561	-2.73359	0.00706695	0.127842	-2.58996
Homer3	ENSG00000268193		-0.136199	9.89107	-2.73313	0.00707033	0.127842	-2.5906
Homer3	ENSG00000051128	HOMER3	-0.136199	9.89107	-2.73313	0.00707033	0.127842	-2.5906
Kbtbd2	ENSG00000170852	KBTBD2	-0.0678566	9.2056	-2.73224	0.00707842	0.127842	-2.59196
Tfip11	ENSG00000100109	TFIP11	0.0670755	8.69334	2.73121	0.00709951	0.128001	-2.59451
Tulp2	ENSG00000104804	TULP2	-0.0809707	6.10777	-2.73005	0.00712335	0.128208	-2.59738
Rabggta	ENSG00000100949	RABGGTA	-0.0611884	7.88825	-2.7292	0.00714083	0.128213	-2.59947
Pqbp1	ENSG00000102103	PQBP1	-0.0584782	9.0977	-2.72878	0.00714932	0.128213	-2.60049
Pde4b	ENSG00000184588	PDE4B	-0.170058	8.37932	-2.72911	0.00716068	0.128213	-2.60116
Pcid2	ENSG00000126226	PCID2	0.0710921	9.04583	2.72578	0.00721142	0.128692	-2.60789
Nap1l3	ENSG00000186310	NAP1L3	-0.0816944	11.312	-2.72574	0.00721223	0.128692	-2.60799
Maoa	ENSG00000189221	MAOA	0.153306	7.42523	2.72519	0.00723891	0.128947	-2.61057
Tprkb	ENSG00000144034	TPRKB	0.124726	7.46138	2.7235	0.00726599	0.129208	-2.61407
Celf4	ENSG00000101489	CELF4	-0.0923341	9.82405	-2.72223	0.00728549	0.129333	-2.61663
Srp9	ENSG00000143742	SRP9	-0.0730812	9.41929	-2.72155	0.00729983	0.129366	-2.61831
Mark2	ENSG00000072518	MARK2	-0.0593484	8.77657	-2.71968	0.007339	0.129786	-2.62289
2210016L21Rik	ENSG00000157895	C12orf43	-0.0612705	8.38593	-2.71882	0.00735729	0.129786	-2.62501
Mrpl50	ENSG00000136897	MRPL50	0.0665728	9.60323	2.71832	0.00736784	0.129786	-2.62624
Zfp260	ENSG00000254004	ZNF260	0.0760547	9.10359	2.71782	0.00737834	0.129786	-2.62746
Hey1	ENSG00000164683	HEY1	-0.0712012	8.53183	-2.71661	0.00740412	0.129786	-2.63044
Uqcrh	ENSG00000233954	UQCRHL	-0.0863787	7.98528	-2.71621	0.00741255	0.129786	-2.63141
Uqcrh	ENSG00000173660	UQCRH	-0.0863787	7.98528	-2.71621	0.00741255	0.129786	-2.63141
Rrp9	ENSG00000114767	RRP9	0.0621238	7.65098	2.71583	0.00742064	0.129786	-2.63234
Pkia	ENSG00000171033	PKIA	-0.0738687	8.71333	-2.7157	0.00742346	0.129786	-2.63267
Tnfsf10	ENSG00000121858	TNFSF10	-0.200229	6.21036	-2.71496	0.00746193	0.130034	-2.63625
Scn2a	ENSG00000136531	SCN2A	-0.0754634	12.1568	-2.71386	0.00746272	0.130034	-2.63718
Erich3	ENSG00000178965	ERICH3	-0.174387	8.41747	-2.71403	0.00747865	0.130093	-2.63829
Taf4	ENSG00000130699	TAF4	0.0566091	8.40891	2.71148	0.00751375	0.130485	-2.643
Pank4	ENSG00000157881	PANK4	-0.0681134	8.57396	-2.71042	0.00753681	0.130592	-2.64562
Pepd	ENSG00000124299	PEPD	-0.10225	9.23496	-2.70922	0.00756278	0.130592	-2.64856
Tspan13	ENSG00000106537	TSPAN13	-0.0859406	8.9058	-2.70877	0.00757242	0.130592	-2.64965
Rps6kb1	ENSG00000267318		0.0575802	9.69312	2.70874	0.00757318	0.130592	-2.64973
Cdkl5	ENSG00000008086	CDKL5	0.0795522	8.36083	2.70829	0.00758278	0.130592	-2.65082
Btbd11	ENSG00000151136	BTBD11	-0.152022	7.57243	-2.70703	0.00762596	0.130905	-2.6551
Chd7	ENSG00000171316	CHD7	0.0558331	11.2863	2.70582	0.00763662	0.130905	-2.65686
Slc39a7	ENSG00000112473	SLC39A7	-0.0863596	8.79684	-2.70517	0.00765086	0.130905	-2.65845
Ctsb	ENSG00000164733	CTSB	-0.0619847	10.3497	-2.70515	0.00765136	0.130905	-2.65851
Fyn	ENSG00000010810	FYN	0.0550277	9.81514	2.70441	0.00766757	0.130967	-2.66032
Golm1	ENSG00000135052	GOLM1	-0.0601545	10.0349	-2.70202	0.00772018	0.131649	-2.66616
Slc25a12	ENSG00000115840	SLC25A12	-0.07542	10.3001	-2.7002	0.00776046	0.132037	-2.6706
Mrpl21	ENSG00000197345	MRPL21	-0.0944913	8.05895	-2.69984	0.00776835	0.132037	-2.67147
Ifit2	ENSG00000119922	IFIT2	-0.136929	7.02673	-2.69877	0.00780386	0.132219	-2.67495
Atp6ap1	ENSG00000071553	ATP6AP1	-0.0615465	10.1584	-2.69791	0.00781131	0.132219	-2.67618
Strap	ENSG00000023734	STRAP	-0.0686065	9.65971	-2.69743	0.00782208	0.132219	-2.67736
Hcn1	ENSG00000164588	HCN1	-0.083758	9.74914	-2.69708	0.00782999	0.132219	-2.67822
Decr1	ENSG00000104325	DECR1	0.0954539	8.86052	2.69629	0.00784768	0.132302	-2.68015
Ro60	ENSG00000116747	RO60	0.0540146	10.1814	2.69471	0.00788316	0.132442	-2.684
Mcrip1	ENSG00000225663	MCRIP1	-0.051625	7.75817	-2.69427	0.00789294	0.132442	-2.68506
Habp4	ENSG00000130956	HABP4	-0.0558679	9.23192	-2.69414	0.0078959	0.132442	-2.68538
Lsm8	ENSG00000128534	LSM8	0.0793738	8.94891	2.69365	0.00790697	0.132442	-2.68657
Brsk1	ENSG00000160469	BRSK1	-0.0628054	9.13943	-2.69145	0.00795675	0.133061	-2.69193
Kif19a	ENSG00000196169	KIF19	0.0668883	6.77124	2.68964	0.00799791	0.133358	-2.69633
Aig1	ENSG00000146416	AIG1	-0.0928032	9.54677	-2.68954	0.00800019	0.133358	-2.69658
Mgat4b	ENSG00000161013	MGAT4B	-0.0695157	8.39197	-2.68835	0.00802747	0.133598	-2.69948
Guk1	ENSG00000143774	GUK1	-0.0540979	9.47254	-2.68747	0.00804743	0.13371	-2.7016
Rpia	ENSG00000153574	RPIA	0.0664833	7.71679	2.68693	0.00805993	0.13371	-2.70292
Bricd5	ENSG00000182685	BRICD5	-0.0698706	9.00409	-2.6861	0.00807888	0.13381	-2.70493
Slc15a2	ENSG00000163406	SLC15A2	0.201829	8.14413	2.68395	0.00815257	0.134816	-2.71185
Ndufb8	ENSG00000166136	NDUFB8	-0.0531495	10.3516	-2.67866	0.00825186	0.135878	-2.723
Ndufb8	ENSG00000255339		-0.0531495	10.3516	-2.67866	0.00825186	0.135878	-2.723
Gad2	ENSG00000136750	GAD2	-0.201176	9.01371	-2.67849	0.00828014	0.135878	-2.72509
Coch	ENSG00000100473	COCH	-0.215006	7.00269	-2.67849	0.00828159	0.135878	-2.72519
Fdps	ENSG00000160752	FDPS	-0.0800853	8.10928	-2.67669	0.00829815	0.135878	-2.72777
Slc13a4	ENSG00000164707	SLC13A4	-0.404042	7.29727	-2.67788	0.00829845	0.135878	-2.72684
Snca	ENSG00000145335	SNCA	-0.103054	11.218	-2.67659	0.00830052	0.135878	-2.72801
Zbtb10	ENSG00000205189	ZBTB10	0.0506807	8.41347	2.67597	0.00831497	0.135878	-2.7295
Mapk8ip1	ENSG00000121653	MAPK8IP1	-0.0609554	8.81749	-2.6757	0.00832144	0.135878	-2.73016
Hpgds	ENSG00000163106	HPGDS	-0.128679	4.48631	-2.67363	0.00838033	0.136624	-2.73584
Slc6a20b	ENSG00000163817	SLC6A20	-0.139787	6.80197	-2.6728	0.00840329	0.136713	-2.73807
Uros	ENSG00000188690	UROS	-0.066074	9.59109	-2.67076	0.00843901	0.136713	-2.74212
Wdr91	ENSG00000105875	WDR91	0.0626275	8.88003	2.67058	0.00844322	0.136713	-2.74255
Megf11	ENSG00000157890	MEGF11	-0.0665351	9.29546	-2.6699	0.00845948	0.136713	-2.74419
Epha1	ENSG00000146904	EPHA1	-0.0562062	6.67874	-2.66962	0.00846612	0.136713	-2.74486
Bex3	ENSG00000166681	BEX3	-0.0666345	10.0142	-2.66798	0.00850575	0.136713	-2.74884
Taf3	ENSG00000165632	TAF3	0.056937	8.82618	2.66782	0.00850962	0.136713	-2.74922
Eid1	ENSG00000255302	EID1	-0.0592633	10.9372	-2.66758	0.00851523	0.136713	-2.74979
Atp6ap2	ENSG00000182220	ATP6AP2	-0.0592059	10.5784	-2.66725	0.00852316	0.136713	-2.75058
Dipk1a	ENSG00000154511	DIPK1A	0.0830092	9.22273	2.6672	0.00852445	0.136713	-2.75071
Pgr	ENSG00000082175	PGR	-0.0736283	5.23584	-2.66695	0.0085306	0.136713	-2.75132
Smpd1	ENSG00000166311	SMPD1	-0.0564829	8.44696	-2.66535	0.00856925	0.137032	-2.75517
Mknk2	ENSG00000099875	MKNK2	0.109041	8.79707	2.66516	0.00857685	0.137032	-2.75583
Epha7	ENSG00000135333	EPHA7	-0.124154	9.60094	-2.66376	0.00861659	0.137455	-2.75958
Wdr7	ENSG00000091157	WDR7	-0.0490866	10.3028	-2.66199	0.00865122	0.137796	-2.76329
Zfp423	ENSG00000102935	ZNF423	-0.0703917	7.99907	-2.6609	0.00867797	0.13801	-2.76592
Ttc38	ENSG00000075234	TTC38	0.0806424	7.50108	2.65943	0.00871398	0.138371	-2.76944
Ppp2r1a	ENSG00000105568	PPP2R1A	-0.0727424	10.9833	-2.6581	0.00874673	0.138645	-2.77264
Frat2	ENSG00000181274	FRAT2	0.0661475	7.52434	2.65711	0.00877128	0.138645	-2.77503
Tbx18	ENSG00000112837	TBX18	-0.118362	5.63317	-2.65647	0.00879427	0.13876	-2.77703
Ppp1r2	ENSG00000184203	PPP1R2	-0.0643745	8.87182	-2.65574	0.00880526	0.13876	-2.77832
Ppp1r2	ENSG00000231989	PPP1R2B	-0.0643745	8.87182	-2.65574	0.00880526	0.13876	-2.77832
Yars	ENSG00000134684	YARS1	-0.0757143	9.3574	-2.65461	0.00883347	0.138993	-2.78104
Mcoln1	ENSG00000090674	MCOLN1	-0.0647135	8.18025	-2.65196	0.00889975	0.139438	-2.78741
Stoml2	ENSG00000165283	STOML2	-0.0742844	8.7656	-2.6518	0.00890391	0.139438	-2.78781
Kat5	ENSG00000172977	KAT5	-0.0645964	8.76328	-2.6517	0.00890621	0.139438	-2.78803
Pde8b	ENSG00000284762		0.127527	7.45064	2.65158	0.00891966	0.139438	-2.78898
Pde8b	ENSG00000113231	PDE8B	0.127527	7.45064	2.65158	0.00891966	0.139438	-2.78898
Galnt18	ENSG00000110328	GALNT18	-0.0732455	8.35425	-2.6504	0.00893903	0.139438	-2.79116
Slc27a4	ENSG00000167114	SLC27A4	-0.0611333	8.53709	-2.65027	0.0089423	0.139438	-2.79147
Rtn4	ENSG00000115310	RTN4	-0.0520368	11.4226	-2.64869	0.00898229	0.139759	-2.79527
Ctsz	ENSG00000101160	CTSZ	-0.0676999	8.79883	-2.64839	0.00898976	0.139759	-2.79597
Napb	ENSG00000125814	NAPB	-0.0660202	11.512	-2.64578	0.00905613	0.140342	-2.80224
Zfp518b	ENSG00000178163	ZNF518B	0.067043	8.9039	2.64559	0.00906089	0.140342	-2.80268
Pdhb	ENSG00000168291	PDHB	-0.0798917	8.82986	-2.64532	0.00906786	0.140342	-2.80334
Tmem242	ENSG00000215712	TMEM242	-0.0690187	9.15349	-2.64271	0.00913468	0.141166	-2.80958
Fam169a	ENSG00000198780	FAM169A	-0.071202	9.62327	-2.64191	0.00915532	0.141275	-2.8115
Ndufs6	ENSG00000145494	NDUFS6	-0.046199	9.48962	-2.6391	0.00922802	0.142073	-2.81823
Myof	ENSG00000138119	MYOF	-0.165823	6.79424	-2.63966	0.00923443	0.142073	-2.81817
Capn1	ENSG00000014216	CAPN1	-0.0657391	8.67057	-2.6376	0.00926693	0.142196	-2.82181
Rabep1	ENSG00000029725	RABEP1	-0.044978	10.2804	-2.63749	0.0092698	0.142196	-2.82208
Asgr1	ENSG00000141505	ASGR1	-0.0607472	7.39057	-2.63562	0.00931866	0.142541	-2.82655
Opn1sw	ENSG00000128617	OPN1SW	-0.160899	5.6719	-2.63635	0.00931975	0.142541	-2.82602
Atf6	ENSG00000118217	ATF6	0.0474276	10.0049	2.63096	0.00944126	0.144188	-2.83766
Ddx23	ENSG00000174243	DDX23	-0.0584027	9.3106	-2.63004	0.00946583	0.14435	-2.83987
Slc41a1	ENSG00000133065	SLC41A1	0.086755	9.09029	2.62912	0.00949014	0.144438	-2.84205
Itga2b	ENSG00000005961	ITGA2B	-0.0624895	6.95231	-2.62877	0.00949936	0.144438	-2.84288
Clptm1	ENSG00000104853	CLPTM1	-0.0446707	9.76753	-2.62713	0.0095432	0.144548	-2.84679
Dhx30	ENSG00000132153	DHX30	-0.0417939	9.39678	-2.62636	0.00956388	0.144548	-2.84863
Pkm	ENSG00000067225	PKM	-0.0481742	11.3288	-2.62618	0.00956867	0.144548	-2.84906
Entpd6	ENSG00000197586	ENTPD6	-0.0563926	10.1318	-2.62602	0.00957291	0.144548	-2.84943
Camk2b	ENSG00000058404	CAMK2B	-0.0682602	10.3815	-2.6254	0.00958961	0.144548	-2.85092
Syt12	ENSG00000173227	SYT12	-0.0726179	7.9752	-2.62472	0.00960792	0.144548	-2.85254
Lsm4	ENSG00000130520	LSM4	-0.0480458	9.50286	-2.62434	0.00961796	0.144548	-2.85342
Tmem59l	ENSG00000105696	TMEM59L	-0.0720074	9.50947	-2.62134	0.00969929	0.14555	-2.86058
Dph7	ENSG00000148399	DPH7	0.0555534	7.63506	2.62084	0.00971269	0.14555	-2.86175
R3hdm4	ENSG00000198858	R3HDM4	-0.0567347	8.17706	-2.61635	0.00983535	0.147176	-2.87241
Frmd5	ENSG00000171877	FRMD5	0.0690495	8.7586	2.6127	0.00993624	0.148472	-2.88108
Ttc9b	ENSG00000174521	TTC9B	-0.0629387	7.41673	-2.61208	0.00995326	0.148512	-2.88253
Dennd6a	ENSG00000174839	DENND6A	0.0434294	9.4753	2.61084	0.00998795	0.148746	-2.88549
Commd7	ENSG00000149600	COMMD7	-0.0608152	9.31142	-2.61049	0.00999755	0.148746	-2.8863
Atp5h	ENSG00000167863	ATP5PD	-0.0696447	10.6871	-2.60987	0.0100149	0.14879	-2.88777
Pip4p2	ENSG00000155099	PIP4P2	-0.0592321	9.52788	-2.60893	0.0100412	0.148968	-2.89
Traf7	ENSG00000131653	TRAF7	-0.0605022	8.06716	-2.60362	0.0101908	0.150971	-2.90255
Ppef1	ENSG00000086717	PPEF1	0.0888438	4.66314	2.60252	0.010222	0.151153	-2.90515
Pak1	ENSG00000149269	PAK1	-0.0799725	11.3174	-2.60181	0.0102422	0.151153	-2.90683
Rmdn3	ENSG00000137824	RMDN3	-0.0447679	8.87081	-2.60165	0.0102467	0.151153	-2.9072
Ndufs3	ENSG00000213619	NDUFS3	-0.0726586	9.91108	-2.60054	0.0102785	0.151294	-2.90982
Mrps7	ENSG00000125445	MRPS7	-0.0596843	8.72703	-2.6003	0.0102853	0.151294	-2.91039
Ppp1r15b	ENSG00000158615	PPP1R15B	0.0744204	9.38949	2.59948	0.0103088	0.151424	-2.91232
Tmub2	ENSG00000168591	TMUB2	-0.0597485	8.59574	-2.5972	0.0103745	0.152174	-2.91771
Laptm4b	ENSG00000104341	LAPTM4B	-0.145925	9.12248	-2.59576	0.0104345	0.152529	-2.92208
Atp13a2	ENSG00000159363	ATP13A2	-0.0580561	8.67208	-2.59485	0.0104425	0.152529	-2.92325
Tinf2	ENSG00000092330	TINF2	-0.0596766	8.70093	-2.59483	0.0104428	0.152529	-2.92328
Spcs2	ENSG00000118363	SPCS2	-0.0756503	9.80262	-2.59261	0.0105075	0.153259	-2.92852
Sema3e	ENSG00000170381	SEMA3E	-0.135703	6.54272	-2.59195	0.0105414	0.153328	-2.93083
Ciart	ENSG00000159208	CIART	0.175713	8.08653	2.59198	0.0105511	0.153328	-2.93131
Dalrd3	ENSG00000178149	DALRD3	-0.0561564	8.31215	-2.59088	0.0105579	0.153328	-2.93257
Mkrn1	ENSG00000133606	MKRN1	-0.0495815	10.834	-2.59034	0.0105738	0.153328	-2.93385
Rc3h1	ENSG00000135870	RC3H1	0.0542132	9.9783	2.58974	0.0105914	0.153328	-2.93526
Cntnap1	ENSG00000108797	CNTNAP1	-0.0996606	9.69862	-2.58942	0.0106008	0.153328	-2.93602
Spint2	ENSG00000167642	SPINT2	-0.061109	8.48841	-2.58606	0.0107001	0.154548	-2.94391
Ppp3r1	ENSG00000221823	PPP3R1	-0.053635	11.2503	-2.58492	0.0107339	0.154821	-2.94659
Epha3	ENSG00000044524	EPHA3	-0.10589	6.96313	-2.58362	0.0107758	0.155211	-2.9498
Tmem62	ENSG00000137842	TMEM62	-0.0911933	9.36012	-2.58236	0.0108101	0.155318	-2.95259
Esyt3	ENSG00000158220	ESYT3	-0.207092	8.58343	-2.58109	0.0108781	0.156034	-2.95707
Ankzf1	ENSG00000163516	ANKZF1	0.0708737	8.87502	2.57652	0.010986	0.157358	-2.96626
Zfp830	ENSG00000198783	ZNF830	0.0799277	8.11303	2.57604	0.0110007	0.157358	-2.96739
Grin2c	ENSG00000161509	GRIN2C	-0.105885	8.98535	-2.5754	0.0110239	0.157448	-2.96908
H2-DMa	ENSG00000204257	HLA-DMA	-0.146185	7.06397	-2.57547	0.0110373	0.157448	-2.96968
Copa	ENSG00000122218	COPA	-0.0446456	10.9681	-2.57325	0.0110856	0.157575	-2.97391
Mpp5	ENSG00000072415	MPP5	0.0946743	8.37192	2.57319	0.0110877	0.157575	-2.97406
Otulin	ENSG00000154124	OTULIN	0.0650495	8.16452	2.57267	0.0111036	0.157575	-2.97528
Hmcn1	ENSG00000143341	HMCN1	-0.0782719	5.20523	-2.57236	0.0111129	0.157575	-2.97599
Eif4a2	ENSG00000156976	EIF4A2	-0.0598314	11.7751	-2.57184	0.011129	0.157575	-2.97721
Mrpl11	ENSG00000174547	MRPL11	-0.0558258	8.20182	-2.57114	0.0111504	0.157575	-2.97884
Ranbp1	ENSG00000099901	RANBP1	-0.0658981	9.38661	-2.57108	0.0111524	0.157575	-2.97899
Polr3a	ENSG00000148606	POLR3A	0.0512567	9.28032	2.56983	0.0111909	0.157881	-2.98191
Rab3c	ENSG00000152932	RAB3C	-0.132301	9.83183	-2.56986	0.0112045	0.157881	-2.98255
Maml2	ENSG00000184384	MAML2	0.0712313	9.20856	2.56497	0.0113417	0.159387	-2.99325
Mrps10	ENSG00000048544	MRPS10	-0.0675985	9.64213	-2.56496	0.011342	0.159387	-2.99327
Slc25a11	ENSG00000108528	SLC25A11	-0.0570282	9.16167	-2.56444	0.0113583	0.159399	-2.99448
Ndnf	ENSG00000173376	NDNF	-0.125139	6.12381	-2.56317	0.0114103	0.159913	-2.99802
Reep2	ENSG00000132563	REEP2	-0.0575258	9.28397	-2.56012	0.011494	0.160653	-3.00453
Scin	ENSG00000006747	SCIN	-0.0981477	5.939	-2.55946	0.011515	0.16073	-3.00607
Tuba8	ENSG00000183785	TUBA8	-0.0856979	9.81952	-2.55823	0.0115538	0.161056	-3.00892
Ccsap	ENSG00000154429	CCSAP	0.0615887	8.88689	2.55705	0.0115914	0.161362	-3.01167
Mbnl2	ENSG00000139793	MBNL2	0.0442414	11.5485	2.55575	0.0116328	0.16156	-3.01469
Igsf6	ENSG00000140749	IGSF6	-0.0744497	6.0795	-2.55549	0.0116411	0.16156	-3.01529
Cdk5r2	ENSG00000171450	CDK5R2	-0.0543999	8.11605	-2.55463	0.0116686	0.16156	-3.01729
Pitpnb	ENSG00000180957	PITPNB	-0.0779205	10.255	-2.55417	0.0116833	0.16156	-3.01835
Fibp	ENSG00000172500	FIBP	-0.0632861	9.11537	-2.55084	0.0117908	0.162648	-3.02609
Thap4	ENSG00000176946	THAP4	-0.0455542	8.32532	-2.55071	0.0117948	0.162648	-3.02638
Zcchc14	ENSG00000140948	ZCCHC14	0.0676718	8.74327	2.54995	0.0118196	0.162648	-3.02816
Rps6ka1	ENSG00000117676	RPS6KA1	-0.0732552	8.52269	-2.54956	0.0118321	0.162648	-3.02905
Rpa3	ENSG00000106399	RPA3	-0.0640599	6.94408	-2.54931	0.0118403	0.162648	-3.02964
Ptprk	ENSG00000152894	PTPRK	-0.128397	8.72307	-2.548	0.0118968	0.163208	-3.0333
Cep104	ENSG00000116198	CEP104	0.0574874	8.91108	2.54531	0.0119706	0.164004	-3.03889
Adss	ENSG00000035687	ADSS2	-0.0684881	8.68593	-2.54142	0.0120989	0.165169	-3.0479
Sucla2	ENSG00000136143	SUCLA2	-0.0665866	11.0974	-2.54052	0.0121287	0.165169	-3.04998
Ptpn1	ENSG00000196396	PTPN1	0.0532306	9.03238	2.54047	0.0121303	0.165169	-3.05009
Shprh	ENSG00000146414	SHPRH	0.0575944	10.192	2.54032	0.0121352	0.165169	-3.05043
Chpt1	ENSG00000111666	CHPT1	0.0576315	9.57553	2.53861	0.0121922	0.165727	-3.05439
Siae	ENSG00000110013	SIAE	-0.0949323	8.03032	-2.5364	0.012266	0.166513	-3.05949
Pdp2	ENSG00000172840	PDP2	0.073621	8.19702	2.53487	0.0123173	0.166851	-3.06301
Tmem50b	ENSG00000142188	TMEM50B	-0.0770702	9.86761	-2.53413	0.0123422	0.166851	-3.06472
Zfc3h1	ENSG00000133858	ZFC3H1	0.0588102	10.2141	2.53367	0.0123578	0.166851	-3.06579
Sub1	ENSG00000113387	SUB1	-0.0596658	10.1474	-2.53326	0.0123716	0.166851	-3.06672
Rundc1	ENSG00000198863	RUNDC1	-0.067671	8.67434	-2.53325	0.012372	0.166851	-3.06675
Mfsd6	ENSG00000151690	MFSD6	-0.0623227	9.87933	-2.53209	0.0124111	0.166851	-3.06942
Zfp597	ENSG00000167981	ZNF597	0.0799641	7.19312	2.53193	0.0124166	0.166851	-3.06979
Cd93	ENSG00000125810	CD93	-0.108003	6.55343	-2.53063	0.0124667	0.166851	-3.07304
Rack1	ENSG00000204628	RACK1	-0.0544667	11.6807	-2.53041	0.0124681	0.166851	-3.07329
Trp53bp2	ENSG00000143514	TP53BP2	0.0909699	8.34012	2.53019	0.0124757	0.166851	-3.0738
Gpr158	ENSG00000151025	GPR158	-0.0801362	10.9917	-2.52997	0.0124831	0.166851	-3.0743
Rtf2	ENSG00000022277	RTF2	-0.0493075	8.94686	-2.52995	0.0124837	0.166851	-3.07434
Smim24	ENSG00000095932	SMIM24	-0.0776385	7.23441	-2.52895	0.0125179	0.167092	-3.07665
Hmgb2	ENSG00000164104	HMGB2	0.146906	7.58327	2.52857	0.0125525	0.167339	-3.07844
Dusp11	ENSG00000144048	DUSP11	0.0689084	10.5064	2.52415	0.0126824	0.168474	-3.08767
Nup214	ENSG00000126883	NUP214	0.060156	9.32405	2.52402	0.0126871	0.168474	-3.08799
Agap2	ENSG00000135439	AGAP2	-0.0846367	9.30615	-2.52388	0.0126918	0.168474	-3.0883
Ccndbp1	ENSG00000166946	CCNDBP1	-0.0628147	8.54923	-2.52299	0.0127225	0.168474	-3.09034
Ebag9	ENSG00000147654	EBAG9	0.0544457	8.19373	2.5227	0.0127325	0.168474	-3.091
Cntfr	ENSG00000122756	CNTFR	0.079057	9.1205	2.52263	0.0127349	0.168474	-3.09116
Exd1	ENSG00000178997	EXD1	0.0748032	5.31968	2.52196	0.0127584	0.16857	-3.09271
Ndufa4	ENSG00000189043	NDUFA4	-0.0706176	10.1168	-2.51916	0.0128556	0.169352	-3.09912
Fam234b	ENSG00000084444	FAM234B	-0.0703966	9.88015	-2.51809	0.0128933	0.169352	-3.10158
Atp5a1	ENSG00000152234	ATP5F1A	-0.0565631	11.6207	-2.51764	0.0129089	0.169352	-3.10261
Rgcc	ENSG00000102760	RGCC	0.204988	9.10362	2.5183	0.0129186	0.169352	-3.10245
Rhbdd2	ENSG00000005486	RHBDD2	-0.0785677	10.1959	-2.51715	0.0129261	0.169352	-3.10373
Gnb5	ENSG00000069966	GNB5	-0.0597287	9.36612	-2.51699	0.0129318	0.169352	-3.1041
Map6	ENSG00000171533	MAP6	-0.0699559	8.30408	-2.51593	0.0129689	0.169625	-3.10652
Eif4ebp2	ENSG00000148730	EIF4EBP2	0.0575868	10.4684	2.51346	0.0130563	0.17043	-3.11218
Mllt3	ENSG00000171843	MLLT3	0.0693129	8.9059	2.51326	0.0130633	0.17043	-3.11263
Grn	ENSG00000030582	GRN	-0.0619412	8.67076	-2.51036	0.0131665	0.171562	-3.11927
Fndc4	ENSG00000115226	FNDC4	-0.0486706	8.26185	-2.50921	0.0132076	0.171715	-3.1219
Gprasp1	ENSG00000198932	GPRASP1	-0.0846425	10.3201	-2.50886	0.0132201	0.171715	-3.12269
Phyhd1	ENSG00000175287	PHYHD1	0.101781	7.88716	2.50873	0.0132279	0.171715	-3.12312
Lamtor4	ENSG00000188186	LAMTOR4	-0.0603853	8.40854	-2.50783	0.013257	0.171877	-3.12504
Syn1	ENSG00000008056	SYN1	-0.0769581	9.35784	-2.50571	0.0133333	0.172651	-3.12988
Gramd1a	ENSG00000089351	GRAMD1A	-0.0449693	8.38567	-2.50516	0.0133534	0.172657	-3.13115
Thra	ENSG00000126351	THRA	0.0628399	9.80144	2.50478	0.013367	0.172657	-3.13201
Kifc2	ENSG00000167702	KIFC2	-0.0690588	8.67368	-2.50379	0.013403	0.172699	-3.13427
Wdcp	ENSG00000163026	WDCP	0.0929847	8.00282	2.50377	0.0134035	0.172699	-3.13431
Cds2	ENSG00000101290	CDS2	-0.0427984	10.9806	-2.50223	0.0134595	0.173205	-3.13782
Pde11a	ENSG00000284741		0.0738702	4.9742	2.50157	0.0134835	0.173299	-3.13932
Pde11a	ENSG00000128655	PDE11A	0.0738702	4.9742	2.50157	0.0134835	0.173299	-3.13932
Atp6v0d1	ENSG00000159720	ATP6V0D1	-0.0712283	9.90802	-2.50064	0.0135175	0.173522	-3.14144
Unc13a	ENSG00000130477	UNC13A	-0.108916	10.1622	-2.49927	0.0135753	0.174048	-3.14485
Lbh	ENSG00000213626	LBH	-0.0644695	6.94371	-2.49811	0.0136103	0.174091	-3.1472
Pafah1b2	ENSG00000168092	PAFAH1B2	-0.0447515	10.3913	-2.49766	0.0136269	0.174091	-3.14823
Lzic	ENSG00000162441	LZIC	-0.0723806	8.87834	-2.49719	0.0136442	0.174091	-3.1493
Lrrc58	ENSG00000163428	LRRC58	0.0604491	8.54028	2.49715	0.0136456	0.174091	-3.14939
Ass1	ENSG00000130707	ASS1	-0.126011	7.9698	-2.49573	0.0137129	0.174735	-3.15318
Tspyl4	ENSG00000187189	TSPYL4	-0.0611316	9.37731	-2.49438	0.013748	0.174763	-3.15568
Abcd2	ENSG00000173208	ABCD2	-0.0893902	10.5235	-2.49436	0.0137488	0.174763	-3.15573
Fbxo2	ENSG00000116661	FBXO2	-0.0591517	9.53741	-2.49284	0.0138052	0.175067	-3.15918
Nrn1	ENSG00000124785	NRN1	-0.104761	11.5968	-2.49295	0.0138065	0.175067	-3.15913
Rhot2	ENSG00000140983	RHOT2	-0.0523395	8.66242	-2.49183	0.0138428	0.175274	-3.16147
Cbln3	ENSG00000139899	CBLN3	-0.151382	11.4455	-2.49192	0.0138641	0.175274	-3.1622
Kcnmb3	ENSG00000171121	KCNMB3	-0.0759881	6.51316	-2.49101	0.0138734	0.175274	-3.16333
Ska2	ENSG00000182628	SKA2	-0.0947971	10.9531	-2.48965	0.0139243	0.175585	-3.16641
Eef1b2	ENSG00000114942	EEF1B2	-0.0576792	7.11098	-2.48945	0.0139319	0.175585	-3.16687
Fam117b	ENSG00000138439	FAM117B	0.0620868	8.69506	2.48729	0.0140132	0.176174	-3.17176
Ppwd1	ENSG00000113593	PPWD1	0.0575684	9.36071	2.48683	0.0140305	0.176174	-3.17281
Cables1	ENSG00000134508	CABLES1	0.239039	8.31218	2.4873	0.0140496	0.176174	-3.17311
Slc16a1	ENSG00000155380	SLC16A1	0.114849	8.49142	2.48614	0.0140673	0.176174	-3.17476
Gpr137	ENSG00000173264	GPR137	-0.0643921	8.10078	-2.48523	0.0140913	0.176174	-3.17644
Ppt1	ENSG00000131238	PPT1	-0.0798675	10.3634	-2.48472	0.0141105	0.176174	-3.17759
Ppp1r11	ENSG00000204619	PPP1R11	-0.0614498	8.29592	-2.4846	0.0141151	0.176174	-3.17786
Slc9b2	ENSG00000164038	SLC9B2	-0.0697987	9.28618	-2.48399	0.0141384	0.176174	-3.17925
Lcorl	ENSG00000178177	LCORL	0.0732863	8.00802	2.48396	0.0141394	0.176174	-3.17931
Dlx4	ENSG00000108813	DLX4	-0.0633786	7.53803	-2.48373	0.0141482	0.176174	-3.17984
Atg2b	ENSG00000066739	ATG2B	0.0493732	10.6197	2.48289	0.0141803	0.176362	-3.18174
Commd4	ENSG00000140365	COMMD4	-0.0492859	8.04327	-2.48091	0.0142559	0.177091	-3.18622
Prkag1	ENSG00000181929	PRKAG1	-0.0588778	9.5517	-2.47888	0.0143337	0.17737	-3.19079
Rpl7l1	ENSG00000146223	RPL7L1	-0.0799543	9.37168	-2.4787	0.0143408	0.17737	-3.19121
Ywhaz	ENSG00000164924	YWHAZ	-0.0479178	11.5339	-2.47869	0.014341	0.17737	-3.19122
Trib2	ENSG00000071575	TRIB2	-0.133308	8.70956	-2.47904	0.0143467	0.17737	-3.19113
Phyh	ENSG00000107537	PHYH	-0.0773862	7.7559	-2.47755	0.014385	0.177632	-3.1938
Lrfn4	ENSG00000173621	LRFN4	-0.0676672	7.64564	-2.47608	0.0144418	0.178122	-3.19711
Ly86	ENSG00000112799	LY86	-0.129957	5.79051	-2.47585	0.0144686	0.178239	-3.19827
Mrpl9	ENSG00000143436	MRPL9	-0.0655889	9.06236	-2.47361	0.0145379	0.178687	-3.20269
Gss	ENSG00000100983	GSS	-0.060588	8.15343	-2.47358	0.0145393	0.178687	-3.20277
Zbtb46	ENSG00000130584	ZBTB46	-0.0485561	8.4861	-2.47212	0.0145961	0.178743	-3.20605
Kif5c	ENSG00000168280	KIF5C	-0.0449801	11.9395	-2.47143	0.0146232	0.178743	-3.2076
Ctdspl2	ENSG00000137770	CTDSPL2	0.0571735	10.1532	2.47115	0.0146341	0.178743	-3.20823
Pgrmc1	ENSG00000101856	PGRMC1	-0.0624005	10.7595	-2.47114	0.0146347	0.178743	-3.20826
AW549877	ENSG00000205765	C5orf51	0.0567431	10.2784	2.47107	0.0146373	0.178743	-3.20842
Dld	ENSG00000091140	DLD	-0.0620833	10.5473	-2.47082	0.0146471	0.178743	-3.20898
Lrrc14b	ENSG00000185028	LRRC14B	-0.0734018	6.42206	-2.47037	0.0146646	0.178747	-3.20998
Sos1	ENSG00000115904	SOS1	0.075249	10.112	2.46907	0.0147158	0.178991	-3.21291
Psmd1	ENSG00000173692	PSMD1	-0.0556563	10.4096	-2.46891	0.0147221	0.178991	-3.21327
Pitpnm1	ENSG00000110697	PITPNM1	-0.0652413	8.54821	-2.46771	0.0147695	0.178991	-3.21597
Plxna4	ENSG00000221866	PLXNA4	-0.069252	8.09029	-2.4676	0.0147738	0.178991	-3.21622
Gpr173	ENSG00000184194	GPR173	-0.0541765	7.4677	-2.46741	0.0147815	0.178991	-3.21665
Pdp1	ENSG00000164951	PDP1	-0.0748184	9.51261	-2.46693	0.0148006	0.178991	-3.21774
Crcp	ENSG00000241258	CRCP	-0.0597617	9.31961	-2.46681	0.0148054	0.178991	-3.21801
Milr1	ENSG00000271605	MILR1	-0.0709124	5.50715	-2.46271	0.0149683	0.180751	-3.22721
Txn2	ENSG00000100348	TXN2	-0.0691396	7.64428	-2.46175	0.0150068	0.181005	-3.22936
Micu2	ENSG00000165487	MICU2	0.0586606	9.21709	2.46084	0.0150435	0.181238	-3.23141
Fbxo9	ENSG00000112146	FBXO9	-0.0745589	10.0843	-2.45942	0.0151007	0.181716	-3.2346
Ubn2	ENSG00000157741	UBN2	0.0493641	9.96757	2.45884	0.0151241	0.181787	-3.2359
Pbrm1	ENSG00000163939	PBRM1	-0.0606689	9.93832	-2.45748	0.015179	0.182163	-3.23894
Lrrcc1	ENSG00000133739	LRRCC1	0.0876076	6.93458	2.45695	0.0152006	0.182163	-3.24014
Mdm4	ENSG00000198625	MDM4	0.0448693	9.48157	2.45664	0.0152133	0.182163	-3.24084
Msra	ENSG00000175806	MSRA	-0.0657218	11.0981	-2.4562	0.0152309	0.182163	-3.24181
Stard4	ENSG00000164211	STARD4	-0.132268	9.3837	-2.45609	0.0152553	0.182163	-3.24273
Lrp1b	ENSG00000168702	LRP1B	-0.118658	9.52046	-2.45575	0.015263	0.182163	-3.24328
Chst2	ENSG00000175040	CHST2	-0.078695	8.49941	-2.45504	0.0152782	0.182163	-3.24441
Ankrd12	ENSG00000101745	ANKRD12	0.0555647	10.2316	2.45334	0.0153476	0.18222	-3.24822
Fndc5	ENSG00000160097	FNDC5	-0.086684	8.93633	-2.45329	0.0153498	0.18222	-3.24834
Babam1	ENSG00000269307		-0.0583259	9.05208	-2.45288	0.0153667	0.18222	-3.24926
Babam1	ENSG00000105393	BABAM1	-0.0583259	9.05208	-2.45288	0.0153667	0.18222	-3.24926
Pnmal1	ENSG00000182013	PNMA8A	-0.0706384	8.8137	-2.45283	0.0153687	0.18222	-3.24937
Cdk12	ENSG00000167258	CDK12	0.0567815	9.31935	2.45278	0.0153707	0.18222	-3.24948
Gls	ENSG00000115419	GLS	-0.0581662	11.5255	-2.45115	0.0154375	0.182804	-3.25312
1700028K03Rik	ENSG00000203910	C1orf146	-0.0687424	3.82263	-2.45036	0.0154702	0.182955	-3.25489
Aldh1l1	ENSG00000144908	ALDH1L1	0.150747	7.83149	2.45062	0.0154855	0.182955	-3.25517
Tmem167	ENSG00000174695	TMEM167A	-0.092831	9.72648	-2.44949	0.0155061	0.18299	-3.25684
Smurf2	ENSG00000108854	SMURF2	0.0642643	9.37372	2.44752	0.0155873	0.183576	-3.26122
Nkapd1	ENSG00000150776	NKAPD1	0.0667392	7.67801	2.44632	0.0156374	0.183576	-3.26392
Vps33a	ENSG00000139719	VPS33A	-0.0600279	8.8369	-2.44602	0.0156499	0.183576	-3.26458
Vps33a	ENSG00000256861		-0.0600279	8.8369	-2.44602	0.0156499	0.183576	-3.26458
Cnpy3	ENSG00000137161	CNPY3	-0.0626343	9.24174	-2.4458	0.0156587	0.183576	-3.26506
Myo5a	ENSG00000197535	MYO5A	-0.0505654	10.8432	-2.44573	0.0156618	0.183576	-3.26522
Sdhb	ENSG00000117118	SDHB	-0.0513462	8.97394	-2.44402	0.0157334	0.183912	-3.26905
Tmc7	ENSG00000170537	TMC7	-0.113987	9.49301	-2.44383	0.0157533	0.183912	-3.26986
Angptl3	ENSG00000132855	ANGPTL3	0.0752077	3.65515	2.44334	0.0157617	0.183912	-3.27056
Nsf	ENSG00000073969	NSF	-0.0643866	11.6627	-2.44217	0.0158108	0.183912	-3.27317
Gnaz	ENSG00000128266	GNAZ	0.0534628	9.22868	2.44148	0.0158399	0.183912	-3.27471
Yod1	ENSG00000180667	YOD1	0.0567696	8.0243	2.44132	0.0158465	0.183912	-3.27506
Klf13	ENSG00000169926	KLF13	-0.072937	9.51347	-2.44111	0.0158553	0.183912	-3.27552
Pkig	ENSG00000168734	PKIG	-0.0511863	7.65863	-2.44084	0.0158666	0.183912	-3.27612
Cnih1	ENSG00000100528	CNIH1	-0.0505299	9.51244	-2.44082	0.0158676	0.183912	-3.27617
Arg2	ENSG00000081181	ARG2	-0.117727	8.171	-2.43879	0.0159675	0.184664	-3.28114
Cdkn2d	ENSG00000129355	CDKN2D	-0.0632514	7.95072	-2.43822	0.0159776	0.184664	-3.28196
Prdm2	ENSG00000116731	PRDM2	0.0574511	9.40418	2.43758	0.0160048	0.184664	-3.28339
Sstr3	ENSG00000278195	SSTR3	-0.0643319	7.50292	-2.4373	0.0160167	0.184664	-3.28401
Xrn1	ENSG00000114127	XRN1	0.0703821	10.2643	2.43597	0.0160733	0.184664	-3.28697
Vps35l	ENSG00000103544	VPS35L	-0.0634273	9.71328	-2.43567	0.0160858	0.184664	-3.28763
Supt20	ENSG00000102710	SUPT20H	0.0644076	9.41219	2.43554	0.0160913	0.184664	-3.28791
Kcnc1	ENSG00000129159	KCNC1	-0.0621245	9.9122	-2.43552	0.0160922	0.184664	-3.28796
Ica1	ENSG00000003147	ICA1	-0.0855711	9.60816	-2.43552	0.0160925	0.184664	-3.28797
Galnt5	ENSG00000136542	GALNT5	-0.192163	9.50956	-2.43435	0.0161786	0.185025	-3.2917
Pts	ENSG00000150787	PTS	-0.0730045	9.1756	-2.43329	0.0161877	0.185025	-3.29292
Itm2c	ENSG00000135916	ITM2C	0.174454	9.14254	2.43394	0.0161927	0.185025	-3.2925
Tomm34	ENSG00000025772	TOMM34	0.0614846	7.51525	2.43292	0.0162036	0.185025	-3.29374
Smim20	ENSG00000250317	SMIM20	-0.0633392	8.1633	-2.4327	0.0162131	0.185025	-3.29423
Mrpl44	ENSG00000135900	MRPL44	0.0612582	7.22151	2.43116	0.0162795	0.185534	-3.29765
Cryl1	ENSG00000165475	CRYL1	0.0734115	8.7048	2.43084	0.0162934	0.185534	-3.29837
Cdk8	ENSG00000132964	CDK8	0.0610626	10.5118	2.42664	0.0164752	0.187399	-3.30767
Cers6	ENSG00000172292	CERS6	-0.0550029	11.0042	-2.42609	0.0164993	0.187467	-3.30889
Dab1	ENSG00000173406	DAB1	-0.0895186	9.31989	-2.42564	0.0165189	0.187485	-3.30988
Hs6st2	ENSG00000171004	HS6ST2	-0.137545	6.55109	-2.42418	0.0166066	0.188275	-3.31384
Abcc2	ENSG00000023839	ABCC2	0.0778043	6.32906	2.4209	0.0167272	0.189287	-3.32038
Tnks2	ENSG00000107854	TNKS2	0.0406704	10.367	2.42073	0.0167347	0.189287	-3.32075
Fnbp1l	ENSG00000137942	FNBP1L	0.0974436	9.26559	2.42044	0.0167506	0.189287	-3.32149
Erap1	ENSG00000164307	ERAP1	-0.0917321	8.03723	-2.4195	0.0167891	0.189516	-3.32347
Acd	ENSG00000102977	ACD	-0.0618276	8.33274	-2.4184	0.0168379	0.18986	-3.3259
Cep72	ENSG00000112877	CEP72	0.0550147	7.09632	2.41477	0.0169999	0.191272	-3.33391
Tomm22	ENSG00000100216	TOMM22	-0.101966	9.0849	-2.414	0.0170408	0.191407	-3.3358
Nap1l2	ENSG00000186462	NAP1L2	-0.0776577	10.8285	-2.41334	0.0170638	0.191407	-3.33705
Ubqln2	ENSG00000188021	UBQLN2	-0.0515425	9.46195	-2.4131	0.0170746	0.191407	-3.33758
Lrp4	ENSG00000134569	LRP4	0.107542	8.26279	2.41252	0.0171107	0.191407	-3.33915
Gfer	ENSG00000127554	GFER	-0.056508	7.17412	-2.41224	0.0171135	0.191407	-3.33948
Msantd4	ENSG00000170903	MSANTD4	0.0625843	10.2398	2.41166	0.0171395	0.191407	-3.34076
Smchd1	ENSG00000101596	SMCHD1	0.0515164	10.4343	2.41151	0.0171463	0.191407	-3.34109
Dclre1c	ENSG00000152457	DCLRE1C	0.0794588	6.92803	2.41122	0.0171594	0.191407	-3.34172
Mapre2	ENSG00000166974	MAPRE2	-0.0514559	10.8608	-2.41076	0.0171803	0.191429	-3.34275
Sema7a	ENSG00000138623	SEMA7A	-0.0960989	9.22866	-2.41017	0.0172093	0.191429	-3.34411
Bloc1s6	ENSG00000104164	BLOC1S6	-0.0633908	9.6213	-2.40996	0.0172166	0.191429	-3.34451
Glipr1	ENSG00000139278	GLIPR1	-0.140945	5.85645	-2.40963	0.0172568	0.191671	-3.34597
Cxcl11	ENSG00000169248	CXCL11	-0.141113	4.69026	-2.40894	0.0172881	0.191813	-3.34748
Phkg2	ENSG00000156873	PHKG2	-0.0497004	8.24227	-2.40691	0.017355	0.19235	-3.35121
Pgm2l1	ENSG00000165434	PGM2L1	-0.112975	8.85781	-2.40583	0.0174177	0.192838	-3.35397
Plrg1	ENSG00000171566	PLRG1	-0.0630785	10.4283	-2.40302	0.0175334	0.193697	-3.35976
Sacm1l	ENSG00000211456	SACM1L	-0.0717128	10.5632	-2.40278	0.0175447	0.193697	-3.3603
Eif3g	ENSG00000130811	EIF3G	-0.0470401	9.26049	-2.40264	0.0175512	0.193697	-3.36061
Surf2	ENSG00000148291	SURF2	-0.0588937	8.43703	-2.40171	0.0175942	0.193856	-3.36265
Tecr	ENSG00000099797	TECR	-0.0639778	11.0714	-2.40152	0.0176029	0.193856	-3.36307
Galt	ENSG00000213930	GALT	-0.066399	8.34455	-2.40102	0.0176256	0.193901	-3.36415
Vegfc	ENSG00000150630	VEGFC	-0.0638141	7.18967	-2.40005	0.0176708	0.193995	-3.36629
Tomm40l	ENSG00000158882	TOMM40L	-0.0533736	7.78814	-2.39975	0.0176848	0.193995	-3.36694
Rasal2	ENSG00000075391	RASAL2	-0.0636061	7.92391	-2.39963	0.0176903	0.193995	-3.3672
Map6d1	ENSG00000180834	MAP6D1	-0.0704507	9.58193	-2.39775	0.0177777	0.1947	-3.37132
Eapp	ENSG00000129518	EAPP	-0.0736749	8.67061	-2.39744	0.017792	0.1947	-3.372
Slc18a2	ENSG00000165646	SLC18A2	-0.0825727	6.21885	-2.39698	0.0178134	0.194729	-3.373
Aco2	ENSG00000100412	ACO2	-0.06379	10.2012	-2.39522	0.0178959	0.195253	-3.37686
Chst1	ENSG00000175264	CHST1	0.0724767	7.93492	2.39449	0.0179304	0.195253	-3.37847
Lysmd3	ENSG00000176018	LYSMD3	0.0694556	9.08057	2.39438	0.0179352	0.195253	-3.3787
Rtn1	ENSG00000139970	RTN1	-0.0416609	11.5017	-2.39401	0.0179527	0.195253	-3.37951
Fam136a	ENSG00000035141	FAM136A	-0.0683844	8.21085	-2.39396	0.0179554	0.195253	-3.37963
Oas2	ENSG00000111335	OAS2	-0.0838485	5.83135	-2.39343	0.0179802	0.195319	-3.38079
Tsc22d4	ENSG00000166925	TSC22D4	0.0657551	7.36818	2.38943	0.0181691	0.197164	-3.38952
Flot2	ENSG00000132589	FLOT2	-0.048659	8.65183	-2.38782	0.0182459	0.197662	-3.39304
Tmed5	ENSG00000117500	TMED5	0.0735503	8.14809	2.38767	0.0182531	0.197662	-3.39337
B4galt4	ENSG00000121578	B4GALT4	0.0800908	7.17834	2.38477	0.0183922	0.198962	-3.39971
Gad1	ENSG00000128683	GAD1	-0.167352	9.41958	-2.38489	0.0184202	0.199057	-3.40034
Tuba1a	ENSG00000167552	TUBA1A	-0.080825	10.9415	-2.38238	0.018507	0.199786	-3.4049
Napa	ENSG00000105402	NAPA	-0.0616772	10.0863	-2.38199	0.0185262	0.199786	-3.40576
Taz	ENSG00000102125	TAZ	-0.0454785	8.03529	-2.3806	0.0185934	0.200304	-3.40879
Coa3	ENSG00000183978	COA3	-0.0645793	9.27493	-2.37859	0.0186909	0.200962	-3.41315
Gpm6a	ENSG00000150625	GPM6A	-0.0651704	12.7975	-2.37852	0.0186946	0.200962	-3.41331
Fancc	ENSG00000158169	FANCC	-0.107766	8.43564	-2.37823	0.0187194	0.200962	-3.41422
Mphosph9	ENSG00000051825	MPHOSPH9	0.0546731	10.0483	2.37775	0.018732	0.200962	-3.41498
Lsamp	ENSG00000185565	LSAMP	-0.0814351	10.7913	-2.37621	0.0188074	0.201554	-3.41833
Arl2bp	ENSG00000102931	ARL2BP	0.0830851	5.59046	2.37544	0.0188452	0.201554	-3.42001
Sowahb	ENSG00000186212	SOWAHB	0.0667498	6.34698	2.37543	0.0188454	0.201554	-3.42002
Ctcf	ENSG00000102974	CTCF	-0.0567226	9.99994	-2.37404	0.0189137	0.201636	-3.42303
Lcp2	ENSG00000043462	LCP2	-0.0878017	6.35971	-2.37381	0.0189251	0.201636	-3.42354
Sbds	ENSG00000126524	SBDS	0.0619252	10.2652	2.37372	0.0189295	0.201636	-3.42373
Scn1b	ENSG00000105711	SCN1B	-0.0758128	9.54164	-2.37313	0.0189585	0.201636	-3.42501
Nova1	ENSG00000139910	NOVA1	-0.0640426	10.7104	-2.37289	0.0189705	0.201636	-3.42554
Pdha1	ENSG00000131828	PDHA1	-0.0625473	9.94024	-2.37284	0.0189729	0.201636	-3.42564
Ccdc173	ENSG00000154479	CCDC173	0.0803454	5.20888	2.37148	0.0190401	0.201636	-3.42859
Serpind1	ENSG00000099937	SERPIND1	-0.243469	5.4795	-2.37213	0.0190511	0.201636	-3.42829
Pfkm	ENSG00000152556	PFKM	-0.0620025	10.5696	-2.37105	0.0190619	0.201636	-3.42954
Otud4	ENSG00000164164	OTUD4	0.0716323	8.86151	2.37097	0.0190657	0.201636	-3.42971
Reep1	ENSG00000068615	REEP1	-0.0704765	8.1871	-2.37095	0.0190666	0.201636	-3.42975
Ccnh	ENSG00000134480	CCNH	0.0590799	10.0774	2.37003	0.0191123	0.201718	-3.43174
Ptcd3	ENSG00000132300	PTCD3	0.0499906	10.3817	2.37001	0.0191132	0.201718	-3.43178
Prkd2	ENSG00000105287	PRKD2	-0.0724058	6.73484	-2.36948	0.0191395	0.201791	-3.43293
Cap2	ENSG00000112186	CAP2	-0.11817	10.3401	-2.36726	0.019267	0.202929	-3.43816
Tsr3	ENSG00000007520	TSR3	-0.051439	8.11941	-2.36645	0.0192907	0.202972	-3.43949
Dhrs13	ENSG00000167536	DHRS13	-0.0553494	9.27477	-2.36599	0.0193139	0.203011	-3.44049
Zfp36	ENSG00000128016	ZFP36	-0.174099	7.29295	-2.36632	0.0193342	0.203019	-3.4407
Amigo2	ENSG00000139211	AMIGO2	-0.0729551	5.6857	-2.36513	0.019357	0.203038	-3.44235
Uty	ENSG00000183878	UTY	0.0689371	8.44938	2.36477	0.0193751	0.203038	-3.44313
Supt3	ENSG00000196284	SUPT3H	-0.0810364	8.83838	-2.36399	0.0194146	0.203246	-3.44482
Ppp3ca	ENSG00000138814	PPP3CA	-0.0715043	12.0111	-2.36321	0.019454	0.203327	-3.44651
Hpcal4	ENSG00000116983	HPCAL4	-0.0524271	9.26122	-2.36306	0.0194615	0.203327	-3.44683
Mms19	ENSG00000155229	MMS19	-0.0509263	9.61427	-2.36227	0.0195011	0.203537	-3.44853
Chmp2a	ENSG00000130724	CHMP2A	-0.0484605	10.0325	-2.36106	0.0195629	0.203616	-3.45117
Insr	ENSG00000171105	INSR	0.0515902	9.00104	2.36065	0.0195834	0.203616	-3.45204
Amph	ENSG00000078053	AMPH	-0.0587284	9.85152	-2.36029	0.0196018	0.203616	-3.45282
Ndufs2	ENSG00000158864	NDUFS2	-0.0591866	10.3247	-2.36025	0.0196041	0.203616	-3.45291
H1f3	ENSG00000124575	H1-3	0.144014	7.82738	2.36072	0.0196089	0.203616	-3.4526
Tatdn1	ENSG00000147687	TATDN1	-0.072805	8.36489	-2.35981	0.0196263	0.203616	-3.45386
Ensa	ENSG00000143420	ENSA	-0.0522435	8.88907	-2.35931	0.0196518	0.203677	-3.45494
5031439G07Rik	ENSG00000100364	KIAA0930	0.085471	8.1181	2.35857	0.0196896	0.203833	-3.45654
Lamtor1	ENSG00000149357	LAMTOR1	-0.0551517	8.01496	-2.35824	0.0197061	0.203833	-3.45724
Smim7	ENSG00000214046	SMIM7	-0.0678639	8.7559	-2.35725	0.0197568	0.204153	-3.45938
Sptbn5	ENSG00000137877	SPTBN5	0.0604986	7.28654	2.35605	0.0198183	0.204561	-3.46197
Dpy19l3	ENSG00000178904	DPY19L3	0.0922542	7.88889	2.35537	0.0198547	0.204561	-3.46347
Aff1	ENSG00000172493	AFF1	0.091083	8.63142	2.35488	0.019879	0.204561	-3.46451
Acadvl	ENSG00000072778	ACADVL	-0.0644348	9.92907	-2.3547	0.0198874	0.204561	-3.46487
Nars	ENSG00000134440	NARS1	-0.0580907	11.2435	-2.35456	0.0198947	0.204561	-3.46517
Brinp1	ENSG00000078725	BRINP1	-0.0665444	9.40845	-2.35417	0.0199151	0.204568	-3.46603
Arfgap2	ENSG00000149182	ARFGAP2	-0.0552114	9.733	-2.35371	0.0199385	0.204606	-3.467
Pgm5	ENSG00000154330	PGM5	-0.171535	7.56528	-2.35395	0.0199629	0.204654	-3.46738
Prdx1	ENSG00000117450	PRDX1	-0.0481862	9.88504	-2.35213	0.0200205	0.205042	-3.47042
Hk2	ENSG00000159399	HK2	-0.105347	6.74543	-2.35125	0.0200763	0.205411	-3.47255
Atp1b3	ENSG00000069849	ATP1B3	-0.097119	8.75446	-2.34966	0.020154	0.206003	-3.47585
Elmo1	ENSG00000155849	ELMO1	-0.112442	9.27329	-2.34814	0.0202432	0.206208	-3.47936
Cdk16	ENSG00000102225	CDK16	-0.063108	9.2264	-2.34781	0.0202454	0.206208	-3.47971
Bhlhb9	ENSG00000198908	BHLHB9	-0.0611823	9.20804	-2.34753	0.02026	0.206208	-3.48032
Bhlhb9	ENSG00000286237		-0.0611823	9.20804	-2.34753	0.02026	0.206208	-3.48032
Evi5	ENSG00000067208	EVI5	0.0626854	8.83733	2.34734	0.0202699	0.206208	-3.48072
Atp5d	ENSG00000099624	ATP5F1D	-0.0473924	9.37278	-2.34727	0.0202733	0.206208	-3.48086
Rad23a	ENSG00000179262	RAD23A	-0.0517511	8.76674	-2.34581	0.0203497	0.206224	-3.48399
Snx17	ENSG00000115234	SNX17	-0.0528712	9.33514	-2.3457	0.0203558	0.206224	-3.48424
Rbms3	ENSG00000144642	RBMS3	-0.0911417	6.96707	-2.345	0.0203934	0.206224	-3.48576
Zfp239	ENSG00000196793	ZNF239	0.0636724	6.86416	2.34492	0.020397	0.206224	-3.48592
Itgam	ENSG00000169896	ITGAM	-0.0590759	6.65415	-2.34426	0.0204315	0.206224	-3.48733
Mgat5	ENSG00000152127	MGAT5	-0.0490598	9.66788	-2.34372	0.0204598	0.206224	-3.48848
Xpa	ENSG00000136936	XPA	0.0480161	9.9843	2.34366	0.020463	0.206224	-3.48861
Ndufa13	ENSG00000186010	NDUFA13	-0.0485785	8.67816	-2.34361	0.0204659	0.206224	-3.48873
Hdlbp	ENSG00000115677	HDLBP	-0.0429263	10.1468	-2.34298	0.0204992	0.206224	-3.49008
Slc46a3	ENSG00000139508	SLC46A3	0.0871769	8.39656	2.34293	0.0205015	0.206224	-3.49017
Zcchc9	ENSG00000131732	ZCCHC9	-0.0628637	7.9934	-2.34289	0.0205041	0.206224	-3.49028
Slc22a23	ENSG00000137266	SLC22A23	0.0613225	8.037	2.34248	0.0205254	0.206224	-3.49114
Snu13	ENSG00000100138	SNU13	-0.0629142	9.93728	-2.34234	0.0205331	0.206224	-3.49145
Fam160a2	ENSG00000051009	FAM160A2	0.0466581	8.83152	2.33941	0.0206887	0.207253	-3.49773
Cflar	ENSG00000003402	CFLAR	-0.0755702	9.81713	-2.33931	0.0206941	0.207253	-3.49795
Sirt5	ENSG00000124523	SIRT5	-0.0756866	8.70872	-2.33899	0.020711	0.207253	-3.49863
Dcp2	ENSG00000172795	DCP2	0.0769336	9.12711	2.33855	0.0207345	0.207253	-3.49957
Mx1	ENSG00000157601	MX1	-0.10393	7.26187	-2.33873	0.0207353	0.207253	-3.49942
Jtb	ENSG00000285779		-0.051187	9.94687	-2.33811	0.0207581	0.207281	-3.50052
Jtb	ENSG00000143543	JTB	-0.051187	9.94687	-2.33811	0.0207581	0.207281	-3.50052
Kdm3a	ENSG00000115548	KDM3A	0.0826493	8.51436	2.33677	0.0208297	0.20761	-3.50338
Mob1b	ENSG00000173542	MOB1B	0.0668973	7.69449	2.33675	0.020831	0.20761	-3.50343
Lgmn	ENSG00000100600	LGMN	-0.0553879	8.96318	-2.3363	0.0208549	0.207649	-3.50439
Csmd2	ENSG00000121904	CSMD2	0.0637774	7.52094	2.33461	0.0209461	0.208357	-3.50801
Sbf2	ENSG00000133812	SBF2	0.0587214	9.46445	2.33304	0.0210303	0.208924	-3.51135
Hmbox1	ENSG00000147421	HMBOX1	0.0496241	9.25758	2.33218	0.0210772	0.208924	-3.5132
Golga4	ENSG00000144674	GOLGA4	0.0485596	9.85976	2.33193	0.0210907	0.208924	-3.51373
Irf5	ENSG00000128604	IRF5	-0.0525341	6.12676	-2.33159	0.021109	0.208924	-3.51445
Id3	ENSG00000117318	ID3	-0.0887769	6.52066	-2.33157	0.0211104	0.208924	-3.5145
Tab2	ENSG00000055208	TAB2	0.0482309	9.90072	2.3309	0.0211468	0.208924	-3.51593
Cpne3	ENSG00000085719	CPNE3	0.0702655	9.37446	2.33059	0.0211636	0.208924	-3.51659
Ntn1	ENSG00000065320	NTN1	0.0473737	7.99298	2.33058	0.021164	0.208924	-3.51661
Wsb2	ENSG00000176871	WSB2	-0.0557991	10.1125	-2.32954	0.0212205	0.209283	-3.51883
Rasd2	ENSG00000100302	RASD2	0.0719724	7.05735	2.32877	0.0212626	0.209499	-3.52047
Lysmd2	ENSG00000140280	LYSMD2	-0.0562533	7.94162	-2.32765	0.0213236	0.209901	-3.52285
Slc22a8	ENSG00000149452	SLC22A8	-0.12071	6.51976	-2.32614	0.021427	0.21072	-3.52653
Xaf1	ENSG00000132530	XAF1	-0.102333	7.79366	-2.324	0.0215342	0.211188	-3.53085
Gprc5c	ENSG00000170412	GPRC5C	-0.0765629	8.38502	-2.32379	0.021536	0.211188	-3.53109
Colgalt1	ENSG00000130309	COLGALT1	-0.0469845	8.2309	-2.32367	0.0215425	0.211188	-3.53133
Rsrp1	ENSG00000117616	RSRP1	-0.075954	9.5509	-2.32322	0.0215676	0.211188	-3.5323
Zw10	ENSG00000086827	ZW10	0.0704678	8.48326	2.32287	0.0215868	0.211188	-3.53304
Retreg1	ENSG00000154153	RETREG1	-0.0887371	9.60384	-2.32263	0.0216003	0.211188	-3.53356
Mien1	ENSG00000141741	MIEN1	-0.0480757	8.59151	-2.32233	0.021617	0.211188	-3.5342
Prmt1	ENSG00000126457	PRMT1	-0.0644613	9.38131	-2.32184	0.021644	0.211252	-3.53524
Setx	ENSG00000107290	SETX	-0.0365007	10.2075	-2.31993	0.0217501	0.212089	-3.5393
Oga	ENSG00000198408	OGA	0.0512029	11.1157	2.31788	0.0218647	0.213006	-3.54366
Fxr2	ENSG00000129245	FXR2	-0.053787	9.32077	-2.31663	0.0219342	0.213361	-3.5463
Mbnl1	ENSG00000152601	MBNL1	0.0418808	9.75493	2.316	0.0219701	0.213361	-3.54765
Syt9	ENSG00000170743	SYT9	-0.0783344	9.22219	-2.31581	0.0219805	0.213361	-3.54804
Armcx2	ENSG00000184867	ARMCX2	-0.0620788	7.72267	-2.31576	0.0219833	0.213361	-3.54815
Grm1	ENSG00000152822	GRM1	-0.0707549	9.24624	-2.31523	0.0220132	0.213452	-3.54928
Poc5	ENSG00000152359	POC5	0.0791339	8.52139	2.31471	0.0220423	0.213535	-3.55037
Klhl22	ENSG00000099910	KLHL22	-0.0464222	8.41629	-2.31396	0.0220847	0.21364	-3.55197
Kctd12	ENSG00000178695	KCTD12	-0.0669546	8.92496	-2.31361	0.0221047	0.21364	-3.55272
Henmt1	ENSG00000162639	HENMT1	0.0864411	6.70022	2.31343	0.0221149	0.21364	-3.5531
Atp5k	ENSG00000169020	ATP5ME	-0.051564	9.22912	-2.31267	0.022158	0.213656	-3.55471
Med22	ENSG00000148297	MED22	-0.0499608	8.03927	-2.31237	0.0221747	0.213656	-3.55534
Cygb	ENSG00000161544	CYGB	-0.0550651	8.20767	-2.31193	0.0221996	0.213656	-3.55627
Irgq	ENSG00000167378	IRGQ	-0.0557647	7.40856	-2.3117	0.0222125	0.213656	-3.55675
Sqor	ENSG00000137767	SQOR	-0.0803625	6.13553	-2.31158	0.0222195	0.213656	-3.55701
Sqor	ENSG00000260170		-0.0803625	6.13553	-2.31158	0.0222195	0.213656	-3.55701
Grik2	ENSG00000164418	GRIK2	-0.0706904	11.4772	-2.31028	0.0222932	0.214069	-3.55976
Ago2	ENSG00000123908	AGO2	0.0599018	8.94142	2.3101	0.0223036	0.214069	-3.56015
Hecw1	ENSG00000002746	HECW1	-0.0756725	9.08418	-2.30904	0.0223641	0.214452	-3.56239
Mc1r	ENSG00000258839	MC1R	0.0561998	7.51495	2.30802	0.0224221	0.214502	-3.56454
Ppp1cc	ENSG00000186298	PPP1CC	-0.0607186	11.4934	-2.30742	0.0224567	0.214502	-3.56582
Dapp1	ENSG00000070190	DAPP1	-0.0729379	4.67376	-2.30741	0.0224574	0.214502	-3.56585
Necap1	ENSG00000089818	NECAP1	-0.0569692	11.1001	-2.30734	0.0224613	0.214502	-3.56599
Ppp2r5a	ENSG00000066027	PPP2R5A	0.065941	8.378	2.30714	0.0224726	0.214502	-3.56641
Rnaseh2b	ENSG00000136104	RNASEH2B	-0.0879667	8.44944	-2.3056	0.0225609	0.215147	-3.56966
Gna13	ENSG00000120063	GNA13	0.0517885	9.00519	2.30467	0.0226149	0.21521	-3.57164
Zfp644	ENSG00000122482	ZNF644	0.0515447	9.87729	2.30456	0.0226209	0.21521	-3.57186
Dock8	ENSG00000107099	DOCK8	-0.0945722	6.52441	-2.3045	0.0226297	0.21521	-3.5721
Clcn4	ENSG00000073464	CLCN4	-0.062837	10.0062	-2.30304	0.0227086	0.215565	-3.57507
Mblac2	ENSG00000176055	MBLAC2	-0.0665478	7.90733	-2.3022	0.0227577	0.215835	-3.57686
Ndufs1	ENSG00000023228	NDUFS1	-0.0394547	10.9823	-2.30159	0.0227926	0.215968	-3.57813
Mpp1	ENSG00000130830	MPP1	-0.0509335	9.83519	-2.30038	0.0228633	0.216084	-3.58069
Slc20a2	ENSG00000168575	SLC20A2	-0.0743616	10.241	-2.30004	0.0228832	0.216084	-3.58142
Taf5	ENSG00000148835	TAF5	0.0580124	8.36345	2.3	0.0228853	0.216084	-3.58149
Prkcd	ENSG00000163932	PRKCD	-0.0959544	8.1502	-2.30005	0.0228881	0.216084	-3.5815
D430041D05Rik	ENSG00000110427	KIAA1549L	-0.10049	9.2215	-2.29953	0.0229226	0.216214	-3.58269
Adcyap1r1	ENSG00000078549	ADCYAP1R1	0.0888686	9.16553	2.29842	0.0229779	0.216215	-3.58483
Wdr5b	ENSG00000196981	WDR5B	0.0767743	7.31404	2.29808	0.0229971	0.216215	-3.58553
Ash2l	ENSG00000129691	ASH2L	-0.055004	10.5816	-2.29795	0.023005	0.216215	-3.58581
Rell1	ENSG00000181826	RELL1	-0.057691	9.3304	-2.29793	0.023006	0.216215	-3.58585
Ercc1	ENSG00000012061	ERCC1	-0.0544528	8.09612	-2.29557	0.0231448	0.217323	-3.59083
Rps21	ENSG00000171858	RPS21	-0.0672794	8.56514	-2.29457	0.0232034	0.217449	-3.59293
Pcsk2	ENSG00000125851	PCSK2	-0.0867776	8.96627	-2.29424	0.0232232	0.217449	-3.59363
Pigb	ENSG00000069943	PIGB	-0.0999054	6.79993	-2.29427	0.0232307	0.217449	-3.59375
Reps2	ENSG00000169891	REPS2	-0.066044	10.0412	-2.29392	0.023242	0.217449	-3.5943
Wdr48	ENSG00000114742	WDR48	-0.0574524	9.93077	-2.2932	0.0232843	0.217648	-3.59581
Med17	ENSG00000042429	MED17	0.0592113	8.97646	2.29263	0.0233182	0.217769	-3.59701
Med17	ENSG00000284057		0.0592113	8.97646	2.29263	0.0233182	0.217769	-3.59701
Pdzd11	ENSG00000120509	PDZD11	-0.0584672	6.58338	-2.2918	0.0233671	0.217842	-3.59875
Bhlhe22	ENSG00000180828	BHLHE22	-0.129752	9.3891	-2.29223	0.0233691	0.217842	-3.59839
Dtx3	ENSG00000178498	DTX3	-0.055706	9.34929	-2.29144	0.0233889	0.217842	-3.59952
Stk35	ENSG00000125834	STK35	0.0662865	8.813	2.29069	0.0234335	0.218062	-3.6011
Hr	ENSG00000168453	HR	-0.0560854	8.10267	-2.28923	0.0235204	0.218479	-3.60416
Gm7102	ENSG00000168303	MPLKIP	0.113337	11.9754	2.28905	0.0235484	0.218544	-3.60487
Asphd1	ENSG00000174939	ASPHD1	-0.0589027	8.93402	-2.28835	0.0235726	0.218572	-3.60599
Syndig1	ENSG00000101463	SYNDIG1	-0.0726934	8.78821	-2.28779	0.0236061	0.218688	-3.60717
Ddx1	ENSG00000079785	DDX1	-0.0710475	11.4513	-2.28607	0.0237095	0.21945	-3.61079
Sipa1l1	ENSG00000197555	SIPA1L1	-0.0766362	10.5456	-2.2855	0.0237435	0.219456	-3.61197
Pnpla3	ENSG00000100344	PNPLA3	-0.0700991	6.19593	-2.28524	0.0237594	0.219456	-3.61253
Megf10	ENSG00000145794	MEGF10	-0.116155	8.92166	-2.28516	0.023784	0.219456	-3.61307
Agpat4	ENSG00000026652	AGPAT4	0.0772387	8.60627	2.28438	0.0238112	0.219456	-3.61433
Itgb8	ENSG00000105855	ITGB8	0.218323	8.59169	2.28508	0.0238158	0.219456	-3.61377
Mppe1	ENSG00000154889	MPPE1	-0.070632	7.18433	-2.28334	0.0238738	0.219796	-3.6165
Usp46	ENSG00000109189	USP46	-0.0648842	10.1536	-2.28165	0.0239761	0.220351	-3.62004
Zfp383	ENSG00000188283	ZNF383	0.0511691	9.50645	2.28164	0.0239766	0.220351	-3.62006
Lrrc14	ENSG00000160959	LRRC14	-0.0483105	7.93509	-2.28085	0.024025	0.220558	-3.62173
Krt222	ENSG00000213424	KRT222	-0.108288	8.69357	-2.28068	0.0240509	0.220558	-3.62237
Krt222	ENSG00000264058		-0.108288	8.69357	-2.28068	0.0240509	0.220558	-3.62237
Rpl8	ENSG00000161016	RPL8	-0.0523156	10.7175	-2.28011	0.0240695	0.220558	-3.62325
Myo1b	ENSG00000128641	MYO1B	-0.128117	7.1955	-2.28033	0.024084	0.220558	-3.62333
Bloc1s2	ENSG00000196072	BLOC1S2	-0.0543329	9.32534	-2.27484	0.0243925	0.222569	-3.63428
Foxred1	ENSG00000110074	FOXRED1	-0.0672501	8.28349	-2.27479	0.0243955	0.222569	-3.63438
