## Supplementary material for "A rare variant in D-amino acid oxidase implicates NMDA receptor signaling and cerebellar gene networks in risk for bipolar disorder": Table S5 (part 3 of 3)

### Sheet: human_osych_dx.CB.limma_lmFit (continued)
mouse ortholog	human gene id	hgnc_symbol	logFC	AveExpr	t	P.Value	adj.P.Val	B
Slc25a5	ENSG00000005022	SLC25A5	-0.0507547	9.66242	-2.27452	0.0244124	0.222569	-3.63495
Wnk1	ENSG00000060237	WNK1	0.0661811	10.4024	2.2741	0.0244381	0.222569	-3.63582
Kcnk1	ENSG00000135750	KCNK1	-0.0836409	10.7703	-2.27393	0.0244486	0.222569	-3.63618
Rhobtb3	ENSG00000164292	RHOBTB3	0.13256	9.30374	2.27436	0.0244515	0.222569	-3.63583
Exoc2	ENSG00000112685	EXOC2	-0.0539265	9.2864	-2.27385	0.0244537	0.222569	-3.63635
Ogdh	ENSG00000105953	OGDH	-0.0633206	10.0201	-2.27284	0.0245162	0.222943	-3.63846
Stag1	ENSG00000118007	STAG1	-0.0654045	9.38037	-2.27249	0.0245378	0.222944	-3.63919
Lgr4	ENSG00000205213	LGR4	0.059257	9.6138	2.27126	0.0246137	0.223439	-3.64174
Fyb	ENSG00000082074	FYB1	-0.112602	5.32704	-2.27049	0.0246797	0.223565	-3.64368
Rab3a	ENSG00000105649	RAB3A	-0.0544034	9.85907	-2.26975	0.0247079	0.223565	-3.64489
Arhgap17	ENSG00000140750	ARHGAP17	0.0507215	7.84474	2.269	0.0247546	0.223565	-3.64645
Cfap65	ENSG00000181378	CFAP65	-0.0393238	6.30059	-2.26882	0.024766	0.223565	-3.64684
Nupl2	ENSG00000136243	NUP42	-0.0740097	8.64639	-2.26838	0.0247931	0.223565	-3.64774
Acp6	ENSG00000162836	ACP6	0.0898984	7.31025	2.26839	0.0247948	0.223565	-3.64776
Cd274	ENSG00000120217	CD274	-0.188622	5.48055	-2.26877	0.0248135	0.223565	-3.64775
Uqcrc2	ENSG00000140740	UQCRC2	-0.0464109	11.2971	-2.2678	0.0248296	0.223565	-3.64896
Gatad2b	ENSG00000143614	GATAD2B	0.0461644	9.6512	2.26763	0.0248402	0.223565	-3.64931
Zfp281	ENSG00000162702	ZNF281	0.0545324	8.68722	2.26759	0.0248429	0.223565	-3.6494
Dph3	ENSG00000154813	DPH3	-0.0728775	8.63101	-2.26719	0.0248675	0.223593	-3.65022
Jkamp	ENSG00000050130	JKAMP	-0.0563311	9.84441	-2.26665	0.0249017	0.223706	-3.65135
Gpr151	ENSG00000173250	GPR151	0.07985	5.54613	2.26581	0.024954	0.223898	-3.65308
Marchf7	ENSG00000136536	MARCHF7	0.0451083	10.7708	2.26562	0.0249662	0.223898	-3.65349
Sumo2	ENSG00000188612	SUMO2	0.0683636	8.41991	2.2647	0.0250244	0.22413	-3.65541
Il6st	ENSG00000134352	IL6ST	0.0560878	9.94242	2.26452	0.0250353	0.22413	-3.65577
Arhgef40	ENSG00000165801	ARHGEF40	-0.0497653	7.72424	-2.26411	0.0250612	0.224169	-3.65662
Lztr1	ENSG00000099949	LZTR1	-0.0630533	8.63596	-2.26267	0.025152	0.224489	-3.65961
Chmp1a	ENSG00000131165	CHMP1A	-0.0455713	8.76688	-2.26252	0.0251618	0.224489	-3.65993
Abcc10	ENSG00000124574	ABCC10	-0.0478226	8.32752	-2.26204	0.0251918	0.224564	-3.66092
Reln	ENSG00000189056	RELN	-0.0595633	12.3558	-2.26074	0.0252745	0.225041	-3.66362
Tomm20l	ENSG00000196860	TOMM20L	0.0716165	5.26398	2.25995	0.0253251	0.225041	-3.66527
Wee1	ENSG00000166483	WEE1	0.106941	7.07662	2.26006	0.0253337	0.225041	-3.66532
Slc2a13	ENSG00000151229	SLC2A13	-0.11363	7.87738	-2.25996	0.0253435	0.225041	-3.66558
Map1lc3a	ENSG00000101460	MAP1LC3A	-0.0610941	8.52886	-2.259	0.0253853	0.225041	-3.66723
Map3k13	ENSG00000073803	MAP3K13	-0.0910852	8.78708	-2.259	0.0253889	0.225041	-3.66729
F13a1	ENSG00000124491	F13A1	-0.195312	6.46074	-2.2594	0.0254049	0.225041	-3.6672
Actr2	ENSG00000138071	ACTR2	-0.0528627	12.0244	-2.25848	0.0254187	0.225041	-3.66832
Rasl11b	ENSG00000128045	RASL11B	-0.157819	7.99747	-2.25804	0.025486	0.225445	-3.66992
Mlph	ENSG00000115648	MLPH	-0.0669543	6.8011	-2.25628	0.0255597	0.225852	-3.67288
Gramd1c	ENSG00000178075	GRAMD1C	0.180383	7.05292	2.25672	0.0255755	0.225852	-3.67274
Crtac1	ENSG00000095713	CRTAC1	0.0826736	7.58311	2.25549	0.0256103	0.225967	-3.67451
4833420G17Rik	ENSG00000172244	C5orf34	0.125705	4.83717	2.2552	0.0256562	0.22618	-3.67558
G3bp2	ENSG00000138757	G3BP2	-0.0563377	10.8918	-2.25355	0.025735	0.226682	-3.67852
Bdh1	ENSG00000161267	BDH1	-0.0670696	8.65233	-2.25261	0.0257959	0.227026	-3.68047
Gmds	ENSG00000112699	GMDS	-0.0608319	8.01039	-2.25201	0.0258348	0.227176	-3.68172
Zscan2	ENSG00000176371	ZSCAN2	0.0486163	7.07661	2.25142	0.0258727	0.227218	-3.68293
Myt1l	ENSG00000186487	MYT1L	-0.059859	10.1746	-2.25126	0.0258834	0.227218	-3.68327
Sdc3	ENSG00000162512	SDC3	0.076146	7.9761	2.25042	0.0259377	0.227413	-3.68499
Micu1	ENSG00000107745	MICU1	-0.0595957	10.2399	-2.25024	0.0259494	0.227413	-3.68536
Strip1	ENSG00000143093	STRIP1	-0.0495079	9.27099	-2.249	0.0260302	0.227929	-3.68793
Pdss2	ENSG00000164494	PDSS2	-0.0746098	6.87217	-2.24831	0.0260749	0.228128	-3.68934
Mbtps1	ENSG00000140943	MBTPS1	-0.0457425	10.4115	-2.24791	0.0261017	0.22817	-3.69019
Ube2v2	ENSG00000169139	UBE2V2	-0.0545547	9.79254	-2.24682	0.0261726	0.228598	-3.69243
Tprn	ENSG00000176058	TPRN	-0.0616012	7.83108	-2.24628	0.0262082	0.228646	-3.69355
Vgf	ENSG00000128564	VGF	-0.0538506	7.63441	-2.24597	0.0262283	0.228646	-3.69418
C5ar1	ENSG00000197405	C5AR1	-0.068157	6.5462	-2.24573	0.0262442	0.228646	-3.69468
Gm13889	ENSG00000187479	C11orf96	-0.0751153	7.91829	-2.2446	0.0263183	0.229099	-3.697
Gnl1	ENSG00000204590	GNL1	-0.0416209	9.06772	-2.24314	0.0264149	0.229747	-3.70002
Slc11a2	ENSG00000110911	SLC11A2	-0.0527359	9.1855	-2.24187	0.026499	0.230286	-3.70264
Nat9	ENSG00000109065	NAT9	-0.0609882	8.16807	-2.24125	0.0265395	0.230445	-3.7039
Cnnm2	ENSG00000148842	CNNM2	0.0484682	9.23002	2.24091	0.0265626	0.230453	-3.70462
Rgs7bp	ENSG00000186479	RGS7BP	-0.0850961	10.236	-2.2384	0.0267295	0.231611	-3.70978
Cxxc5	ENSG00000171604	CXXC5	-0.049432	10.6262	-2.23808	0.0267506	0.231611	-3.71043
Nfat5	ENSG00000102908	NFAT5	0.0408251	9.99412	2.2379	0.026763	0.231611	-3.71081
Iqcb1	ENSG00000173226	IQCB1	0.0687103	8.6941	2.23751	0.026789	0.231644	-3.71161
Mcf2l	ENSG00000126217	MCF2L	-0.0683607	10.4222	-2.2365	0.0268565	0.231851	-3.71368
Mical2	ENSG00000133816	MICAL2	-0.0635047	11.0732	-2.23574	0.0269072	0.232086	-3.71524
Pcyt2	ENSG00000185813	PCYT2	-0.0540789	8.91525	-2.23439	0.0269983	0.232679	-3.71802
Xpo1	ENSG00000082898	XPO1	0.0612728	10.9833	2.23401	0.0270236	0.232703	-3.71879
Tcea1	ENSG00000187735	TCEA1	0.0522151	10.1262	2.23312	0.0270837	0.233027	-3.72062
Acot4	ENSG00000177465	ACOT4	-0.0727469	5.23655	-2.232	0.0271592	0.233315	-3.72291
Pcp4l1	ENSG00000248485	PCP4L1	-0.0852731	7.79489	-2.23196	0.027162	0.233315	-3.723
Scoc	ENSG00000153130	SCOC	-0.0714303	9.18601	-2.2299	0.0273018	0.234018	-3.72722
Kmt5a	ENSG00000183955	KMT5A	0.0562811	8.61726	2.22975	0.0273121	0.234018	-3.72753
Syngr1	ENSG00000100321	SYNGR1	-0.0656722	9.42731	-2.22974	0.0273125	0.234018	-3.72755
Clstn2	ENSG00000158258	CLSTN2	-0.105323	7.86182	-2.22912	0.0273711	0.234018	-3.72909
Paqr3	ENSG00000163291	PAQR3	0.0570636	7.64502	2.22878	0.0273778	0.234018	-3.72951
Cdc45	ENSG00000093009	CDC45	-0.0660078	5.4515	-2.22876	0.0273792	0.234018	-3.72955
Sema5a	ENSG00000112902	SEMA5A	-0.0834236	7.60222	-2.22809	0.027425	0.234218	-3.73093
Apom	ENSG00000204444	APOM	-0.0625724	6.51448	-2.22714	0.0274897	0.234577	-3.73287
Tmem88	ENSG00000167874	TMEM88	-0.0522314	7.6255	-2.22636	0.027543	0.23484	-3.73446
Slc25a4	ENSG00000151729	SLC25A4	-0.062073	10.3604	-2.22592	0.0275734	0.234906	-3.73537
Asl	ENSG00000249319		-0.0478048	7.86314	-2.22376	0.0277218	0.235946	-3.73979
Asl	ENSG00000126522	ASL	-0.0478048	7.86314	-2.22376	0.0277218	0.235946	-3.73979
Ecsit	ENSG00000130159	ECSIT	-0.0419979	8.42005	-2.22348	0.027741	0.235946	-3.74036
Zfp703	ENSG00000183779	ZNF703	-0.0520551	7.78322	-2.22217	0.0278319	0.236241	-3.74305
Msl2	ENSG00000174579	MSL2	0.0402663	11.1865	2.22148	0.0278793	0.236241	-3.74445
B4gat1	ENSG00000174684	B4GAT1	-0.0698057	9.18671	-2.2202	0.0279677	0.236241	-3.74705
Dimt1	ENSG00000086189	DIMT1	0.0465046	7.88066	2.22014	0.0279721	0.236241	-3.74718
Usp12	ENSG00000152484	USP12	0.0608869	9.56017	2.22001	0.027981	0.236241	-3.74744
1110038F14Rik	ENSG00000182307	C8orf33	-0.0549675	9.14945	-2.22001	0.0279814	0.236241	-3.74745
Nit2	ENSG00000114021	NIT2	-0.0786247	8.08953	-2.21995	0.0279851	0.236241	-3.74756
Morn4	ENSG00000171160	MORN4	-0.0624054	7.33987	-2.21975	0.0279995	0.236241	-3.74799
Tmem199	ENSG00000244045	TMEM199	-0.0496328	8.59816	-2.21905	0.0280482	0.236241	-3.74941
Ntn4	ENSG00000074527	NTN4	-0.055555	6.95506	-2.21884	0.0280624	0.236241	-3.74983
Rrm2	ENSG00000171848	RRM2	0.083198	4.4012	2.21856	0.028082	0.236241	-3.7504
Anapc7	ENSG00000196510	ANAPC7	-0.057511	9.33145	-2.21806	0.0281171	0.236241	-3.75143
Sdc4	ENSG00000124145	SDC4	0.189607	8.12987	2.21872	0.0281179	0.236241	-3.75081
Cpeb4	ENSG00000113742	CPEB4	0.054917	10.7475	2.21795	0.0281247	0.236241	-3.75165
Unc80	ENSG00000144406	UNC80	-0.0671376	10.6488	-2.21793	0.0281257	0.236241	-3.75168
Hacd1	ENSG00000165996	HACD1	-0.0953824	7.96262	-2.21787	0.0281396	0.236241	-3.75196
Aasdhppt	ENSG00000149313	AASDHPPT	-0.0554952	10.2712	-2.21732	0.0281682	0.23629	-3.75292
Zhx3	ENSG00000174306	ZHX3	0.0542985	9.0514	2.21647	0.028228	0.2366	-3.75467
Usp19	ENSG00000172046	USP19	-0.043963	9.15466	-2.2157	0.028282	0.236644	-3.75624
Usp53	ENSG00000145390	USP53	0.0790979	9.43538	2.21563	0.0282866	0.236644	-3.75637
Glt8d2	ENSG00000120820	GLT8D2	-0.086852	5.52832	-2.21545	0.0283016	0.236644	-3.75678
Camk2g	ENSG00000148660	CAMK2G	0.0630218	9.76226	2.21471	0.0283511	0.236711	-3.75824
Aifm1	ENSG00000156709	AIFM1	-0.0525023	8.86392	-2.21465	0.0283552	0.236711	-3.75836
Xkr6	ENSG00000171044	XKR6	-0.0502861	8.99215	-2.21392	0.028407	0.236954	-3.75986
Srp19	ENSG00000153037	SRP19	-0.0615955	8.45184	-2.21288	0.0284803	0.237374	-3.76198
Znrf1	ENSG00000186187	ZNRF1	-0.0482542	7.79931	-2.21127	0.0285939	0.23813	-3.76525
Wipf3	ENSG00000122574	WIPF3	-0.0623429	7.40327	-2.21069	0.0286347	0.238173	-3.76642
Crlf3	ENSG00000176390	CRLF3	-0.0779871	8.81878	-2.21055	0.028645	0.238173	-3.76672
Socs5	ENSG00000171150	SOCS5	-0.0546293	10.4128	-2.20953	0.0287168	0.238474	-3.76877
Rps2	ENSG00000140988	RPS2	-0.0455332	10.0022	-2.20939	0.0287271	0.238474	-3.76907
Syngr3	ENSG00000127561	SYNGR3	-0.0541114	8.58215	-2.20857	0.0287856	0.238619	-3.77074
Bsg	ENSG00000172270	BSG	-0.0648927	10.4429	-2.20696	0.0289002	0.238619	-3.774
Tmem143	ENSG00000161558	TMEM143	-0.054131	6.86481	-2.20692	0.0289028	0.238619	-3.77408
Tpm4	ENSG00000167460	TPM4	-0.0608562	9.90974	-2.20648	0.0289341	0.238619	-3.77497
Sumo3	ENSG00000184900	SUMO3	-0.0500869	9.53085	-2.20618	0.0289558	0.238619	-3.77558
Sae1	ENSG00000142230	SAE1	-0.039229	9.2724	-2.20618	0.0289561	0.238619	-3.77559
Pdia6	ENSG00000143870	PDIA6	-0.0698654	10.5428	-2.20617	0.0289568	0.238619	-3.77561
Dffb	ENSG00000169598	DFFB	0.0484666	7.82758	2.20589	0.0289764	0.238619	-3.77617
Ric1	ENSG00000107036	RIC1	0.0494433	9.38747	2.20542	0.0290103	0.238619	-3.77712
Blnk	ENSG00000095585	BLNK	-0.072806	6.58771	-2.20496	0.0290433	0.238619	-3.77806
Pdk4	ENSG00000004799	PDK4	0.196321	7.53224	2.20555	0.0290498	0.238619	-3.77759
Abcc5	ENSG00000114770	ABCC5	-0.0572774	9.61246	-2.2046	0.0290691	0.238619	-3.77879
Fstl5	ENSG00000168843	FSTL5	-0.0673211	11.6057	-2.20448	0.0290781	0.238619	-3.77904
Fsd1	ENSG00000105255	FSD1	-0.0550224	8.29144	-2.20432	0.0290893	0.238619	-3.77936
Gen1	ENSG00000178295	GEN1	0.186805	6.57523	2.20378	0.0291758	0.23914	-3.78116
Ccdc91	ENSG00000123106	CCDC91	-0.0580537	9.37949	-2.20234	0.0292315	0.239162	-3.78336
Eny2	ENSG00000120533	ENY2	0.0614533	8.38407	2.20229	0.0292354	0.239162	-3.78347
Mdga2	ENSG00000139915	MDGA2	-0.12837	7.24653	-2.20256	0.0292476	0.239162	-3.78339
Sp1	ENSG00000185591	SP1	0.0534881	9.37975	2.20096	0.0293314	0.239659	-3.78616
Zscan21	ENSG00000166529	ZSCAN21	-0.0486872	7.71153	-2.20005	0.0293977	0.239812	-3.78801
Abhd13	ENSG00000139826	ABHD13	0.0492271	9.40264	2.19999	0.0294015	0.239812	-3.78812
Max	ENSG00000125952	MAX	0.0618736	9.03124	2.19973	0.0294208	0.239812	-3.78866
Hax1	ENSG00000143575	HAX1	-0.0758483	8.66708	-2.19943	0.0294425	0.239812	-3.78926
Tent4a	ENSG00000112941	TENT4A	0.0627787	9.32365	2.19729	0.0295978	0.240772	-3.79358
Gpr108	ENSG00000125734	GPR108	-0.0567532	7.96014	-2.19717	0.0296067	0.240772	-3.79383
Arf5	ENSG00000004059	ARF5	-0.0394057	8.83135	-2.1962	0.0296779	0.241162	-3.7958
Mxd1	ENSG00000059728	MXD1	0.0766662	8.79641	2.19567	0.0297167	0.241288	-3.79687
Olfr1031	ENSG00000181371	OR5M8	-0.0643035	5.25956	-2.19533	0.0297412	0.241299	-3.79755
Phactr1	ENSG00000112137	PHACTR1	0.0871433	7.87045	2.19252	0.0299509	0.24281	-3.80327
Atp23	ENSG00000166896	ATP23	0.0640082	7.90338	2.19185	0.0299973	0.242997	-3.80458
Rps6ka5	ENSG00000100784	RPS6KA5	0.0769867	9.8177	2.1914	0.0300304	0.243064	-3.80548
Sharpin	ENSG00000179526	SHARPIN	-0.0410911	8.44893	-2.1911	0.0300523	0.243064	-3.80608
Larp4b	ENSG00000107929	LARP4B	0.0468613	9.47585	2.19073	0.0300796	0.243095	-3.80683
Eif4h	ENSG00000106682	EIF4H	-0.0401522	10.4496	-2.1901	0.0301264	0.243172	-3.8081
Atp6v0b	ENSG00000117410	ATP6V0B	-0.0789688	9.17013	-2.18973	0.0301539	0.243172	-3.80885
Ptprr	ENSG00000153233	PTPRR	-0.0707715	10.3716	-2.18965	0.0301594	0.243172	-3.809
Arhgap24	ENSG00000138639	ARHGAP24	-0.0754383	5.96944	-2.18756	0.0303149	0.244236	-3.81321
Dpf2	ENSG00000133884	DPF2	0.0379655	9.99375	2.18681	0.0303709	0.244497	-3.81472
Mrpl42	ENSG00000198015	MRPL42	-0.0534293	9.74184	-2.18582	0.0304447	0.24454	-3.81671
Zan	ENSG00000146839	ZAN	-0.0499739	6.44499	-2.18549	0.0304695	0.24454	-3.81738
Cacna2d2	ENSG00000007402	CACNA2D2	-0.0751829	8.86349	-2.18514	0.0304953	0.24454	-3.81807
Atl1	ENSG00000198513	ATL1	-0.0843015	9.97326	-2.18492	0.0305118	0.24454	-3.81852
Dnmt1	ENSG00000130816	DNMT1	-0.048938	9.28323	-2.18489	0.0305142	0.24454	-3.81858
Eef1akmt2	ENSG00000258539		-0.0568601	9.6115	-2.18462	0.0305342	0.24454	-3.81912
Rasgef1b	ENSG00000138670	RASGEF1B	0.203048	7.53299	2.18521	0.030541	0.24454	-3.81864
Gpkow	ENSG00000068394	GPKOW	-0.0378989	8.63563	-2.18368	0.0306048	0.244699	-3.82101
Slc30a9	ENSG00000014824	SLC30A9	-0.055371	10.3741	-2.18364	0.030608	0.244699	-3.8211
Capns1	ENSG00000126247	CAPNS1	-0.0667575	9.94341	-2.18317	0.0306436	0.244795	-3.82205
Cbln1	ENSG00000102924	CBLN1	-0.0724226	10.938	-2.18152	0.0307673	0.245594	-3.82535
Srd5a3	ENSG00000288695		-0.0822574	8.11282	-2.18068	0.0308307	0.245912	-3.82704
Triap1	ENSG00000170855	TRIAP1	0.0459006	7.94333	2.17956	0.0309154	0.246398	-3.82928
Il15ra	ENSG00000134470	IL15RA	-0.0582154	7.68893	-2.17918	0.0309445	0.24644	-3.83005
Skap2	ENSG00000005020	SKAP2	-0.142861	7.85941	-2.17903	0.0309946	0.246651	-3.83088
Pik3r3	ENSG00000117461	PIK3R3	-0.0473032	10.5505	-2.17802	0.0310324	0.246762	-3.83238
Pik3r3	ENSG00000278139	P3R3URF-PIK3R3	-0.0473032	10.5505	-2.17802	0.0310324	0.246762	-3.83238
Chst3	ENSG00000122863	CHST3	0.0688857	7.17577	2.17725	0.0310913	0.246865	-3.83393
Dolk	ENSG00000175283	DOLK	-0.0538865	7.78388	-2.17722	0.0310928	0.246865	-3.83397
Kcnj9	ENSG00000162728	KCNJ9	-0.0463268	8.42276	-2.17665	0.0311363	0.246924	-3.83511
Hivep1	ENSG00000095951	HIVEP1	-0.0677909	9.01317	-2.17623	0.0311685	0.246924	-3.83596
Rnf152	ENSG00000176641	RNF152	-0.0731906	9.86259	-2.17619	0.0311716	0.246924	-3.83604
Slc24a3	ENSG00000185052	SLC24A3	-0.125478	9.03004	-2.17623	0.0312006	0.246965	-3.8364
Zic5	ENSG00000139800	ZIC5	-0.0519192	8.59732	-2.1744	0.0313085	0.247559	-3.83963
Ruvbl2	ENSG00000183207	RUVBL2	-0.0480742	8.41939	-2.17408	0.0313326	0.247559	-3.84026
C1qc	ENSG00000159189	C1QC	-0.100653	7.0205	-2.17385	0.0313658	0.247559	-3.84093
Lrrtm2	ENSG00000146006	LRRTM2	0.084673	9.37941	2.17355	0.031375	0.247559	-3.84135
Atg4b	ENSG00000168397	ATG4B	-0.0532291	9.2643	-2.17327	0.0313948	0.247559	-3.84188
Abcd3	ENSG00000117528	ABCD3	0.0489005	10.8126	2.17227	0.0314721	0.24798	-3.84389
Olr1	ENSG00000173391	OLR1	-0.106068	5.57766	-2.17196	0.0315145	0.248126	-3.84475
Txndc15	ENSG00000113621	TXNDC15	-0.0677095	9.55939	-2.1712	0.0315544	0.248252	-3.84603
Nucb1	ENSG00000104805	NUCB1	-0.0471072	9.32414	-2.17083	0.031583	0.248289	-3.84677
Vps18	ENSG00000104142	VPS18	-0.051951	8.46951	-2.1704	0.0316158	0.248323	-3.84762
B3galt2	ENSG00000162630	B3GALT2	-0.12063	6.70849	-2.17029	0.0316545	0.248323	-3.84824
Sdhaf3	ENSG00000196636	SDHAF3	0.0604605	6.15602	2.16984	0.0316591	0.248323	-3.84874
Sla	ENSG00000155926	SLA	-0.0813613	6.29534	-2.16877	0.0317421	0.248573	-3.85088
Sgms2	ENSG00000164023	SGMS2	0.0815016	7.21145	2.16841	0.0317703	0.248573	-3.85161
Lmnb2	ENSG00000176619	LMNB2	0.0413122	7.98824	2.16839	0.0317718	0.248573	-3.85165
Ankrd61	ENSG00000157999	ANKRD61	-0.0715034	5.16048	-2.16819	0.0317867	0.248573	-3.85203
Ptn	ENSG00000105894	PTN	-0.16294	10.1834	-2.16744	0.0318905	0.249126	-3.85412
Dnajc5	ENSG00000101152	DNAJC5	-0.0373945	9.61972	-2.16667	0.0319054	0.249126	-3.85508
Ptprc	ENSG00000081237	PTPRC	-0.11579	5.45139	-2.16569	0.0320084	0.249624	-3.85738
Eogt	ENSG00000163378	EOGT	-0.0689741	7.23675	-2.16485	0.032047	0.249624	-3.8587
Ell3	ENSG00000128886	ELL3	0.0699136	6.91505	2.16459	0.0320676	0.249624	-3.85923
Fermt2	ENSG00000073712	FERMT2	0.0778516	8.42837	2.16451	0.0320737	0.249624	-3.85938
Zmym2	ENSG00000121741	ZMYM2	0.0449008	10.4974	2.16428	0.0320916	0.249624	-3.85984
Casd1	ENSG00000127995	CASD1	-0.0842466	10.5511	-2.16402	0.0321134	0.249624	-3.86038
Mlf2	ENSG00000089693	MLF2	-0.0577478	10.5987	-2.16317	0.0321786	0.249944	-3.86205
Hnrnpm	ENSG00000099783	HNRNPM	-0.0478518	10.9693	-2.16211	0.0322615	0.2504	-3.86416
Hint1	ENSG00000169567	HINT1	-0.0604622	9.51418	-2.16085	0.032361	0.250983	-3.86667
Prrt2	ENSG00000167371	PRRT2	-0.0626609	10.1059	-2.15924	0.032488	0.250983	-3.86987
Zfp78	ENSG00000215356	ZNF705B	0.0508366	7.87194	2.15906	0.0325025	0.250983	-3.87024
Zfp78	ENSG00000177599	ZNF491	0.0508366	7.87194	2.15906	0.0325025	0.250983	-3.87024
Zfp78	ENSG00000215372	ZNF705G	0.0508366	7.87194	2.15906	0.0325025	0.250983	-3.87024
Zfp78	ENSG00000164256	PRDM9	0.0508366	7.87194	2.15906	0.0325025	0.250983	-3.87024
Zfp78	ENSG00000214534	ZNF705E	0.0508366	7.87194	2.15906	0.0325025	0.250983	-3.87024
Zfp78	ENSG00000196946	ZNF705A	0.0508366	7.87194	2.15906	0.0325025	0.250983	-3.87024
Zfp78	ENSG00000198028	ZNF560	0.0508366	7.87194	2.15906	0.0325025	0.250983	-3.87024
Zfp78	ENSG00000196418	ZNF124	0.0508366	7.87194	2.15906	0.0325025	0.250983	-3.87024
Zfp78	ENSG00000186300	ZNF555	0.0508366	7.87194	2.15906	0.0325025	0.250983	-3.87024
Zfp78	ENSG00000171291	ZNF439	0.0508366	7.87194	2.15906	0.0325025	0.250983	-3.87024
Zfp78	ENSG00000267179		0.0508366	7.87194	2.15906	0.0325025	0.250983	-3.87024
Zfp78	ENSG00000132010	ZNF20	0.0508366	7.87194	2.15906	0.0325025	0.250983	-3.87024
Zfp78	ENSG00000198429	ZNF69	0.0508366	7.87194	2.15906	0.0325025	0.250983	-3.87024
Zfp78	ENSG00000214029	ZNF891	0.0508366	7.87194	2.15906	0.0325025	0.250983	-3.87024
Zfp78	ENSG00000215343	ZNF705D	0.0508366	7.87194	2.15906	0.0325025	0.250983	-3.87024
Zfp78	ENSG00000172006	ZNF554	0.0508366	7.87194	2.15906	0.0325025	0.250983	-3.87024
Zfp78	ENSG00000188295	ZNF669	0.0508366	7.87194	2.15906	0.0325025	0.250983	-3.87024
Zfp78	ENSG00000130684	ZNF337	0.0508366	7.87194	2.15906	0.0325025	0.250983	-3.87024
Zfp78	ENSG00000251192	ZNF674	0.0508366	7.87194	2.15906	0.0325025	0.250983	-3.87024
Zfp78	ENSG00000171295	ZNF440	0.0508366	7.87194	2.15906	0.0325025	0.250983	-3.87024
Zfp78	ENSG00000197054	ZNF763	0.0508366	7.87194	2.15906	0.0325025	0.250983	-3.87024
Zfp78	ENSG00000186230	ZNF749	0.0508366	7.87194	2.15906	0.0325025	0.250983	-3.87024
Zfp78	ENSG00000147121	KRBOX4	0.0508366	7.87194	2.15906	0.0325025	0.250983	-3.87024
Zfp78	ENSG00000172000	ZNF556	0.0508366	7.87194	2.15906	0.0325025	0.250983	-3.87024
Tkt	ENSG00000163931	TKT	-0.0366418	8.72728	-2.15899	0.0325074	0.250983	-3.87036
Colec12	ENSG00000158270	COLEC12	-0.118021	7.75168	-2.1592	0.0325197	0.250983	-3.87031
Trappc6b	ENSG00000182400	TRAPPC6B	-0.0765971	10.1516	-2.15874	0.0325271	0.250983	-3.87086
Tor1aip2	ENSG00000169905	TOR1AIP2	0.0719177	8.78714	2.15864	0.0325352	0.250983	-3.87106
Dctn3	ENSG00000137100	DCTN3	-0.0564548	9.76967	-2.15856	0.0325421	0.250983	-3.87123
Rbm12b2	ENSG00000183808	RBM12B	0.0563993	9.21162	2.1584	0.032554	0.250983	-3.87153
Phactr2	ENSG00000112419	PHACTR2	-0.115735	7.88131	-2.15749	0.0326533	0.251383	-3.87369
Clptm1l	ENSG00000049656	CLPTM1L	-0.0492799	8.50538	-2.15714	0.0326544	0.251383	-3.87405
Psmb1	ENSG00000008018	PSMB1	0.0402298	9.76422	2.15445	0.0328686	0.252845	-3.87939
Rfx7	ENSG00000181827	RFX7	0.0596541	9.59334	2.15312	0.0329749	0.253474	-3.88203
Pgd	ENSG00000142657	PGD	-0.0747868	9.22787	-2.15186	0.0330759	0.253817	-3.88452
Plcd4	ENSG00000115556	PLCD4	0.101756	6.32735	2.15205	0.033078	0.253817	-3.88436
Pfkfb2	ENSG00000123836	PFKFB2	-0.0788967	6.63041	-2.15118	0.0331308	0.253817	-3.88588
Rassf3	ENSG00000153179	RASSF3	-0.0737249	6.02784	-2.15101	0.0331438	0.253817	-3.8862
Dctn6	ENSG00000104671	DCTN6	-0.0619311	8.70254	-2.15054	0.0331816	0.253817	-3.88713
Cebpz	ENSG00000115816	CEBPZ	0.0493131	7.42639	2.15032	0.0331998	0.253817	-3.88758
Exoc7	ENSG00000182473	EXOC7	-0.0449527	8.93603	-2.15008	0.0332189	0.253817	-3.88805
Gga1	ENSG00000100083	GGA1	-0.0450387	8.55268	-2.14976	0.0332451	0.253817	-3.88869
Ccdc106	ENSG00000173581	CCDC106	-0.0490716	7.94048	-2.14975	0.0332453	0.253817	-3.8887
Vps35	ENSG00000069329	VPS35	-0.062374	10.0229	-2.14939	0.0332744	0.253817	-3.88941
Nudt16l1	ENSG00000168101	NUDT16L1	-0.0431129	7.96753	-2.14922	0.0332883	0.253817	-3.88975
Ccdc27	ENSG00000162592	CCDC27	-0.050114	6.90513	-2.14762	0.0334177	0.254617	-3.89292
Zbtb41	ENSG00000177888	ZBTB41	-0.0555741	10.4667	-2.1465	0.0335086	0.255122	-3.89513
Hagh	ENSG00000063854	HAGH	-0.0431441	9.55801	-2.14619	0.0335341	0.255129	-3.89575
Vps53	ENSG00000141252	VPS53	0.05855	9.96855	2.14495	0.0336347	0.255548	-3.8982
Eml5	ENSG00000165521	EML5	-0.043644	10.4453	-2.1449	0.0336383	0.255548	-3.89829
Cyp2u1	ENSG00000155016	CYP2U1	0.0465847	8.22602	2.1442	0.0336954	0.255718	-3.89967
Pop5	ENSG00000167272	POP5	0.0683282	7.10382	2.14403	0.03371	0.255718	-3.90002
Kit	ENSG00000157404	KIT	-0.222007	10.4228	-2.14411	0.0337577	0.255893	-3.90052
Sec24b	ENSG00000138802	SEC24B	0.0337283	10.6321	2.1427	0.033818	0.256163	-3.90263
Akr1a1	ENSG00000117448	AKR1A1	-0.0666959	7.99611	-2.14215	0.0338633	0.256166	-3.90373
Capn5	ENSG00000149260	CAPN5	0.0448148	7.75721	2.1421	0.0338677	0.256166	-3.90383
Timp1	ENSG00000102265	TIMP1	-0.123096	8.63879	-2.14071	0.0340144	0.256759	-3.90696
Hprt	ENSG00000165704	HPRT1	-0.0442666	9.65516	-2.14024	0.0340199	0.256759	-3.90749
Gucy1a1	ENSG00000164116	GUCY1A1	-0.0934028	7.7233	-2.14015	0.034039	0.256759	-3.90781
Porcn	ENSG00000102312	PORCN	-0.043073	8.44883	-2.13994	0.034045	0.256759	-3.90809
Slc9a6	ENSG00000198689	SLC9A6	-0.0757401	10.6098	-2.13893	0.0341279	0.257018	-3.91008
Dusp1	ENSG00000120129	DUSP1	-0.236355	10.0129	-2.13958	0.0341288	0.257018	-3.90944
Maneal	ENSG00000185090	MANEAL	-0.0463372	8.04941	-2.13852	0.0341618	0.25708	-3.91088
Tm4sf1	ENSG00000169908	TM4SF1	-0.247933	7.91014	-2.13846	0.0342214	0.257304	-3.91165
Fuz	ENSG00000010361	FUZ	-0.0509731	8.28548	-2.13729	0.0342633	0.257304	-3.9133
Apcdd1	ENSG00000154856	APCDD1	0.0899429	7.92622	2.13736	0.034266	0.257304	-3.91327
Gemin2	ENSG00000092208	GEMIN2	0.0613209	7.44528	2.13669	0.0343134	0.257474	-3.91449
Slc6a1	ENSG00000157103	SLC6A1	-0.113354	10.3978	-2.13614	0.0343859	0.257694	-3.9159
Nkain1	ENSG00000084628	NKAIN1	-0.0826964	8.44294	-2.13562	0.0344024	0.257694	-3.9166
Atg5	ENSG00000057663	ATG5	-0.0531514	9.09599	-2.13544	0.0344171	0.257694	-3.91695
Gucy1b1	ENSG00000061918	GUCY1B1	-0.070364	9.62043	-2.13472	0.0344773	0.25788	-3.91838
Prune2	ENSG00000106772	PRUNE2	-0.0615059	9.63904	-2.13454	0.0344916	0.25788	-3.91872
Mdh2	ENSG00000146701	MDH2	-0.0423943	10.0216	-2.13376	0.0345566	0.258149	-3.92025
Steap3	ENSG00000115107	STEAP3	0.0663265	7.38271	2.13352	0.0345773	0.258149	-3.92074
Elp5	ENSG00000170291	ELP5	-0.0562604	8.92402	-2.13227	0.0346814	0.25874	-3.92319
Poldip2	ENSG00000004142	POLDIP2	-0.0426905	9.41848	-2.13147	0.034748	0.259051	-3.92475
Cyth4	ENSG00000100055	CYTH4	-0.0555201	6.80692	-2.13113	0.0347766	0.259078	-3.92542
Stk25	ENSG00000115694	STK25	-0.0399764	8.96104	-2.12951	0.0349125	0.259745	-3.9286
Arpp21	ENSG00000172995	ARPP21	-0.0756739	10.4319	-2.12947	0.0349161	0.259745	-3.92869
Zscan26	ENSG00000197062	ZSCAN26	0.0430506	8.95757	2.12844	0.0350028	0.260203	-3.9307
Wac	ENSG00000095787	WAC	0.0433549	10.8555	2.12677	0.0351441	0.260998	-3.93398
Flii	ENSG00000177731	FLII	-0.049466	8.77199	-2.12638	0.0351773	0.260998	-3.93475
Srbd1	ENSG00000068784	SRBD1	-0.081699	7.79904	-2.12628	0.0351851	0.260998	-3.93494
Emsy	ENSG00000158636	EMSY	0.0536147	8.90181	2.12533	0.0352658	0.26141	-3.9368
Mettl14	ENSG00000145388	METTL14	0.0519634	9.19961	2.1246	0.0353282	0.261686	-3.93824
Gpd1l	ENSG00000152642	GPD1L	-0.0993786	8.6629	-2.12254	0.0355206	0.262576	-3.94246
Cd300lg	ENSG00000161649	CD300LG	-0.0504373	7.284	-2.12226	0.0355278	0.262576	-3.94283
Atp6v1e1	ENSG00000131100	ATP6V1E1	-0.0709844	10.2346	-2.12219	0.0355335	0.262576	-3.94296
Prpf18	ENSG00000165630	PRPF18	0.0482192	10.0021	2.12157	0.0355866	0.262576	-3.94417
Prpf18	ENSG00000282246		0.0482192	10.0021	2.12157	0.0355866	0.262576	-3.94417
Ell	ENSG00000105656	ELL	0.0452375	7.7791	2.12127	0.0356119	0.262576	-3.94475
Top2b	ENSG00000077097	TOP2B	-0.0532412	10.9085	-2.12098	0.0356369	0.262576	-3.94532
Cabyr	ENSG00000154040	CABYR	0.0698552	6.64413	2.12097	0.0356372	0.262576	-3.94533
Caprin1	ENSG00000135387	CAPRIN1	-0.0289531	10.9745	-2.12082	0.0356507	0.262576	-3.94564
Arntl2	ENSG00000029153	ARNTL2	-0.0784084	7.57241	-2.11968	0.0357486	0.263083	-3.94787
Adgrb1	ENSG00000181790	ADGRB1	-0.0622546	8.09393	-2.11943	0.0357701	0.263083	-3.94836
Dct	ENSG00000080166	DCT	0.080067	5.75348	2.11803	0.0358902	0.263475	-3.95109
Atp6v1c1	ENSG00000155097	ATP6V1C1	-0.0642593	10.8964	-2.11793	0.0358985	0.263475	-3.95127
Lrrc7	ENSG00000033122	LRRC7	0.0697283	5.93489	2.11792	0.0358995	0.263475	-3.9513
Tcte1	ENSG00000146221	TCTE1	0.0705509	7.54587	2.11688	0.0359892	0.263932	-3.95333
Vps36	ENSG00000136100	VPS36	-0.0480796	10.0577	-2.11661	0.0360127	0.263932	-3.95386
Exosc2	ENSG00000130713	EXOSC2	0.0509342	9.458	2.11613	0.0360538	0.264047	-3.95479
Arpc5	ENSG00000162704	ARPC5	-0.0496207	8.96484	-2.11562	0.0360983	0.264187	-3.95579
Mars1	ENSG00000166986	MARS1	-0.055113	10.0119	-2.11373	0.0362619	0.264954	-3.95947
Hipk3	ENSG00000110422	HIPK3	-0.0496851	10.071	-2.11371	0.0362641	0.264954	-3.95952
Sh3glb2	ENSG00000148341	SH3GLB2	-0.0533563	9.18085	-2.11353	0.0362797	0.264954	-3.95987
P2rx7	ENSG00000089041	P2RX7	0.128069	8.19934	2.11342	0.0363265	0.265109	-3.96049
Mtx2	ENSG00000128654	MTX2	-0.0633207	8.12939	-2.11142	0.0364634	0.265752	-3.96397
L3mbtl2	ENSG00000100395	L3MBTL2	-0.0565172	8.15783	-2.1114	0.0364657	0.265752	-3.96402
Clrn1	ENSG00000163646	CLRN1	0.0538534	5.105	2.11091	0.0365082	0.265835	-3.96497
Ttc39b	ENSG00000155158	TTC39B	-0.107016	9.45049	-2.11095	0.0365283	0.265835	-3.96515
Nwd1	ENSG00000188039	NWD1	0.0811889	6.64368	2.10959	0.0366233	0.26634	-3.96753
Kdm8	ENSG00000155666	KDM8	-0.0631599	7.89703	-2.10815	0.0367498	0.266813	-3.97033
Mboat2	ENSG00000143797	MBOAT2	0.0811029	9.03024	2.10805	0.0367593	0.266813	-3.97054
Etnk1	ENSG00000139163	ETNK1	-0.0542604	9.61969	-2.10786	0.0367758	0.266813	-3.97091
Tspan5	ENSG00000168785	TSPAN5	-0.0517125	11.1076	-2.10768	0.0367911	0.266813	-3.97125
Cbx7	ENSG00000100307	CBX7	-0.0579885	8.75069	-2.10706	0.0368457	0.267022	-3.97245
Ppp1r10	ENSG00000204569	PPP1R10	-0.0827624	8.94143	-2.10605	0.0369371	0.267311	-3.97444
Eno2	ENSG00000111674	ENO2	-0.0440781	12.2587	-2.10496	0.0370319	0.267762	-3.97655
Asap1	ENSG00000153317	ASAP1	0.064666	8.67052	2.10474	0.0370509	0.267762	-3.97696
Rpusd3	ENSG00000156990	RPUSD3	-0.0609286	8.45836	-2.10407	0.0371104	0.268005	-3.97827
Maged1	ENSG00000179222	MAGED1	-0.0563486	10.2436	-2.10322	0.037186	0.268365	-3.97992
Prdm11	ENSG00000019485	PRDM11	-0.0479262	7.97587	-2.10261	0.0372398	0.268391	-3.98109
Itgb1bp1	ENSG00000119185	ITGB1BP1	-0.0589938	9.59671	-2.10259	0.0372413	0.268391	-3.98113
Ogn	ENSG00000106809	OGN	-0.373491	6.37478	-2.10239	0.0373157	0.26866	-3.98211
Urod	ENSG00000126088	UROD	-0.0640249	8.70897	-2.10159	0.0373305	0.26866	-3.98307
Rtl8c	ENSG00000134590	RTL8C	-0.0530475	10.7253	-2.101	0.0373834	0.26879	-3.98422
Inpp4b	ENSG00000109452	INPP4B	-0.139545	8.59283	-2.10112	0.0374151	0.26879	-3.98443
Ccdc144b	ENSG00000181626	ANKRD62	0.0494286	4.44679	2.10035	0.0374416	0.26879	-3.98548
Flad1	ENSG00000160688	FLAD1	-0.0381318	7.36663	-2.10023	0.037452	0.26879	-3.98571
Actl6a	ENSG00000136518	ACTL6A	0.099389	6.73892	2.09986	0.0375033	0.268972	-3.98661
Abcb7	ENSG00000131269	ABCB7	-0.0529284	9.11206	-2.09893	0.0375685	0.269131	-3.98823
Zfp804a	ENSG00000170396	ZNF804A	0.123804	8.50052	2.09923	0.0375772	0.269131	-3.98802
Tle1	ENSG00000196781	TLE1	-0.0653223	8.50057	-2.09833	0.0376226	0.26927	-3.9894
Acsl4	ENSG00000068366	ACSL4	-0.0544933	9.29134	-2.09706	0.0377364	0.269898	-3.99185
Hccs	ENSG00000004961	HCCS	-0.0611993	9.42462	-2.09669	0.0377701	0.269953	-3.99257
Cdadc1	ENSG00000102543	CDADC1	-0.0555334	8.53219	-2.09544	0.0378823	0.27032	-3.99498
Fkrp	ENSG00000181027	FKRP	-0.0466959	7.42067	-2.09534	0.037891	0.27032	-3.99517
Klhl31	ENSG00000124743	KLHL31	-0.0618786	6.04373	-2.09524	0.0378999	0.27032	-3.99536
Klhl13	ENSG00000003096	KLHL13	-0.122452	7.83476	-2.09511	0.0379468	0.27032	-3.99597
Bnip3l	ENSG00000104765	BNIP3L	-0.0502506	10.5105	-2.09409	0.0380047	0.27032	-3.9976
Crtc3	ENSG00000140577	CRTC3	0.0470578	8.58346	2.09392	0.0380196	0.27032	-3.99792
Herc2	ENSG00000128731	HERC2	-0.0400869	9.31451	-2.09383	0.0380279	0.27032	-3.99809
Klf3	ENSG00000109787	KLF3	0.0544099	8.2848	2.09381	0.0380296	0.27032	-3.99813
Arhgef9	ENSG00000131089	ARHGEF9	-0.0491609	10.4316	-2.09346	0.0380611	0.270359	-3.9988
Ccr5	ENSG00000160791	CCR5	-0.0522071	5.49654	-2.09316	0.0380889	0.270371	-3.99939
Tlk1	ENSG00000198586	TLK1	0.0471826	9.15806	2.09221	0.0381752	0.270716	-4.00123
Prkacb	ENSG00000142875	PRKACB	-0.0739824	11.8031	-2.09205	0.0381896	0.270716	-4.00154
4931428F04Rik	ENSG00000196123	KIAA0895L	-0.0821039	9.258	-2.09111	0.0382766	0.271019	-4.00336
Slc8a1	ENSG00000183023	SLC8A1	-0.119407	8.80767	-2.09136	0.0382857	0.271019	-4.0032
Rnft2	ENSG00000135119	RNFT2	-0.0531674	9.02856	-2.09072	0.0383106	0.271019	-4.0041
Srpk1	ENSG00000096063	SRPK1	-0.062969	9.60973	-2.08921	0.0384486	0.271625	-4.00702
Peg10	ENSG00000242265	PEG10	0.0429234	11.3287	2.08866	0.0384986	0.271793	-4.00807
Memo1	ENSG00000162959	MEMO1	-0.0428071	8.71288	-2.08774	0.0385827	0.272202	-4.00984
Keap1	ENSG00000079999	KEAP1	-0.0651498	8.82347	-2.08724	0.0386285	0.272326	-4.0108
Adora1	ENSG00000163485	ADORA1	0.0552856	8.4954	2.08698	0.0386527	0.272326	-4.01131
Kdm5a	ENSG00000073614	KDM5A	0.0463642	9.95657	2.08534	0.0388029	0.273199	-4.01446
Pfdn4	ENSG00000101132	PFDN4	-0.0757258	7.55266	-2.0839	0.0389358	0.273948	-4.01723
Srsf2	ENSG00000161547	SRSF2	-0.0514026	10.6273	-2.08293	0.039026	0.274397	-4.0191
Ccdc6	ENSG00000108091	CCDC6	0.046826	9.21964	2.08233	0.0390811	0.274599	-4.02025
Ctps2	ENSG00000047230	CTPS2	-0.0734945	8.79825	-2.08049	0.0392524	0.275449	-4.02379
Armcx3	ENSG00000102401	ARMCX3	-0.0568286	9.38779	-2.08046	0.0392552	0.275449	-4.02385
Patj	ENSG00000132849	PATJ	-0.0658589	10.538	-2.07878	0.0394119	0.276363	-4.02708
Il12rb1	ENSG00000096996	IL12RB1	-0.0473007	6.4788	-2.07771	0.0395114	0.276821	-4.02912
Gnas	ENSG00000087460	GNAS	-0.0255319	10.0209	-2.07717	0.039562	0.276821	-4.03016
Yae1d1	ENSG00000241127	YAE1	0.0648361	9.34653	2.07698	0.0395799	0.276821	-4.03052
Aktip	ENSG00000166971	AKTIP	-0.0444647	9.73202	-2.07694	0.0395839	0.276821	-4.0306
Pecr	ENSG00000115425	PECR	-0.0625837	8.23239	-2.07662	0.0396142	0.276846	-4.03122
Mrpl32	ENSG00000106591	MRPL32	0.0525445	8.49604	2.07577	0.0396938	0.277216	-4.03285
Zfp24	ENSG00000172466	ZNF24	0.0567095	9.34107	2.07536	0.039732	0.277297	-4.03363
Ttll9	ENSG00000131044	TTLL9	0.0540935	6.81043	2.07499	0.0397673	0.277356	-4.03435
Polq	ENSG00000051341	POLQ	0.095482	4.78436	2.07473	0.0398071	0.277447	-4.03498
Fam13a	ENSG00000138640	FAM13A	-0.052533	9.60666	-2.07412	0.0398491	0.277554	-4.03601
Lrrc38	ENSG00000162494	LRRC38	-0.0647903	7.54835	-2.07192	0.0400564	0.278811	-4.04021
Dlgap4	ENSG00000080845	DLGAP4	-0.0506321	8.79305	-2.07101	0.0401427	0.279225	-4.04195
Ccdc93	ENSG00000125633	CCDC93	0.0514601	9.24492	2.07062	0.0401804	0.279299	-4.04271
Glrx3	ENSG00000108010	GLRX3	0.0437595	9.35073	2.0683	0.0404007	0.280025	-4.04714
Fbll1	ENSG00000188573	FBLL1	-0.0481449	7.88792	-2.0681	0.0404202	0.280025	-4.04753
P2ry12	ENSG00000169313	P2RY12	-0.188924	6.69581	-2.06839	0.0404479	0.280025	-4.04749
Nckap1	ENSG00000061676	NCKAP1	-0.0353687	11.287	-2.06728	0.040498	0.280025	-4.04908
Parp2	ENSG00000129484	PARP2	-0.0648785	9.72946	-2.06717	0.0405088	0.280025	-4.0493
Hsf2	ENSG00000025156	HSF2	0.0589447	9.12391	2.06712	0.0405135	0.280025	-4.04939
Dcaf15	ENSG00000132017	DCAF15	-0.0462421	8.61075	-2.06646	0.0405764	0.280025	-4.05065
A2m	ENSG00000175899	A2M	-0.149865	9.63204	-2.06678	0.0405942	0.280025	-4.05049
Nfasc	ENSG00000163531	NFASC	0.0584855	9.25717	2.06625	0.0405969	0.280025	-4.05105
Rbm3	ENSG00000102317	RBM3	-0.095908	8.69929	-2.06632	0.0406071	0.280025	-4.05108
Lyrm1	ENSG00000102897	LYRM1	-0.058766	7.71785	-2.06605	0.0406163	0.280025	-4.05144
Map4	ENSG00000047849	MAP4	-0.0400932	10.0035	-2.06567	0.040652	0.280025	-4.05215
Nrxn2	ENSG00000110076	NRXN2	-0.0475843	9.87608	-2.0656	0.0406591	0.280025	-4.05229
Sav1	ENSG00000151748	SAV1	0.0561521	8.78837	2.06541	0.0406772	0.280025	-4.05265
Sptbn2	ENSG00000173898	SPTBN2	-0.0703464	9.50971	-2.06519	0.0406981	0.280025	-4.05307
Pwwp3a	ENSG00000160953	PWWP3A	-0.050471	9.39697	-2.06488	0.0407282	0.280025	-4.05367
Vcpkmt	ENSG00000100483	VCPKMT	0.0721524	8.39193	2.06472	0.0407432	0.280025	-4.05396
Rab2b	ENSG00000129472	RAB2B	-0.0732501	8.66548	-2.06385	0.0408269	0.280164	-4.05562
Khdc4	ENSG00000132680	KHDC4	0.0437596	9.10909	2.06369	0.0408424	0.280164	-4.05593
Mfap3l	ENSG00000198948	MFAP3L	0.070186	7.59281	2.06367	0.0408444	0.280164	-4.05597
Slco2b1	ENSG00000137491	SLCO2B1	-0.0985334	7.62546	-2.06311	0.0409183	0.28032	-4.05722
Ap3b2	ENSG00000103723	AP3B2	-0.049883	8.98433	-2.0627	0.0409383	0.28032	-4.05783
Deaf1	ENSG00000177030	DEAF1	-0.0391201	9.11178	-2.06206	0.0409995	0.28032	-4.05904
Srsf1	ENSG00000136450	SRSF1	0.0321959	12.0077	2.06195	0.0410101	0.28032	-4.05924
Uba5	ENSG00000081307	UBA5	-0.0429941	9.92579	-2.06176	0.041029	0.28032	-4.05962
Flacc1	ENSG00000155749	FLACC1	0.0984755	7.04381	2.06068	0.0411527	0.28098	-4.06184
Pou1f1	ENSG00000064835	POU1F1	0.0633125	4.28217	2.05867	0.0413283	0.281994	-4.06549
Atp5md	ENSG00000173915	ATP5MK	-0.0737832	9.61816	-2.05816	0.0413774	0.282143	-4.06645
D3Ertd751e	ENSG00000151470	C4orf33	-0.0717885	8.03752	-2.05771	0.0414213	0.282257	-4.06731
Actr1a	ENSG00000138107	ACTR1A	-0.0438844	9.88313	-2.05699	0.0414923	0.282484	-4.06869
Tcf4	ENSG00000196628	TCF4	-0.0408281	10.9349	-2.05681	0.041509	0.282484	-4.06902
Olfr1404	ENSG00000196266	OR10J3	-0.0519467	6.46357	-2.0557	0.0416175	0.283037	-4.07113
Ndel1	ENSG00000166579	NDEL1	-0.0397275	10.0081	-2.05527	0.0416598	0.283108	-4.07195
Lca5l	ENSG00000157578	LCA5L	0.0624345	5.22	2.05504	0.0416825	0.283108	-4.07239
Nlrx1	ENSG00000160703	NLRX1	-0.048275	7.35068	-2.05404	0.0417805	0.283326	-4.07428
Cdk10	ENSG00000185324	CDK10	-0.0631601	8.08478	-2.05371	0.0418126	0.283326	-4.0749
Tsr2	ENSG00000158526	TSR2	-0.0520808	9.02408	-2.05352	0.0418316	0.283326	-4.07527
App	ENSG00000142192	APP	-0.0362614	12.1861	-2.05346	0.0418372	0.283326	-4.07538
Wdr89	ENSG00000140006	WDR89	0.0682067	8.86809	2.05306	0.041877	0.283326	-4.07615
Jakmip2	ENSG00000176049	JAKMIP2	0.0464495	10.2879	2.05305	0.0418782	0.283326	-4.07617
Hars	ENSG00000170445	HARS1	-0.0388622	9.84892	-2.05246	0.0419364	0.283482	-4.07729
Apbb1	ENSG00000166313	APBB1	-0.0540451	9.25795	-2.05226	0.0419559	0.283482	-4.07767
Grcc10	ENSG00000111678	C12orf57	-0.0638148	9.63252	-2.05051	0.0421281	0.284342	-4.08097
Stxbp5	ENSG00000164506	STXBP5	0.050319	10.9174	2.05018	0.0421611	0.284342	-4.08161
Ncoa7	ENSG00000111912	NCOA7	-0.0440111	9.95868	-2.05014	0.0421653	0.284342	-4.08169
Pex13	ENSG00000162928	PEX13	0.050398	9.12279	2.04906	0.0422719	0.284876	-4.08372
Ptpn3	ENSG00000070159	PTPN3	-0.154207	7.25693	-2.04881	0.0423473	0.285199	-4.08464
Rida	ENSG00000132541	RIDA	0.0979824	8.36663	2.04786	0.0424107	0.285433	-4.08616
Acly	ENSG00000131473	ACLY	-0.0465938	9.33807	-2.04712	0.0424645	0.285433	-4.0874
Saal1	ENSG00000166788	SAAL1	0.0579848	8.40502	2.04674	0.0425025	0.285504	-4.08812
Fbxo7	ENSG00000100225	FBXO7	0.0474162	9.72945	2.04499	0.0426769	0.28649	-4.09142
Adap1	ENSG00000105963	ADAP1	-0.0650055	7.93897	-2.04471	0.0427046	0.286491	-4.09194
Rbfox2	ENSG00000100320	RBFOX2	-0.0343727	11.0895	-2.04378	0.042798	0.286916	-4.09371
Adgrl1	ENSG00000072071	ADGRL1	-0.0464393	9.60649	-2.04262	0.0429149	0.287345	-4.09591
Acer3	ENSG00000078124	ACER3	-0.0888097	8.18022	-2.0418	0.0430095	0.28768	-4.09756
Kcnj15	ENSG00000157551	KCNJ15	-0.0526275	5.99282	-2.04157	0.0430205	0.28768	-4.09789
Tom1l1	ENSG00000141198	TOM1L1	0.0782644	7.81829	2.04078	0.0430991	0.287855	-4.09936
Ano4	ENSG00000151572	ANO4	-0.117242	7.7452	-2.04106	0.0431071	0.287855	-4.09915
Ncoa4	ENSG00000266412	NCOA4	-0.0415438	10.1221	-2.04048	0.0431298	0.287855	-4.09994
Itgb3bp	ENSG00000142856	ITGB3BP	0.0953643	7.76939	2.03976	0.0432206	0.288036	-4.10145
Rcbtb2	ENSG00000136161	RCBTB2	-0.0864484	7.64688	-2.03955	0.0432333	0.288036	-4.10177
Barhl2	ENSG00000143032	BARHL2	0.0645068	8.64937	2.03939	0.0432401	0.288036	-4.10199
Mrps16	ENSG00000182180	MRPS16	-0.0383422	9.33954	-2.03893	0.0432861	0.288158	-4.10285
Elp2	ENSG00000134759	ELP2	0.0447808	9.61406	2.03849	0.0433309	0.288271	-4.10369
Extl1	ENSG00000158008	EXTL1	-0.0535136	6.7616	-2.03793	0.0433881	0.288347	-4.10475
Tango6	ENSG00000103047	TANGO6	-0.0738308	8.69971	-2.03783	0.0433978	0.288347	-4.10493
Rragd	ENSG00000025039	RRAGD	0.0416076	10.6836	2.03723	0.0434584	0.288565	-4.10606
Zbtb39	ENSG00000166860	ZBTB39	0.0491007	7.89813	2.03686	0.0434963	0.288625	-4.10676
Dpy19l1	ENSG00000173852	DPY19L1	-0.1062	9.37327	-2.03686	0.0435231	0.288625	-4.10698
Olfr152	ENSG00000167825	OR5I1	-0.0543615	5.60659	-2.03439	0.0437477	0.289753	-4.1114
Rnpep	ENSG00000176393	RNPEP	-0.0440922	8.96361	-2.03438	0.043749	0.289753	-4.11143
Cux2	ENSG00000111249	CUX2	-0.0476977	6.81221	-2.03345	0.0438439	0.290197	-4.11317
Mcat	ENSG00000100294	MCAT	-0.0437899	8.63794	-2.033	0.0438897	0.290315	-4.11401
Rpf2	ENSG00000197498	RPF2	0.0619046	9.11747	2.03269	0.0439216	0.290341	-4.1146
Haus1	ENSG00000152240	HAUS1	0.0708383	6.83488	2.03149	0.0440451	0.290972	-4.11686
Thap2	ENSG00000258064		0.101447	7.02992	2.03088	0.04413	0.291348	-4.11818
Slc25a16	ENSG00000122912	SLC25A16	-0.0430722	9.2074	-2.02947	0.0442521	0.291968	-4.12064
Mtfmt	ENSG00000103707	MTFMT	-0.0505741	8.63398	-2.02867	0.0443355	0.292152	-4.12215
Rab28	ENSG00000157869	RAB28	0.0515027	8.6503	2.02866	0.0443363	0.292152	-4.12217
Mdh1	ENSG00000014641	MDH1	-0.0753329	10.3975	-2.02794	0.0444103	0.292271	-4.12351
Atp5o	ENSG00000249209		-0.04078	10.2023	-2.02774	0.0444312	0.292271	-4.12389
Atp5o	ENSG00000159147	DONSON	-0.04078	10.2023	-2.02774	0.0444312	0.292271	-4.12389
Atp5o	ENSG00000241837	ATP5PO	-0.04078	10.2023	-2.02774	0.0444312	0.292271	-4.12389
Bnip2	ENSG00000140299	BNIP2	0.0649988	9.27747	2.02763	0.0444425	0.292271	-4.1241
Dao	ENSG00000110887	DAO	0.224503	8.63714	2.02762	0.044503	0.292271	-4.1246
Srsf9	ENSG00000111786	SRSF9	0.0431435	9.43438	2.02676	0.0445323	0.292271	-4.12572
Ppil4	ENSG00000131013	PPIL4	0.0465691	9.51817	2.02665	0.0445446	0.292271	-4.12594
Gng11	ENSG00000127920	GNG11	-0.0837499	6.35636	-2.02646	0.0445711	0.292271	-4.12635
Zfp12	ENSG00000164631	ZNF12	0.0389219	8.88145	2.02618	0.0445924	0.292271	-4.12681
Sema4g	ENSG00000095539	SEMA4G	-0.0590834	8.25464	-2.02593	0.0446185	0.292271	-4.12728
Pdrg1	ENSG00000088356	PDRG1	0.0544427	7.17478	2.02577	0.0446357	0.292271	-4.12759
Smad5	ENSG00000113658	SMAD5	0.0447829	9.27935	2.02532	0.0446826	0.292394	-4.12843
Appl1	ENSG00000157500	APPL1	0.0301967	10.6297	2.02446	0.044772	0.292794	-4.13004
Pde4dip	ENSG00000178104	PDE4DIP	0.122437	10.5988	2.02344	0.0449179	0.293184	-4.13227
Tmem179	ENSG00000258986	TMEM179	-0.0471298	8.4319	-2.02302	0.0449219	0.293184	-4.13273
Ets1	ENSG00000134954	ETS1	-0.081863	7.10466	-2.02286	0.0449434	0.293184	-4.13307
Mt1	ENSG00000187193	MT1X	0.139682	7.88792	2.02284	0.0449882	0.293184	-4.13345
Mt1	ENSG00000244020	MT1HL1	0.139682	7.88792	2.02284	0.0449882	0.293184	-4.13345
Mt1	ENSG00000205364	MT1M	0.139682	7.88792	2.02284	0.0449882	0.293184	-4.13345
Mt1	ENSG00000205362	MT1A	0.139682	7.88792	2.02284	0.0449882	0.293184	-4.13345
Mt1	ENSG00000169688	MT1B	0.139682	7.88792	2.02284	0.0449882	0.293184	-4.13345
Mt1	ENSG00000125144	MT1G	0.139682	7.88792	2.02284	0.0449882	0.293184	-4.13345
Mt1	ENSG00000198417	MT1F	0.139682	7.88792	2.02284	0.0449882	0.293184	-4.13345
Mt1	ENSG00000205358	MT1H	0.139682	7.88792	2.02284	0.0449882	0.293184	-4.13345
Mt1	ENSG00000125148	MT2A	0.139682	7.88792	2.02284	0.0449882	0.293184	-4.13345
Mt1	ENSG00000169715	MT1E	0.139682	7.88792	2.02284	0.0449882	0.293184	-4.13345
Cyth2	ENSG00000105443	CYTH2	-0.0519659	9.30971	-2.02211	0.0450173	0.293184	-4.13444
Wapl	ENSG00000062650	WAPL	0.0375721	9.95773	2.02106	0.0451266	0.293184	-4.13639
Slirp	ENSG00000119705	SLIRP	-0.0529726	10.6326	-2.02106	0.0451273	0.293184	-4.1364
Tgfbi	ENSG00000120708	TGFBI	-0.0793809	6.27423	-2.02101	0.0451347	0.293184	-4.13651
Rcsd1	ENSG00000198771	RCSD1	-0.0543544	7.10935	-2.02068	0.045167	0.293184	-4.13711
Gfpt2	ENSG00000131459	GFPT2	0.0773815	8.74238	2.02045	0.0451906	0.293184	-4.13753
Dnajc10	ENSG00000077232	DNAJC10	-0.0600168	9.51778	-2.0204	0.0451958	0.293184	-4.13762
Rnf44	ENSG00000146083	RNF44	-0.0410595	7.80152	-2.02019	0.045218	0.293184	-4.13802
Camk1d	ENSG00000183049	CAMK1D	-0.0548598	9.49143	-2.02011	0.0452269	0.293184	-4.13818
Parp9	ENSG00000138496	PARP9	-0.108515	6.26671	-2.02011	0.0452565	0.293193	-4.1384
Mpzl1	ENSG00000197965	MPZL1	0.0458611	9.06904	2.01952	0.0452886	0.293218	-4.13927
Rtn3	ENSG00000133318	RTN3	-0.0327183	10.8916	-2.01806	0.0454424	0.293844	-4.142
Ldhb	ENSG00000285854		-0.0448284	11.9083	-2.01805	0.0454436	0.293844	-4.14202
Ldhb	ENSG00000111716	LDHB	-0.0448284	11.9083	-2.01805	0.0454436	0.293844	-4.14202
Tnfsf9	ENSG00000125657	TNFSF9	-0.0430171	7.47683	-2.0178	0.0454702	0.293844	-4.14249
Pcolce2	ENSG00000163710	PCOLCE2	-0.048792	5.70799	-2.01744	0.0455079	0.293905	-4.14316
Flot1	ENSG00000137312	FLOT1	-0.0550703	9.49387	-2.01629	0.0456292	0.294322	-4.1453
Brix1	ENSG00000113460	BRIX1	0.0589345	8.77682	2.01599	0.0456613	0.294347	-4.14586
Strbp	ENSG00000165209	STRBP	-0.047639	9.59001	-2.01504	0.0457621	0.294486	-4.14764
Rttn	ENSG00000176225	RTTN	0.0669566	8.89913	2.01485	0.0457822	0.294486	-4.14799
Gcc1	ENSG00000179562	GCC1	0.0554624	7.90767	2.01475	0.045793	0.294486	-4.14818
Zup1	ENSG00000153975	ZUP1	0.0564318	7.62958	2.01471	0.0457963	0.294486	-4.14824
Lrrc2	ENSG00000163827	LRRC2	-0.131312	6.55636	-2.01466	0.045846	0.294623	-4.14867
Map3k14	ENSG00000006062	MAP3K14	0.0495421	7.36373	2.01327	0.0459503	0.294898	-4.15094
Nisch	ENSG00000010322	NISCH	0.0787141	10.427	2.01314	0.0459651	0.294898	-4.15118
Prkaa2	ENSG00000162409	PRKAA2	-0.0608924	9.48722	-2.01304	0.0459739	0.294898	-4.15135
Zc3hav1l	ENSG00000146858	ZC3HAV1L	-0.0474648	5.95112	-2.01154	0.0461341	0.295614	-4.15414
Mpp6	ENSG00000105926	MPP6	-0.149121	8.52185	-2.01194	0.0461426	0.295614	-4.15379
Gfm1	ENSG00000168827	GFM1	-0.0573472	9.97759	-2.0112	0.046171	0.295614	-4.15479
Prr14	ENSG00000156858	PRR14	-0.0398123	8.49286	-2.01079	0.0462143	0.295709	-4.15554
Zbtb33	ENSG00000177485	ZBTB33	0.0515644	8.53421	2.01044	0.0462516	0.295765	-4.15619
Ndfip1	ENSG00000131507	NDFIP1	-0.0446486	10.3545	-2.00991	0.0463091	0.295848	-4.15719
Speg	ENSG00000072195	SPEG	-0.0416396	7.87275	-2.00979	0.0463215	0.295848	-4.1574
4930590J08Rik	ENSG00000131379	C3orf20	-0.0770552	6.16342	-2.00942	0.0463611	0.295919	-4.15809
Nr4a3	ENSG00000119508	NR4A3	-0.243389	7.0537	-2.00694	0.0466888	0.297669	-4.16316
Olfr728	ENSG00000155249	OR4K1	0.0630668	4.87989	2.00606	0.0467226	0.297669	-4.16433
Plod2	ENSG00000152952	PLOD2	0.137169	8.38695	2.00608	0.046768	0.297669	-4.16465
Olfr635	ENSG00000167360	OR51Q1	-0.0696527	5.18046	-2.00555	0.0467776	0.297669	-4.16527
Tm9sf2	ENSG00000125304	TM9SF2	-0.0503321	10.6564	-2.00534	0.0468002	0.297669	-4.16566
Kat6a	ENSG00000083168	KAT6A	0.0409242	10.0386	2.00521	0.0468148	0.297669	-4.16591
Nsun7	ENSG00000179299	NSUN7	0.0464674	5.20898	2.00501	0.0468359	0.297669	-4.16627
Psmd10	ENSG00000101843	PSMD10	-0.0529699	8.82165	-2.00368	0.0469804	0.298176	-4.16874
Sec14l2	ENSG00000100003	SEC14L2	0.0578739	7.6653	2.00362	0.0469871	0.298176	-4.16886
Tlr1	ENSG00000174125	TLR1	-0.0852169	5.41572	-2.00357	0.0470019	0.298176	-4.16902
Cirbp	ENSG00000099622	CIRBP	-0.102988	11.8114	-2.00335	0.0470427	0.298253	-4.16956
Casq2	ENSG00000118729	CASQ2	-0.154906	8.05233	-2.0033	0.0470752	0.298277	-4.16984
Zbtb7a	ENSG00000178951	ZBTB7A	-0.0590763	8.75462	-2.00105	0.0472668	0.299265	-4.17362
Map4k3	ENSG00000011566	MAP4K3	0.0442715	10.3568	2.00065	0.0473104	0.299265	-4.17436
Diras1	ENSG00000176490	DIRAS1	-0.0442269	9.1914	-2.00052	0.0473241	0.299265	-4.1746
Pias4	ENSG00000105229	PIAS4	-0.0432631	9.11072	-2.00032	0.0473464	0.299265	-4.17497
Tceal7	ENSG00000182916	TCEAL7	-0.0684356	8.92547	-1.99919	0.0474701	0.299814	-4.17707
Rab8b	ENSG00000166128	RAB8B	0.0474652	8.58198	1.99808	0.0475916	0.299814	-4.17912
Pdzd8	ENSG00000165650	PDZD8	0.0494269	9.61979	1.99805	0.0475946	0.299814	-4.17917
Mgat3	ENSG00000128268	MGAT3	-0.0443731	8.83974	-1.99803	0.0475971	0.299814	-4.17921
Igsf11	ENSG00000144847	IGSF11	0.0951286	7.36043	1.99821	0.0475976	0.299814	-4.17903
Itpkb	ENSG00000143772	ITPKB	0.121503	7.91053	1.99831	0.0476065	0.299814	-4.17898
Sgpl1	ENSG00000166224	SGPL1	-0.0406448	9.19192	-1.997	0.0477099	0.30017	-4.18111
Secisbp2l	ENSG00000138593	SECISBP2L	0.0531243	10.3638	1.9969	0.0477208	0.30017	-4.18129
Galnt11	ENSG00000178234	GALNT11	-0.0437446	9.72776	-1.99642	0.0477734	0.300319	-4.18218
Ttr	ENSG00000183463	URAD	-0.205099	6.85631	-1.99568	0.047916	0.301033	-4.18399
Aldh4a1	ENSG00000159423	ALDH4A1	0.0545256	7.01151	1.99417	0.0480216	0.301514	-4.18633
Zfp652	ENSG00000198740	ZNF652	0.0426973	8.87288	1.99261	0.048194	0.302346	-4.1892
Supt16	ENSG00000092201	SUPT16H	-0.0426331	10.8836	-1.99245	0.0482123	0.302346	-4.18951
Hgsnat	ENSG00000165102	HGSNAT	-0.0601795	9.71123	-1.99139	0.0483296	0.302899	-4.19146
Ap1ar	ENSG00000138660	AP1AR	-0.0549473	8.32929	-1.98998	0.0484873	0.303669	-4.19407
Tspan18	ENSG00000157570	TSPAN18	-0.0925509	9.5509	-1.98968	0.0485387	0.303669	-4.19475
C130074G19Rik	ENSG00000162817	C1orf115	0.0547189	7.79287	1.9895	0.0485403	0.303669	-4.19494
Srp54c	ENSG00000100883	SRP54	0.0476157	9.65915	1.98819	0.0486868	0.304333	-4.19736
Grb10	ENSG00000106070	GRB10	0.0619575	9.01726	1.98803	0.048705	0.304333	-4.19766
Pglyrp1	ENSG00000008438	PGLYRP1	-0.0561018	6.86849	-1.98748	0.0487662	0.304532	-4.19866
Etv1	ENSG00000006468	ETV1	-0.108997	11.8805	-1.9873	0.0488196	0.304682	-4.19923
Rap2b	ENSG00000181467	RAP2B	0.0605451	7.39331	1.98542	0.0489969	0.305453	-4.20245
Xrcc5	ENSG00000079246	XRCC5	-0.0388759	11.1304	-1.98492	0.0490535	0.305453	-4.20337
Esrrg	ENSG00000196482	ESRRG	-0.121078	8.39721	-1.98523	0.0490596	0.305453	-4.20309
Nr2f2	ENSG00000185551	NR2F2	-0.0747482	8.12172	-1.98485	0.0490608	0.305453	-4.20349
Irf2bpl	ENSG00000119669	IRF2BPL	0.0496788	8.30951	1.98423	0.0491306	0.305705	-4.20463
Ankib1	ENSG00000001629	ANKIB1	0.0329886	10.0697	1.98377	0.0491828	0.305708	-4.20548
Nfe2l2	ENSG00000116044	NFE2L2	0.0626686	9.71587	1.9835	0.0492132	0.305708	-4.20597
Scaf4	ENSG00000156304	SCAF4	0.0449387	9.24452	1.98345	0.0492194	0.305708	-4.20607
Tcirg1	ENSG00000110719	TCIRG1	-0.0423621	7.36227	-1.98313	0.0492547	0.305744	-4.20665
Tbc1d20	ENSG00000125875	TBC1D20	0.0417723	9.47592	1.98201	0.0493813	0.305903	-4.2087
Intu	ENSG00000164066	INTU	0.0619392	7.51264	1.98191	0.0493929	0.305903	-4.20889
Csnk1g3	ENSG00000151292	CSNK1G3	-0.0432946	8.80718	-1.98173	0.0494136	0.305903	-4.20923
Tmem25	ENSG00000149582	TMEM25	-0.0434172	9.00313	-1.98166	0.0494213	0.305903	-4.20935
Tcf7l2	ENSG00000148737	TCF7L2	0.0750329	7.62764	1.98131	0.0494606	0.305903	-4.20999
Eprs	ENSG00000136628	EPRS1	-0.0365949	10.1695	-1.98123	0.0494699	0.305903	-4.21014
Epc2	ENSG00000135999	EPC2	-0.093305	9.41116	-1.98126	0.0494864	0.305903	-4.21023
Smarcc1	ENSG00000173473	SMARCC1	0.0447347	9.31839	1.98019	0.0495884	0.306351	-4.21205
Cntln	ENSG00000044459	CNTLN	0.0695979	8.94782	1.97967	0.0496472	0.306532	-4.213
Vps4b	ENSG00000119541	VPS4B	-0.0500327	9.44621	-1.97929	0.0496905	0.306547	-4.2137
Prrc1	ENSG00000164244	PRRC1	0.0505362	8.90898	1.97913	0.0497087	0.306547	-4.21399
2900026A02Rik	ENSG00000197077	KIAA1671	0.0624508	8.38833	1.97832	0.049801	0.306934	-4.21548
Zic1	ENSG00000152977	ZIC1	-0.06691	12.0724	-1.9776	0.0498826	0.307254	-4.21679
Ryr3	ENSG00000198838	RYR3	0.153919	8.1004	1.9766	0.0500522	0.308116	-4.21899
Kdm4c	ENSG00000107077	KDM4C	-0.0507103	10.9318	-1.9746	0.0502266	0.308693	-4.22228
Ppp1r1b	ENSG00000131771	PPP1R1B	0.0666319	8.50045	1.97445	0.0502442	0.308693	-4.22257
Mfsd8	ENSG00000164073	MFSD8	-0.0703739	9.40024	-1.97436	0.0502536	0.308693	-4.22271
Chrdl2	ENSG00000054938	CHRDL2	-0.0496337	6.83239	-1.97427	0.0502649	0.308693	-4.22289
Cntnap2	ENSG00000174469	CNTNAP2	0.0780223	8.65627	1.97378	0.0503235	0.30876	-4.2238
Hyou1	ENSG00000149428	HYOU1	-0.0567977	8.91358	-1.97365	0.0503352	0.30876	-4.22401
Cadm3	ENSG00000162706	CADM3	-0.0369023	10.6184	-1.97301	0.0504097	0.308908	-4.2252
Prkaa1	ENSG00000132356	PRKAA1	-0.0481292	9.67797	-1.97267	0.0504481	0.308908	-4.2258
Msl3	ENSG00000005302	MSL3	-0.0533694	8.60665	-1.9725	0.0504685	0.308908	-4.22613
Cnnm4	ENSG00000158158	CNNM4	0.0517748	8.19016	1.97233	0.0504872	0.308908	-4.22642
Nhlrc2	ENSG00000196865	NHLRC2	0.041758	9.68263	1.97215	0.050508	0.308908	-4.22675
Safb2	ENSG00000130254	SAFB2	0.0494371	10.1571	1.97084	0.0506593	0.309455	-4.22915
Hmgn3	ENSG00000118418	HMGN3	0.0544061	9.25327	1.97064	0.0506827	0.309455	-4.22951
Isca1	ENSG00000135070	ISCA1	-0.069033	9.74393	-1.97061	0.0506868	0.309455	-4.22958
Spin1	ENSG00000106723	SPIN1	-0.0295044	10.6317	-1.97003	0.0507532	0.309522	-4.23062
Gins3	ENSG00000181938	GINS3	0.0706362	7.67154	1.97	0.0507575	0.309522	-4.23069
Pak3	ENSG00000077264	PAK3	-0.0928117	7.25632	-1.96939	0.0508475	0.309638	-4.23193
Dmap1	ENSG00000178028	DMAP1	-0.0334674	8.61499	-1.96909	0.0508628	0.309638	-4.23235
Traf5	ENSG00000082512	TRAF5	-0.0774426	5.93507	-1.96908	0.0508659	0.309638	-4.23238
N4bp2l1	ENSG00000139597	N4BP2L1	-0.0555904	8.94884	-1.96859	0.0509205	0.309677	-4.23326
Park7	ENSG00000116288	PARK7	-0.0339268	11.0632	-1.96832	0.0509515	0.309677	-4.23374
Mrps15	ENSG00000116898	MRPS15	-0.0561568	8.50238	-1.96823	0.0509618	0.309677	-4.2339
Serinc1	ENSG00000111897	SERINC1	-0.0450916	12.2879	-1.96797	0.0509919	0.309679	-4.23438
Slc25a18	ENSG00000182902	SLC25A18	0.163013	8.01585	1.96813	0.0510309	0.309734	-4.23447
Tti2	ENSG00000129696	TTI2	0.0545914	8.01133	1.96703	0.0511019	0.309852	-4.2361
Pld5	ENSG00000180287	PLD5	-0.0720842	9.5805	-1.96696	0.05111	0.309852	-4.23622
Zfp428	ENSG00000131116	ZNF428	-0.0474832	7.84974	-1.96582	0.0512434	0.310304	-4.23831
Pafah1b1	ENSG00000007168	PAFAH1B1	-0.039358	11.662	-1.96572	0.0512552	0.310304	-4.23849
Tuba1b	ENSG00000123416	TUBA1B	-0.0541903	10.1672	-1.96555	0.0512742	0.310304	-4.23879
Zfp64	ENSG00000020256	ZFP64	-0.0484464	7.50417	-1.96462	0.051383	0.310782	-4.24048
Trub1	ENSG00000165832	TRUB1	-0.0566966	9.21045	-1.96325	0.051544	0.311468	-4.24298
Tia1	ENSG00000116001	TIA1	-0.0489778	11.0385	-1.96314	0.0515564	0.311468	-4.24317
Rpl22	ENSG00000116251	RPL22	-0.0705377	8.13296	-1.96272	0.0516064	0.311589	-4.24395
Pros1	ENSG00000184500	PROS1	-0.0765366	5.87499	-1.96245	0.0516399	0.31161	-4.24445
Bco1	ENSG00000135697	BCO1	0.0598608	5.43149	1.962	0.0516909	0.311736	-4.24525
Nat14	ENSG00000090971	NAT14	-0.0409863	8.37141	-1.96172	0.0517232	0.31175	-4.24575
Slc35a4	ENSG00000176087	SLC35A4	-0.0476557	8.72091	-1.96056	0.0518602	0.312394	-4.24786
Phlpp1	ENSG00000081913	PHLPP1	0.058443	8.97028	1.95926	0.0520135	0.313136	-4.25022
Htra1	ENSG00000166033	HTRA1	0.0839066	9.69788	1.95907	0.052047	0.313156	-4.25063
Zc3h18	ENSG00000158545	ZC3H18	0.0359832	9.20266	1.95848	0.052106	0.313214	-4.25164
Morn1	ENSG00000116151	MORN1	-0.0914537	7.65142	-1.95855	0.0521169	0.313214	-4.25163
Pygb	ENSG00000100994	PYGB	0.0479418	10.3095	1.95792	0.052173	0.31337	-4.25266
Adamts10	ENSG00000142303	ADAMTS10	-0.0454466	7.34748	-1.95673	0.0523141	0.314036	-4.25482
Odr4	ENSG00000157181	ODR4	0.0407825	9.46967	1.95561	0.0524466	0.314649	-4.25684
Mepce	ENSG00000146834	MEPCE	-0.0493495	8.79003	-1.95417	0.0526193	0.315332	-4.25946
Naaladl2	ENSG00000177694	NAALADL2	-0.0770481	6.49135	-1.95417	0.0526211	0.315332	-4.25946
Enpp5	ENSG00000112796	ENPP5	0.06022	8.39219	1.95364	0.0526824	0.315517	-4.26042
Avpi1	ENSG00000119986	AVPI1	-0.0529837	8.10302	-1.95306	0.0527515	0.31555	-4.26146
Rps6ka2	ENSG00000071242	RPS6KA2	0.0565067	8.74924	1.95296	0.0527638	0.31555	-4.26165
Xrcc2	ENSG00000196584	XRCC2	0.0996166	6.73653	1.95276	0.0528145	0.31555	-4.26218
Esrp2	ENSG00000103067	ESRP2	0.0528139	6.76304	1.95236	0.0528352	0.31555	-4.26273
Isg20l2	ENSG00000143319	ISG20L2	0.0705246	8.544	1.95232	0.0528399	0.31555	-4.2628
Vwa8	ENSG00000102763	VWA8	-0.0420789	9.79388	-1.95008	0.0531088	0.316792	-4.26685
Zkscan2	ENSG00000155592	ZKSCAN2	0.0610953	7.29025	1.94975	0.0531484	0.316846	-4.26744
Siah1a	ENSG00000196470	SIAH1	0.0530117	8.38839	1.94825	0.0533292	0.317742	-4.27015
Gm128	ENSG00000143443	C1orf56	-0.0397016	7.91045	-1.94778	0.0533868	0.317903	-4.27101
Nat8l	ENSG00000185818	NAT8L	-0.0524704	8.43484	-1.94712	0.0534663	0.317968	-4.27219
Gpr162	ENSG00000250510	GPR162	-0.0617593	9.4374	-1.94678	0.0535081	0.317968	-4.27282
Cnn3	ENSG00000117519	CNN3	0.0784177	9.2412	1.94672	0.0535199	0.317968	-4.27295
Adra1d	ENSG00000171873	ADRA1D	0.0448818	7.27492	1.94658	0.0535313	0.317968	-4.27316
Emc9	ENSG00000100908	EMC9	-0.0471687	7.84821	-1.94628	0.0535685	0.317968	-4.27372
Yipf6	ENSG00000181704	YIPF6	-0.0468896	9.40729	-1.94604	0.0535977	0.317968	-4.27415
Ciapin1	ENSG00000005194	CIAPIN1	-0.0475818	8.21109	-1.94592	0.0536121	0.317968	-4.27436
Zwilch	ENSG00000174442	ZWILCH	-0.0785801	7.62799	-1.94519	0.0537048	0.318156	-4.2757
Slc39a10	ENSG00000196950	SLC39A10	-0.0674129	9.50405	-1.94509	0.0537124	0.318156	-4.27585
Me1	ENSG00000065833	ME1	-0.103788	8.46191	-1.94495	0.0537603	0.318156	-4.27629
Mfsd1	ENSG00000118855	MFSD1	-0.0565893	9.63281	-1.94465	0.0537664	0.318156	-4.27665
Tm2d3	ENSG00000184277	TM2D3	-0.0521497	9.70397	-1.94403	0.0538415	0.318357	-4.27777
Pck2	ENSG00000100889	PCK2	-0.0450847	7.5315	-1.94386	0.0538616	0.318357	-4.27806
Cir1	ENSG00000138433	CIR1	0.0649775	7.47199	1.94321	0.0539417	0.318649	-4.27925
Abhd16a	ENSG00000204427	ABHD16A	-0.040224	7.94454	-1.94173	0.0541218	0.31937	-4.2819
Dnajc11	ENSG00000007923	DNAJC11	-0.0394154	8.92093	-1.94132	0.0541724	0.31937	-4.28265
Zfyve19	ENSG00000166140	ZFYVE19	-0.0544072	7.75538	-1.94131	0.054173	0.31937	-4.28266
2310022B05Rik	ENSG00000119280	C1orf198	0.106392	8.14338	1.94148	0.0541868	0.31937	-4.28256
Ifitm10	ENSG00000244242	IFITM10	-0.0980089	9.1988	-1.94053	0.054295	0.319826	-4.28422
Dedd2	ENSG00000160570	DEDD2	-0.0581879	8.29092	-1.93986	0.0543519	0.319885	-4.28528
Atp1b1	ENSG00000143153	ATP1B1	-0.066252	12.2795	-1.93974	0.0543666	0.319885	-4.2855
Paxbp1	ENSG00000159086	PAXBP1	0.0390041	9.8643	1.9391	0.054445	0.320008	-4.28664
Kat7	ENSG00000136504	KAT7	0.0332866	9.98958	1.93904	0.0544524	0.320008	-4.28675
Rorb	ENSG00000198963	RORB	0.0987669	6.78444	1.93863	0.0545296	0.320008	-4.28765
Vbp1	ENSG00000155959	VBP1	-0.075553	8.7949	-1.93828	0.0545468	0.320008	-4.28812
Pank2	ENSG00000125779	PANK2	-0.0345778	9.11472	-1.93811	0.0545666	0.320008	-4.28842
Asap2	ENSG00000151693	ASAP2	-0.0606641	9.22682	-1.93806	0.0545724	0.320008	-4.2885
Traf3ip3	ENSG00000009790	TRAF3IP3	-0.0543694	5.87544	-1.93704	0.0546982	0.320384	-4.29034
Rrp8	ENSG00000132275	RRP8	0.0515074	7.95001	1.93674	0.0547357	0.320413	-4.29088
Epha4	ENSG00000116106	EPHA4	-0.0697963	10.3394	-1.9365	0.0547648	0.320413	-4.2913
Spata9	ENSG00000145757	SPATA9	0.0945704	4.776	1.9355	0.0549116	0.321037	-4.29324
Ak1	ENSG00000106992	AK1	-0.0376073	8.90213	-1.93514	0.0549334	0.321037	-4.29375
Mbtps2	ENSG00000012174	MBTPS2	-0.0612687	9.27771	-1.93408	0.0550643	0.321367	-4.29564
Vopp1	ENSG00000154978	VOPP1	-0.0525309	8.97051	-1.9338	0.0550989	0.321367	-4.29614
Klhl1	ENSG00000150361	KLHL1	-0.177845	7.62828	-1.93414	0.0551181	0.321367	-4.29589
Tob1	ENSG00000141232	TOB1	0.0728705	9.7364	1.93342	0.0551463	0.321367	-4.29683
Rcan3	ENSG00000117602	RCAN3	-0.0565129	9.2454	-1.93285	0.0552177	0.321367	-4.29786
Stat5a	ENSG00000126561	STAT5A	0.0577975	6.93953	1.93267	0.0552403	0.321367	-4.29818
Akip1	ENSG00000166452	AKIP1	-0.0479297	8.0674	-1.93214	0.0553061	0.321367	-4.29913
Srsf4	ENSG00000116350	SRSF4	-0.0317971	10.397	-1.93208	0.0553126	0.321367	-4.29922
Gpd2	ENSG00000115159	GPD2	-0.0825345	9.96509	-1.93201	0.0553332	0.321367	-4.29943
Aifm3	ENSG00000183773	AIFM3	-0.0537461	8.02177	-1.93168	0.0553633	0.321367	-4.29995
Sqle	ENSG00000104549	SQLE	0.0755594	9.03852	1.93152	0.0553846	0.321367	-4.30024
Atad5	ENSG00000176208	ATAD5	0.0822673	7.44837	1.93087	0.0554744	0.321367	-4.30146
Cnpy1	ENSG00000146910	CNPY1	0.0697889	9.85438	1.93077	0.0554761	0.321367	-4.30157
Slc1a1	ENSG00000106688	SLC1A1	-0.0741453	8.34647	-1.93062	0.0554951	0.321367	-4.30184
Sgsm1	ENSG00000167037	SGSM1	-0.0591372	9.06855	-1.9302	0.055548	0.321367	-4.3026
Scrg1	ENSG00000164106	SCRG1	0.0999133	7.29578	1.93038	0.0555535	0.321367	-4.30244
Trim37	ENSG00000108395	TRIM37	-0.0346622	11.2374	-1.93005	0.055566	0.321367	-4.30286
Prxl2b	ENSG00000157870	PRXL2B	-0.0375251	8.42197	-1.93002	0.0555701	0.321367	-4.30292
Plxdc2	ENSG00000120594	PLXDC2	-0.105295	8.21972	-1.93022	0.0555796	0.321367	-4.30276
Pik3c3	ENSG00000078142	PIK3C3	0.0388912	10.7998	1.92961	0.0556213	0.321367	-4.30365
Gosr2	ENSG00000262633		0.0403344	8.9195	1.92946	0.0556397	0.321367	-4.30391
Gosr2	ENSG00000108433	GOSR2	0.0403344	8.9195	1.92946	0.0556397	0.321367	-4.30391
Pyroxd1	ENSG00000121350	PYROXD1	-0.0982	8.68853	-1.92926	0.0556924	0.321493	-4.30444
Gas2	ENSG00000148935	GAS2	-0.0574924	5.74994	-1.92868	0.0557384	0.32158	-4.30532
Glis2	ENSG00000126603	GLIS2	-0.0425887	8.12388	-1.92811	0.0558095	0.321616	-4.30634
Amigo1	ENSG00000181754	AMIGO1	-0.0407082	9.10094	-1.92802	0.0558214	0.321616	-4.3065
Gabrg2	ENSG00000113327	GABRG2	-0.078904	11.8407	-1.92794	0.0558377	0.321616	-4.30668
Pou6f1	ENSG00000184271	POU6F1	-0.0604292	8.861	-1.92753	0.0558823	0.321695	-4.30737
Tgif1	ENSG00000177426	TGIF1	0.0603941	6.24282	1.92712	0.0559345	0.321737	-4.30811
Aldh3a2	ENSG00000072210	ALDH3A2	-0.0485548	9.35483	-1.9268	0.0559738	0.321737	-4.30867
Fam13b	ENSG00000031003	FAM13B	-0.0599158	9.69321	-1.92611	0.0560614	0.322012	-4.30992
Ptpmt1	ENSG00000110536	PTPMT1	-0.038368	8.25429	-1.92466	0.0562445	0.322865	-4.31251
Prxl2c	ENSG00000158122	PRXL2C	-0.0670377	6.32642	-1.92444	0.056272	0.322865	-4.3129
Zfp74	ENSG00000196437	ZNF569	0.0458787	8.0868	1.92322	0.0564258	0.323568	-4.31506
Prpf4b	ENSG00000112739	PRPF4B	0.0389056	10.1252	1.92239	0.056531	0.323572	-4.31654
Lca5	ENSG00000135338	LCA5	0.0664848	7.95602	1.92226	0.0565479	0.323572	-4.31678
Slamf1	ENSG00000117090	SLAMF1	-0.049517	4.8539	-1.9222	0.0565549	0.323572	-4.31688
Arrdc3	ENSG00000113369	ARRDC3	0.0882495	10.3955	1.9222	0.0565724	0.323572	-4.31698
Stx4a	ENSG00000103496	STX4	-0.0425757	8.72283	-1.92199	0.0565822	0.323572	-4.31726
Ndufs8	ENSG00000110717	NDUFS8	-0.0377418	8.22583	-1.92129	0.0566711	0.323797	-4.31851
Mrpl24	ENSG00000143314	MRPL24	-0.0477145	8.45347	-1.92119	0.0566839	0.323797	-4.31869
Sycp2	ENSG00000196074	SYCP2	0.0749816	7.13542	1.91868	0.0570054	0.325454	-4.32316
Nans	ENSG00000095380	NANS	-0.0499387	7.35553	-1.91814	0.0570727	0.32566	-4.32412
Zfp397	ENSG00000186812	ZNF397	0.0526363	8.46987	1.91741	0.0571662	0.325954	-4.32542
Cntn1	ENSG00000018236	CNTN1	-0.0419975	12.0545	-1.91724	0.0571873	0.325954	-4.32571
Slc32a1	ENSG00000101438	SLC32A1	-0.0794446	7.58816	-1.91706	0.0572184	0.325954	-4.32608
Chdh	ENSG00000016391	CHDH	-0.0570498	8.31231	-1.91654	0.0572779	0.325989	-4.32697
Ppfia1	ENSG00000131626	PPFIA1	0.041192	9.96308	1.91453	0.057536	0.327104	-4.33053
Cdipt	ENSG00000103502	CDIPT	-0.0680015	10.6239	-1.91408	0.0575941	0.327104	-4.33134
Dhrs7b	ENSG00000109016	DHRS7B	-0.0518907	7.80727	-1.91392	0.0576149	0.327104	-4.33162
Phlpp2	ENSG00000040199	PHLPP2	-0.0409622	8.77891	-1.91377	0.0576342	0.327104	-4.33189
Dusp6	ENSG00000139318	DUSP6	-0.0918392	7.12664	-1.91379	0.0576533	0.327104	-4.33196
Taf9b	ENSG00000187325	TAF9B	-0.0645659	9.16515	-1.91347	0.0576724	0.327104	-4.33241
Zcwpw1	ENSG00000078487	ZCWPW1	-0.0524356	6.43016	-1.91309	0.057722	0.327207	-4.3331
Nsun6	ENSG00000241058	NSUN6	0.0508542	9.36422	1.91265	0.0577787	0.327334	-4.33387
Fign	ENSG00000182263	FIGN	0.0714082	6.75895	1.91242	0.0578075	0.327334	-4.33427
Pfas	ENSG00000178921	PFAS	-0.0396813	7.84914	-1.91168	0.0579038	0.3277	-4.33559
Trub2	ENSG00000167112	TRUB2	-0.0475721	8.67801	-1.91123	0.0579615	0.3277	-4.33638
Hexim1	ENSG00000186834	HEXIM1	-0.0619763	8.99107	-1.91103	0.0579875	0.3277	-4.33673
Hpcal1	ENSG00000115756	HPCAL1	-0.043292	10.6145	-1.91095	0.0579983	0.3277	-4.33688
B3gat2	ENSG00000112309	B3GAT2	0.0599682	7.44286	1.91006	0.0581134	0.328062	-4.33845
Vim	ENSG00000026025	VIM	-0.190889	7.83904	-1.91046	0.0581255	0.328062	-4.33809
Them4	ENSG00000159445	THEM4	0.0472645	8.68504	1.909	0.0582517	0.328508	-4.34034
Dusp5	ENSG00000138166	DUSP5	-0.117418	8.87461	-1.90867	0.0583375	0.328508	-4.34115
Hspa5	ENSG00000044574	HSPA5	-0.0849545	10.3988	-1.90845	0.0583388	0.328508	-4.3414
Bcl7a	ENSG00000110987	BCL7A	-0.0410468	8.92492	-1.90811	0.0583675	0.328508	-4.34191
Prkcz	ENSG00000067606	PRKCZ	-0.0410437	10.2393	-1.908	0.0583818	0.328508	-4.34211
Sclt1	ENSG00000151466	SCLT1	-0.046821	9.24025	-1.90785	0.0584018	0.328508	-4.34238
Abi3bp	ENSG00000154175	ABI3BP	-0.120417	6.12966	-1.908	0.0584261	0.328508	-4.34234
Wdr82	ENSG00000164091	WDR82	-0.0465197	11.0322	-1.9065	0.058577	0.329071	-4.34475
Snapc5	ENSG00000174446	SNAPC5	-0.0461202	8.69423	-1.90641	0.0585895	0.329071	-4.34492
Sema4f	ENSG00000135622	SEMA4F	-0.0503276	8.47629	-1.90605	0.0586358	0.329113	-4.34555
Tmem150b	ENSG00000180061	TMEM150B	-0.0508595	6.81889	-1.9057	0.0586819	0.329113	-4.34617
U2af2	ENSG00000063244	U2AF2	-0.0463993	8.48297	-1.90513	0.0587566	0.329134	-4.34718
Sdccag8	ENSG00000054282	SDCCAG8	0.0570872	8.79888	1.90511	0.0587592	0.329134	-4.34722
Fads6	ENSG00000172782	FADS6	-0.0462709	7.70209	-1.90418	0.0588817	0.329338	-4.34887
Ccdc127	ENSG00000164366	CCDC127	-0.0525708	8.94292	-1.90415	0.0588858	0.329338	-4.34892
St7l	ENSG00000007341	ST7L	-0.044757	8.33983	-1.90411	0.0588908	0.329338	-4.34899
Itm2a	ENSG00000078596	ITM2A	-0.111451	7.94071	-1.90385	0.0589649	0.329462	-4.34966
Gpr182	ENSG00000166856	GPR182	0.0492688	6.68443	1.90345	0.0589771	0.329462	-4.35015
Ccdc146	ENSG00000135205	CCDC146	0.0823765	7.15717	1.90309	0.0590381	0.329462	-4.35086
Hacd3	ENSG00000074696	HACD3	-0.0390032	10.1798	-1.90297	0.0590398	0.329462	-4.35099
Atp8a1	ENSG00000124406	ATP8A1	0.054511	9.75368	1.90195	0.0591746	0.329785	-4.3528
Ehd3	ENSG00000013016	EHD3	-0.065728	8.25088	-1.90182	0.0591916	0.329785	-4.35303
Runx2	ENSG00000124813	RUNX2	-0.053914	6.02193	-1.90181	0.0591929	0.329785	-4.35304
Etnppl	ENSG00000164089	ETNPPL	0.241395	8.12754	1.90158	0.0592885	0.32986	-4.35379
Mtcl1	ENSG00000168502	MTCL1	-0.048286	10.6985	-1.90088	0.0593153	0.32986	-4.35468
4930579G24Rik	ENSG00000205208	C4orf46	0.0519589	7.75492	1.90085	0.0593195	0.32986	-4.35474
Chaf1a	ENSG00000167670	CHAF1A	0.0547183	7.77344	1.90056	0.0593576	0.32986	-4.35524
Uso1	ENSG00000138768	USO1	-0.0434653	10.1102	-1.90051	0.0593652	0.32986	-4.35534
Myo15	ENSG00000091536	MYO15A	-0.0367612	7.15342	-1.90024	0.0594006	0.32988	-4.35582
Actr1b	ENSG00000115073	ACTR1B	-0.053918	9.24539	-1.89988	0.0594477	0.329965	-4.35645
Tmem158	ENSG00000249992	TMEM158	-0.0441092	8.78954	-1.89799	0.0596983	0.331031	-4.35978
Kdm1b	ENSG00000165097	KDM1B	0.0532263	8.01062	1.89795	0.0597036	0.331031	-4.35985
Polr1e	ENSG00000137054	POLR1E	0.0652874	8.00204	1.89699	0.059832	0.331566	-4.36155
Smarcal1	ENSG00000138375	SMARCAL1	-0.0535227	7.78984	-1.8955	0.0600306	0.332421	-4.36417
Mcrs1	ENSG00000187778	MCRS1	-0.0501419	8.11746	-1.89535	0.0600503	0.332421	-4.36443
Smim4	ENSG00000168273	SMIM4	0.0922754	8.21789	1.89485	0.0601405	0.332521	-4.36543
Carmil2	ENSG00000159753	CARMIL2	-0.0387551	7.4093	-1.89463	0.0601466	0.332521	-4.3657
Nemp2	ENSG00000189362	NEMP2	-0.0593322	6.71842	-1.89449	0.0601644	0.332521	-4.36593
Mlh1	ENSG00000076242	MLH1	-0.0565037	9.15704	-1.89275	0.0603981	0.333635	-4.369
Sgk1	ENSG00000118515	SGK1	-0.0893821	9.38693	-1.89246	0.0604578	0.333788	-4.36961
Tbca	ENSG00000171530	TBCA	-0.0654872	9.5176	-1.89206	0.0604901	0.333788	-4.3702
Ipmk	ENSG00000151151	IPMK	0.048337	8.13124	1.89053	0.0606964	0.334605	-4.37289
Os9	ENSG00000135506	OS9	-0.0429239	10.0529	-1.89029	0.0607281	0.334605	-4.37331
Kif21a	ENSG00000139116	KIF21A	-0.0463699	10.4994	-1.89014	0.0607492	0.334605	-4.37358
Rab11a	ENSG00000103769	RAB11A	-0.0367649	10.4969	-1.89	0.0607671	0.334605	-4.37382
Ubald1	ENSG00000153443	UBALD1	-0.0418589	8.22524	-1.88934	0.0608561	0.334918	-4.37497
Wsb1	ENSG00000109046	WSB1	-0.0800567	10.7491	-1.8891	0.0608994	0.334979	-4.37545
Rabif	ENSG00000183155	RABIF	-0.0522678	7.64075	-1.88868	0.0609455	0.335055	-4.37613
Mrpl19	ENSG00000115364	MRPL19	0.0366461	7.88065	1.88814	0.0610192	0.335283	-4.37709
Psma3	ENSG00000100567	PSMA3	0.0547122	9.00318	1.8874	0.0611188	0.335652	-4.37838
Ltk	ENSG00000062524	LTK	0.0519546	6.56717	1.88693	0.061183	0.335699	-4.37921
Zik1	ENSG00000171649	ZIK1	0.0569318	7.94023	1.88686	0.0611919	0.335699	-4.37932
Clns1a	ENSG00000074201	CLNS1A	-0.0442739	9.20512	-1.88628	0.0612708	0.335944	-4.38034
Lrif1	ENSG00000121931	LRIF1	0.0992019	7.71895	1.88628	0.0613012	0.335944	-4.38049
Med28	ENSG00000118579	MED28	0.0478644	9.08938	1.88581	0.0613351	0.335952	-4.38117
Srpk3	ENSG00000184343	SRPK3	0.0442631	7.45671	1.88556	0.0613691	0.335961	-4.38161
Fkbp7	ENSG00000079150	FKBP7	0.063795	6.82111	1.88495	0.0614513	0.336234	-4.38267
Tram1	ENSG00000067167	TRAM1	0.0352061	9.5641	1.88462	0.0614961	0.336302	-4.38324
Pex1	ENSG00000127980	PEX1	0.0532775	9.25351	1.88385	0.0616017	0.336646	-4.3846
Cep170	ENSG00000143702	CEP170	0.0787363	9.65197	1.88309	0.0617137	0.336646	-4.38597
Pias1	ENSG00000033800	PIAS1	0.035042	10.516	1.883	0.0617172	0.336646	-4.38608
Slc6a7	ENSG00000011083	SLC6A7	-0.0832733	8.63848	-1.88302	0.061729	0.336646	-4.38611
Gfm2	ENSG00000164347	GFM2	0.0464784	9.09842	1.88272	0.0617558	0.336646	-4.38657
Olfr650-ps1	ENSG00000187747	OR52B6	-0.068761	5.30689	-1.88255	0.0617788	0.336646	-4.38687
Gab1	ENSG00000109458	GAB1	0.0912894	8.92462	1.88267	0.061786	0.336646	-4.38677
Ric8a	ENSG00000177963	RIC8A	-0.0403488	8.79699	-1.88033	0.0620835	0.337514	-4.39075
Zfp407	ENSG00000215421	ZNF407	0.0579674	8.46536	1.88011	0.0621133	0.337514	-4.39113
Erc1	ENSG00000082805	ERC1	-0.0366603	11.1305	-1.87982	0.0621524	0.337514	-4.39163
Tmem116	ENSG00000198270	TMEM116	0.0472171	8.57643	1.87982	0.0621532	0.337514	-4.39164
Mettl2	ENSG00000165055	METTL2B	-0.0649298	8.1776	-1.8798	0.0621553	0.337514	-4.39167
Mettl2	ENSG00000087995	METTL2A	-0.0649298	8.1776	-1.8798	0.0621553	0.337514	-4.39167
Puf60	ENSG00000179950	PUF60	-0.0344769	9.17678	-1.87973	0.0621653	0.337514	-4.39179
Syt6	ENSG00000134207	SYT6	-0.0492733	6.31161	-1.87902	0.0622625	0.337794	-4.39303
Ptprn	ENSG00000054356	PTPRN	-0.0571926	9.02769	-1.87883	0.0622894	0.337794	-4.39337
Cdr1	ENSG00000288642	CDR1	0.281741	7.39075	1.87897	0.0623351	0.337865	-4.39343
Lrrc17	ENSG00000128606	LRRC17	-0.0898161	6.53697	-1.87773	0.062463	0.338288	-4.39539
Cd3e	ENSG00000198851	CD3E	-0.0502504	5.29839	-1.87746	0.0624782	0.338288	-4.39576
Maz	ENSG00000103495	MAZ	-0.045326	8.6517	-1.87636	0.0626295	0.338615	-4.39767
Lap3	ENSG00000002549	LAP3	-0.0550988	8.54095	-1.87633	0.0626333	0.338615	-4.39771
Smarcb1	ENSG00000099956	SMARCB1	-0.053456	8.82623	-1.87618	0.0626548	0.338615	-4.39799
Trp53bp1	ENSG00000067369	TP53BP1	-0.0514123	10.2103	-1.87608	0.0626691	0.338615	-4.39816
Shisa2	ENSG00000180730	SHISA2	-0.056052	6.87866	-1.87531	0.0627749	0.338902	-4.3995
Rnaseh1	ENSG00000286905		-0.0631473	8.71926	-1.87514	0.0627992	0.338902	-4.3998
Rnaseh1	ENSG00000171865	RNASEH1	-0.0631473	8.71926	-1.87514	0.0627992	0.338902	-4.3998
Npr3	ENSG00000113389	NPR3	-0.0544322	4.82981	-1.87498	0.0628201	0.338902	-4.40006
Actr8	ENSG00000113812	ACTR8	-0.0600389	9.15187	-1.87357	0.0630166	0.339773	-4.40253
Calm1	ENSG00000198668	CALM1	0.0235331	11.7945	1.87332	0.0630515	0.339773	-4.40297
Rint1	ENSG00000135249	RINT1	0.041473	8.53487	1.87302	0.0630934	0.339773	-4.40349
Klhdc2	ENSG00000165516	KLHDC2	-0.0536164	10.0508	-1.87274	0.0631316	0.339773	-4.40397
Kif2c	ENSG00000142945	KIF2C	-0.0502414	5.85968	-1.87264	0.0631451	0.339773	-4.40414
Neu3	ENSG00000162139	NEU3	0.0610174	8.21672	1.87185	0.0632564	0.340195	-4.40552
Rps15	ENSG00000115268	RPS15	-0.045843	10.6158	-1.87154	0.0632988	0.340247	-4.40605
Exosc7	ENSG00000075914	EXOSC7	-0.0439181	8.95797	-1.87114	0.0633546	0.340352	-4.40675
Xpnpep1	ENSG00000108039	XPNPEP1	-0.047393	9.59675	-1.87093	0.0633838	0.340352	-4.40711
1110065P20Rik	ENSG00000197982	C1orf122	-0.0519969	7.97562	-1.87064	0.0634247	0.340396	-4.40762
Nol10	ENSG00000115761	NOL10	0.0487251	8.81857	1.87023	0.0634825	0.34053	-4.40834
Cyb561d1	ENSG00000174151	CYB561D1	-0.0507995	7.98859	-1.86887	0.0636725	0.341373	-4.4107
Tmem50a	ENSG00000183726	TMEM50A	-0.0515301	9.84846	-1.8682	0.0637656	0.341695	-4.41185
Atrx	ENSG00000085224	ATRX	-0.0359343	10.4595	-1.8679	0.0638086	0.34175	-4.41238
Vamp8	ENSG00000118640	VAMP8	-0.0766165	6.87852	-1.86731	0.0638982	0.341931	-4.41343
Snupn	ENSG00000169371	SNUPN	-0.053949	8.41354	-1.86696	0.0639403	0.341931	-4.414
Dpt	ENSG00000143196	DPT	-0.0487951	5.97216	-1.86695	0.0639413	0.341931	-4.41402
Btc	ENSG00000174808	BTC	-0.0442367	4.93577	-1.86662	0.0639886	0.342008	-4.4146
Ndufa3	ENSG00000170906	NDUFA3	-0.0454027	9.7071	-1.86628	0.0640361	0.342086	-4.41518
Btg3	ENSG00000154640	BTG3	0.0778048	6.64525	1.86525	0.0641889	0.342314	-4.417
Phka1	ENSG00000067177	PHKA1	0.0877283	7.46206	1.86521	0.0642072	0.342314	-4.41713
Dclre1b	ENSG00000118655	DCLRE1B	0.0593409	7.67258	1.86493	0.0642261	0.342314	-4.41752
Cuta	ENSG00000112514	CUTA	-0.037169	9.70881	-1.86444	0.0642963	0.342314	-4.41838
Ap2s1	ENSG00000042753	AP2S1	-0.0354299	9.03203	-1.86428	0.0643179	0.342314	-4.41864
Trip4	ENSG00000103671	TRIP4	-0.0502883	8.17673	-1.86424	0.0643233	0.342314	-4.41871
Zfp160	ENSG00000197497	ZNF665	0.0414154	9.21419	1.86416	0.0643359	0.342314	-4.41886
Zfp160	ENSG00000170949	ZNF160	0.0414154	9.21419	1.86416	0.0643359	0.342314	-4.41886
Dgkd	ENSG00000077044	DGKD	0.0405108	9.90808	1.86411	0.0643425	0.342314	-4.41895
Fam217b	ENSG00000196227	FAM217B	0.0660556	8.18724	1.86354	0.0644225	0.342564	-4.41992
Elavl1	ENSG00000066044	ELAVL1	0.0435034	9.85254	1.863	0.0644995	0.342648	-4.42087
Rnf111	ENSG00000157450	RNF111	0.0374818	9.45256	1.86297	0.0645042	0.342648	-4.42092
Hapln4	ENSG00000187664	HAPLN4	-0.0737214	7.77799	-1.86217	0.0646197	0.343044	-4.42231
Rbm28	ENSG00000106344	RBM28	0.0425724	8.58646	1.86168	0.0646872	0.343093	-4.42315
Psme4	ENSG00000068878	PSME4	0.0532328	8.91486	1.86098	0.0647861	0.343442	-4.42436
Blvra	ENSG00000106605	BLVRA	-0.0462551	8.45233	-1.86059	0.064842	0.343563	-4.42504
Igflr1	ENSG00000126246	IGFLR1	-0.0459704	7.23812	-1.8601	0.0649119	0.343758	-4.42589
Nup93	ENSG00000102900	NUP93	-0.055078	9.34532	-1.85966	0.064974	0.34391	-4.42664
Hadhb	ENSG00000138029	HADHB	0.0748788	10.0727	1.85943	0.0650111	0.34391	-4.42705
Plch1	ENSG00000114805	PLCH1	-0.121707	8.22755	-1.85954	0.0650398	0.34391	-4.42706
Tmeff2	ENSG00000144339	TMEFF2	-0.0543304	8.4062	-1.85858	0.0651285	0.344015	-4.42851
Dusp22	ENSG00000112679	DUSP22	-0.05132	7.84003	-1.85816	0.0651877	0.344015	-4.42922
Zdhhc22	ENSG00000177108	ZDHHC22	0.0650351	7.75056	1.85779	0.0652416	0.344015	-4.42987
Phkb	ENSG00000102893	PHKB	-0.048923	10.0077	-1.85756	0.0652742	0.344015	-4.43027
Cep85l	ENSG00000111860	CEP85L	0.0474514	8.77244	1.85752	0.0652803	0.344015	-4.43034
Cyp2e1	ENSG00000130649	CYP2E1	-0.0641118	8.60539	-1.85736	0.0653026	0.344015	-4.43061
Galnt16	ENSG00000100626	GALNT16	0.052379	8.51469	1.8567	0.0653976	0.344015	-4.43175
Dhrs7	ENSG00000100612	DHRS7	-0.0562161	8.69715	-1.85662	0.0654084	0.344015	-4.43188
Dnajc15	ENSG00000120675	DNAJC15	0.124212	8.06011	1.85684	0.0654282	0.344015	-4.43173
Tm9sf3	ENSG00000077147	TM9SF3	-0.043737	11.0076	-1.85636	0.0654457	0.344015	-4.43233
Pea15a	ENSG00000162734	PEA15	0.0420147	11.0754	1.85635	0.0654467	0.344015	-4.43234
Smad7	ENSG00000101665	SMAD7	-0.0555539	8.1705	-1.85609	0.0654843	0.344015	-4.4328
Ppp2r5c	ENSG00000078304	PPP2R5C	0.0370099	9.07475	1.85589	0.0655128	0.344015	-4.43314
Brip1	ENSG00000136492	BRIP1	0.0833602	4.69106	1.85578	0.0655442	0.344015	-4.4334
Prom1	ENSG00000007062	PROM1	-0.0914592	6.27243	-1.85533	0.0656176	0.344015	-4.43421
Dop1b	ENSG00000142197	DOP1B	-0.0452761	9.69617	-1.85513	0.0656228	0.344015	-4.43446
Irs2	ENSG00000185950	IRS2	0.0430193	8.25725	1.8542	0.0657556	0.344537	-4.43605
Anxa3	ENSG00000138772	ANXA3	0.115229	5.98035	1.85393	0.0658409	0.344673	-4.43672
Wrap73	ENSG00000116213	WRAP73	-0.0459378	7.38713	-1.85356	0.065848	0.344673	-4.43715
Ninl	ENSG00000101004	NINL	-0.0769018	9.05844	-1.85326	0.0658997	0.34477	-4.43771
Hsdl1	ENSG00000103160	HSDL1	-0.0646353	9.26099	-1.85153	0.0661415	0.345401	-4.44065
Pax6	ENSG00000007372	PAX6	0.0441026	10.0285	1.85146	0.0661512	0.345401	-4.44077
Pak2	ENSG00000180370	PAK2	0.0561591	9.01447	1.85141	0.0661585	0.345401	-4.44085
Phax	ENSG00000164902	PHAX	-0.0553678	9.08804	-1.8513	0.0661744	0.345401	-4.44104
Crls1	ENSG00000088766	CRLS1	-0.0532365	8.63226	-1.8511	0.0662032	0.345401	-4.44139
Unc5c	ENSG00000182168	UNC5C	-0.118582	8.22346	-1.85132	0.0662199	0.345401	-4.44122
Rnls	ENSG00000184719	RNLS	-0.0564295	8.44777	-1.85003	0.0663589	0.34593	-4.44323
Upb1	ENSG00000100024	UPB1	-0.0530679	6.34151	-1.8498	0.0663924	0.34593	-4.44363
Rab33a	ENSG00000134594	RAB33A	-0.0497313	8.12136	-1.84906	0.0664996	0.34593	-4.4449
Ap2b1	ENSG00000006125	AP2B1	-0.0386201	10.8613	-1.84903	0.0665044	0.34593	-4.44495
Ift74	ENSG00000096872	IFT74	0.0681644	7.11269	1.84886	0.0665292	0.34593	-4.44525
Ube4a	ENSG00000110344	UBE4A	0.0517584	10.6205	1.84876	0.0665439	0.34593	-4.44542
Gimap8	ENSG00000171115	GIMAP8	-0.0488817	6.12033	-1.84868	0.0665545	0.34593	-4.44555
Appbp2	ENSG00000062725	APPBP2	-0.0379908	10.6236	-1.84824	0.0666191	0.346093	-4.44631
Rabggtb	ENSG00000137955	RABGGTB	-0.04677	10.0704	-1.84738	0.0667437	0.346567	-4.44778
B4galnt4	ENSG00000182272	B4GALNT4	-0.041492	8.2881	-1.84697	0.0668043	0.346583	-4.44849
Cnot1	ENSG00000125107	CNOT1	0.0394611	10.6025	1.8469	0.0668137	0.346583	-4.4486
Doc2a	ENSG00000149927	DOC2A	-0.0585689	9.16096	-1.84667	0.0668477	0.346587	-4.449
Paf1	ENSG00000006712	PAF1	-0.0523127	9.2422	-1.84626	0.0669078	0.346725	-4.44971
Gba2	ENSG00000070610	GBA2	-0.0456211	9.51153	-1.84586	0.0669667	0.346845	-4.4504
Acer2	ENSG00000177076	ACER2	0.0693482	7.41571	1.84564	0.0669976	0.346845	-4.45076
Il11	ENSG00000095752	IL11	-0.0461192	7.4039	-1.84445	0.0671718	0.347573	-4.4528
Kif3c	ENSG00000084731	KIF3C	-0.0354283	9.74064	-1.84375	0.0672751	0.347689	-4.45401
Pdpr	ENSG00000090857	PDPR	0.0854419	9.43734	1.84373	0.0672983	0.347689	-4.45413
Mrps14	ENSG00000120333	MRPS14	0.0406571	9.07182	1.84358	0.0673002	0.347689	-4.4543
Arhgap9	ENSG00000123329	ARHGAP9	-0.0460719	7.42684	-1.84339	0.0673281	0.347689	-4.45463
Enah	ENSG00000154380	ENAH	0.0507907	8.16216	1.8429	0.0674004	0.347889	-4.45547
Smarca1	ENSG00000102038	SMARCA1	-0.0410941	10.1473	-1.84254	0.0674533	0.34799	-4.45609
Vps41	ENSG00000006715	VPS41	-0.0590761	10.0444	-1.84103	0.0676759	0.348964	-4.45867
Ccnf	ENSG00000162063	CCNF	0.0396667	7.52286	1.84017	0.0678019	0.349418	-4.46013
Sh3gl1	ENSG00000141985	SH3GL1	0.0430502	8.34714	1.83997	0.0678311	0.349418	-4.46047
Lpcat1	ENSG00000153395	LPCAT1	0.0435337	8.38695	1.83899	0.0679761	0.349784	-4.46215
Smap2	ENSG00000084070	SMAP2	-0.0333313	10.0143	-1.83894	0.0679838	0.349784	-4.46224
Slc41a3	ENSG00000114544	SLC41A3	-0.0401713	9.19953	-1.83881	0.0680033	0.349784	-4.46246
Negr1	ENSG00000172260	NEGR1	-0.064724	10.651	-1.83761	0.0681817	0.350358	-4.46452
Kin	ENSG00000151657	KIN	0.0476794	9.53256	1.8376	0.0681824	0.350358	-4.46453
Cd84	ENSG00000066294	CD84	-0.0585637	5.58931	-1.83726	0.0682336	0.350448	-4.46512
Agap1	ENSG00000157985	AGAP1	0.0374733	9.49889	1.83621	0.0683893	0.351074	-4.46691
Nop53	ENSG00000105373	NOP53	-0.0488826	9.22357	-1.83542	0.0685067	0.351503	-4.46825
Rpl18	ENSG00000063177	RPL18	0.0388537	11.8053	1.83493	0.06858	0.351705	-4.46909
Adck1	ENSG00000063761	ADCK1	-0.0528912	7.27927	-1.83432	0.0686712	0.351999	-4.47013
Cnot6	ENSG00000113300	CNOT6	0.0380422	9.90023	1.83368	0.068766	0.352311	-4.47121
Slc39a9	ENSG00000029364	SLC39A9	-0.0470276	9.14959	-1.83193	0.0690286	0.353399	-4.4742
AI837181	ENSG00000175573	C11orf68	-0.0487649	8.21948	-1.83181	0.0690463	0.353399	-4.4744
Igfbp5	ENSG00000115461	IGFBP5	-0.16403	9.027	-1.83181	0.0691098	0.353504	-4.47466
Tspan4	ENSG00000214063	TSPAN4	-0.0464672	8.07356	-1.83119	0.0691398	0.353504	-4.47547
Fam228a	ENSG00000186453	FAM228A	-0.0904667	6.28886	-1.83101	0.0691912	0.353504	-4.47586
Lhfpl4	ENSG00000156959	LHFPL4	-0.0383394	8.4898	-1.83077	0.069203	0.353504	-4.47618
Agbl1	ENSG00000273540	AGBL1	-0.0551013	4.93103	-1.82984	0.0693418	0.353865	-4.47775
Dcbld2	ENSG00000057019	DCBLD2	0.0385139	9.19007	1.82906	0.0694593	0.354264	-4.47908
Zdhhc19	ENSG00000163958	ZDHHC19	-0.0410593	6.65337	-1.82842	0.0695558	0.354264	-4.48017
Cyc1	ENSG00000179091	CYC1	-0.0470898	9.3465	-1.82835	0.0695667	0.354264	-4.48029
Cox20	ENSG00000203667	COX20	-0.0428812	9.37264	-1.82819	0.0695913	0.354264	-4.48057
Maml3	ENSG00000196782	MAML3	-0.0632264	9.29304	-1.82799	0.0696207	0.354264	-4.4809
Extl2	ENSG00000162694	EXTL2	-0.0760617	7.87104	-1.82802	0.0696248	0.354264	-4.48088
Pcnx2	ENSG00000135749	PCNX2	-0.0358357	9.51896	-1.82753	0.0696909	0.354427	-4.48169
Igfbp3	ENSG00000146674	IGFBP3	-0.0613312	7.49622	-1.82692	0.0697819	0.354716	-4.48271
Kifbp	ENSG00000198954	KIFBP	-0.0536637	10.4169	-1.82647	0.0698512	0.35479	-4.48349
Fez1	ENSG00000149557	FEZ1	-0.0505829	9.98542	-1.82638	0.0698647	0.35479	-4.48364
Psmd5	ENSG00000095261	PSMD5	-0.043232	9.17579	-1.82603	0.0699173	0.354883	-4.48423
Zbtb20	ENSG00000181722	ZBTB20	0.049661	9.85132	1.82523	0.0700382	0.354944	-4.48558
Wdr76	ENSG00000092470	WDR76	-0.0529644	8.11696	-1.82506	0.0700637	0.354944	-4.48587
Tmem234	ENSG00000160055	TMEM234	0.0424258	7.62131	1.82502	0.0700712	0.354944	-4.48595
Slc20a1	ENSG00000144136	SLC20A1	-0.0675086	9.87714	-1.82473	0.0701151	0.354944	-4.48644
Ube2l3	ENSG00000185651	UBE2L3	-0.032378	10.1565	-1.82464	0.0701277	0.354944	-4.48658
Ube2l3	ENSG00000236444	UBE2L5	-0.032378	10.1565	-1.82464	0.0701277	0.354944	-4.48658
Psmd14	ENSG00000115233	PSMD14	-0.0498274	9.9384	-1.8246	0.0701343	0.354944	-4.48666
Olfr56	ENSG00000182613	OR2V2	-0.0449686	6.45831	-1.82431	0.0701785	0.354994	-4.48715
Olfr56	ENSG00000185372	OR2V1	-0.0449686	6.45831	-1.82431	0.0701785	0.354994	-4.48715
Lhfp	ENSG00000183722	LHFPL6	-0.0468702	10.6351	-1.82381	0.0702544	0.355205	-4.488
Tdrkh	ENSG00000182134	TDRKH	-0.0559373	9.2458	-1.82293	0.0703886	0.355711	-4.48949
Fos	ENSG00000170345	FOS	-0.352148	8.49607	-1.82201	0.0705955	0.356478	-4.4913
Raver2	ENSG00000162437	RAVER2	0.0435086	9.54773	1.82148	0.0706091	0.356478	-4.49194
Adipor2	ENSG00000006831	ADIPOR2	0.0785146	8.12176	1.82085	0.0707191	0.35686	-4.49307
Fgf14	ENSG00000102466	FGF14	-0.0504496	11.8795	-1.81989	0.0708528	0.357223	-4.49464
Clvs1	ENSG00000177182	CLVS1	-0.0633182	9.61352	-1.81984	0.0708598	0.357223	-4.49472
Mtmr11	ENSG00000014914	MTMR11	-0.0598239	7.17017	-1.81951	0.0709103	0.357304	-4.49527
Zfp292	ENSG00000188994	ZNF292	0.0378742	10.907	1.81911	0.070972	0.357343	-4.49595
Golga5	ENSG00000066455	GOLGA5	0.0446779	8.16827	1.8187	0.0710355	0.357343	-4.49665
Dkk4	ENSG00000104371	DKK4	0.0535411	5.76513	1.81832	0.0710936	0.357343	-4.49729
Rnf112	ENSG00000128482	RNF112	-0.0696627	8.3231	-1.8183	0.0710964	0.357343	-4.49732
Tagln3	ENSG00000144834	TAGLN3	-0.0741869	10.8106	-1.81816	0.0711245	0.357343	-4.49759
Mtf1	ENSG00000188786	MTF1	0.0491624	8.48266	1.81771	0.0711876	0.357346	-4.49833
Lrwd1	ENSG00000161036	LRWD1	-0.0463431	8.1084	-1.81761	0.0712022	0.357346	-4.49849
Parp11	ENSG00000111224	PARP11	0.058528	7.53575	1.81744	0.0712284	0.357346	-4.49878
Pde4a	ENSG00000065989	PDE4A	-0.0424593	8.10401	-1.81699	0.0712979	0.357449	-4.49954
Ap3m2	ENSG00000070718	AP3M2	-0.0734583	10.0999	-1.8169	0.0713177	0.357449	-4.49972
Chmp5	ENSG00000086065	CHMP5	-0.0406154	9.42888	-1.81541	0.0715415	0.358398	-4.50221
Lmo4	ENSG00000143013	LMO4	-0.0557392	7.5255	-1.81462	0.071664	0.358838	-4.50355
Tmem214	ENSG00000119777	TMEM214	-0.0378517	8.46983	-1.81321	0.0718814	0.359753	-4.50591
Rnf14	ENSG00000013561	RNF14	-0.0460778	9.91061	-1.81262	0.0719741	0.359887	-4.50692
Kdm5b	ENSG00000117139	KDM5B	0.0424767	9.76203	1.8126	0.0719774	0.359887	-4.50696
Cacng4	ENSG00000075461	CACNG4	-0.054465	7.62505	-1.81156	0.0721378	0.360204	-4.5087
Tmem179b	ENSG00000185475	TMEM179B	-0.042206	8.68272	-1.81142	0.0721598	0.360204	-4.50894
Fundc1	ENSG00000069509	FUNDC1	-0.0522135	9.41506	-1.81121	0.072192	0.360204	-4.50928
Actr3	ENSG00000115091	ACTR3	-0.035734	11.057	-1.81104	0.072219	0.360204	-4.50958
Rps28	ENSG00000233927	RPS28	-0.0342146	11.2252	-1.81084	0.0722499	0.360204	-4.50991
Pcolce	ENSG00000106333	PCOLCE	-0.0540134	7.89288	-1.81079	0.0722577	0.360204	-4.51
Mga	ENSG00000174197	MGA	0.0420543	10.0849	1.81063	0.0722836	0.360204	-4.51028
Sec62	ENSG00000008952	SEC62	-0.0447389	10.5191	-1.80941	0.072473	0.360975	-4.51232
Npat	ENSG00000149308	NPAT	0.0487735	9.77715	1.80884	0.0725622	0.361072	-4.51328
Runx1t1	ENSG00000079102	RUNX1T1	-0.0527607	10.2357	-1.80811	0.0726766	0.361468	-4.51451
Wscd1	ENSG00000179314	WSCD1	-0.0704911	8.29825	-1.80726	0.072811	0.361964	-4.51594
Krt28	ENSG00000173908	KRT28	0.0426999	4.26178	1.80689	0.072867	0.36201	-4.51656
Drp2	ENSG00000102385	DRP2	-0.0577287	6.17857	-1.80646	0.0729341	0.362056	-4.51728
Pomk	ENSG00000185900	POMK	-0.038854	10.1497	-1.8058	0.073039	0.362089	-4.5184
Trim2	ENSG00000109654	TRIM2	-0.0357328	10.7977	-1.80569	0.0730555	0.362089	-4.51857
Ubr7	ENSG00000012963	UBR7	0.0551125	7.92726	1.80559	0.0730713	0.362089	-4.51874
Ssr4	ENSG00000180879	SSR4	-0.0448307	7.53564	-1.80553	0.0730802	0.362089	-4.51884
Naxd	ENSG00000213995	NAXD	-0.0383943	8.83681	-1.80491	0.0731785	0.362361	-4.51989
Arhgap5	ENSG00000100852	ARHGAP5	0.0356051	10.8912	1.80464	0.0732213	0.362361	-4.52035
Impa2	ENSG00000141401	IMPA2	0.0422843	6.35903	1.80433	0.0732701	0.362361	-4.52086
Xpnpep3	ENSG00000196236	XPNPEP3	0.0440465	7.7074	1.80418	0.0732925	0.362361	-4.5211
Sun2	ENSG00000100242	SUN2	0.0545666	8.83302	1.80408	0.0733097	0.362361	-4.52129
Nos1	ENSG00000089250	NOS1	-0.0954746	8.28207	-1.80394	0.073364	0.362457	-4.52163
Fam171a2	ENSG00000161682	FAM171A2	-0.0553773	7.76658	-1.8033	0.0734318	0.362507	-4.52259
Sephs1	ENSG00000086475	SEPHS1	-0.0539534	9.30655	-1.80322	0.073444	0.362507	-4.52272
Rlim	ENSG00000131263	RLIM	0.0549344	9.02567	1.80298	0.0734822	0.362524	-4.52312
Pdia4	ENSG00000155660	PDIA4	-0.0493822	8.45135	-1.80199	0.0736383	0.363121	-4.52478
Ryr1	ENSG00000196218	RYR1	-0.0645727	8.33136	-1.80157	0.0737048	0.363235	-4.52548
Nufip1	ENSG00000083635	NUFIP1	0.0605422	8.70473	1.80123	0.0737585	0.363235	-4.52605
Gadd45gip1	ENSG00000179271	GADD45GIP1	-0.0364627	8.04251	-1.80119	0.0737662	0.363235	-4.52613
Zfp740	ENSG00000139651	ZNF740	-0.0407969	9.30314	-1.80086	0.073818	0.363317	-4.52668
Tnfaip8	ENSG00000145779	TNFAIP8	-0.0546681	5.32988	-1.80045	0.0738834	0.36341	-4.52737
Aamp	ENSG00000127837	AAMP	-0.0439902	8.92598	-1.80024	0.0739159	0.36341	-4.52772
Frmd3	ENSG00000172159	FRMD3	-0.0628095	7.34081	-1.80008	0.0739418	0.36341	-4.52799
Nrxn1	ENSG00000179915	NRXN1	-0.041067	11.2208	-1.79974	0.0739953	0.363436	-4.52855
Dis3l	ENSG00000166938	DIS3L	-0.0650481	8.7484	-1.79943	0.0740453	0.363436	-4.52908
Qrich1	ENSG00000198218	QRICH1	-0.0392095	9.89353	-1.79938	0.0740521	0.363436	-4.52915
Rgs4	ENSG00000117152	RGS4	-0.0873223	7.36422	-1.7987	0.0741846	0.363841	-4.53038
Bin2	ENSG00000110934	BIN2	-0.0564779	5.71742	-1.79833	0.0742189	0.363841	-4.53091
Rmc1	ENSG00000141452	RMC1	-0.0578897	8.88488	-1.79814	0.0742497	0.363841	-4.53123
Ptprb	ENSG00000127329	PTPRB	-0.0779289	9.16333	-1.79794	0.0742946	0.363841	-4.53161
Tpcn1	ENSG00000186815	TPCN1	0.0620983	9.9299	1.79769	0.0743208	0.363841	-4.53198
Clpb	ENSG00000162129	CLPB	-0.0422533	8.99056	-1.79754	0.0743448	0.363841	-4.53223
Eipr1	ENSG00000032389	EIPR1	-0.0480398	8.26277	-1.79668	0.0744828	0.364184	-4.53368
Epc1	ENSG00000120616	EPC1	-0.052678	9.33927	-1.79633	0.0745386	0.364184	-4.53426
Hells	ENSG00000119969	HELLS	0.0926602	7.98247	1.79647	0.0745454	0.364184	-4.53412
Rabgap1l	ENSG00000152061	RABGAP1L	-0.0543373	9.96245	-1.79617	0.0745641	0.364184	-4.53453
Sdf4	ENSG00000078808	SDF4	-0.0409176	8.81495	-1.79582	0.0746203	0.364184	-4.53511
Ubxn1	ENSG00000162191	UBXN1	-0.0394692	8.52465	-1.79579	0.0746254	0.364184	-4.53517
Angptl1	ENSG00000116194	ANGPTL1	-0.0634822	4.59296	-1.79492	0.0747636	0.364552	-4.53661
Coil	ENSG00000121058	COIL	-0.0522566	9.78169	-1.79488	0.0747709	0.364552	-4.53669
Mfsd3	ENSG00000167700	MFSD3	-0.0387414	7.88869	-1.79431	0.0748622	0.364826	-4.53764
Coro2a	ENSG00000106789	CORO2A	-0.0502736	7.72049	-1.79338	0.0750109	0.364931	-4.53918
Idh3b	ENSG00000101365	IDH3B	-0.0384263	9.69887	-1.79335	0.0750162	0.364931	-4.53924
Adk	ENSG00000156110	ADK	-0.0452312	8.33784	-1.79333	0.0750196	0.364931	-4.53927
Hecw2	ENSG00000138411	HECW2	-0.0560347	9.31402	-1.7933	0.0750244	0.364931	-4.53932
Fkbp1b	ENSG00000119782	FKBP1B	-0.0363913	8.47552	-1.79224	0.0751946	0.365588	-4.54109
Zfp608	ENSG00000168916	ZNF608	-0.0518686	9.25192	-1.79183	0.0752605	0.365737	-4.54177
Tbxas1	ENSG00000059377	TBXAS1	-0.0525938	6.82024	-1.79108	0.0753812	0.366152	-4.54302
Mak16	ENSG00000198042	MAK16	-0.0626514	8.64706	-1.79013	0.0755351	0.366655	-4.54461
Map3k1	ENSG00000095015	MAP3K1	0.0492062	8.98729	1.79	0.0755553	0.366655	-4.54482
Parm1	ENSG00000169116	PARM1	-0.0487011	6.64221	-1.78963	0.0756157	0.366777	-4.54544
P4htm	ENSG00000178467	P4HTM	-0.0471628	9.51855	-1.78926	0.0756748	0.366892	-4.54605
Asph	ENSG00000198363	ASPH	0.0468843	9.09938	1.78901	0.0757157	0.366919	-4.54647
Adam28	ENSG00000042980	ADAM28	-0.112304	6.59846	-1.78902	0.0757609	0.366967	-4.54661
Fcer2a	ENSG00000104921	FCER2	-0.0448569	5.7312	-1.78798	0.0758822	0.367383	-4.54818
Csnk2a2	ENSG00000070770	CSNK2A2	0.043564	8.95743	1.7875	0.0759596	0.367517	-4.54898
Dipk1c	ENSG00000187773	DIPK1C	0.0765862	6.13273	1.78745	0.0759806	0.367517	-4.54911
Gpsm1	ENSG00000160360	GPSM1	-0.0394015	8.3482	-1.78684	0.0760673	0.367669	-4.55008
Rabac1	ENSG00000105404	RABAC1	-0.0467489	9.24424	-1.78674	0.0760829	0.367669	-4.55024
Tbl3	ENSG00000183751	TBL3	0.0423665	7.66814	1.78632	0.0761518	0.367831	-4.55094
Pde5a	ENSG00000138735	PDE5A	-0.118811	7.38129	-1.78613	0.0762332	0.368053	-4.55142
Eif3i	ENSG00000084623	EIF3I	-0.0374869	8.72332	-1.78492	0.0763797	0.368499	-4.55327
Map1b	ENSG00000131711	MAP1B	-0.035089	12.3225	-1.78482	0.0763967	0.368499	-4.55344
Wdr18	ENSG00000065268	WDR18	-0.0455153	8.22511	-1.78415	0.0765056	0.368854	-4.55455
Slc2a12	ENSG00000146411	SLC2A12	0.106045	8.30285	1.78403	0.0765676	0.368936	-4.55488
Tmtc4	ENSG00000125247	TMTC4	-0.105117	8.99758	-1.78387	0.0765937	0.368936	-4.55516
Otub1	ENSG00000167770	OTUB1	-0.0392211	9.74674	-1.78329	0.0766463	0.369018	-4.55598
Cdkn2aipnl	ENSG00000237190	CDKN2AIPNL	-0.0532717	7.14329	-1.78253	0.0767695	0.369425	-4.55723
Gcnt7	ENSG00000124091	GCNT7	0.0466762	5.8531	1.78234	0.0768019	0.369425	-4.55756
Nrip3	ENSG00000175352	NRIP3	-0.0503182	9.81546	-1.78183	0.0768845	0.36948	-4.5584
Aldh7a1	ENSG00000164904	ALDH7A1	0.0843169	9.07117	1.78157	0.076949	0.369484	-4.5589
Clta	ENSG00000122705	CLTA	-0.0359881	9.73497	-1.78139	0.0769565	0.369484	-4.55913
Oat	ENSG00000065154	OAT	-0.0551247	10.1193	-1.78014	0.077162	0.370299	-4.5612
Zfp384	ENSG00000126746	ZNF384	-0.0447132	6.45444	-1.77968	0.0772375	0.37049	-4.56196
B4galt2	ENSG00000117411	B4GALT2	-0.0409009	8.46713	-1.77896	0.0773562	0.370888	-4.56316
Bean1	ENSG00000166546	BEAN1	-0.0443424	7.29113	-1.77796	0.0775207	0.371506	-4.56481
Sprtn	ENSG00000010072	SPRTN	0.0617451	8.08771	1.77743	0.0776079	0.371752	-4.56568
Herc3	ENSG00000287542		-0.0375009	11.2758	-1.77618	0.0778144	0.372569	-4.56775
Herc3	ENSG00000138641	HERC3	-0.0375009	11.2758	-1.77618	0.0778144	0.372569	-4.56775
Cacnb3	ENSG00000167535	CACNB3	-0.054741	9.09814	-1.77565	0.0779024	0.372697	-4.56863
Fbxw21	ENSG00000164049	FBXW12	-0.0589717	6.0761	-1.77553	0.0779224	0.372697	-4.56883
Rbfox1	ENSG00000078328	RBFOX1	0.0522181	10.2526	1.77537	0.0779487	0.372697	-4.56909
Tnrc6b	ENSG00000100354	TNRC6B	0.0362396	9.79731	1.77483	0.0780384	0.372844	-4.56998
Ngdn	ENSG00000129460	NGDN	0.047595	8.73152	1.77475	0.0780514	0.372844	-4.57011
C1qtnf1	ENSG00000173918	C1QTNF1	-0.038415	7.3827	-1.77395	0.0781843	0.373073	-4.57143
Uimc1	ENSG00000087206	UIMC1	-0.045304	8.91316	-1.77394	0.0781862	0.373073	-4.57145
Marchf1	ENSG00000145416	MARCHF1	-0.0806144	6.60015	-1.77392	0.078207	0.373073	-4.57154
Cenpb	ENSG00000125817	CENPB	-0.0398208	8.04799	-1.7724	0.0784435	0.373645	-4.57401
Gpnmb	ENSG00000136235	GPNMB	-0.0932967	6.51518	-1.77246	0.0784643	0.373645	-4.57399
Kcnk10	ENSG00000100433	KCNK10	-0.0810134	8.15447	-1.77216	0.078501	0.373645	-4.57445
Scaf8	ENSG00000213079	SCAF8	0.0338337	10.2197	1.77202	0.0785069	0.373645	-4.57463
Dazap2	ENSG00000183283	DAZAP2	-0.0555401	10.7729	-1.77133	0.0786217	0.373889	-4.57577
Tsc2	ENSG00000103197	TSC2	-0.040762	9.52201	-1.77128	0.0786301	0.373889	-4.57585
Vps72	ENSG00000163159	VPS72	-0.0475637	9.33338	-1.77015	0.0788188	0.374176	-4.57771
Swap70	ENSG00000133789	SWAP70	-0.0550235	7.87957	-1.77009	0.0788279	0.374176	-4.5778
Eif2ak1	ENSG00000086232	EIF2AK1	0.0303751	10.3445	1.76999	0.0788453	0.374176	-4.57797
Mab21l1	ENSG00000180660	MAB21L1	-0.0787304	10.0479	-1.76999	0.0788607	0.374176	-4.57802
Edf1	ENSG00000107223	EDF1	-0.0397388	9.90715	-1.76984	0.0788706	0.374176	-4.57822
Nr4a2	ENSG00000153234	NR4A2	-0.242385	8.71554	-1.76996	0.0789184	0.374178	-4.57823
Trim9	ENSG00000100505	TRIM9	0.0409649	10.5601	1.76941	0.078943	0.374178	-4.57894
Foxg1	ENSG00000176165	FOXG1	-0.0398014	6.90133	-1.76887	0.0790321	0.374352	-4.57981
Zmym3	ENSG00000147130	ZMYM3	-0.0444553	8.4395	-1.76843	0.0791067	0.374352	-4.58054
Ptpre	ENSG00000132334	PTPRE	-0.0580434	8.29942	-1.76835	0.0791198	0.374352	-4.58067
Tut4	ENSG00000134744	TUT4	0.0337619	10.2337	1.76821	0.0791439	0.374352	-4.58091
Usp33	ENSG00000077254	USP33	-0.0330955	10.6552	-1.76811	0.07916	0.374352	-4.58107
Rnf182	ENSG00000180537	RNF182	0.0782572	9.35664	1.76694	0.0793729	0.375188	-4.58305
Qrsl1	ENSG00000130348	QRSL1	-0.0559644	8.55023	-1.766	0.0795158	0.375692	-4.58455
Tshz1	ENSG00000179981	TSHZ1	0.0489729	8.3182	1.76412	0.0798321	0.376918	-4.58763
Kmt2a	ENSG00000285827		0.0426518	10.6059	1.76403	0.0798477	0.376918	-4.58778
Kmt2a	ENSG00000118058	KMT2A	0.0426518	10.6059	1.76403	0.0798477	0.376918	-4.58778
P4hb	ENSG00000185624	P4HB	-0.0352417	9.79061	-1.76371	0.079901	0.376941	-4.5883
Hepacam	ENSG00000165478	HEPACAM	0.107784	8.2654	1.76384	0.0799252	0.376941	-4.58823
Psmd7	ENSG00000103035	PSMD7	-0.0418855	9.87232	-1.76311	0.0800027	0.377135	-4.58928
Dnajc17	ENSG00000104129	DNAJC17	-0.0455671	8.00332	-1.7619	0.0802079	0.377774	-4.59127
Gtpbp6	ENSG00000178605	GTPBP6	-0.0451638	7.42911	-1.76188	0.080211	0.377774	-4.5913
Atp6v1f	ENSG00000128524	ATP6V1F	-0.0460115	9.57708	-1.76118	0.0803298	0.378125	-4.59245
Col4a1	ENSG00000187498	COL4A1	-0.057917	7.21551	-1.76102	0.0803583	0.378125	-4.59272
Rnps1	ENSG00000205937	RNPS1	-0.0271934	10.7554	-1.75972	0.0805785	0.378989	-4.59485
Esyt2	ENSG00000117868	ESYT2	0.0307904	9.58247	1.75937	0.0806383	0.378991	-4.59542
Taf12	ENSG00000120656	TAF12	0.0587813	7.39201	1.75929	0.0806518	0.378991	-4.59555
Ulk3	ENSG00000140474	ULK3	-0.0455929	9.16628	-1.75854	0.0807805	0.379152	-4.59679
Tspan7	ENSG00000156298	TSPAN7	-0.0402862	12.9806	-1.75825	0.0808296	0.379152	-4.59726
Tspan7	ENSG00000250349		-0.0402862	12.9806	-1.75825	0.0808296	0.379152	-4.59726
Srrd	ENSG00000100104	SRRD	0.0416017	8.65546	1.75801	0.0808699	0.379152	-4.59764
Ints11	ENSG00000127054	INTS11	-0.0389334	8.91782	-1.75795	0.0808813	0.379152	-4.59775
Lifr	ENSG00000113594	LIFR	0.100043	9.89801	1.75787	0.0809346	0.379152	-4.598
1110008P14Rik	ENSG00000171159	C9orf16	-0.0419966	7.74188	-1.75734	0.0809849	0.379152	-4.59875
Mad2l2	ENSG00000116670	MAD2L2	-0.0444048	8.77276	-1.75725	0.0810011	0.379152	-4.5989
Med11	ENSG00000161920	MED11	-0.0565231	7.17519	-1.75714	0.0810188	0.379152	-4.59907
Ephx1	ENSG00000143819	EPHX1	0.0695742	7.76846	1.75716	0.0810196	0.379152	-4.59906
Itih5	ENSG00000123243	ITIH5	-0.0641519	7.54787	-1.75695	0.0810513	0.379152	-4.59938
Grk1	ENSG00000185974	GRK1	0.0519552	6.79639	1.7564	0.0811455	0.379325	-4.60028
Il18	ENSG00000150782	IL18	-0.104755	4.00642	-1.75657	0.0811613	0.379325	-4.60014
Lrch3	ENSG00000186001	LRCH3	0.0373308	9.76792	1.7549	0.0814034	0.380285	-4.60274
Actr10	ENSG00000131966	ACTR10	-0.0394443	9.57163	-1.75419	0.081525	0.380682	-4.6039
Nmrk2	ENSG00000077009	NMRK2	0.0443266	7.29414	1.75372	0.0816069	0.380783	-4.60467
Ptpn12	ENSG00000127947	PTPN12	0.0387223	9.17883	1.75364	0.0816199	0.380783	-4.6048
Pus1	ENSG00000177192	PUS1	0.041813	7.26052	1.75338	0.0816647	0.380821	-4.60522
Klhl28	ENSG00000179454	KLHL28	0.0412179	9.79074	1.75299	0.0817327	0.380967	-4.60587
Mars2	ENSG00000247626	MARS2	0.0561997	8.04996	1.75183	0.0819323	0.381633	-4.60776
Mocs1	ENSG00000124615	MOCS1	0.0354097	7.3824	1.7516	0.0819721	0.381633	-4.60813
Lurap1	ENSG00000171357	LURAP1	-0.0420134	8.77463	-1.75137	0.0820107	0.381633	-4.6085
Cox6a1	ENSG00000111775	COX6A1	-0.0419342	10.5193	-1.75115	0.0820487	0.381633	-4.60886
Utp15	ENSG00000164338	UTP15	0.0613727	7.89047	1.75109	0.0820594	0.381633	-4.60896
Emc8	ENSG00000131148	EMC8	-0.0479267	7.57485	-1.75047	0.0821664	0.381956	-4.60996
Csn3	ENSG00000171209	CSN3	0.0530058	4.91359	1.75027	0.0822023	0.381956	-4.6103
Myh14	ENSG00000105357	MYH14	-0.0347678	7.96307	-1.74998	0.0822518	0.382015	-4.61077
Tex10	ENSG00000136891	TEX10	0.0428402	8.67308	1.74958	0.0823209	0.382165	-4.61142
Nr1d2	ENSG00000174738	NR1D2	0.056118	10.3855	1.74923	0.082382	0.382277	-4.61199
Arl5b	ENSG00000165997	ARL5B	0.0417691	9.21887	1.74866	0.0824808	0.382546	-4.61292
Kcnd2	ENSG00000184408	KCND2	-0.0700556	11.1928	-1.74829	0.0825504	0.382546	-4.61354
Krt12	ENSG00000187242	KRT12	0.0409597	5.79001	1.74816	0.082567	0.382546	-4.61373
Atp2b2	ENSG00000157087	ATP2B2	-0.0415419	11.1372	-1.74805	0.0825873	0.382546	-4.61392
Cyp11a1	ENSG00000140459	CYP11A1	0.044236	5.84023	1.74742	0.0826962	0.382809	-4.61494
Ppp2r1b	ENSG00000137713	PPP2R1B	0.0492627	9.99901	1.7473	0.0827176	0.382809	-4.61514
Hlcs	ENSG00000159267	HLCS	-0.0598104	9.36779	-1.74653	0.0828505	0.383104	-4.61638
Slc16a12	ENSG00000152779	SLC16A12	-0.130455	5.85688	-1.74685	0.0828552	0.383104	-4.61604
Lypd1	ENSG00000150551	LYPD1	0.0539548	7.4597	1.74602	0.0829399	0.383239	-4.61721
B3gnt4	ENSG00000176383	B3GNT4	-0.0389913	7.77111	-1.74592	0.0829583	0.383239	-4.61739
Sugp2	ENSG00000064607	SUGP2	-0.0383109	10.6033	-1.74533	0.08306	0.383538	-4.61833
Dpp8	ENSG00000074603	DPP8	-0.0411958	9.82585	-1.74434	0.0832331	0.384167	-4.61994
Kmt2c	ENSG00000055609	KMT2C	0.0339403	10.3748	1.74358	0.0833662	0.384322	-4.62118
Morn5	ENSG00000185681	MORN5	0.0510068	4.98093	1.74354	0.0833743	0.384322	-4.62125
Akap12	ENSG00000131016	AKAP12	0.0436819	10.7089	1.74352	0.0833776	0.384322	-4.62129
Rcbtb1	ENSG00000136144	RCBTB1	-0.0540072	8.998	-1.74276	0.0835102	0.384762	-4.62251
Gpr137b	ENSG00000077585	GPR137B	0.0552544	9.3947	1.74156	0.0837215	0.385565	-4.62447
Pdcd10	ENSG00000114209	PDCD10	0.0460466	8.17239	1.74048	0.083911	0.385937	-4.62622
Vldlr	ENSG00000147852	VLDLR	-0.075187	9.19667	-1.74039	0.0839403	0.385937	-4.6264
Ankrd34b	ENSG00000189127	ANKRD34B	0.0476311	4.29413	1.74025	0.083951	0.385937	-4.62658
Tcp11l2	ENSG00000166046	TCP11L2	0.0617301	8.03887	1.74	0.0839957	0.385971	-4.62699
Tmem201	ENSG00000188807	TMEM201	0.034698	7.19357	1.73929	0.0841201	0.386226	-4.62814
Gnptg	ENSG00000090581	GNPTG	-0.0373589	8.93396	-1.7391	0.084155	0.386226	-4.62846
Abitram	ENSG00000119328	ABITRAM	0.0451779	7.61174	1.73905	0.0841626	0.386226	-4.62853
Morf4l2	ENSG00000123562	MORF4L2	-0.040737	10.1017	-1.73865	0.0842343	0.386384	-4.62919
Tex2	ENSG00000136478	TEX2	-0.049814	9.73236	-1.73822	0.0843097	0.386559	-4.62988
Agk	ENSG00000006530	AGK	-0.0411446	9.45012	-1.73783	0.084379	0.386706	-4.63051
Pfn4	ENSG00000176732	PFN4	0.0566784	6.82989	1.7373	0.0844727	0.386724	-4.63137
Nagk	ENSG00000124357	NAGK	-0.0564549	9.58173	-1.73717	0.0844946	0.386724	-4.63157
Cds1	ENSG00000163624	CDS1	-0.052578	9.37376	-1.73687	0.0845491	0.386803	-4.63207
Tmem14c	ENSG00000111843	TMEM14C	-0.0517014	8.85456	-1.73651	0.0846125	0.386922	-4.63265
Plxna2	ENSG00000076356	PLXNA2	0.0654955	9.11383	1.73598	0.0847072	0.387164	-4.63351
Trp53rkb	ENSG00000172315	TP53RK	-0.0433393	7.63018	-1.73578	0.0847425	0.387164	-4.63383
Gimap6	ENSG00000133561	GIMAP6	-0.0466794	6.65532	-1.73447	0.0849745	0.387797	-4.63594
Exoc8	ENSG00000116903	EXOC8	0.0516952	8.53679	1.73438	0.0849905	0.387797	-4.63609
Ndufab1	ENSG00000004779	NDUFAB1	-0.0454673	9.20901	-1.73416	0.0850303	0.387809	-4.63645
Cnrip1	ENSG00000119865	CNRIP1	-0.0458007	9.06633	-1.73378	0.085098	0.387947	-4.63707
Snx14	ENSG00000135317	SNX14	-0.0405359	9.95396	-1.73324	0.0851939	0.388214	-4.63793
Ubxn7	ENSG00000163960	UBXN7	0.0355417	10.362	1.73263	0.0853032	0.388489	-4.63892
Egfr	ENSG00000146648	EGFR	0.0905918	7.50255	1.73266	0.0853292	0.388489	-4.63895
Ptpn9	ENSG00000169410	PTPN9	-0.0502837	8.47354	-1.7321	0.0853964	0.388609	-4.63977
Cald1	ENSG00000122786	CALD1	-0.0514522	9.09826	-1.73191	0.0854304	0.388609	-4.64007
Tug1	ENSG00000253352	TUG1	0.0413652	10.7275	1.73163	0.0854809	0.388669	-4.64053
Slc15a3	ENSG00000110446	SLC15A3	-0.0546863	6.74159	-1.73009	0.0857567	0.389356	-4.64302
Itgb7	ENSG00000139626	ITGB7	-0.04637	6.61941	-1.73003	0.0857668	0.389356	-4.64311
St8sia5	ENSG00000101638	ST8SIA5	-0.0478776	8.8734	-1.72984	0.0858025	0.389356	-4.64343
Coro6	ENSG00000167549	CORO6	0.0590498	7.96717	1.72958	0.0858488	0.389356	-4.64384
Phtf2	ENSG00000006576	PHTF2	0.0522128	8.50607	1.72953	0.0858569	0.389356	-4.64392
Ciao2b	ENSG00000166595	CIAO2B	-0.0507238	9.67588	-1.72876	0.0859948	0.389586	-4.64515
Zfp770	ENSG00000198146	ZNF770	0.0401528	9.37765	1.72866	0.0860129	0.389586	-4.64532
Pycard	ENSG00000103490	PYCARD	-0.0436446	7.23185	-1.72862	0.0860203	0.389586	-4.64538
Hnrnpul1	ENSG00000105323	HNRNPUL1	0.0322783	9.17037	1.72786	0.0861578	0.389966	-4.64661
Ralgapa1	ENSG00000174373	RALGAPA1	0.0378485	10.7218	1.72769	0.0861885	0.389966	-4.64689
Nemp1	ENSG00000166881	NEMP1	0.0849369	8.27958	1.72767	0.0862168	0.389966	-4.64698
Eps8	ENSG00000151491	EPS8	0.0615526	8.86571	1.72702	0.0863085	0.390211	-4.64796
Tcaim	ENSG00000179152	TCAIM	-0.0489333	9.04318	-1.72673	0.0863605	0.390276	-4.64843
Arl6ip1	ENSG00000170540	ARL6IP1	-0.047609	12.7046	-1.72636	0.086428	0.390411	-4.64903
Hmgxb4	ENSG00000100281	HMGXB4	-0.0440437	9.23509	-1.7254	0.0866005	0.39102	-4.65057
Nucks1	ENSG00000069275	NUCKS1	-0.0855688	7.35126	-1.72423	0.0868389	0.391926	-4.65252
Pfdn1	ENSG00000113068	PFDN1	-0.0498335	8.67803	-1.72264	0.0871003	0.392532	-4.655
Lypla1	ENSG00000120992	LYPLA1	-0.0475222	8.75402	-1.72262	0.087104	0.392532	-4.65503
Dnaaf2	ENSG00000165506	DNAAF2	0.0521571	7.7078	1.72239	0.0871455	0.392532	-4.6554
Ptprm	ENSG00000173482	PTPRM	-0.10259	9.53709	-1.72254	0.0871621	0.392532	-4.65527
Mfn1	ENSG00000171109	MFN1	-0.0664491	9.91691	-1.72204	0.0872104	0.392579	-4.65597
Vwa5b2	ENSG00000145198	VWA5B2	-0.050076	7.75151	-1.72178	0.0872565	0.39261	-4.65638
Plekhn1	ENSG00000187583	PLEKHN1	-0.0352586	7.46096	-1.72158	0.0872928	0.39261	-4.6567
Zmpste24	ENSG00000084073	ZMPSTE24	-0.0615432	9.4453	-1.72135	0.0873357	0.392633	-4.65708
Jmy	ENSG00000152409	JMY	0.0435039	8.98245	1.72094	0.0874091	0.392793	-4.65773
Tubg2	ENSG00000037042	TUBG2	-0.0432378	9.66561	-1.72072	0.0874496	0.392804	-4.65808
BC005624	ENSG00000136819	C9orf78	-0.041091	9.18244	-1.72041	0.087507	0.392892	-4.65859
Nfrkb	ENSG00000170322	NFRKB	0.0497091	8.59254	1.71963	0.0876479	0.393226	-4.65983
Sppl2a	ENSG00000138600	SPPL2A	-0.0609843	9.43654	-1.71941	0.0876883	0.393226	-4.66018
Slc24a2	ENSG00000155886	SLC24A2	-0.111892	9.92677	-1.71933	0.0877533	0.393264	-4.66043
Acp5	ENSG00000102575	ACP5	-0.0463778	6.52347	-1.71891	0.0877804	0.393264	-4.66099
Tor1aip1	ENSG00000143337	TOR1AIP1	0.0429235	9.25782	1.71871	0.087817	0.393264	-4.66131
Cldn5	ENSG00000184113	CLDN5	-0.044515	8.2076	-1.7184	0.0878722	0.393342	-4.6618
Hvcn1	ENSG00000122986	HVCN1	0.0754182	7.67401	1.71809	0.0879454	0.3935	-4.66234
Pes1	ENSG00000100029	PES1	-0.0345052	7.81988	-1.71687	0.0881522	0.394088	-4.66425
Gid4	ENSG00000141034	GID4	0.0439925	8.05644	1.71667	0.0881889	0.394088	-4.66457
Tmem219	ENSG00000149932	TMEM219	-0.0371153	7.82767	-1.71667	0.0881907	0.394088	-4.66458
Exosc3	ENSG00000107371	EXOSC3	0.0430048	9.36096	1.71625	0.0882674	0.394261	-4.66525
Pcbp1	ENSG00000169564	PCBP1	-0.0409391	9.49294	-1.71556	0.0883934	0.394654	-4.66635
Atp13a4	ENSG00000127249	ATP13A4	0.130234	7.7038	1.71547	0.0884694	0.394824	-4.66663
Pdik1l	ENSG00000175087	PDIK1L	-0.0435256	8.72933	-1.71411	0.0886598	0.395138	-4.66866
Zbtb21	ENSG00000173276	ZBTB21	0.0783311	8.22357	1.71401	0.0886976	0.395138	-4.66888
Nrl	ENSG00000129535	NRL	-0.0430947	7.02514	-1.71378	0.0887207	0.395138	-4.66919
Faim	ENSG00000158234	FAIM	-0.077671	7.15878	-1.71381	0.0887336	0.395138	-4.66919
Ptar1	ENSG00000188647	PTAR1	0.0364875	9.70839	1.7134	0.0887916	0.395138	-4.66981
Extl3	ENSG00000012232	EXTL3	0.0342135	9.03319	1.71335	0.0888003	0.395138	-4.66988
Phf24	ENSG00000122733	PHF24	-0.0593999	8.36433	-1.71294	0.0888764	0.395138	-4.67054
Trps1	ENSG00000104447	TRPS1	0.117941	7.68513	1.7132	0.0888824	0.395138	-4.67025
Timp2	ENSG00000035862	TIMP2	-0.0765305	8.65123	-1.71262	0.088952	0.395218	-4.67109
Coprs	ENSG00000172301	COPRS	-0.030277	8.73489	-1.7124	0.0889763	0.395218	-4.67141
Eef2kmt	ENSG00000186523	FAM86B1	-0.0357923	7.40616	-1.71106	0.0892233	0.395919	-4.67354
Eef2kmt	ENSG00000145002	FAM86B2	-0.0357923	7.40616	-1.71106	0.0892233	0.395919	-4.67354
Eef2kmt	ENSG00000118894	EEF2KMT	-0.0357923	7.40616	-1.71106	0.0892233	0.395919	-4.67354
Csdc2	ENSG00000172346	CSDC2	-0.0548424	8.56429	-1.71091	0.0892515	0.395919	-4.67378
Strn	ENSG00000115808	STRN	-0.0333406	9.72637	-1.71083	0.0892662	0.395919	-4.67391
Mafg	ENSG00000197063	MAFG	-0.0474324	8.12007	-1.71072	0.0892868	0.395919	-4.67408
Aox1	ENSG00000138356	AOX1	-0.07249	6.03274	-1.71007	0.0894186	0.396335	-4.67515
Pmvk	ENSG00000163344	PMVK	-0.0381835	7.7278	-1.70903	0.0896004	0.396946	-4.67678
Ube2d1	ENSG00000072401	UBE2D1	0.0481095	8.92375	1.70865	0.0896703	0.396946	-4.67738
Mcam	ENSG00000076706	MCAM	-0.0645641	9.00525	-1.70865	0.0896712	0.396946	-4.67739
Tmod3	ENSG00000138594	TMOD3	-0.0526929	8.80199	-1.70691	0.0899939	0.398205	-4.68015
Abcf1	ENSG00000204574	ABCF1	-0.0344087	9.05581	-1.70641	0.0900868	0.398446	-4.68094
Mgat2	ENSG00000168282	MGAT2	0.0483737	7.48265	1.70531	0.0902931	0.399189	-4.6827
Lamb3	ENSG00000196878	LAMB3	-0.0416026	6.35999	-1.70452	0.0904414	0.399465	-4.68396
Cystm1	ENSG00000120306	CYSTM1	-0.045591	8.60233	-1.70432	0.0904786	0.399465	-4.68427
Wdfy2	ENSG00000139668	WDFY2	-0.0329228	8.49223	-1.70424	0.0904936	0.399465	-4.6844
Abca3	ENSG00000167972	ABCA3	-0.0417753	8.60658	-1.70415	0.0905095	0.399465	-4.68454
Pmm1	ENSG00000100417	PMM1	-0.0374065	8.00898	-1.70389	0.0905583	0.399511	-4.68495
Mthfd1l	ENSG00000120254	MTHFD1L	-0.0485814	10.2042	-1.70322	0.0906845	0.399898	-4.68602
Hspbap1	ENSG00000169087	HSPBAP1	0.0482598	6.95835	1.70136	0.0910338	0.400865	-4.68897
Sorl1	ENSG00000137642	SORL1	-0.0514186	10.6724	-1.70131	0.0910428	0.400865	-4.68905
Spock2	ENSG00000107742	SPOCK2	-0.0452912	10.7104	-1.7013	0.0910451	0.400865	-4.68907
Terf2ip	ENSG00000166848	TERF2IP	-0.0362272	10.2003	-1.70101	0.0910989	0.400865	-4.68952
5730409E04Rik	ENSG00000142686	C1orf216	-0.0386809	7.22771	-1.70092	0.0911175	0.400865	-4.68968
Parp14	ENSG00000173193	PARP14	-0.0994727	7.11181	-1.70101	0.0911415	0.400865	-4.68961
Casc3	ENSG00000108349	CASC3	-0.0288598	9.99893	-1.70037	0.0912196	0.400865	-4.69054
Gdap2	ENSG00000196505	GDAP2	0.0414915	9.6081	1.70024	0.0912452	0.400865	-4.69075
Nup35	ENSG00000163002	NUP35	0.0510074	8.51639	1.70021	0.0912512	0.400865	-4.6908
Sds	ENSG00000135094	SDS	0.0633398	6.52713	1.69904	0.0914711	0.401661	-4.69265
Zfp449	ENSG00000173275	ZNF449	-0.0689533	7.23826	-1.69859	0.0915616	0.401888	-4.69337
Aqp6	ENSG00000086159	AQP6	-0.0398809	6.60429	-1.69791	0.091684	0.402212	-4.69443
Pappa	ENSG00000182752	PAPPA	-0.0537215	5.99325	-1.69776	0.0917129	0.402212	-4.69468
Commd10	ENSG00000145781	COMMD10	-0.063125	8.76241	-1.6973	0.0918006	0.402427	-4.69541
Vmn1r234	ENSG00000228567	VN1R4	0.0993197	4.29816	1.69703	0.0918949	0.40267	-4.69593
Lman1	ENSG00000074695	LMAN1	0.0339503	9.93887	1.69631	0.0919873	0.402905	-4.69697
Dna2	ENSG00000138346	DNA2	0.0846859	7.55992	1.69591	0.0920904	0.403043	-4.69766
Lix1	ENSG00000145721	LIX1	0.140857	7.42394	1.69594	0.092122	0.403043	-4.69769
Ppp4r1	ENSG00000154845	PPP4R1	-0.0358438	9.99193	-1.69539	0.0921635	0.403043	-4.69843
Fat2	ENSG00000086570	FAT2	-0.062866	11.6626	-1.69521	0.0921967	0.403043	-4.69871
Snf8	ENSG00000159210	SNF8	-0.0292768	8.55878	-1.69513	0.0922129	0.403043	-4.69885
Sox2	ENSG00000181449	SOX2	0.125787	8.73932	1.69491	0.0923129	0.403311	-4.69931
Ccar1	ENSG00000060339	CCAR1	0.0346463	10.4208	1.69436	0.0923583	0.403339	-4.70005
Srxn1	ENSG00000271303	SRXN1	0.0576689	7.85152	1.69337	0.0925473	0.403995	-4.70162
Mapk9	ENSG00000050748	MAPK9	-0.0397089	11.3296	-1.691	0.0929993	0.405797	-4.70535
Zfp607b	ENSG00000197782	ZNF780A	0.0504801	8.54237	1.69046	0.0931027	0.40584	-4.70621
Slc35g3	ENSG00000164729	SLC35G3	-0.0780803	6.69167	-1.69049	0.0931177	0.40584	-4.70621
Slc35g3	ENSG00000236396	SLC35G4	-0.0780803	6.69167	-1.69049	0.0931177	0.40584	-4.70621
Slc35g3	ENSG00000259224	SLC35G6	-0.0780803	6.69167	-1.69049	0.0931177	0.40584	-4.70621
Slc35g3	ENSG00000177710	SLC35G5	-0.0780803	6.69167	-1.69049	0.0931177	0.40584	-4.70621
Ddhd1	ENSG00000100523	DDHD1	0.0313466	9.90989	1.69025	0.0931439	0.40584	-4.70655
Usp45	ENSG00000123552	USP45	-0.0464455	10.3997	-1.69002	0.0931872	0.40584	-4.7069
Zfp94	ENSG00000124459	ZNF45	0.0554211	7.5118	1.68989	0.0932138	0.40584	-4.70712
Prr36	ENSG00000183248	PRR36	-0.0455078	7.95727	-1.68973	0.0932435	0.40584	-4.70736
Scx	ENSG00000260428	SCX	0.0527053	7.06406	1.68902	0.0933791	0.40626	-4.70848
Acsbg1	ENSG00000103740	ACSBG1	0.088099	7.15378	1.68873	0.0934673	0.406473	-4.70901
Zc3hc1	ENSG00000091732	ZC3HC1	-0.0439387	7.85888	-1.688	0.0935754	0.406682	-4.71009
Tssk2	ENSG00000206203	TSSK2	-0.058243	5.924	-1.68791	0.0935935	0.406682	-4.71023
Wdr45b	ENSG00000141580	WDR45B	-0.0402188	9.73899	-1.68737	0.0936975	0.406752	-4.71108
Chd6	ENSG00000124177	CHD6	0.0300273	10.0387	1.68733	0.093704	0.406752	-4.71114
Als2	ENSG00000003393	ALS2	-0.0429037	11.1118	-1.68721	0.0937272	0.406752	-4.71133
Trim8	ENSG00000171206	TRIM8	0.0524091	8.83198	1.68642	0.0938799	0.406813	-4.71257
Msrb2	ENSG00000148450	MSRB2	-0.0291073	9.12585	-1.6862	0.0939221	0.406813	-4.71292
Gnal	ENSG00000141404	GNAL	-0.0604068	7.84861	-1.68617	0.0939283	0.406813	-4.71297
Tspyl1	ENSG00000189241	TSPYL1	-0.0668391	9.2676	-1.68616	0.0939339	0.406813	-4.71299
Gna12	ENSG00000146535	GNA12	0.0448166	9.41156	1.68602	0.0939572	0.406813	-4.7132
Kitl	ENSG00000049130	KITLG	-0.118629	7.37437	-1.68621	0.0939765	0.406813	-4.71302
Pknox2	ENSG00000165495	PKNOX2	-0.0413809	8.35302	-1.6851	0.0941356	0.407178	-4.71466
Olfm3	ENSG00000118733	OLFM3	-0.0754763	9.09243	-1.68517	0.094139	0.407178	-4.71458
9530068E07Rik	ENSG00000113583	C5orf15	0.0447768	7.98879	1.68452	0.0942478	0.40733	-4.71557
Tmem126b	ENSG00000171204	TMEM126B	-0.0537442	8.35485	-1.68449	0.0942527	0.40733	-4.71561
Lsm5	ENSG00000106355	LSM5	0.0582648	7.53158	1.68395	0.0943584	0.407448	-4.71646
Ift81	ENSG00000122970	IFT81	0.0452572	8.01511	1.68303	0.0945372	0.40805	-4.71791
Gin1	ENSG00000145723	GIN1	-0.0526161	8.29783	-1.68246	0.0946462	0.408188	-4.7188
Magi1	ENSG00000151276	MAGI1	0.0381494	10.0672	1.68239	0.0946609	0.408188	-4.71891
Nodal	ENSG00000156574	NODAL	-0.0483454	5.71163	-1.68221	0.0946959	0.408188	-4.7192
Serp2	ENSG00000151778	SERP2	-0.0532004	7.02162	-1.68205	0.0947263	0.408188	-4.71944
Cep128	ENSG00000100629	CEP128	0.0713319	8.56281	1.68154	0.094836	0.408254	-4.72026
Gjc1	ENSG00000182963	GJC1	0.0582682	9.45346	1.68138	0.0948564	0.408254	-4.72049
Abcc1	ENSG00000103222	ABCC1	0.048838	7.96378	1.68137	0.0948595	0.408254	-4.72052
Rasip1	ENSG00000105538	RASIP1	-0.0437666	7.02847	-1.68023	0.0950807	0.408657	-4.7223
Mesd	ENSG00000117899	MESD	0.0412499	8.45395	1.68014	0.0950982	0.408657	-4.72244
Ftsj1	ENSG00000068438	FTSJ1	-0.0345779	7.9888	-1.68008	0.0951107	0.408657	-4.72254
C8g	ENSG00000176919	C8G	-0.0492995	7.68141	-1.67948	0.0952266	0.408986	-4.72347
Prrc2c	ENSG00000117523	PRRC2C	0.0339871	10.0334	1.67867	0.0953846	0.409215	-4.72474
Ggh	ENSG00000137563	GGH	-0.0612308	8.6242	-1.67858	0.0954021	0.409215	-4.72488
Mrpl49	ENSG00000149792	MRPL49	-0.0450616	7.92245	-1.67838	0.0954428	0.409215	-4.7252
Tcp1	ENSG00000120438	TCP1	-0.0492951	11.7879	-1.67813	0.0954904	0.409215	-4.72559
Aqr	ENSG00000021776	AQR	0.0276289	9.95976	1.678	0.0955164	0.409215	-4.72579
Xrcc4	ENSG00000152422	XRCC4	-0.0540682	6.78235	-1.67693	0.0957259	0.409944	-4.72747
Tbc1d8	ENSG00000204634	TBC1D8	0.0559468	8.71886	1.67658	0.0957942	0.410067	-4.72801
Orc3	ENSG00000135336	ORC3	0.0396969	9.85994	1.67604	0.0959012	0.410356	-4.72887
Pkd1l3	ENSG00000277481	PKD1L3	0.0547155	5.13147	1.67551	0.0960049	0.410474	-4.72969
Chtop	ENSG00000160679	CHTOP	-0.0326947	9.40933	-1.67549	0.0960079	0.410474	-4.72972
Aff4	ENSG00000072364	AFF4	0.0249628	10.6663	1.67514	0.0960763	0.410598	-4.73026
Ythdf2	ENSG00000198492	YTHDF2	0.0288228	8.07725	1.67404	0.0962938	0.411269	-4.73199
Otud7b	ENSG00000264522	OTUD7B	0.0447365	8.58714	1.67394	0.0963125	0.411269	-4.73214
Ccdc66	ENSG00000180376	CCDC66	0.0547221	8.41189	1.67235	0.0966272	0.411936	-4.73463
Eme2	ENSG00000197774	EME2	-0.0314179	8.86624	-1.67204	0.0966876	0.411936	-4.73511
Ube2l6	ENSG00000156587	UBE2L6	-0.0340831	8.86319	-1.67188	0.0967204	0.411936	-4.73536
Csnk1g2	ENSG00000133275	CSNK1G2	0.0351737	8.856	1.67169	0.0967582	0.411936	-4.73566
Seh1l	ENSG00000085415	SEH1L	-0.0421988	8.88453	-1.67166	0.0967635	0.411936	-4.73571
Sema4b	ENSG00000185033	SEMA4B	0.0401321	7.77288	1.67154	0.0967862	0.411936	-4.73588
Map4k5	ENSG00000012983	MAP4K5	0.0369804	10.0727	1.66927	0.0972371	0.413207	-4.73943
Gmfb	ENSG00000197045	GMFB	-0.0609392	10.4914	-1.66925	0.0972407	0.413207	-4.73946
Upp2	ENSG00000007001	UPP2	0.0561048	6.56737	1.669	0.0972908	0.413207	-4.73985
H3f3b	ENSG00000188375	H3-5	0.0658618	11.1676	1.66899	0.0972955	0.413207	-4.73987
Hpgd	ENSG00000164120	HPGD	-0.0465227	4.7728	-1.66875	0.0973397	0.413207	-4.74024
Zbtb45	ENSG00000119574	ZBTB45	-0.0368258	6.90204	-1.66869	0.0973527	0.413207	-4.74034
Nrros	ENSG00000174004	NRROS	-0.0476178	7.34509	-1.66863	0.0973632	0.413207	-4.74042
Trmt1	ENSG00000104907	TRMT1	-0.0400479	7.9768	-1.66813	0.0974636	0.413464	-4.74121
Lhx5	ENSG00000089116	LHX5	-0.0491936	7.07162	-1.66792	0.0975048	0.41347	-4.74153
Lrrk2	ENSG00000188906	LRRK2	-0.0847583	7.34545	-1.66699	0.0977191	0.413799	-4.74303
Prss55	ENSG00000184647	PRSS55	-0.105808	5.46631	-1.66701	0.0977348	0.413799	-4.74303
Ccnjl	ENSG00000135083	CCNJL	0.0384641	8.92472	1.66674	0.0977406	0.413799	-4.74337
Mrps30	ENSG00000112996	MRPS30	0.0302025	9.44109	1.66647	0.0977932	0.413799	-4.74378
Alg2	ENSG00000119523	ALG2	0.0464687	8.93534	1.66611	0.0978663	0.413799	-4.74435
Birc6	ENSG00000115760	BIRC6	0.0248312	10.6836	1.66609	0.0978688	0.413799	-4.74437
Gtf3a	ENSG00000122034	GTF3A	0.0344485	8.32975	1.66606	0.0978761	0.413799	-4.74443
Nemf	ENSG00000165525	NEMF	0.0319478	10.2238	1.66579	0.0979291	0.413799	-4.74484
Kctd18	ENSG00000155729	KCTD18	-0.0385967	7.59394	-1.66573	0.097941	0.413799	-4.74494
Fhdc1	ENSG00000137460	FHDC1	-0.0729291	7.41626	-1.66519	0.098064	0.414125	-4.74581
Wipf2	ENSG00000171475	WIPF2	-0.0375049	7.78619	-1.66495	0.098098	0.414125	-4.74616
Lfng	ENSG00000106003	LFNG	0.054378	6.86919	1.66419	0.0982484	0.414184	-4.74733
Hnrnpa2b1	ENSG00000122566	HNRNPA2B1	-0.0327584	11.8284	-1.66415	0.0982572	0.414184	-4.74739
Cd163	ENSG00000177575	CD163	-0.151913	5.91471	-1.66428	0.0982985	0.414184	-4.74732
Gng2	ENSG00000186469	GNG2	-0.11616	7.55833	-1.66409	0.0983243	0.414184	-4.74758
Rrn3	ENSG00000085721	RRN3	0.068209	9.5449	1.66351	0.0983934	0.414184	-4.74841
Ttl	ENSG00000114999	TTL	-0.0402707	8.93619	-1.66322	0.0984426	0.414184	-4.74883
Ccdc8	ENSG00000169515	CCDC8	0.0438361	6.68761	1.66312	0.098464	0.414184	-4.749
Arf6	ENSG00000165527	ARF6	-0.0461712	8.39501	-1.66312	0.0984643	0.414184	-4.749
Rnf185	ENSG00000138942	RNF185	-0.0602041	8.27852	-1.66283	0.0985217	0.414184	-4.74944
Pank3	ENSG00000120137	PANK3	0.0286467	9.88851	1.66281	0.098525	0.414184	-4.74947
Plppr4	ENSG00000117600	PLPPR4	-0.156287	8.34332	-1.66303	0.0985507	0.414184	-4.74927
Mgp	ENSG00000111341	MGP	-0.210258	5.71897	-1.66281	0.0985965	0.414209	-4.74961
Spon1	ENSG00000262655	SPON1	0.168044	8.0616	1.66243	0.0986718	0.414358	-4.75019
Dcaf5	ENSG00000139990	DCAF5	0.028261	9.83198	1.66117	0.098855	0.414959	-4.75202
Map7d2	ENSG00000184368	MAP7D2	-0.0488725	9.20774	-1.66095	0.0988991	0.414977	-4.75236
Cdc7	ENSG00000097046	CDC7	-0.0670755	8.19858	-1.66017	0.0990612	0.415345	-4.75358
D230025D16Rik	ENSG00000125149	C16orf70	0.0387457	8.67277	1.65851	0.099392	0.41654	-4.75615
Glb1l	ENSG00000163521	GLB1L	-0.0487893	6.2301	-1.6578	0.0995341	0.416967	-4.75723
Rnf215	ENSG00000099999	RNF215	-0.0315604	7.8094	-1.65675	0.0997475	0.417693	-4.75887
Cep78	ENSG00000148019	CEP78	0.0424786	8.47227	1.6564	0.0998174	0.417817	-4.7594
Fam131a	ENSG00000175182	FAM131A	-0.0689566	8.03528	-1.65582	0.0999449	0.418035	-4.76032
Slc4a7	ENSG00000033867	SLC4A7	0.0437842	9.40457	1.65566	0.0999691	0.418035	-4.76055
Dhx29	ENSG00000067248	DHX29	0.0373418	9.70961	1.65555	0.0999902	0.418035	-4.76072
Sdf2	ENSG00000132581	SDF2	-0.0465847	8.63794	-1.65477	0.100149	0.418419	-4.76193
Dynlt1f	ENSG00000146425	DYNLT1	0.0522809	7.73361	1.6546	0.100183	0.418419	-4.76218
Atp11a	ENSG00000068650	ATP11A	0.0502778	8.18602	1.65447	0.10021	0.418419	-4.76239
Mtmr3	ENSG00000100330	MTMR3	0.0315868	9.9682	1.65431	0.100243	0.418419	-4.76264
Tes	ENSG00000135269	TES	-0.0795903	6.15876	-1.65387	0.100357	0.418448	-4.76336
Rpn1	ENSG00000163902	RPN1	-0.0332883	9.03536	-1.65364	0.10038	0.418448	-4.76368
Tnfrsf14	ENSG00000157873	TNFRSF14	-0.0473676	7.23789	-1.65315	0.100479	0.418448	-4.76443
Pign	ENSG00000197563	PIGN	0.0725629	8.38852	1.65317	0.10049	0.418448	-4.76443
Mydgf	ENSG00000074842	MYDGF	-0.0349027	8.01259	-1.65309	0.100492	0.418448	-4.76453
Olfr76	ENSG00000172320	OR5A1	-0.0555479	6.42794	-1.65233	0.100646	0.418905	-4.76569
Nme2	ENSG00000243678	NME2	-0.0441233	9.14681	-1.65211	0.100691	0.418905	-4.76603
Gas8	ENSG00000141013	GAS8	-0.0527746	8.61052	-1.65169	0.100778	0.418905	-4.76669
Rrp1b	ENSG00000160208	RRP1B	0.034323	8.38635	1.65166	0.100784	0.418905	-4.76673
Abcc4	ENSG00000125257	ABCC4	-0.064883	6.38232	-1.65157	0.100803	0.418905	-4.76686
Rnf213	ENSG00000173821	RNF213	-0.0661389	8.03336	-1.65097	0.10093	0.419261	-4.7678
Rbm6	ENSG00000004534	RBM6	-0.033305	9.44164	-1.65054	0.101011	0.419433	-4.76845
Mrpl47	ENSG00000136522	MRPL47	0.0401053	8.95018	1.64967	0.10119	0.419939	-4.76979
Rab21	ENSG00000080371	RAB21	0.0416613	10.2371	1.64949	0.101227	0.419939	-4.77007
Naa30	ENSG00000139977	NAA30	-0.0354167	8.8536	-1.64936	0.101255	0.419939	-4.77028
Spast	ENSG00000021574	SPAST	-0.0301875	9.41069	-1.64899	0.10133	0.420086	-4.77084
Rbl1	ENSG00000080839	RBL1	0.0462731	8.8633	1.64849	0.101432	0.42034	-4.77161
Eif5	ENSG00000100664	EIF5	-0.0436396	10.3814	-1.64733	0.10167	0.42116	-4.77339
Mus81	ENSG00000172732	MUS81	-0.0358426	8.10096	-1.64695	0.101749	0.421319	-4.77398
Ppm1e	ENSG00000175175	PPM1E	-0.0495763	7.8758	-1.64624	0.101896	0.421745	-4.77507
Vdac1	ENSG00000213585	VDAC1	-0.035677	8.49062	-1.64604	0.101937	0.421745	-4.77539
Serpinb13	ENSG00000197641	SERPINB13	-0.0422918	5.09139	-1.64586	0.101974	0.421745	-4.77566
Ctps	ENSG00000171793	CTPS1	-0.047737	8.22916	-1.6437	0.10242	0.423357	-4.77897
Ndufc1	ENSG00000109390	NDUFC1	-0.043978	9.13401	-1.64357	0.102446	0.423357	-4.77917
Mamdc2	ENSG00000165072	MAMDC2	-0.0614635	6.15575	-1.64321	0.102521	0.423357	-4.77972
Trappc1	ENSG00000170043	TRAPPC1	-0.0405085	8.62628	-1.64318	0.102527	0.423357	-4.77977
Cdc42bpa	ENSG00000143776	CDC42BPA	-0.0287855	10.7775	-1.64263	0.102641	0.423659	-4.78061
Rnf4	ENSG00000063978	RNF4	0.0389518	8.64197	1.64122	0.102934	0.424699	-4.78278
Peli2	ENSG00000139946	PELI2	0.0333737	9.58216	1.641	0.102979	0.424719	-4.78311
Magi3	ENSG00000081026	MAGI3	0.0485004	8.98795	1.64074	0.103034	0.424775	-4.78351
Herc6	ENSG00000138642	HERC6	-0.0660408	6.30474	-1.64009	0.103174	0.425181	-4.78451
Gdpgp1	ENSG00000183208	GDPGP1	0.0494847	6.80786	1.63977	0.103237	0.425273	-4.78501
Gdpgp1	ENSG00000284626		0.0494847	6.80786	1.63977	0.103237	0.425273	-4.78501
Ipo7	ENSG00000205339	IPO7	0.0325609	10.5506	1.63878	0.103443	0.425784	-4.78652
Ckb	ENSG00000166165	CKB	-0.038083	11.356	-1.6382	0.103564	0.426112	-4.7874
Usp2	ENSG00000036672	USP2	0.0511569	7.83129	1.63759	0.10369	0.426197	-4.78833
Ppp2r2b	ENSG00000156475	PPP2R2B	0.0543133	9.08011	1.63727	0.103757	0.426197	-4.78882
Rorc	ENSG00000143365	RORC	0.0499685	7.89333	1.63713	0.103786	0.426197	-4.78903
Polr2m	ENSG00000255529	POLR2M	-0.039329	9.5264	-1.63704	0.103805	0.426197	-4.78917
Slc9a2	ENSG00000115616	SLC9A2	-0.0676042	6.07795	-1.63702	0.103819	0.426197	-4.78922
Bcl7c	ENSG00000099385	BCL7C	-0.0329421	8.34944	-1.63684	0.103847	0.426197	-4.78948
Col1a1	ENSG00000108821	COL1A1	-0.0529776	7.89283	-1.63673	0.103871	0.426197	-4.78966
Cox4i1	ENSG00000131143	COX4I1	-0.0336545	9.81976	-1.63647	0.103925	0.426248	-4.79005
Tbrg4	ENSG00000136270	TBRG4	-0.0300789	7.86183	-1.63567	0.104093	0.426546	-4.79128
Sgsm3	ENSG00000100359	SGSM3	-0.0353636	8.07076	-1.6356	0.104108	0.426546	-4.79138
Stau1	ENSG00000124214	STAU1	0.0288666	9.78144	1.63554	0.104121	0.426546	-4.79148
Exosc9	ENSG00000123737	EXOSC9	0.0305386	8.87477	1.63513	0.104206	0.426728	-4.7921
Tmco6	ENSG00000113119	TMCO6	-0.0308874	7.96131	-1.63361	0.104526	0.427701	-4.79442
Ttc3	ENSG00000182670	TTC3	-0.0327892	11.1805	-1.63335	0.10458	0.427754	-4.79482
Cblc	ENSG00000142273	CBLC	-0.0481871	6.3019	-1.63278	0.104699	0.428072	-4.79568
Invs	ENSG00000119509	INVS	0.0376576	8.37147	1.63215	0.104833	0.428449	-4.79664
2810004N23Rik	ENSG00000143633	C1orf131	0.0479033	6.74901	1.63195	0.104876	0.428457	-4.79696
Cfap43	ENSG00000197748	CFAP43	0.112961	5.35528	1.63192	0.104938	0.42854	-4.79709
Spred3	ENSG00000188766	SPRED3	-0.0500096	6.95134	-1.63129	0.105015	0.428544	-4.79796
Hmgcl	ENSG00000117305	HMGCL	-0.0430294	7.80584	-1.63093	0.10509	0.428544	-4.7985
Plaat1	ENSG00000127252	PLAAT1	0.0453803	6.58836	1.6308	0.105118	0.428544	-4.7987
Btd	ENSG00000169814	BTD	-0.0605751	8.52333	-1.63059	0.105163	0.428544	-4.79903
Fbxo15	ENSG00000141665	FBXO15	-0.0505562	6.11113	-1.63036	0.105211	0.428544	-4.79937
Supt6	ENSG00000109111	SUPT6H	0.0287854	10.1292	1.63014	0.105258	0.428544	-4.79971
Plekhb1	ENSG00000021300	PLEKHB1	0.09329	10.2108	1.63033	0.105259	0.428544	-4.79948
Timm44	ENSG00000104980	TIMM44	0.0391823	8.38172	1.63009	0.105269	0.428544	-4.79979
Fubp1	ENSG00000162613	FUBP1	0.0306723	11.1047	1.6292	0.105457	0.429062	-4.80114
Rps16	ENSG00000105193	RPS16	-0.030726	10.4389	-1.629	0.105498	0.429062	-4.80144
Icmt	ENSG00000116237	ICMT	-0.0641106	8.33789	-1.62843	0.105622	0.429062	-4.80231
Rnf19a	ENSG00000034677	RNF19A	0.0333994	10.2599	1.62827	0.105654	0.429062	-4.80256
6030468B19Rik	ENSG00000187997	C17orf99	0.0507438	7.86684	1.62794	0.105723	0.429062	-4.80305
Olfr1156	ENSG00000205030	OR5L2	0.0657095	5.25951	1.62792	0.105733	0.429062	-4.80309
Olfr1156	ENSG00000279395	OR5L1	0.0657095	5.25951	1.62792	0.105733	0.429062	-4.80309
Tmem87b	ENSG00000153214	TMEM87B	0.0431395	8.04616	1.62783	0.105748	0.429062	-4.80323
Eci1	ENSG00000167969	ECI1	-0.0355165	8.33185	-1.6277	0.105776	0.429062	-4.80343
Btaf1	ENSG00000095564	BTAF1	0.0393714	10.0539	1.62766	0.105782	0.429062	-4.80348
Uts2	ENSG00000049247	UTS2	0.0441625	4.56289	1.6272	0.105882	0.429062	-4.80419
Ufm1	ENSG00000120686	UFM1	-0.0441477	9.44252	-1.62714	0.105895	0.429062	-4.80428
Itpk1	ENSG00000100605	ITPK1	0.0369054	8.5264	1.62702	0.105919	0.429062	-4.80445
Add3	ENSG00000148700	ADD3	0.0455448	10.4	1.62682	0.105961	0.429062	-4.80476
Slc40a1	ENSG00000138449	SLC40A1	-0.073171	6.69532	-1.62684	0.105974	0.429062	-4.80475
Eif3h	ENSG00000147677	EIF3H	-0.0237922	10.09	-1.62592	0.106153	0.429389	-4.80612
Phf14	ENSG00000106443	PHF14	-0.0296538	9.83417	-1.62576	0.106188	0.429389	-4.80637
Sars	ENSG00000031698	SARS1	-0.0321296	10.8614	-1.62564	0.106213	0.429389	-4.80655
Tmem79	ENSG00000163472	TMEM79	-0.0395225	6.84425	-1.6256	0.106221	0.429389	-4.80661
Moap1	ENSG00000165943	MOAP1	-0.0433223	9.5402	-1.62512	0.106324	0.429641	-4.80734
Smad4	ENSG00000141646	SMAD4	0.0280948	10.5146	1.62483	0.106386	0.429719	-4.80778
Rab31	ENSG00000168461	RAB31	0.090371	9.03849	1.62452	0.106492	0.429719	-4.80832
Arl6ip4	ENSG00000182196	ARL6IP4	-0.0265313	8.68789	-1.62428	0.106504	0.429719	-4.80862
Ppig	ENSG00000138398	PPIG	-0.0343329	9.11717	-1.62393	0.106577	0.429719	-4.80914
Hlf	ENSG00000108924	HLF	-0.0573645	9.8091	-1.6239	0.106585	0.429719	-4.8092
Gata3	ENSG00000107485	GATA3	-0.0406844	6.28721	-1.62387	0.106592	0.429719	-4.80925
Tgs1	ENSG00000137574	TGS1	0.0349303	8.5807	1.62336	0.1067	0.429988	-4.81001
Map3k4	ENSG00000085511	MAP3K4	0.0288061	9.867	1.62286	0.106806	0.430247	-4.81076
Ubxn11	ENSG00000158062	UBXN11	-0.0411854	6.99681	-1.62249	0.106886	0.430297	-4.81133
Fdxacb1	ENSG00000255561	FDXACB1	-0.0592621	5.50153	-1.62225	0.106938	0.430297	-4.8117
Echs1	ENSG00000127884	ECHS1	-0.0361151	9.60934	-1.62208	0.106974	0.430297	-4.81195
Unc45a	ENSG00000140553	UNC45A	-0.0358055	8.12386	-1.62184	0.107025	0.430297	-4.81232
Pef1	ENSG00000162517	PEF1	-0.0453044	7.67922	-1.62157	0.107082	0.430353	-4.81272
Smg1	ENSG00000157106	SMG1	0.0357785	11.2662	1.62133	0.107134	0.430353	-4.81308
Tshb	ENSG00000134200	TSHB	-0.0429832	4.2481	-1.62112	0.107179	0.430353	-4.81341
Endov	ENSG00000173818	ENDOV	0.0352631	7.30007	1.62091	0.107224	0.430353	-4.81372
Gfod2	ENSG00000141098	GFOD2	-0.0483274	8.03638	-1.62062	0.107288	0.430353	-4.81417
Mtln	ENSG00000175701	MTLN	-0.0727943	5.00645	-1.62053	0.107324	0.430353	-4.81433
Sppl3	ENSG00000157837	SPPL3	-0.0365291	9.77093	-1.62042	0.107329	0.430353	-4.81446
Fam204a	ENSG00000165669	FAM204A	-0.0460236	8.90574	-1.61937	0.107556	0.431097	-4.81606
Rcn1	ENSG00000285283		-0.0705184	9.42372	-1.61915	0.107617	0.431173	-4.8164
Rcn1	ENSG00000049449	RCN1	-0.0705184	9.42372	-1.61915	0.107617	0.431173	-4.8164
Nfs1	ENSG00000244005	NFS1	-0.0283479	8.88209	-1.61712	0.108042	0.432417	-4.81946
Soat1	ENSG00000057252	SOAT1	0.0520193	7.76207	1.61711	0.108043	0.432417	-4.81947
Arxes2	ENSG00000129128	SPCS3	-0.0425889	9.41517	-1.61707	0.108052	0.432417	-4.81954
Pik3c2a	ENSG00000011405	PIK3C2A	0.055941	10.2625	1.61652	0.10817	0.432722	-4.82036
Atxn2	ENSG00000204842	ATXN2	0.0257986	10.8846	1.61617	0.108247	0.432865	-4.8209
Gbe1	ENSG00000114480	GBE1	-0.0864895	8.34608	-1.61502	0.108531	0.433736	-4.82268
Khnyn	ENSG00000100441	KHNYN	-0.0371235	7.80919	-1.61477	0.108549	0.433736	-4.823
Creg1	ENSG00000143162	CREG1	-0.0342713	8.89201	-1.61299	0.108935	0.43497	-4.82568
Mb21d2	ENSG00000180611	MB21D2	-0.0604039	9.10068	-1.61284	0.10897	0.43497	-4.82592
Aoc2	ENSG00000131480	AOC2	0.0602126	6.69147	1.61221	0.109105	0.43497	-4.82686
Cutc	ENSG00000119929	CUTC	0.0399668	8.64049	1.61208	0.109135	0.43497	-4.82707
Def8	ENSG00000140995	DEF8	-0.0345799	8.74279	-1.61206	0.109139	0.43497	-4.8271
Eef1akmt3	ENSG00000123427	EEF1AKMT3	0.0455875	6.82393	1.612	0.109151	0.43497	-4.82718
Pum3	ENSG00000080608	PUM3	0.044845	8.38137	1.61178	0.1092	0.43497	-4.82752
Dtx2	ENSG00000091073	DTX2	0.0739526	6.43461	1.61104	0.109381	0.43497	-4.82866
Ykt6	ENSG00000106636	YKT6	-0.0434483	9.54552	-1.61093	0.109384	0.43497	-4.82879
Mertk	ENSG00000153208	MERTK	0.0978357	8.06182	1.61107	0.109402	0.43497	-4.82866
Psma4	ENSG00000041357	PSMA4	-0.0536924	10.3819	-1.61083	0.109406	0.43497	-4.82894
Cwc15	ENSG00000150316	CWC15	0.0433991	7.76674	1.6106	0.109456	0.43497	-4.82929
Rasa1	ENSG00000145715	RASA1	-0.0372477	9.92842	-1.61055	0.109467	0.43497	-4.82937
Irs1	ENSG00000169047	IRS1	0.0434173	7.60866	1.61054	0.10947	0.43497	-4.82938
Stard10	ENSG00000214530	STARD10	0.0461277	8.15456	1.61047	0.109486	0.43497	-4.82949
Lancl2	ENSG00000132434	LANCL2	-0.0791764	9.41993	-1.60983	0.109652	0.435164	-4.83049
Cox14	ENSG00000178449	COX14	0.0411349	8.53806	1.6095	0.109697	0.435164	-4.83095
Snx1	ENSG00000028528	SNX1	0.0395906	8.98949	1.60939	0.109721	0.435164	-4.83111
Atxn10	ENSG00000130638	ATXN10	-0.0431322	10.5892	-1.60919	0.109765	0.435164	-4.83141
Osgep	ENSG00000092094	OSGEP	-0.0562188	8.84304	-1.60901	0.109805	0.435164	-4.83169
Suz12	ENSG00000178691	SUZ12	0.0441002	10.3535	1.60873	0.109866	0.435164	-4.83211
Sirt1	ENSG00000096717	SIRT1	0.0273712	9.90538	1.60873	0.109866	0.435164	-4.83211
Arih1	ENSG00000166233	ARIH1	0.028853	10.4526	1.60866	0.109881	0.435164	-4.83221
Champ1	ENSG00000198824	CHAMP1	0.0403745	8.4548	1.60852	0.109912	0.435164	-4.83242
Zdhhc17	ENSG00000186908	ZDHHC17	-0.036036	10.7611	-1.60792	0.110044	0.435522	-4.83333
Wbp1l	ENSG00000166272	WBP1L	0.0400484	8.19651	1.6067	0.110311	0.436413	-4.83516
Hadh	ENSG00000138796	HADH	0.0310168	8.4288	1.60547	0.110581	0.437314	-4.837
Blcap	ENSG00000166619	BLCAP	-0.031798	10.2602	-1.60511	0.110661	0.437376	-4.83755
Klc4	ENSG00000137171	KLC4	-0.0309576	8.42333	-1.60502	0.110681	0.437376	-4.83768
Rpp30	ENSG00000148688	RPP30	0.0403004	8.91154	1.60387	0.110933	0.437957	-4.8394
Rilpl1	ENSG00000188026	RILPL1	0.042832	7.24911	1.60375	0.110961	0.437957	-4.83959
Cabp1	ENSG00000157782	CABP1	-0.0387307	8.24588	-1.60361	0.110992	0.437957	-4.8398
Baiap2l1	ENSG00000006453	BAIAP2L1	-0.0562722	5.55907	-1.60358	0.110997	0.437957	-4.83983
Rnf146	ENSG00000118518	RNF146	-0.0395219	11.1131	-1.60222	0.111298	0.438608	-4.84187
Smc6	ENSG00000163029	SMC6	0.044507	9.31173	1.60202	0.111342	0.438608	-4.84217
Tube1	ENSG00000074935	TUBE1	0.0362108	8.917	1.60201	0.111344	0.438608	-4.84218
P3h2	ENSG00000090530	P3H2	-0.0453977	5.60144	-1.60193	0.111363	0.438608	-4.84231
Rpl7	ENSG00000147604	RPL7	-0.0293535	10.8321	-1.60188	0.111373	0.438608	-4.84238
S100a11	ENSG00000163191	S100A11	-0.0869198	6.6253	-1.60183	0.111423	0.438636	-4.84251
Styxl1	ENSG00000127952	STYXL1	0.0915493	7.71692	1.60112	0.111583	0.438798	-4.84357
Tubgcp4	ENSG00000137822	TUBGCP4	0.0371654	8.76558	1.60065	0.111646	0.438798	-4.84423
Fam205c	ENSG00000187791	FAM205C	0.0551895	4.80122	1.60057	0.111665	0.438798	-4.84435
Gpr15	ENSG00000154165	GPR15	-0.0521932	5.01055	-1.60043	0.111694	0.438798	-4.84455
Hdac5	ENSG00000108840	HDAC5	-0.0358111	8.86594	-1.60006	0.111778	0.438798	-4.84511
Coa7	ENSG00000162377	COA7	-0.0589148	7.67222	-1.5997	0.111856	0.438798	-4.84564
Malt1	ENSG00000172175	MALT1	0.0368786	8.31795	1.59968	0.111862	0.438798	-4.84568
Ophn1	ENSG00000079482	OPHN1	0.0390546	8.92249	1.59963	0.111872	0.438798	-4.84575
Ptchd1	ENSG00000165186	PTCHD1	-0.0614142	8.91242	-1.59955	0.11189	0.438798	-4.84587
Trpm2	ENSG00000142185	TRPM2	-0.056826	8.06829	-1.59939	0.111926	0.438798	-4.84611
Srm	ENSG00000116649	SRM	-0.0378545	8.95159	-1.5991	0.111991	0.438798	-4.84655
Usp37	ENSG00000135913	USP37	0.0440169	8.48061	1.59875	0.112068	0.438798	-4.84707
Bcl2l12	ENSG00000126453	BCL2L12	-0.0484279	6.62875	-1.59873	0.112073	0.438798	-4.8471
Zfp668	ENSG00000167394	ZNF668	-0.0402442	7.29119	-1.59864	0.112093	0.438798	-4.84723
Chd3	ENSG00000170004	CHD3	-0.0408248	8.7049	-1.59862	0.112097	0.438798	-4.84726
Foxo1	ENSG00000150907	FOXO1	0.0449522	8.5137	1.59819	0.112193	0.438872	-4.84791
Thap1	ENSG00000131931	THAP1	-0.0532703	8.49671	-1.59815	0.112201	0.438872	-4.84796
Slc38a5	ENSG00000017483	SLC38A5	-0.0781007	7.60011	-1.59793	0.112276	0.438999	-4.84832
Rnf220	ENSG00000187147	RNF220	-0.0439526	8.82864	-1.59747	0.112353	0.439135	-4.84898
Klf6	ENSG00000067082	KLF6	-0.0597782	8.23773	-1.59718	0.112417	0.439222	-4.84941
C2	ENSG00000166278	C2	0.0541457	6.49144	1.59683	0.112497	0.439297	-4.84994
Scarb2	ENSG00000138760	SCARB2	0.0328246	9.93449	1.59672	0.112521	0.439297	-4.8501
Asf1a	ENSG00000111875	ASF1A	0.0600729	9.16725	1.59612	0.112654	0.43965	-4.85099
Mpi	ENSG00000178802	MPI	-0.0415688	8.60436	-1.59549	0.112794	0.43988	-4.85193
Nphs1	ENSG00000161270	NPHS1	-0.0381388	6.19095	-1.59537	0.112822	0.43988	-4.85212
Kcnip1	ENSG00000182132	KCNIP1	-0.0767444	7.4729	-1.59536	0.112849	0.43988	-4.85216
Plekha3	ENSG00000116095	PLEKHA3	-0.0507944	9.43329	-1.5951	0.112882	0.43988	-4.85251
Gtdc1	ENSG00000121964	GTDC1	-0.0464399	8.16807	-1.59373	0.113189	0.440826	-4.85456
Hfe	ENSG00000010704	HFE	-0.0413443	5.42606	-1.59364	0.11321	0.440826	-4.8547
Atp6v1d	ENSG00000100554	ATP6V1D	-0.051842	9.89556	-1.5929	0.113376	0.441309	-4.8558
Inpp5f	ENSG00000198825	INPP5F	-0.036295	9.97371	-1.59257	0.11345	0.441429	-4.85629
Rhoa	ENSG00000067560	RHOA	-0.0315745	10.5686	-1.59192	0.113595	0.441578	-4.85725
Scg5	ENSG00000166922	SCG5	-0.0526215	9.73992	-1.59178	0.113627	0.441578	-4.85746
Wdr3	ENSG00000065183	WDR3	0.051715	7.94067	1.59133	0.113728	0.441578	-4.85813
Pram1	ENSG00000133246	PRAM1	-0.0352481	7.03854	-1.59131	0.113733	0.441578	-4.85816
Usp42	ENSG00000106346	USP42	0.0315533	8.67005	1.59126	0.113745	0.441578	-4.85824
Impdh1	ENSG00000106348	IMPDH1	0.0398859	7.74922	1.59117	0.113764	0.441578	-4.85837
Nipal2	ENSG00000104361	NIPAL2	-0.0783783	8.49822	-1.59119	0.113787	0.441578	-4.85838
Glb1	ENSG00000170266	GLB1	-0.0374453	8.29963	-1.59089	0.113828	0.441578	-4.85879
Rnft1	ENSG00000189050	RNFT1	-0.0533352	9.6021	-1.59061	0.11389	0.441654	-4.8592
Cenpi	ENSG00000102384	CENPI	0.0676032	5.53361	1.5899	0.114061	0.442076	-4.86027
Hipk4	ENSG00000160396	HIPK4	-0.0386547	6.77274	-1.58974	0.114087	0.442076	-4.8605
Serpini1	ENSG00000163536	SERPINI1	-0.085282	8.15358	-1.58972	0.114127	0.442076	-4.86057
Ska3	ENSG00000165480	SKA3	-0.0470657	4.52442	-1.58911	0.114228	0.442303	-4.86143
Zfx	ENSG00000005889	ZFX	-0.0497969	10.1297	-1.58868	0.114327	0.442351	-4.86208
Ccdc22	ENSG00000101997	CCDC22	-0.0261501	7.53027	-1.58862	0.114339	0.442351	-4.86216
B4galt7	ENSG00000027847	B4GALT7	0.0333398	7.99059	1.58849	0.114368	0.442351	-4.86235
1110059G10Rik	ENSG00000163807	KIAA1143	0.0430215	9.11865	1.5877	0.114548	0.44288	-4.86353
Anxa5	ENSG00000164111	ANXA5	-0.114016	9.65787	-1.58697	0.114771	0.443415	-4.86468
Ywhae	ENSG00000108953	YWHAE	-0.0337115	12.6486	-1.58634	0.114856	0.443578	-4.86555
Sde2	ENSG00000143751	SDE2	0.0498747	8.24704	1.58613	0.114904	0.443597	-4.86586
Svep1	ENSG00000165124	SVEP1	-0.0738883	9.63793	-1.58598	0.114958	0.443629	-4.8661
Kiz	ENSG00000088970	KIZ	0.0421185	8.84973	1.58549	0.115049	0.443629	-4.86681
Grm3	ENSG00000198822	GRM3	-0.118089	9.18937	-1.58555	0.115095	0.443629	-4.86679
Tdrd7	ENSG00000196116	TDRD7	-0.0414448	7.96694	-1.58517	0.115121	0.443629	-4.86728
Aldh6a1	ENSG00000119711	ALDH6A1	0.0582374	5.1847	1.58515	0.115126	0.443629	-4.86731
Nipa2	ENSG00000140157	NIPA2	-0.041815	8.93343	-1.58451	0.115272	0.444027	-4.86826
Pim1	ENSG00000137193	PIM1	0.0387147	8.19018	1.58391	0.115409	0.444391	-4.86916
Ank	ENSG00000154122	ANKH	-0.0367113	10.5134	-1.58327	0.115554	0.444721	-4.8701
Lrrc47	ENSG00000130764	LRRC47	-0.0389143	8.87984	-1.58315	0.11558	0.444721	-4.87027
Chmp6	ENSG00000176108	CHMP6	-0.0375864	7.43429	-1.58252	0.115726	0.445004	-4.87121
Nudt14	ENSG00000183828	NUDT14	-0.0430417	7.04777	-1.58243	0.115746	0.445004	-4.87134
Pgm1	ENSG00000079739	PGM1	-0.0628951	9.60603	-1.58229	0.115782	0.445004	-4.87156
Zfand3	ENSG00000156639	ZFAND3	0.0376535	8.66566	1.58185	0.115877	0.445138	-4.87219
Pacc1	ENSG00000065600	PACC1	0.0624116	6.90268	1.58175	0.115903	0.445138	-4.87235
Tlcd5	ENSG00000181264	TLCD5	-0.052289	8.48317	-1.58142	0.115977	0.445194	-4.87284
Cxcl16	ENSG00000161921	CXCL16	-0.0689093	6.09293	-1.58136	0.116003	0.445194	-4.87293
Sympk	ENSG00000125755	SYMPK	-0.0282068	8.34263	-1.58052	0.116182	0.445337	-4.87417
Pik3r4	ENSG00000196455	PIK3R4	0.0384316	9.21222	1.58044	0.1162	0.445337	-4.87428
Sf1	ENSG00000168066	SF1	0.032775	10.3068	1.58031	0.116231	0.445337	-4.87448
Vps13c	ENSG00000129003	VPS13C	-0.0289256	10.6588	-1.58027	0.116238	0.445337	-4.87453
Zmiz1	ENSG00000108175	ZMIZ1	0.0485933	8.60491	1.5802	0.116255	0.445337	-4.87464
Hmox2	ENSG00000103415	HMOX2	-0.0391703	9.07798	-1.57961	0.116391	0.445577	-4.87551
Sh3bp5	ENSG00000131370	SH3BP5	-0.0438361	9.1314	-1.57955	0.116403	0.445577	-4.87559
Dach1	ENSG00000276644	DACH1	-0.0549184	6.462	-1.5793	0.116462	0.445638	-4.87597
Lancl3	ENSG00000147036	LANCL3	-0.0526485	6.5998	-1.57903	0.116523	0.445706	-4.87636
Cpt1c	ENSG00000169169	CPT1C	-0.0558694	8.96857	-1.57875	0.116589	0.445793	-4.87679
Mtus1	ENSG00000129422	MTUS1	-0.04149	9.47001	-1.57831	0.116688	0.44597	-4.87743
Zfp37	ENSG00000136866	ZFP37	0.0730411	7.84351	1.57816	0.116744	0.44597	-4.87768
Psme2	ENSG00000100911	PSME2	-0.0539185	7.28019	-1.57798	0.116764	0.44597	-4.87791
Phldb1	ENSG00000019144	PHLDB1	-0.0483706	8.36732	-1.57771	0.116826	0.446044	-4.87831
Setd2	ENSG00000181555	SETD2	0.029268	10.5001	1.57682	0.117031	0.446662	-4.87963
Plekhj1	ENSG00000104886	PLEKHJ1	-0.0341596	8.16094	-1.57663	0.117076	0.446671	-4.87992
Cisd2	ENSG00000145354	CISD2	-0.0378409	9.64243	-1.57585	0.117256	0.447192	-4.88107
Myorg	ENSG00000164976	MYORG	0.0756522	7.83497	1.57529	0.117408	0.447496	-4.88191
Cic	ENSG00000079432	CIC	-0.0398747	8.88994	-1.57446	0.117576	0.447496	-4.88311
Dio2	ENSG00000211448	DIO2	0.070389	5.71775	1.57437	0.117614	0.447496	-4.88326
Synpo	ENSG00000171992	SYNPO	-0.0366194	7.27236	-1.57429	0.117614	0.447496	-4.88335
Stxbp1	ENSG00000136854	STXBP1	-0.0302251	12.3846	-1.57426	0.117621	0.447496	-4.8834
St3gal2	ENSG00000157350	ST3GAL2	-0.0397864	8.49587	-1.57426	0.117622	0.447496	-4.8834
Wars2	ENSG00000116874	WARS2	-0.0437234	7.63291	-1.57419	0.117639	0.447496	-4.88351
Foxk1	ENSG00000164916	FOXK1	0.0313886	8.50338	1.57401	0.117681	0.447496	-4.88377
Vps37a	ENSG00000155975	VPS37A	0.0327403	9.04959	1.57365	0.117762	0.447644	-4.8843
Bbs2	ENSG00000125124	BBS2	0.0521017	9.96927	1.57329	0.117846	0.447799	-4.88483
Bbs2	ENSG00000288725		0.0521017	9.96927	1.57329	0.117846	0.447799	-4.88483
Acat1	ENSG00000075239	ACAT1	-0.0406401	8.8038	-1.57308	0.117895	0.447818	-4.88514
Commd9	ENSG00000110442	COMMD9	-0.0383263	7.64528	-1.57167	0.118222	0.448561	-4.88721
Rock1	ENSG00000067900	ROCK1	0.0428761	9.25216	1.57156	0.118246	0.448561	-4.88737
Mtfr1	ENSG00000066855	MTFR1	0.0625663	8.3864	1.57154	0.118256	0.448561	-4.88741
Rasl12	ENSG00000103710	RASL12	0.0462544	7.04109	1.57145	0.118273	0.448561	-4.88754
Jazf1	ENSG00000153814	JAZF1	-0.0416382	9.57432	-1.57131	0.118306	0.448561	-4.88775
Mrpl30	ENSG00000241962		-0.0368523	9.75868	-1.57092	0.118397	0.448602	-4.88832
Mrpl30	ENSG00000185414	MRPL30	-0.0368523	9.75868	-1.57092	0.118397	0.448602	-4.88832
Tulp1	ENSG00000112041	TULP1	0.0386578	6.72394	1.57089	0.118403	0.448602	-4.88836
Kpna2	ENSG00000182481	KPNA2	-0.0747007	9.03771	-1.57065	0.118483	0.44874	-4.88874
Tmem161b	ENSG00000164180	TMEM161B	0.0336109	9.94602	1.56943	0.118744	0.449395	-4.89051
Ppp1r13b	ENSG00000088808	PPP1R13B	0.0294659	9.4459	1.56925	0.118786	0.449395	-4.89077
Bnip5	ENSG00000189325	BNIP5	-0.0398312	6.08691	-1.56898	0.118847	0.449459	-4.89116
Macrod2	ENSG00000172264	MACROD2	-0.0437717	7.94457	-1.5688	0.118889	0.449459	-4.89143
Cdc26	ENSG00000176386	CDC26	-0.0498967	8.44494	-1.5685	0.118959	0.449561	-4.89187
Zfp638	ENSG00000075292	ZNF638	0.0307171	10.8845	1.56822	0.119024	0.449643	-4.89228
Ogfrl1	ENSG00000119900	OGFRL1	-0.0694253	10.0722	-1.56751	0.119208	0.449989	-4.89334
Mta2	ENSG00000149480	MTA2	-0.0395097	9.17321	-1.56727	0.119246	0.449989	-4.89367
Cbfa2t2	ENSG00000078699	CBFA2T2	0.0360617	8.41196	1.56673	0.119373	0.450304	-4.89446
Flvcr1	ENSG00000162769	FLVCR1	0.0469488	8.45367	1.56587	0.119575	0.45067	-4.89573
Nadk2	ENSG00000152620	NADK2	0.0583431	9.1665	1.56573	0.119608	0.45067	-4.89594
Fam135a	ENSG00000082269	FAM135A	0.0309904	9.79543	1.56562	0.119633	0.45067	-4.89609
Cdk13	ENSG00000065883	CDK13	-0.0260197	10.0307	-1.5655	0.119661	0.45067	-4.89627
Dcaf11	ENSG00000100897	DCAF11	-0.039631	8.54561	-1.56492	0.119796	0.45067	-4.89711
Myl9	ENSG00000101335	MYL9	-0.0583418	7.76462	-1.56492	0.119798	0.45067	-4.89712
Eif2s2	ENSG00000125977	EIF2S2	-0.0567431	9.24219	-1.56483	0.119818	0.45067	-4.89725
Stk17b	ENSG00000081320	STK17B	-0.153508	8.39148	-1.56485	0.119885	0.45067	-4.8973
Ormdl3	ENSG00000172057	ORMDL3	-0.0380455	8.44952	-1.56454	0.119886	0.45067	-4.89768
Tada2b	ENSG00000173011	TADA2B	0.0376645	8.71619	1.56446	0.119904	0.45067	-4.89779
Myom2	ENSG00000036448	MYOM2	0.169338	7.45572	1.56456	0.119952	0.450689	-4.89772
Acer1	ENSG00000167769	ACER1	-0.0397722	6.5261	-1.5638	0.120059	0.450928	-4.89875
Ppp2r5d	ENSG00000112640	PPP2R5D	-0.0272684	9.56295	-1.56343	0.120147	0.450973	-4.8993
Pds5a	ENSG00000121892	PDS5A	0.0304666	9.78941	1.56338	0.120158	0.450973	-4.89937
Smc4	ENSG00000113810	SMC4	0.0649247	7.35666	1.56231	0.120419	0.451493	-4.90094
Setd5	ENSG00000168137	SETD5	0.0353616	11.1578	1.56221	0.120433	0.451493	-4.90108
Plau	ENSG00000122861	PLAU	-0.0428283	6.62606	-1.56189	0.120509	0.451493	-4.90155
Rangrf	ENSG00000108961	RANGRF	-0.0344566	7.32545	-1.56189	0.120509	0.451493	-4.90155
Sin3b	ENSG00000127511	SIN3B	0.0343844	8.69112	1.56174	0.120544	0.451493	-4.90176
Cep295	ENSG00000166004	CEP295	0.0400845	8.51618	1.56168	0.120558	0.451493	-4.90185
Mamdc4	ENSG00000177943	MAMDC4	-0.0431392	8.37911	-1.5614	0.120625	0.451584	-4.90227
Fbxo43	ENSG00000156509	FBXO43	0.0462329	4.76635	1.56088	0.120747	0.451819	-4.90302
Dner	ENSG00000187957	DNER	-0.0739897	10.7214	-1.5608	0.120788	0.451819	-4.90316
Esco1	ENSG00000141446	ESCO1	0.0336203	9.27628	1.56058	0.120819	0.451819	-4.90347
Psmc1	ENSG00000100764	PSMC1	-0.0316288	9.8714	-1.55992	0.120973	0.452137	-4.90442
1110051M20Rik	ENSG00000149179	C11orf49	-0.0430008	8.3899	-1.55985	0.120991	0.452137	-4.90453
Syne1	ENSG00000131018	SYNE1	-0.0476069	11.7897	-1.55922	0.121139	0.452527	-4.90544
Ciao3	ENSG00000103245	CIAO3	-0.0341042	7.51581	-1.55814	0.121394	0.45308	-4.90702
Gtf2h3	ENSG00000111358	GTF2H3	-0.039831	8.89389	-1.55814	0.121396	0.45308	-4.90703
Saraf	ENSG00000133872	SARAF	-0.02851	11.3996	-1.55805	0.121417	0.45308	-4.90716
Alkbh1	ENSG00000100601	ALKBH1	0.0487759	7.69837	1.5574	0.121571	0.453244	-4.9081
Hdgf	ENSG00000143321	HDGF	-0.0362963	9.78471	-1.5574	0.121571	0.453244	-4.9081
Cep76	ENSG00000101624	CEP76	-0.0813961	8.19531	-1.55745	0.121592	0.453244	-4.90807
Tpr	ENSG00000047410	TPR	0.0278855	9.79977	1.55687	0.121697	0.453345	-4.90888
Mtrr	ENSG00000124275	MTRR	0.0370443	9.22014	1.55683	0.121707	0.453345	-4.90894
Txndc16	ENSG00000087301	TXNDC16	0.0534292	8.80208	1.55551	0.122021	0.454295	-4.91086
Bend6	ENSG00000151917	BEND6	-0.0534564	9.6123	-1.55537	0.122054	0.454295	-4.91107
Pcgf5	ENSG00000180628	PCGF5	0.04274	9.04949	1.5552	0.122093	0.454295	-4.9113
Naa60	ENSG00000122390	NAA60	0.0315284	9.06304	1.55493	0.122159	0.454327	-4.9117
Prox1	ENSG00000117707	PROX1	0.0614414	8.68526	1.55481	0.122189	0.454327	-4.91187
Slc35b1	ENSG00000121073	SLC35B1	-0.0495964	8.92947	-1.55458	0.122241	0.454355	-4.9122
Haus2	ENSG00000137814	HAUS2	-0.0447861	7.26632	-1.55419	0.122333	0.454537	-4.91277
Ramac	ENSG00000235272	RAMACL	0.0438952	9.0036	1.55334	0.122538	0.455135	-4.91402
Ramac	ENSG00000169612	RAMAC	0.0438952	9.0036	1.55334	0.122538	0.455135	-4.91402
Cx3cr1	ENSG00000168329	CX3CR1	-0.130612	6.81219	-1.55311	0.122657	0.45527	-4.91441
Odc1	ENSG00000115758	ODC1	0.0626235	9.15494	1.55283	0.122664	0.45527	-4.91476
Fut9	ENSG00000172461	FUT9	0.0534178	10.0248	1.55263	0.122706	0.45527	-4.91504
Copg1	ENSG00000181789	COPG1	-0.0343001	9.05334	-1.55207	0.122841	0.455467	-4.91586
Arsk	ENSG00000164291	ARSK	0.0751333	7.77439	1.55215	0.122847	0.455467	-4.91576
Myh10	ENSG00000133026	MYH10	-0.028329	10.1202	-1.55183	0.122898	0.455493	-4.9162
C6	ENSG00000039537	C6	-0.0452011	5.00791	-1.55104	0.123087	0.455678	-4.91735
Acad12	ENSG00000111271	ACAD10	0.0439738	7.51956	1.55092	0.123117	0.455678	-4.91753
Fam120a	ENSG00000048828	FAM120A	-0.0341367	8.3013	-1.55072	0.123165	0.455678	-4.91782
Chmp7	ENSG00000147457	CHMP7	-0.0303991	8.55972	-1.55071	0.123167	0.455678	-4.91783
Lypd6	ENSG00000187123	LYPD6	-0.0489112	6.77144	-1.54985	0.123373	0.456277	-4.91908
Tmem169	ENSG00000163449	TMEM169	-0.0409339	7.81804	-1.54947	0.123464	0.456452	-4.91963
Rpl36	ENSG00000130255	RPL36	-0.0337002	8.08333	-1.54892	0.123595	0.456652	-4.92042
Icam5	ENSG00000105376	ICAM5	-0.0385634	7.13621	-1.54888	0.123606	0.456652	-4.92049
Cct3	ENSG00000163468	CCT3	-0.0350435	9.84769	-1.54779	0.123868	0.457138	-4.92206
Gm36028	ENSG00000026950	BTN3A1	0.0868035	7.76946	1.54763	0.123947	0.457138	-4.92233
Tmco3	ENSG00000150403	TMCO3	-0.0321779	9.4026	-1.54724	0.124	0.457138	-4.92286
Agbl3	ENSG00000146856	AGBL3	-0.0781298	6.42218	-1.54723	0.124032	0.457138	-4.9229
Cpb2	ENSG00000080618	CPB2	0.0492193	4.59601	1.54705	0.124046	0.457138	-4.92313
Nubpl	ENSG00000151413	NUBPL	-0.0578665	7.40859	-1.54673	0.124123	0.457148	-4.9236
Grsf1	ENSG00000132463	GRSF1	-0.0298811	9.5933	-1.54647	0.124186	0.457148	-4.92397
Klhl21	ENSG00000162413	KLHL21	0.0399097	7.16584	1.54636	0.124214	0.457148	-4.92414
Arsg	ENSG00000141337	ARSG	-0.0431443	8.50528	-1.54607	0.124283	0.457148	-4.92456
Nmd3	ENSG00000169251	NMD3	-0.0368583	10.5663	-1.54596	0.12431	0.457148	-4.92472
Commd1	ENSG00000173163	COMMD1	-0.0365141	9.03318	-1.54595	0.124313	0.457148	-4.92473
Slc6a8	ENSG00000273554		0.042026	8.78292	1.54524	0.124482	0.457609	-4.92575
Slc6a8	ENSG00000130821	SLC6A8	0.042026	8.78292	1.54524	0.124482	0.457609	-4.92575
Stx12	ENSG00000117758	STX12	-0.041073	9.85903	-1.54505	0.124529	0.457612	-4.92603
Hectd4	ENSG00000173064	HECTD4	-0.0389795	10.2548	-1.54471	0.124611	0.457612	-4.92652
Mrpl43	ENSG00000055950	MRPL43	-0.0351874	7.94927	-1.54469	0.124615	0.457612	-4.92654
Il17re	ENSG00000163701	IL17RE	-0.0533732	7.44463	-1.54388	0.124813	0.458057	-4.92773
Cnot9	ENSG00000144580	CNOT9	0.0302059	9.43849	1.54383	0.124825	0.458057	-4.9278
Ndufs5	ENSG00000168653	NDUFS5	-0.0421503	11.0218	-1.54355	0.124893	0.458147	-4.9282
Bptf	ENSG00000171634	BPTF	0.0309695	10.669	1.54316	0.124987	0.458331	-4.92877
Shisa4	ENSG00000198892	SHISA4	0.0382797	8.73186	1.54278	0.12508	0.458509	-4.92932
Stim1	ENSG00000167323	STIM1	0.0329219	8.39112	1.54044	0.125647	0.460134	-4.93269
Phpt1	ENSG00000054148	PHPT1	-0.0545466	8.88267	-1.54037	0.125665	0.460134	-4.93279
Spty2d1	ENSG00000179119	SPTY2D1	0.0427539	7.3483	1.54022	0.1257	0.460134	-4.933
Stab1	ENSG00000010327	STAB1	-0.033762	6.81973	-1.53941	0.1259	0.4607	-4.93418
Lmx1a	ENSG00000162761	LMX1A	-0.0366368	7.03158	-1.53912	0.125971	0.460797	-4.9346
Polb	ENSG00000070501	POLB	-0.0415859	11.0443	-1.53847	0.126129	0.461075	-4.93553
Gon4l	ENSG00000116580	GON4L	0.0328441	9.55738	1.53837	0.126154	0.461075	-4.93568
Gon4l	ENSG00000163374	YY1AP1	0.0328441	9.55738	1.53837	0.126154	0.461075	-4.93568
Mndal	ENSG00000163563	MNDA	-0.0447679	4.86912	-1.53826	0.12618	0.461075	-4.93583
Mblac1	ENSG00000214309	MBLAC1	-0.0347825	8.35228	-1.5379	0.126267	0.461233	-4.93635
Med12l	ENSG00000144893	MED12L	0.0409423	8.64552	1.5374	0.12639	0.461519	-4.93707
Sdhd	ENSG00000255292		0.0472393	9.41963	1.53588	0.126763	0.462629	-4.93926
Sdhd	ENSG00000204370	SDHD	0.0472393	9.41963	1.53588	0.126763	0.462629	-4.93926
Eral1	ENSG00000132591	ERAL1	-0.0433475	8.936	-1.5358	0.126783	0.462629	-4.93938
Nox4	ENSG00000086991	NOX4	-0.0561754	5.77444	-1.53553	0.126847	0.4627	-4.93975
Zfyve9	ENSG00000157077	ZFYVE9	-0.0358132	9.06653	-1.53489	0.127005	0.463113	-4.94068
Car4	ENSG00000167434	CA4	0.0468157	8.53024	1.53408	0.127203	0.463429	-4.94184
Brf1	ENSG00000185024	BRF1	0.02265	8.32352	1.53408	0.127205	0.463429	-4.94184
Synj1	ENSG00000159082	SYNJ1	-0.0290939	10.0923	-1.53399	0.127225	0.463429	-4.94197
Kctd3	ENSG00000136636	KCTD3	0.0368075	10.1763	1.53366	0.127309	0.463549	-4.94245
Clip1	ENSG00000130779	CLIP1	0.0310627	10.8874	1.53321	0.127418	0.463549	-4.94309
Pdzd2	ENSG00000133401	PDZD2	0.0676324	8.16199	1.53312	0.127457	0.463549	-4.94324
Pfn1	ENSG00000108518	PFN1	-0.0337565	8.94561	-1.53301	0.127467	0.463549	-4.94337
Cdh22	ENSG00000149654	CDH22	-0.0378777	9.32422	-1.53286	0.127506	0.463549	-4.9436
Gcnt1	ENSG00000187210	GCNT1	0.096365	8.21656	1.53297	0.127526	0.463549	-4.94347
Ddx20	ENSG00000064703	DDX20	-0.0453124	7.95758	-1.53236	0.127628	0.463683	-4.94431
Tmod1	ENSG00000136842	TMOD1	-0.0400018	10.7588	-1.5321	0.127691	0.463683	-4.94468
Uck2	ENSG00000143179	UCK2	0.0247836	9.29778	1.53208	0.127697	0.463683	-4.94471
Nsl1	ENSG00000117697	NSL1	0.0331421	9.85893	1.53118	0.127919	0.464328	-4.94601
Fgf2	ENSG00000138685	FGF2	0.089607	7.97248	1.53079	0.12806	0.464675	-4.9466
Gspt2	ENSG00000189369	GSPT2	0.0371047	8.44558	1.53021	0.128158	0.464869	-4.94739
Fgf7	ENSG00000140285	FGF7	0.0420435	4.78133	1.52923	0.1284	0.465585	-4.94879
Ier3	ENSG00000137331	IER3	-0.0417647	6.85815	-1.5281	0.128682	0.465834	-4.95042
Olfr876	ENSG00000170953	OR8B12	-0.049003	5.55835	-1.5279	0.12873	0.465834	-4.9507
Ivd	ENSG00000128928	IVD	-0.0442395	8.99181	-1.52786	0.128742	0.465834	-4.95076
Acox1	ENSG00000161533	ACOX1	0.0346096	8.83961	1.52781	0.128753	0.465834	-4.95083
Zfand1	ENSG00000104231	ZFAND1	-0.0406492	10.4055	-1.5276	0.128805	0.465834	-4.95113
Axin2	ENSG00000168646	AXIN2	0.0284334	7.97803	1.52756	0.128815	0.465834	-4.95118
Nsdhl	ENSG00000147383	NSDHL	0.045996	7.92191	1.52754	0.128821	0.465834	-4.95122
Nrsn2	ENSG00000125841	NRSN2	-0.046677	8.79691	-1.5274	0.128855	0.465834	-4.95141
Ndufaf1	ENSG00000137806	NDUFAF1	-0.0693933	8.8231	-1.5274	0.128873	0.465834	-4.95143
Cd81	ENSG00000110651	CD81	0.0612736	10.3419	1.52682	0.129004	0.466147	-4.95225
Paip2b	ENSG00000124374	PAIP2B	0.0742968	10.4265	1.52647	0.12911	0.46625	-4.95276
Iars2	ENSG00000067704	IARS2	-0.0417995	8.9722	-1.52633	0.129122	0.46625	-4.95295
Atl2	ENSG00000119787	ATL2	-0.0500183	10.9113	-1.52606	0.129188	0.466324	-4.95333
Galk1	ENSG00000108479	GALK1	-0.0375133	7.94549	-1.52569	0.129281	0.4665	-4.95386
Grhl2	ENSG00000083307	GRHL2	-0.0391132	5.32246	-1.52525	0.12939	0.466662	-4.95449
Slbp	ENSG00000163950	SLBP	-0.0307823	8.55129	-1.52506	0.129437	0.466662	-4.95476
Lin9	ENSG00000183814	LIN9	0.0543664	6.85949	1.5247	0.129528	0.466662	-4.95528
Wt1	ENSG00000184937	WT1	-0.0395794	6.57562	-1.52457	0.129559	0.466662	-4.95546
Ino80e	ENSG00000169592	INO80E	-0.0276086	7.86726	-1.52449	0.129578	0.466662	-4.95557
Dbx2	ENSG00000185610	DBX2	0.0467552	5.77297	1.52429	0.129629	0.466662	-4.95586
Bbx	ENSG00000114439	BBX	0.0414988	9.58032	1.52425	0.129641	0.466662	-4.95592
Ppp6r3	ENSG00000110075	PPP6R3	0.0256289	10.5086	1.52367	0.129783	0.467013	-4.95674
Slc25a17	ENSG00000100372	SLC25A17	-0.0357806	8.36754	-1.52316	0.129913	0.467316	-4.95748
Elac1	ENSG00000141642	ELAC1	-0.0567913	7.74538	-1.52253	0.13007	0.467721	-4.95837
Dxo	ENSG00000204348	DXO	-0.0366647	7.95545	-1.52142	0.130347	0.468315	-4.95995
Hip1r	ENSG00000130787	HIP1R	0.041506	8.07108	1.52134	0.130368	0.468315	-4.96007
Plek	ENSG00000115956	PLEK	-0.0630203	5.64887	-1.52136	0.130371	0.468315	-4.96004
Gk	ENSG00000229894	GK3P	0.0507914	8.52927	1.52084	0.130494	0.468595	-4.96078
Gk	ENSG00000198814	GK	0.0507914	8.52927	1.52084	0.130494	0.468595	-4.96078
Gabpb1	ENSG00000104064	GABPB1	-0.0385758	8.32876	-1.52026	0.130638	0.468949	-4.9616
Ppat	ENSG00000128059	PPAT	0.0600187	7.8061	1.5196	0.130807	0.469396	-4.96254
Gpam	ENSG00000119927	GPAM	0.0495768	7.86536	1.51903	0.130949	0.469742	-4.96336
Wdr11	ENSG00000120008	WDR11	-0.0345381	9.5363	-1.51814	0.131171	0.469841	-4.96462
Pikfyve	ENSG00000115020	PIKFYVE	0.0355989	9.86239	1.5181	0.131182	0.469841	-4.96468
Dock4	ENSG00000128512	DOCK4	-0.0500078	10.2053	-1.51796	0.131217	0.469841	-4.96488
Oprm1	ENSG00000112038	OPRM1	0.0898763	7.89202	1.51806	0.131237	0.469841	-4.96477
Krt26	ENSG00000186393	KRT26	0.0391617	4.61252	1.51778	0.131263	0.469841	-4.96514
Mast1	ENSG00000105613	MAST1	-0.0397971	9.02336	-1.51772	0.131277	0.469841	-4.96521
Gtf2h4	ENSG00000213780	GTF2H4	-0.0467549	8.59085	-1.51766	0.131293	0.469841	-4.96531
Gmppb	ENSG00000173540	GMPPB	-0.0363382	7.5905	-1.51724	0.131399	0.470054	-4.96591
Ndufa2	ENSG00000131495	NDUFA2	-0.053172	8.16727	-1.51706	0.131443	0.470054	-4.96615
Tent4b	ENSG00000121274	TENT4B	0.0478224	9.23341	1.51658	0.131565	0.470329	-4.96684
Scyl1	ENSG00000142186	SCYL1	-0.0301745	8.96952	-1.51607	0.131693	0.470623	-4.96756
Evi5l	ENSG00000142459	EVI5L	-0.032378	8.07323	-1.51585	0.13175	0.470664	-4.96788
Epor	ENSG00000187266	EPOR	-0.0337225	6.90042	-1.51304	0.132462	0.473047	-4.97187
Cnga1	ENSG00000198515	CNGA1	0.0571	3.92588	1.51259	0.132576	0.473087	-4.9725
Ydjc	ENSG00000161179	YDJC	-0.033862	7.53026	-1.51258	0.132579	0.473087	-4.97252
Rlf	ENSG00000117000	RLF	0.0294868	10.4979	1.51245	0.13261	0.473087	-4.97269
Gpx1	ENSG00000233276	GPX1	-0.0321025	8.44593	-1.51212	0.132694	0.473223	-4.97316
Vat1l	ENSG00000171724	VAT1L	-0.0465817	10.5081	-1.51187	0.132759	0.473291	-4.97352
Sgf29	ENSG00000176476	SGF29	-0.0521964	8.87318	-1.51153	0.132844	0.473435	-4.974
Rab11b	ENSG00000185236	RAB11B	-0.0386127	9.94026	-1.51098	0.132984	0.473765	-4.97477
Daam2	ENSG00000146122	DAAM2	0.0950917	7.43447	1.5109	0.133055	0.473765	-4.97493
Aldh1a2	ENSG00000128918	ALDH1A2	-0.064989	6.5633	-1.51068	0.133074	0.473765	-4.97521
Inpp5k	ENSG00000132376	INPP5K	0.0311669	8.33049	1.51026	0.133168	0.473936	-4.97579
Gtf2a2	ENSG00000140307	GTF2A2	0.0454297	8.02041	1.50972	0.133307	0.474152	-4.97657
Ndufaf7	ENSG00000003509	NDUFAF7	0.030406	9.60835	1.50967	0.13332	0.474152	-4.97664
3110082I17Rik	ENSG00000146540	C7orf50	-0.0311818	8.48976	-1.50896	0.1335	0.474631	-4.97764
Dlat	ENSG00000150768	DLAT	-0.0337876	9.41644	-1.50845	0.13363	0.474803	-4.97835
Calr	ENSG00000179218	CALR	-0.0459298	9.57284	-1.50841	0.13364	0.474803	-4.97841
Ints6l	ENSG00000165359	INTS6L	-0.0607838	9.27002	-1.50777	0.133811	0.475248	-4.97933
Tbcb	ENSG00000105254	TBCB	-0.0345302	10.3804	-1.50712	0.133972	0.47535	-4.98024
Tubb4b	ENSG00000188229	TUBB4B	-0.0398939	10.1477	-1.5071	0.133977	0.47535	-4.98027
Itgb4	ENSG00000132470	ITGB4	0.0740088	7.0807	1.50698	0.134033	0.475376	-4.98045
Faf2	ENSG00000113194	FAF2	0.0340614	9.53138	1.50661	0.134102	0.475376	-4.98096
Plpbp	ENSG00000147471	PLPBP	-0.030303	9.22898	-1.50645	0.134141	0.475376	-4.98118
Kctd13	ENSG00000174943	KCTD13	-0.0365823	8.04178	-1.50635	0.134167	0.475376	-4.98132
Heatr6	ENSG00000068097	HEATR6	0.0427955	8.94786	1.50595	0.13427	0.475577	-4.98188
Denn2b	ENSG00000166444	DENND2B	0.0381422	8.19717	1.50451	0.13464	0.476297	-4.98392
Ccdc130	ENSG00000104957	CCDC130	-0.0289352	8.33234	-1.50445	0.134655	0.476297	-4.984
Ddit4	ENSG00000168209	DDIT4	0.120707	8.35105	1.50453	0.134699	0.476297	-4.98393
Exoc4	ENSG00000131558	EXOC4	-0.0337164	9.95607	-1.50428	0.1347	0.476297	-4.98424
Yme1l1	ENSG00000136758	YME1L1	-0.0333208	11.1408	-1.50421	0.134718	0.476297	-4.98435
Alg1	ENSG00000251287	ALG1L2	-0.0331057	8.15885	-1.50409	0.134748	0.476297	-4.98451
Alg1	ENSG00000033011	ALG1	-0.0331057	8.15885	-1.50409	0.134748	0.476297	-4.98451
Efnb3	ENSG00000108947	EFNB3	0.0499781	6.57901	1.50361	0.134873	0.476576	-4.98519
Ptx3	ENSG00000163661	PTX3	-0.0626503	5.57923	-1.50304	0.135028	0.476642	-4.98599
Mettl26	ENSG00000130731	METTL26	-0.0279395	7.71505	-1.50282	0.135076	0.476642	-4.9863
Cd180	ENSG00000134061	CD180	-0.0540605	4.72865	-1.50279	0.135084	0.476642	-4.98635
Ripor1	ENSG00000039523	RIPOR1	-0.0376709	8.02948	-1.50264	0.135121	0.476642	-4.98655
Cnbd2	ENSG00000149646	CNBD2	-0.0358229	5.52325	-1.5026	0.135132	0.476642	-4.98661
Edn1	ENSG00000078401	EDN1	0.0983456	6.48597	1.50266	0.13517	0.476642	-4.98656
Dscam	ENSG00000171587	DSCAM	-0.054905	7.77396	-1.50218	0.135241	0.476642	-4.9872
Hic2	ENSG00000169635	HIC2	-0.0385839	7.94112	-1.50211	0.135259	0.476642	-4.9873
Ndst3	ENSG00000164100	NDST3	-0.0815298	8.8955	-1.50195	0.135337	0.476662	-4.98755
Trmt10b	ENSG00000165275	TRMT10B	-0.0394923	7.56784	-1.50149	0.135419	0.476662	-4.98817
Clpp	ENSG00000125656	CLPP	-0.0272354	8.13272	-1.50143	0.135435	0.476662	-4.98826
Ulk2	ENSG00000083290	ULK2	-0.0345792	9.16685	-1.50138	0.135448	0.476662	-4.98833
Zfp462	ENSG00000148143	ZNF462	0.0408075	10.3715	1.50098	0.135552	0.476834	-4.98889
Tdrd3	ENSG00000083544	TDRD3	0.0393703	8.53349	1.50083	0.135589	0.476834	-4.9891
Gm6525	ENSG00000165502	RPL36AL	-0.04908	10.225	-1.49996	0.135814	0.477098	-4.99032
Kcnn2	ENSG00000080709	KCNN2	-0.0403258	8.09054	-1.49995	0.135818	0.477098	-4.99034
Polh	ENSG00000170734	POLH	0.0427141	8.48074	1.49979	0.135858	0.477098	-4.99056
C1qtnf4	ENSG00000172247	C1QTNF4	-0.0335606	7.87302	-1.49979	0.135859	0.477098	-4.99056
Efcab14	ENSG00000159658	EFCAB14	0.0338615	9.95899	1.49948	0.13594	0.477098	-4.991
Kcnab3	ENSG00000170049	KCNAB3	-0.0703414	8.59973	-1.49937	0.13599	0.477102	-4.99117
Tnip3	ENSG00000050730	TNIP3	0.056598	4.95572	1.4985	0.136191	0.477187	-4.99237
Mrps25	ENSG00000131368	MRPS25	-0.0350637	9.41554	-1.49843	0.136209	0.477187	-4.99246
Igbp1	ENSG00000266826	IGBP1P2	-0.0492855	9.57463	-1.49831	0.136241	0.477187	-4.99263
Igbp1	ENSG00000089289	IGBP1	-0.0492855	9.57463	-1.49831	0.136241	0.477187	-4.99263
Kcnt1	ENSG00000107147	KCNT1	-0.0670596	8.84892	-1.49797	0.136347	0.477289	-4.99313
Naa20	ENSG00000173418	NAA20	0.0390732	7.91311	1.49745	0.136465	0.477289	-4.99384
Dipk2a	ENSG00000181744	DIPK2A	-0.0425889	10.2233	-1.4974	0.136478	0.477289	-4.99392
Arl4a	ENSG00000122644	ARL4A	-0.0444926	7.16666	-1.49683	0.136627	0.477289	-4.99472
Idi2	ENSG00000148377	IDI2	-0.0676187	5.17078	-1.49685	0.136637	0.477289	-4.99469
Tgfbrap1	ENSG00000135966	TGFBRAP1	0.036123	8.28927	1.49655	0.136699	0.477289	-4.99511
Macroh2a2	ENSG00000099284	MACROH2A2	-0.0637861	8.30383	-1.49659	0.136702	0.477289	-4.99506
Fam174a	ENSG00000174132	FAM174A	-0.0461886	8.1072	-1.49654	0.136702	0.477289	-4.99512
Ncapg2	ENSG00000146918	NCAPG2	-0.0582766	8.13909	-1.49642	0.136733	0.477289	-4.99528
Odf3b	ENSG00000177989	ODF3B	-0.0498568	6.73843	-1.49613	0.136808	0.477289	-4.9957
St18	ENSG00000147488	ST18	-0.0541254	10.8045	-1.49612	0.136812	0.477289	-4.99571
Duox1	ENSG00000137857	DUOX1	-0.0379632	6.4627	-1.49604	0.136831	0.477289	-4.99582
Rnf13	ENSG00000082996	RNF13	0.0405361	9.14874	1.49579	0.136897	0.477289	-4.99617
Brd2	ENSG00000204256	BRD2	0.0307965	9.9332	1.49573	0.136913	0.477289	-4.99626
Slc36a4	ENSG00000180773	SLC36A4	-0.0456523	9.47287	-1.49524	0.137041	0.477527	-4.99695
Eps8l2	ENSG00000177106	EPS8L2	-0.0594189	8.05824	-1.49513	0.137073	0.477527	-4.9971
Smpd2	ENSG00000135587	SMPD2	0.0383806	7.74901	1.49478	0.137159	0.477666	-4.99759
Tmem109	ENSG00000110108	TMEM109	-0.0350189	9.59349	-1.49447	0.137242	0.477794	-4.99803
Dmxl2	ENSG00000104093	DMXL2	-0.0303783	10.5111	-1.49382	0.137411	0.478221	-4.99893
Afap1l1	ENSG00000157510	AFAP1L1	0.0370786	6.95682	1.49352	0.13749	0.478337	-4.99936
Soga1	ENSG00000149639	SOGA1	-0.0531295	9.7147	-1.49295	0.137639	0.478696	-5.00016
Dck	ENSG00000156136	DCK	-0.0477103	8.34613	-1.4925	0.137755	0.478934	-5.00077
Trappc13	ENSG00000113597	TRAPPC13	-0.0465861	8.36551	-1.49216	0.137845	0.478934	-5.00126
Cuedc2	ENSG00000107874	CUEDC2	-0.0319926	8.04321	-1.49209	0.137862	0.478934	-5.00135
Btbd1	ENSG00000064726	BTBD1	-0.0381235	9.71446	-1.49183	0.137932	0.478934	-5.00172
Ywhah	ENSG00000128245	YWHAH	-0.0502609	11.2113	-1.4918	0.137939	0.478934	-5.00176
Cdh20	ENSG00000101542	CDH20	0.0934352	8.65579	1.49115	0.138158	0.479206	-5.00269
Gria4	ENSG00000152578	GRIA4	-0.0425315	11.6788	-1.49089	0.138177	0.479206	-5.00303
Pex16	ENSG00000121680	PEX16	-0.0308394	7.93313	-1.49088	0.13818	0.479206	-5.00304
Ghitm	ENSG00000165678	GHITM	-0.0480914	10.3335	-1.4908	0.138202	0.479206	-5.00316
Bag2	ENSG00000112208	BAG2	0.057495	7.84142	1.49032	0.138326	0.47946	-5.00382
Nfu1	ENSG00000169599	NFU1	-0.0390288	8.53008	-1.49008	0.13839	0.47946	-5.00416
Gldc	ENSG00000178445	GLDC	0.0773837	8.98171	1.49007	0.138425	0.47946	-5.0042
Cemip2	ENSG00000135048	CEMIP2	0.0610418	9.25438	1.48985	0.138459	0.47946	-5.00449
Med13	ENSG00000108510	MED13	0.023187	10.6636	1.48964	0.138506	0.479463	-5.00478
Timm10	ENSG00000134809	TIMM10	-0.0469579	7.16537	-1.48915	0.138634	0.479721	-5.00546
Frmpd4	ENSG00000169933	FRMPD4	-0.0931461	7.84497	-1.48919	0.138673	0.479721	-5.00543
Adcy5	ENSG00000173175	ADCY5	-0.0584109	7.65265	-1.4887	0.138757	0.47985	-5.00609
Ppp2r2d	ENSG00000175470	PPP2R2D	0.0355832	9.68567	1.48808	0.138916	0.480137	-5.00695
Rnf114	ENSG00000124226	RNF114	0.0342807	9.62139	1.48802	0.138932	0.480137	-5.00704
Fosl2	ENSG00000075426	FOSL2	-0.0816553	8.03898	-1.4879	0.139003	0.480172	-5.00723
Fcrlb	ENSG00000162746	FCRLB	0.0373657	7.30831	1.48763	0.139035	0.480172	-5.00758
Basp1	ENSG00000176788	BASP1	-0.0402582	9.99736	-1.48708	0.139179	0.480294	-5.00834
Zfp3	ENSG00000180787	ZFP3	0.0534732	9.077	1.48703	0.139193	0.480294	-5.00842
Gan	ENSG00000261609	GAN	0.0343188	9.70394	1.48677	0.139263	0.480294	-5.00878
Gng3	ENSG00000162188	GNG3	-0.0423048	10.5253	-1.48669	0.139284	0.480294	-5.0089
Bcl9	ENSG00000116128	BCL9	0.0366033	8.77645	1.48662	0.139301	0.480294	-5.00899
Ptk2	ENSG00000169398	PTK2	0.0281619	10.8491	1.48589	0.139495	0.480802	-5.01001
Samd4b	ENSG00000179134	SAMD4B	0.0352231	8.26638	1.48567	0.139552	0.480839	-5.01031
Eif4b	ENSG00000063046	EIF4B	-0.0451613	11.4328	-1.48476	0.139792	0.481506	-5.01157
Tctn2	ENSG00000168778	TCTN2	0.0513027	8.56323	1.48326	0.140191	0.482477	-5.01367
Insm2	ENSG00000168348	INSM2	-0.0346169	6.91394	-1.48291	0.140283	0.482477	-5.01415
Bap1	ENSG00000163930	BAP1	-0.0323416	9.06844	-1.48288	0.14029	0.482477	-5.01419
Opa3	ENSG00000125741	OPA3	-0.0368968	7.20498	-1.48286	0.140296	0.482477	-5.01421
Pfdn6	ENSG00000204220	PFDN6	0.0322638	8.00383	1.48283	0.140306	0.482477	-5.01427
Morc4	ENSG00000133131	MORC4	0.0690058	5.77213	1.48217	0.1405	0.482985	-5.01519
Mybpc3	ENSG00000134571	MYBPC3	-0.0365229	7.26447	-1.48104	0.140782	0.483451	-5.01675
Nfx1	ENSG00000086102	NFX1	-0.0287785	9.78734	-1.48102	0.140785	0.483451	-5.01677
Tmem185a	ENSG00000269556	TMEM185A	-0.0313111	8.75297	-1.4809	0.140817	0.483451	-5.01694
Errfi1	ENSG00000116285	ERRFI1	0.0835174	9.34916	1.48104	0.140822	0.483451	-5.01677
Coq8a	ENSG00000163050	COQ8A	0.0428908	8.3352	1.47999	0.14106	0.484108	-5.01821
Tars	ENSG00000113407	TARS1	-0.0448722	9.83202	-1.47976	0.141123	0.484162	-5.01853
M6pr	ENSG00000003056	M6PR	-0.0420773	9.96114	-1.47949	0.141195	0.484251	-5.01891
Lag3	ENSG00000089692	LAG3	-0.0351492	7.07796	-1.47903	0.141317	0.484509	-5.01954
Lrrc39	ENSG00000122477	LRRC39	0.086249	6.40183	1.47833	0.141546	0.484849	-5.02052
Nup160	ENSG00000030066	NUP160	0.0334318	9.36359	1.47807	0.141573	0.484849	-5.02087
Tm7sf2	ENSG00000149809	TM7SF2	-0.0334899	7.82447	-1.47782	0.141639	0.484849	-5.02121
Fam83h	ENSG00000180921	FAM83H	-0.0358592	7.06752	-1.4778	0.141644	0.484849	-5.02124
Katnal2	ENSG00000167216	KATNAL2	0.0482133	7.19101	1.47772	0.141667	0.484849	-5.02135
Efhd1	ENSG00000115468	EFHD1	0.067451	8.63069	1.47762	0.141713	0.484849	-5.0215
Trim3	ENSG00000110171	TRIM3	-0.0354359	8.74869	-1.47739	0.141754	0.484849	-5.02181
Larp1b	ENSG00000138709	LARP1B	-0.0459215	8.46401	-1.47726	0.14179	0.484849	-5.02199
Myef2	ENSG00000104177	MYEF2	-0.0315688	10.6502	-1.47654	0.141982	0.485296	-5.02298
Slc24a5	ENSG00000188467	SLC24A5	-0.0451694	5.73193	-1.47642	0.142014	0.485296	-5.02315
Fli1	ENSG00000151702	FLI1	-0.0494092	6.676	-1.47578	0.142185	0.485496	-5.02403
Rprd1a	ENSG00000141425	RPRD1A	-0.0286049	10.4431	-1.47576	0.142192	0.485496	-5.02407
4931414P19Rik	ENSG00000100802	C14orf93	-0.0402946	6.68659	-1.47568	0.142213	0.485496	-5.02417
Ppa2	ENSG00000138777	PPA2	0.0283661	7.1507	1.47533	0.142307	0.485659	-5.02466
Gramd4	ENSG00000075240	GRAMD4	0.0385197	7.8286	1.47512	0.142364	0.485694	-5.02496
Kdm2a	ENSG00000173120	KDM2A	0.0339463	9.21079	1.47424	0.1426	0.486339	-5.02617
Dhx9	ENSG00000135829	DHX9	-0.038095	9.68008	-1.47398	0.142671	0.486421	-5.02653
Kcnb1	ENSG00000158445	KCNB1	0.0435159	7.86082	1.47342	0.14282	0.48677	-5.0273
Dtl	ENSG00000143476	DTL	0.0641802	4.63062	1.47294	0.142963	0.486793	-5.02797
Rbm33	ENSG00000184863	RBM33	0.0304098	9.49933	1.47272	0.143009	0.486793	-5.02827
Tvp23a	ENSG00000166676	TVP23A	0.055902	7.22882	1.47262	0.143036	0.486793	-5.02841
Nrarp	ENSG00000198435	NRARP	-0.0389434	6.96319	-1.47242	0.143089	0.486793	-5.02868
Atg13	ENSG00000175224	ATG13	-0.0285214	9.58807	-1.47232	0.143117	0.486793	-5.02882
Prdm4	ENSG00000110851	PRDM4	0.0288871	8.60282	1.47199	0.143207	0.486793	-5.02928
Lsm14a	ENSG00000257103	LSM14A	0.0284915	10.428	1.47183	0.143249	0.486793	-5.02949
Nr2c2	ENSG00000177463	NR2C2	-0.0333576	9.56312	-1.47082	0.143522	0.487326	-5.03089
Otos	ENSG00000178602	OTOS	0.0339674	8.17118	1.4707	0.143553	0.487326	-5.03105
Olfr459	ENSG00000179468	OR9A2	0.086043	6.38266	1.47073	0.143589	0.487326	-5.03103
Trpc3	ENSG00000138741	TRPC3	-0.113868	8.45087	-1.47079	0.143593	0.487326	-5.03096
Qars	ENSG00000172053	QARS1	-0.0428935	8.35032	-1.46989	0.143773	0.48773	-5.03217
Utp4	ENSG00000141076	UTP4	-0.0438833	9.38007	-1.46977	0.143806	0.48773	-5.03234
Kcnj6	ENSG00000157542	KCNJ6	-0.0591485	8.81025	-1.46903	0.14401	0.488085	-5.03335
Slc22a15	ENSG00000163393	SLC22A15	-0.0475064	9.46799	-1.46894	0.144031	0.488085	-5.03348
Evc	ENSG00000072840	EVC	-0.0329996	7.22535	-1.46886	0.144052	0.488085	-5.03359
Pycrl	ENSG00000104524	PYCR3	-0.0315133	7.31398	-1.46818	0.144236	0.48855	-5.03453
St14	ENSG00000149418	ST14	-0.0387284	6.58717	-1.46759	0.144396	0.48893	-5.03533
Rnaseh2a	ENSG00000104889	RNASEH2A	-0.0338597	7.84346	-1.46687	0.144592	0.489277	-5.03633
Klhl15	ENSG00000174010	KLHL15	0.0399523	8.12051	1.46662	0.144659	0.489318	-5.03667
Ldlr	ENSG00000130164	LDLR	-0.0906282	8.8672	-1.46652	0.144735	0.489318	-5.03683
Cpox	ENSG00000285635		0.0408872	8.35567	1.4663	0.144746	0.489318	-5.03711
Cpox	ENSG00000080819	CPOX	0.0408872	8.35567	1.4663	0.144746	0.489318	-5.03711
Wdfy1	ENSG00000085449	WDFY1	-0.0306926	9.32431	-1.46553	0.144956	0.48987	-5.03817
Sfrp2	ENSG00000145423	SFRP2	-0.0752906	5.31062	-1.46526	0.145061	0.489976	-5.03856
Vps37b	ENSG00000139722	VPS37B	0.0369502	7.95724	1.46507	0.145082	0.489976	-5.0388
Fryl	ENSG00000075539	FRYL	0.0369601	9.78207	1.4645	0.145238	0.490084	-5.03959
Trim28	ENSG00000130726	TRIM28	-0.0278415	9.45996	-1.46444	0.145253	0.490084	-5.03967
Polr3b	ENSG00000013503	POLR3B	-0.0572199	8.46527	-1.46434	0.145282	0.490084	-5.0398
Adnp2	ENSG00000101544	ADNP2	0.0482464	7.48191	1.46406	0.145358	0.490084	-5.04019
Slc16a10	ENSG00000112394	SLC16A10	0.0389666	8.58864	1.46404	0.145363	0.490084	-5.04022
Ext2	ENSG00000151348	EXT2	-0.0260144	8.89242	-1.46391	0.145397	0.490084	-5.04039
Cry1	ENSG00000008405	CRY1	0.0689589	9.09693	1.46366	0.145489	0.490183	-5.04075
Clcn7	ENSG00000103249	CLCN7	-0.0357779	8.83217	-1.46331	0.145563	0.490183	-5.04123
Gbp5	ENSG00000154451	GBP5	-0.0779905	4.78214	-1.46328	0.145605	0.490183	-5.04127
Rbm27	ENSG00000091009	RBM27	0.0350265	9.59127	1.46312	0.145615	0.490183	-5.04149
Rbm27	ENSG00000275740		0.0350265	9.59127	1.46312	0.145615	0.490183	-5.04149
Cacnb1	ENSG00000067191	CACNB1	-0.0379951	8.61331	-1.46286	0.145686	0.490221	-5.04184
Ciao1	ENSG00000144021	CIAO1	-0.0296267	9.18004	-1.46273	0.145721	0.490221	-5.04202
Snx11	ENSG00000002919	SNX11	0.0309386	7.83133	1.46239	0.145814	0.490377	-5.04249
Lmod1	ENSG00000163431	LMOD1	-0.0408318	6.93758	-1.46162	0.146024	0.490922	-5.04354
Noc3l	ENSG00000173145	NOC3L	0.0485087	7.57013	1.46134	0.146101	0.491024	-5.04392
Hsd11b1	ENSG00000117594	HSD11B1	0.0836086	6.54555	1.46103	0.146229	0.491293	-5.04437
8030462N17Rik	ENSG00000152242	C18orf25	0.0354661	8.91353	1.46058	0.146309	0.491305	-5.04496
Tm9sf4	ENSG00000101337	TM9SF4	-0.0317834	9.47618	-1.46045	0.146346	0.491305	-5.04514
Ctbs	ENSG00000117151	CTBS	0.0610549	8.44395	1.46033	0.146388	0.491305	-5.04531
N6amt1	ENSG00000156239	N6AMT1	-0.0560511	8.2792	-1.46017	0.146422	0.491305	-5.04552
Vamp3	ENSG00000049245	VAMP3	0.0420151	8.65584	1.45966	0.146561	0.491503	-5.04622
Parp12	ENSG00000059378	PARP12	-0.0450307	6.49986	-1.45961	0.146575	0.491503	-5.04629
6430548M08Rik	ENSG00000135709	KIAA0513	-0.0400501	10.6658	-1.45918	0.146694	0.491741	-5.04688
Papolg	ENSG00000115421	PAPOLG	0.0349595	9.38927	1.45883	0.14679	0.491904	-5.04736
Eaf2	ENSG00000145088	EAF2	0.0685893	7.67671	1.45852	0.146898	0.492077	-5.04779
Vti1b	ENSG00000100568	VTI1B	0.0416497	7.86857	1.4583	0.146936	0.492077	-5.04808
Tppp3	ENSG00000159713	TPPP3	0.0489598	7.40758	1.45803	0.14701	0.492167	-5.04845
Usp20	ENSG00000136878	USP20	0.0288879	7.80125	1.45768	0.147106	0.492177	-5.04893
Ilk	ENSG00000166333	ILK	-0.035693	8.94833	-1.45767	0.147108	0.492177	-5.04894
Msc	ENSG00000178860	MSC	-0.0400369	5.92916	-1.45653	0.147423	0.492937	-5.0505
Cdc42	ENSG00000070831	CDC42	-0.0335586	8.3895	-1.4563	0.147488	0.492937	-5.05082
Ankrd23	ENSG00000163126	ANKRD23	0.0274971	8.60382	1.45606	0.147553	0.492937	-5.05114
Rbm10	ENSG00000182872	RBM10	-0.0318372	8.83278	-1.45595	0.147585	0.492937	-5.0513
Tyms	ENSG00000176890	TYMS	-0.0538958	6.46248	-1.45576	0.147635	0.492937	-5.05155
Lonrf1	ENSG00000154359	LONRF1	0.0416779	9.32825	1.45575	0.147639	0.492937	-5.05157
Hsd17b13	ENSG00000170509	HSD17B13	0.123437	6.6869	1.45588	0.147668	0.492937	-5.05141
Map4k2	ENSG00000168067	MAP4K2	-0.0374938	7.8048	-1.45497	0.147854	0.493276	-5.05263
Atp2c1	ENSG00000017260	ATP2C1	-0.0287073	10.0982	-1.45485	0.147887	0.493276	-5.0528
Hbegf	ENSG00000113070	HBEGF	-0.0592617	8.25461	-1.45479	0.147912	0.493276	-5.05289
Senp1	ENSG00000079387	SENP1	-0.0387328	8.73626	-1.45431	0.148036	0.493532	-5.05353
Clcn2	ENSG00000114859	CLCN2	-0.0276921	8.20541	-1.45378	0.148184	0.493867	-5.05426
Esf1	ENSG00000089048	ESF1	0.0366999	8.79621	1.45318	0.148349	0.494258	-5.05507
Reep3	ENSG00000165476	REEP3	-0.0395684	9.73278	-1.4529	0.148428	0.494309	-5.05546
Tnrc18	ENSG00000182095	TNRC18	0.0400273	7.9158	1.45278	0.148459	0.494309	-5.05561
Zfp287	ENSG00000141040	ZNF287	0.0456186	8.07907	1.45197	0.148687	0.494859	-5.05673
Kctd10	ENSG00000110906	KCTD10	-0.0378254	8.37884	-1.4517	0.148761	0.494859	-5.05709
Ccdc90b	ENSG00000137500	CCDC90B	0.0516892	7.52256	1.45167	0.148767	0.494859	-5.05712
Snx4	ENSG00000114520	SNX4	-0.0426669	9.20933	-1.45141	0.148842	0.494949	-5.05749
Sf3b6	ENSG00000115128	SF3B6	0.0376031	8.59501	1.45105	0.148942	0.495048	-5.05798
Gsk3b	ENSG00000082701	GSK3B	-0.0285955	10.0128	-1.45096	0.148967	0.495048	-5.0581
Gabbr1	ENSG00000204681	GABBR1	-0.029807	11.3188	-1.45071	0.149037	0.495121	-5.05844
Mrpl20	ENSG00000242485	MRPL20	-0.0368176	8.82994	-1.44984	0.149277	0.495523	-5.05962
Lyl1	ENSG00000104903	LYL1	-0.0301679	7.902	-1.44961	0.149341	0.495523	-5.05993
Hira	ENSG00000100084	HIRA	-0.034639	9.06188	-1.44944	0.149389	0.495523	-5.06016
Tomm70a	ENSG00000154174	TOMM70	-0.0300021	9.58822	-1.4493	0.149429	0.495523	-5.06036
Mark1	ENSG00000116141	MARK1	-0.039398	9.27279	-1.44915	0.14947	0.495523	-5.06056
Desi1	ENSG00000100418	DESI1	-0.0334589	8.28821	-1.44912	0.149478	0.495523	-5.0606
Gpx3	ENSG00000211445	GPX3	-0.0529788	7.63009	-1.4489	0.14954	0.495523	-5.0609
Tspan3	ENSG00000140391	TSPAN3	-0.0335749	11.6924	-1.4489	0.14954	0.495523	-5.0609
Gatd1	ENSG00000177225	GATD1	-0.0392563	8.71041	-1.44844	0.149668	0.495727	-5.06152
Adm	ENSG00000148926	ADM	-0.0612525	7.64003	-1.44838	0.149697	0.495727	-5.06161
Taf11	ENSG00000283988	TAF11L9	0.0336324	8.4623	1.44668	0.150159	0.497028	-5.06391
Taf11	ENSG00000283740	TAF11L11	0.0336324	8.4623	1.44668	0.150159	0.497028	-5.06391
Taf11	ENSG00000249662	LINC02218	0.0336324	8.4623	1.44668	0.150159	0.497028	-5.06391
Taf11	ENSG00000283967	TAF11L8	0.0336324	8.4623	1.44668	0.150159	0.497028	-5.06391
Taf11	ENSG00000250782	TAF11L14	0.0336324	8.4623	1.44668	0.150159	0.497028	-5.06391
Taf11	ENSG00000284356	TAF11L10	0.0336324	8.4623	1.44668	0.150159	0.497028	-5.06391
Taf11	ENSG00000284283	TAF11L4	0.0336324	8.4623	1.44668	0.150159	0.497028	-5.06391
Taf11	ENSG00000284042	TAF11L6	0.0336324	8.4623	1.44668	0.150159	0.497028	-5.06391
Taf11	ENSG00000284373	TAF11L2	0.0336324	8.4623	1.44668	0.150159	0.497028	-5.06391
Taf11	ENSG00000284234	TAF11L5	0.0336324	8.4623	1.44668	0.150159	0.497028	-5.06391
Taf11	ENSG00000064995	TAF11	0.0336324	8.4623	1.44668	0.150159	0.497028	-5.06391
Taf11	ENSG00000284465	TAF11L7	0.0336324	8.4623	1.44668	0.150159	0.497028	-5.06391
Taf11	ENSG00000249156	TAF11L12	0.0336324	8.4623	1.44668	0.150159	0.497028	-5.06391
Taf11	ENSG00000283776	TAF11L13	0.0336324	8.4623	1.44668	0.150159	0.497028	-5.06391
Taf11	ENSG00000284439	TAF11L3	0.0336324	8.4623	1.44668	0.150159	0.497028	-5.06391
Timm17a	ENSG00000134375	TIMM17A	-0.0543785	8.66268	-1.44659	0.150185	0.497028	-5.06403
Nhsl2	ENSG00000204131	NHSL2	-0.0474216	7.86017	-1.44598	0.150355	0.497433	-5.06486
Slc30a5	ENSG00000145740	SLC30A5	-0.0329285	8.46875	-1.44561	0.15046	0.497619	-5.06536
Cox5b	ENSG00000135940	COX5B	-0.0375061	8.36889	-1.4453	0.150545	0.497744	-5.06578
Gas6	ENSG00000183087	GAS6	0.0378129	8.27292	1.44507	0.15061	0.497799	-5.06609
4933434E20Rik	ENSG00000143612	C1orf43	-0.0379184	10.482	-1.44483	0.150679	0.497808	-5.06643
Trim23	ENSG00000113595	TRIM23	-0.0488296	10.3374	-1.44472	0.150709	0.497808	-5.06657
Dmtn	ENSG00000158856	DMTN	-0.0299937	9.15371	-1.44441	0.150795	0.497905	-5.06699
Smap1	ENSG00000112305	SMAP1	-0.0250119	9.32737	-1.44417	0.150862	0.497905	-5.06731
Tsfm	ENSG00000123297	TSFM	-0.0307414	8.25126	-1.44395	0.150926	0.497905	-5.06762
Slc13a3	ENSG00000158296	SLC13A3	-0.0750706	7.68592	-1.44405	0.15093	0.497905	-5.06749
Lrrn3	ENSG00000173114	LRRN3	-0.0661112	8.68911	-1.44339	0.151101	0.4983	-5.06837
Chodl	ENSG00000154645	CHODL	0.0410588	6.1266	1.44275	0.151263	0.498528	-5.06924
Dennd2d	ENSG00000162777	DENND2D	-0.0326209	6.65066	-1.44179	0.151534	0.499264	-5.07054
Atp5g3	ENSG00000154518	ATP5MC3	-0.0280677	7.13781	-1.44145	0.15163	0.499423	-5.071
Mphosph10	ENSG00000124383	MPHOSPH10	0.0352543	9.17457	1.44091	0.151782	0.499765	-5.07173
Fbxo8	ENSG00000164117	FBXO8	0.0309091	8.48545	1.44026	0.151966	0.500138	-5.07261
Rabgef1	ENSG00000154710	RABGEF1	0.0415313	10.1226	1.44014	0.151999	0.500138	-5.07277
Rabgef1	ENSG00000284461		0.0415313	10.1226	1.44014	0.151999	0.500138	-5.07277
Pcsk1n	ENSG00000102109	PCSK1N	-0.0347575	8.76195	-1.43978	0.152101	0.500138	-5.07326
Gsr	ENSG00000104687	GSR	-0.0319874	10.4832	-1.43973	0.152113	0.500138	-5.07332
Diablo	ENSG00000184047	DIABLO	0.0336741	7.88416	1.43965	0.152136	0.500138	-5.07343
Zdhhc9	ENSG00000188706	ZDHHC9	0.0454982	9.29123	1.43893	0.152341	0.50022	-5.0744
AU022252	ENSG00000164008	C1orf50	-0.0313784	7.98234	-1.43877	0.152387	0.50022	-5.07462
Klhdc3	ENSG00000124702	KLHDC3	-0.0308921	10.0118	-1.43864	0.152422	0.50022	-5.07479
Trnt1	ENSG00000072756	TRNT1	-0.052868	8.16538	-1.43853	0.152455	0.50022	-5.07495
Mif4gd	ENSG00000125457	MIF4GD	-0.0385112	6.82658	-1.43845	0.152477	0.50022	-5.07505
Pdcd11	ENSG00000148843	PDCD11	0.0301824	8.17579	1.43817	0.152556	0.50022	-5.07543
Bnc2	ENSG00000173068	BNC2	-0.0615418	5.43962	-1.43813	0.15258	0.50022	-5.07549
Slc16a7	ENSG00000118596	SLC16A7	-0.055683	9.10346	-1.43791	0.15263	0.50022	-5.07578
Gli2	ENSG00000074047	GLI2	-0.0350685	7.29279	-1.43788	0.152637	0.50022	-5.07581
Spata2l	ENSG00000158792	SPATA2L	-0.0377191	7.37992	-1.43786	0.152643	0.50022	-5.07584
Fam107a	ENSG00000168309	FAM107A	-0.07431	10.6214	-1.4376	0.152747	0.500404	-5.0762
Klhl42	ENSG00000087448	KLHL42	-0.0376188	8.78443	-1.43688	0.152921	0.500658	-5.07716
Atad1	ENSG00000138138	ATAD1	-0.0373692	10.2653	-1.43681	0.152941	0.500658	-5.07726
Cacybp	ENSG00000116161	CACYBP	-0.0380102	8.54918	-1.43671	0.152969	0.500658	-5.0774
Slc30a1	ENSG00000170385	SLC30A1	0.0383899	7.70041	1.43635	0.15307	0.500698	-5.07788
Prkg1	ENSG00000185532	PRKG1	-0.0949057	7.28257	-1.43651	0.153078	0.500698	-5.07767
Fbxl16	ENSG00000127585	FBXL16	-0.0337644	8.82504	-1.43589	0.153204	0.500728	-5.07851
Srsf7	ENSG00000115875	SRSF7	-0.0520644	9.78365	-1.43583	0.15322	0.500728	-5.07858
Zfp791	ENSG00000173875	ZNF791	0.0372055	9.20323	1.43561	0.153283	0.500728	-5.07888
Lmbr1	ENSG00000105983	LMBR1	-0.0283379	10.277	-1.43539	0.153345	0.500728	-5.07918
Ksr2	ENSG00000171435	KSR2	0.0445722	8.85164	1.43532	0.153365	0.500728	-5.07927
Otog	ENSG00000188162	OTOG	-0.0360842	6.29762	-1.43528	0.153376	0.500728	-5.07933
Cinp	ENSG00000100865	CINP	-0.035249	8.42204	-1.4347	0.15354	0.501088	-5.0801
Synpr	ENSG00000163630	SYNPR	-0.0681455	11.3307	-1.4346	0.153592	0.501088	-5.08024
Mlycd	ENSG00000103150	MLYCD	0.0330343	7.37772	1.43428	0.153662	0.501088	-5.08068
Pdcd5	ENSG00000105185	PDCD5	0.0295221	8.58101	1.43421	0.15368	0.501088	-5.08076
Sdcbp	ENSG00000137575	SDCBP	-0.0385039	9.59092	-1.43359	0.153858	0.501344	-5.0816
Tmem229a	ENSG00000234224	TMEM229A	0.0902055	6.34499	1.43362	0.153897	0.501344	-5.08157
Cyb5d2	ENSG00000167740	CYB5D2	-0.0328545	8.81876	-1.43343	0.153903	0.501344	-5.08182
Zkscan1	ENSG00000106261	ZKSCAN1	-0.0276606	9.49545	-1.43308	0.154004	0.501514	-5.08229
Kcna6	ENSG00000151079	KCNA6	-0.0444786	6.64276	-1.43247	0.154176	0.501649	-5.0831
Lrg1	ENSG00000171236	LRG1	-0.0354751	6.64232	-1.43244	0.154185	0.501649	-5.08314
Sparcl1	ENSG00000152583	SPARCL1	0.101025	11.5835	1.43262	0.15419	0.501649	-5.08292
Nedd4l	ENSG00000049759	NEDD4L	-0.044883	10.366	-1.43224	0.154242	0.501661	-5.08341
Rufy1	ENSG00000176783	RUFY1	-0.0246463	9.19692	-1.43189	0.154344	0.501834	-5.08389
Ift46	ENSG00000118096	IFT46	-0.0443934	9.52408	-1.43145	0.154469	0.501951	-5.08448
Eif2b3	ENSG00000070785	EIF2B3	-0.0389446	8.86252	-1.43142	0.154476	0.501951	-5.08451
Arsa	ENSG00000100299	ARSA	-0.0409003	7.545	-1.43079	0.154657	0.502305	-5.08536
Plxdc1	ENSG00000161381	PLXDC1	-0.0579436	8.17481	-1.43072	0.154682	0.502305	-5.08545
Rab30	ENSG00000137502	RAB30	0.0410105	8.61333	1.42949	0.15503	0.503236	-5.08711
Wdr6	ENSG00000178252	WDR6	-0.0424517	9.53832	-1.42911	0.155138	0.503236	-5.08761
Dock3	ENSG00000088538	DOCK3	-0.0324919	10.0589	-1.42906	0.155154	0.503236	-5.08769
Marf1	ENSG00000166783	MARF1	-0.0340042	10.5724	-1.42903	0.155162	0.503236	-5.08773
Kcnk12	ENSG00000184261	KCNK12	-0.0388975	9.04307	-1.42834	0.155359	0.50343	-5.08865
Itga4	ENSG00000115232	ITGA4	-0.039411	6.05858	-1.42821	0.155395	0.50343	-5.08882
Dnaja4	ENSG00000140403	DNAJA4	-0.0815642	9.94561	-1.42832	0.155407	0.50343	-5.08869
Higd2a	ENSG00000146066	HIGD2A	-0.047397	8.458	-1.42802	0.155452	0.50343	-5.08908
Higd2a	ENSG00000175202	HIGD2B	-0.047397	8.458	-1.42802	0.155452	0.50343	-5.08908
Sptlc2	ENSG00000100596	SPTLC2	-0.0451357	8.55064	-1.42797	0.155465	0.50343	-5.08914
Tmem178	ENSG00000152154	TMEM178A	-0.0434094	11.8371	-1.42775	0.155529	0.503459	-5.08944
AI429214	ENSG00000164743	C8orf48	0.0551195	5.6043	1.42755	0.155586	0.503459	-5.0897
Slc4a2	ENSG00000164889	SLC4A2	-0.0334943	7.68594	-1.42744	0.155619	0.503459	-5.08986
Brms1l	ENSG00000100916	BRMS1L	-0.0549071	8.3278	-1.42663	0.155853	0.503923	-5.09094
Ptpn4	ENSG00000088179	PTPN4	0.032156	10.2918	1.4266	0.15586	0.503923	-5.09098
Slc4a8	ENSG00000050438	SLC4A8	-0.0380609	9.56318	-1.42632	0.155941	0.504028	-5.09135
Cenpl	ENSG00000120334	CENPL	0.0600845	6.10002	1.42571	0.156127	0.504404	-5.09218
Ly6e	ENSG00000160932	LY6E	-0.0454462	8.92642	-1.42558	0.156154	0.504404	-5.09234
Taldo1	ENSG00000177156	TALDO1	-0.0425063	9.20262	-1.42513	0.156284	0.504667	-5.09295
Dock10	ENSG00000135905	DOCK10	-0.0962202	8.09586	-1.42513	0.156338	0.504684	-5.09296
Cfap410	ENSG00000160226	CFAP410	-0.0305398	7.45397	-1.42434	0.156512	0.50504	-5.094
Irak1	ENSG00000184216	IRAK1	-0.032479	7.72238	-1.42422	0.156545	0.50504	-5.09416
Nub1	ENSG00000013374	NUB1	0.0308659	9.67641	1.42383	0.156659	0.505094	-5.09468
Cct6a	ENSG00000146731	CCT6A	-0.0375867	10.2351	-1.42383	0.156659	0.505094	-5.09469
Cd47	ENSG00000196776	CD47	0.0235371	11.5509	1.42344	0.156772	0.505301	-5.09521
Gtf2f2	ENSG00000188342	GTF2F2	0.0383873	7.37462	1.42253	0.157036	0.505897	-5.09642
Ccdc59	ENSG00000133773	CCDC59	0.0663006	8.27113	1.42253	0.157055	0.505897	-5.09642
Thg1l	ENSG00000113272	THG1L	-0.0495404	7.4014	-1.42227	0.157109	0.505916	-5.09676
Ndufa1	ENSG00000125356	NDUFA1	-0.0512947	9.80088	-1.42186	0.157228	0.506108	-5.09731
Caprin2	ENSG00000110888	CAPRIN2	0.0319122	9.73301	1.42163	0.157295	0.506108	-5.09762
Syn3	ENSG00000185666	SYN3	-0.0660945	8.74837	-1.42164	0.157315	0.506108	-5.09762
Tsc1	ENSG00000165699	TSC1	0.0330322	9.93168	1.42067	0.157573	0.506777	-5.09889
Wdr17	ENSG00000150627	WDR17	0.0419265	10.1445	1.42026	0.157695	0.506777	-5.09945
Tra2b	ENSG00000136527	TRA2B	-0.0358665	10.4209	-1.42025	0.157696	0.506777	-5.09946
Pik3ap1	ENSG00000155629	PIK3AP1	-0.0396176	7.15514	-1.42003	0.157762	0.506777	-5.09976
Hif1a	ENSG00000100644	HIF1A	0.0343132	10.4827	1.42001	0.157767	0.506777	-5.09978
Espnl	ENSG00000144488	ESPNL	-0.0361535	7.63753	-1.41973	0.157847	0.506877	-5.10015
Rnf11	ENSG00000123091	RNF11	-0.026092	9.45444	-1.41939	0.157948	0.506916	-5.10061
Aak1	ENSG00000115977	AAK1	0.0459017	9.271	1.41931	0.157971	0.506916	-5.10072
Ppp1r3c	ENSG00000119938	PPP1R3C	0.0690383	7.67704	1.41927	0.158005	0.506916	-5.10077
Tap2	ENSG00000204267	TAP2	-0.0454312	7.76392	-1.41901	0.158056	0.506921	-5.10111
Tap2	ENSG00000250264		-0.0454312	7.76392	-1.41901	0.158056	0.506921	-5.10111
Ubl4a	ENSG00000102178	UBL4A	-0.0296632	7.77559	-1.41811	0.158318	0.507292	-5.10231
Plcxd3	ENSG00000182836	PLCXD3	-0.0558729	8.9997	-1.41738	0.158536	0.507833	-5.10329
Cpped1	ENSG00000103381	CPPED1	-0.0612734	7.36989	-1.41698	0.158662	0.508081	-5.10382
Trp53	ENSG00000141510	TP53	0.0475049	7.11893	1.41636	0.158829	0.50846	-5.10464
Pip4k2a	ENSG00000150867	PIP4K2A	0.0981589	9.19204	1.41628	0.158908	0.508554	-5.10475
Kcna1	ENSG00000111262	KCNA1	-0.0546135	10.3583	-1.41585	0.158978	0.508621	-5.10531
Neil1	ENSG00000140398	NEIL1	-0.0330998	7.87582	-1.4154	0.159111	0.508891	-5.10592
Trmt12	ENSG00000183665	TRMT12	-0.0499333	8.07472	-1.4142	0.159463	0.509761	-5.10751
Cetn3	ENSG00000153140	CETN3	0.0556571	6.87639	1.41397	0.159532	0.509761	-5.10781
Gabarap	ENSG00000170296	GABARAP	-0.0301216	9.86226	-1.41381	0.159575	0.509761	-5.10802
Sap30bp	ENSG00000161526	SAP30BP	-0.0297804	8.85362	-1.4138	0.159579	0.509761	-5.10804
Tmem43	ENSG00000170876	TMEM43	0.0291088	8.98246	1.41251	0.159956	0.510667	-5.10975
Gm867	ENSG00000169314	C22orf15	-0.0398992	6.52102	-1.4125	0.159961	0.510667	-5.10977
Col9a2	ENSG00000049089	COL9A2	0.0331979	7.56034	1.41194	0.160125	0.510983	-5.11051
Uqcrb	ENSG00000156467	UQCRB	-0.0483747	8.53176	-1.41182	0.160159	0.510983	-5.11066
Stat6	ENSG00000166888	STAT6	-0.0333662	7.08657	-1.41129	0.160316	0.511328	-5.11137
Acadsb	ENSG00000196177	ACADSB	-0.0395869	9.63629	-1.411	0.1604	0.511378	-5.11175
Pigl	ENSG00000108474	PIGL	-0.0487989	8.27227	-1.4109	0.16043	0.511378	-5.11188
Nbn	ENSG00000104320	NBN	-0.0394322	8.73971	-1.41019	0.160639	0.511859	-5.11282
Kdelr2	ENSG00000136240	KDELR2	0.0309255	9.24092	1.41005	0.16068	0.511859	-5.113
Tox4	ENSG00000092203	TOX4	0.0342623	9.82556	1.40945	0.160858	0.512271	-5.1138
Fhod3	ENSG00000134775	FHOD3	-0.0512093	7.2613	-1.40903	0.160984	0.512512	-5.11437
Bicd1	ENSG00000151746	BICD1	-0.0359333	10.483	-1.40874	0.161067	0.512621	-5.11474
Morn3	ENSG00000139714	MORN3	0.0374911	6.36194	1.40847	0.161149	0.512634	-5.11511
Krt80	ENSG00000167767	KRT80	-0.0317218	6.23005	-1.40839	0.16117	0.512634	-5.1152
Prkab2	ENSG00000131791	PRKAB2	0.0372466	9.18676	1.40804	0.161275	0.51273	-5.11567
Nrbf2	ENSG00000148572	NRBF2	0.0442774	7.87333	1.40786	0.161327	0.51273	-5.1159
Tmem147	ENSG00000105677	TMEM147	-0.037942	8.65494	-1.40766	0.161386	0.51273	-5.11617
Cplane2	ENSG00000132881	CPLANE2	-0.0389411	7.16634	-1.40755	0.161419	0.51273	-5.11632
Lamtor3	ENSG00000109270	LAMTOR3	-0.0392257	9.24917	-1.40746	0.161447	0.51273	-5.11644
Pnpla8	ENSG00000135241	PNPLA8	0.0399476	9.02911	1.40611	0.161845	0.513833	-5.11821
Rap1b	ENSG00000127314	RAP1B	0.0393073	9.23672	1.40595	0.161893	0.513833	-5.11843
Slc22a4	ENSG00000197208	SLC22A4	-0.0401975	6.42029	-1.40565	0.161982	0.513959	-5.11883
Slc17a7	ENSG00000104888	SLC17A7	-0.0470273	10.5288	-1.40514	0.162132	0.514278	-5.11949
Setd6	ENSG00000103037	SETD6	-0.0436865	8.93625	-1.40436	0.162364	0.514842	-5.12052
Fem1b	ENSG00000169018	FEM1B	-0.0215368	10.0047	-1.40412	0.162436	0.514842	-5.12084
Aida	ENSG00000186063	AIDA	-0.0338712	9.59959	-1.40404	0.162459	0.514842	-5.12094
Arl3	ENSG00000138175	ARL3	-0.0339784	9.65154	-1.40324	0.162698	0.515441	-5.122
Pdxp	ENSG00000241360	PDXP	-0.0286886	8.97487	-1.40302	0.162763	0.515491	-5.12229
Uba6	ENSG00000033178	UBA6	-0.0407791	9.86418	-1.4023	0.162978	0.516014	-5.12324
Snx5	ENSG00000089006	SNX5	-0.0243671	8.35432	-1.40174	0.163145	0.516236	-5.12398
Hs6st1	ENSG00000136720	HS6ST1	0.0354675	8.11754	1.40159	0.163188	0.516236	-5.12417
Mypop	ENSG00000176182	MYPOP	-0.0306341	7.65895	-1.4015	0.163216	0.516236	-5.12429
Kif5a	ENSG00000155980	KIF5A	-0.0360483	10.757	-1.4014	0.163247	0.516236	-5.12443
Baalc	ENSG00000164929	BAALC	0.0626461	8.77112	1.40075	0.163457	0.516505	-5.12528
Reck	ENSG00000122707	RECK	0.0382555	8.5318	1.40053	0.163506	0.516505	-5.12557
Trappc3	ENSG00000054116	TRAPPC3	-0.0365189	9.58578	-1.40043	0.163535	0.516505	-5.1257
Sel1l3	ENSG00000091490	SEL1L3	-0.0408854	11.19	-1.40025	0.16359	0.516505	-5.12594
Slc46a1	ENSG00000076351	SLC46A1	0.0379756	8.01744	1.40021	0.163602	0.516505	-5.12599
Sp5	ENSG00000204335	SP5	-0.0393427	7.7642	-1.39999	0.163666	0.516505	-5.12628
Arl5a	ENSG00000162980	ARL5A	-0.0316683	10.0538	-1.39995	0.16368	0.516505	-5.12634
Atp2b3	ENSG00000067842	ATP2B3	-0.0424187	9.01472	-1.3995	0.163813	0.516589	-5.12692
Btrc	ENSG00000166167	BTRC	-0.025984	9.40002	-1.39946	0.163825	0.516589	-5.12697
Mrpl22	ENSG00000082515	MRPL22	0.0353533	8.02241	1.39936	0.163856	0.516589	-5.12711
Cmc1	ENSG00000187118	CMC1	0.0508605	7.57753	1.3989	0.163993	0.516863	-5.12771
Slc26a6	ENSG00000225697	SLC26A6	0.0323348	7.20831	1.3986	0.164084	0.516881	-5.12811
Pccb	ENSG00000114054	PCCB	-0.0411853	9.22036	-1.39855	0.164098	0.516881	-5.12817
Vps26b	ENSG00000151502	VPS26B	0.0240423	9.56356	1.39755	0.164398	0.517513	-5.12949
Cfhr1	ENSG00000244414	CFHR1	-0.0924014	3.91187	-1.39694	0.164632	0.518003	-5.13028
Cfhr1	ENSG00000080910	CFHR2	-0.0924014	3.91187	-1.39694	0.164632	0.518003	-5.13028
Apex1	ENSG00000100823	APEX1	-0.0388927	9.82879	-1.39613	0.164824	0.518381	-5.13135
Farsa	ENSG00000179115	FARSA	-0.0237962	9.3554	-1.39576	0.164937	0.518579	-5.13184
Sp4	ENSG00000105866	SP4	0.0341815	9.59145	1.39556	0.164996	0.518607	-5.13209
Lmna	ENSG00000160789	LMNA	-0.0350824	7.35891	-1.39453	0.165305	0.519424	-5.13344
Slc25a26	ENSG00000144741	SLC25A26	-0.0495198	8.43985	-1.39285	0.165812	0.520601	-5.13564
Klhdc7a	ENSG00000179023	KLHDC7A	-0.0300212	7.53398	-1.39274	0.165846	0.520601	-5.13579
Slc39a1	ENSG00000143570	SLC39A1	-0.0303585	7.52453	-1.39244	0.165937	0.520601	-5.13618
Lrrc41	ENSG00000132128	LRRC41	-0.0259439	9.08542	-1.3923	0.165979	0.520601	-5.13637
Tgfb1i1	ENSG00000140682	TGFB1I1	-0.0392373	7.79203	-1.39214	0.166027	0.520601	-5.13657
Trappc11	ENSG00000168538	TRAPPC11	0.028641	10.0466	1.39213	0.166031	0.520601	-5.13659
2310039H08Rik	ENSG00000221821	C6orf226	-0.0430198	6.53124	-1.39133	0.166272	0.521042	-5.13763
Mgst2	ENSG00000085871	MGST2	-0.0602883	8.19794	-1.39036	0.16658	0.521583	-5.1389
Hus1	ENSG00000136273	HUS1	0.0389683	8.85455	1.39019	0.166616	0.521583	-5.13912
Masp2	ENSG00000009724	MASP2	-0.0366654	6.70064	-1.39016	0.166625	0.521583	-5.13915
Rubcn	ENSG00000145016	RUBCN	0.0370382	9.60179	1.38984	0.166723	0.521583	-5.13957
Adcy2	ENSG00000078295	ADCY2	0.0817821	8.50116	1.38993	0.166739	0.521583	-5.13946
Stat1	ENSG00000115415	STAT1	-0.0605133	9.61711	-1.38963	0.1668	0.521583	-5.13985
Toe1	ENSG00000132773	TOE1	-0.0398497	7.68106	-1.38949	0.166827	0.521583	-5.14003
Dppa2	ENSG00000163530	DPPA2	-0.0419151	3.76394	-1.38932	0.166881	0.521583	-5.14026
Olfr239	ENSG00000172519	OR10H5	-0.0507977	5.44904	-1.38927	0.166897	0.521583	-5.14032
Olfr239	ENSG00000171942	OR10H2	-0.0507977	5.44904	-1.38927	0.166897	0.521583	-5.14032
Olfr239	ENSG00000186723	OR10H1	-0.0507977	5.44904	-1.38927	0.166897	0.521583	-5.14032
Pm20d1	ENSG00000162877	PM20D1	-0.0360165	6.27849	-1.38888	0.167013	0.521792	-5.14083
Fzd3	ENSG00000104290	FZD3	0.0334019	10.1556	1.38834	0.167179	0.52205	-5.14154
Rplp2	ENSG00000177600	RPLP2	-0.0485585	10.2345	-1.38828	0.167197	0.52205	-5.14161
Isoc1	ENSG00000066583	ISOC1	0.0556684	7.23892	1.38763	0.167397	0.522181	-5.14245
Timp3	ENSG00000100234	TIMP3	0.0791336	9.27526	1.38725	0.167548	0.522181	-5.14295
Tada1	ENSG00000152382	TADA1	-0.0367556	9.43845	-1.38709	0.167558	0.522181	-5.14316
Ddx3y	ENSG00000067048	DDX3Y	0.0491082	8.88628	1.38706	0.167568	0.522181	-5.14321
Prpf38a	ENSG00000134748	PRPF38A	0.0373638	9.88335	1.38697	0.167595	0.522181	-5.14332
Mbd1	ENSG00000141644	MBD1	0.0226936	9.42992	1.38685	0.167632	0.522181	-5.14348
Tspyl2	ENSG00000184205	TSPYL2	0.0470897	10.4865	1.38671	0.167672	0.522181	-5.14365
Sh3bp1	ENSG00000100092	SH3BP1	-0.033478	7.18011	-1.38623	0.167819	0.522181	-5.14428
Sh3bp1	ENSG00000285304		-0.033478	7.18011	-1.38623	0.167819	0.522181	-5.14428
Dhx37	ENSG00000150990	DHX37	-0.0284459	7.81383	-1.38622	0.167822	0.522181	-5.14429
Dcaf6	ENSG00000143164	DCAF6	-0.032868	9.69826	-1.38603	0.167879	0.522181	-5.14454
Tcfl5	ENSG00000101190	TCFL5	0.0523896	8.13147	1.38603	0.16788	0.522181	-5.14454
Bmp6	ENSG00000153162	BMP6	-0.0532143	7.10552	-1.386	0.167888	0.522181	-5.14457
Zmynd11	ENSG00000015171	ZMYND11	-0.0310181	10.6821	-1.38599	0.167892	0.522181	-5.14459
Lrrc4b	ENSG00000131409	LRRC4B	-0.0341218	8.56411	-1.38515	0.168149	0.522823	-5.14569
Cdk17	ENSG00000059758	CDK17	0.0315271	9.20635	1.38425	0.168422	0.523397	-5.14685
Wdr12	ENSG00000138442	WDR12	-0.0445013	9.12609	-1.38421	0.168435	0.523397	-5.1469
Zfp839	ENSG00000022976	ZNF839	-0.0377805	8.18481	-1.384	0.1685	0.523443	-5.14718
Ist1	ENSG00000182149	IST1	0.0296523	10.2794	1.38299	0.168807	0.524241	-5.14849
Btbd6	ENSG00000184887	BTBD6	-0.0350474	7.78392	-1.38255	0.168942	0.524503	-5.14906
Mrpl3	ENSG00000114686	MRPL3	-0.0261817	9.5233	-1.38232	0.169013	0.524568	-5.14936
2510009E07Rik	ENSG00000187068	C3orf70	0.0331643	8.68125	1.38211	0.169078	0.524612	-5.14964
Esrra	ENSG00000173153	ESRRA	0.0347262	8.4189	1.38182	0.169166	0.524727	-5.15001
Tmem120b	ENSG00000188735	TMEM120B	-0.0387436	10.0715	-1.38156	0.169248	0.524824	-5.15035
Stom	ENSG00000148175	STOM	0.0944458	8.74957	1.38137	0.169359	0.524967	-5.1506
Gyg	ENSG00000163754	GYG1	-0.0599439	9.46412	-1.38112	0.169395	0.524967	-5.15092
Ciita	ENSG00000179583	CIITA	-0.0283872	7.25998	-1.38072	0.169505	0.525153	-5.15144
Ncf2	ENSG00000116701	NCF2	-0.052586	6.20474	-1.38029	0.169637	0.525403	-5.152
Pkib	ENSG00000135549	PKIB	-0.0381518	8.82814	-1.38001	0.169722	0.52551	-5.15236
Guf1	ENSG00000151806	GUF1	-0.0319236	8.93552	-1.37975	0.169802	0.525562	-5.1527
Rbm15	ENSG00000162775	RBM15	0.0330368	9.68652	1.37963	0.16984	0.525562	-5.15285
Ackr4	ENSG00000129048	ACKR4	-0.0629855	3.81678	-1.37917	0.169998	0.525896	-5.15345
Usf2	ENSG00000105698	USF2	-0.0305529	9.76353	-1.37882	0.170088	0.526016	-5.1539
1700016C15Rik	ENSG00000173728	C1orf100	-0.032957	4.92218	-1.37846	0.170199	0.526091	-5.15437
Rnf122	ENSG00000133874	RNF122	-0.0802264	8.70874	-1.37855	0.170213	0.526091	-5.15425
Chd1	ENSG00000153922	CHD1	0.0390585	9.80366	1.37778	0.170408	0.526244	-5.15524
Coro1c	ENSG00000110880	CORO1C	-0.036411	10.5608	-1.37769	0.170436	0.526244	-5.15536
Drap1	ENSG00000175550	DRAP1	-0.038961	9.93306	-1.37735	0.17054	0.526244	-5.1558
Retreg2	ENSG00000144567	RETREG2	-0.0329087	9.13777	-1.37726	0.170568	0.526244	-5.15592
Grin2a	ENSG00000183454	GRIN2A	-0.0451495	9.72648	-1.37707	0.170626	0.526244	-5.15616
Axin1	ENSG00000103126	AXIN1	-0.0315575	7.63575	-1.37702	0.170644	0.526244	-5.15624
Pla2g15	ENSG00000103066	PLA2G15	-0.0344472	7.84712	-1.37695	0.170664	0.526244	-5.15632
Uqcr11	ENSG00000127540	UQCR11	-0.032259	7.89825	-1.37663	0.170763	0.526244	-5.15674
Uqcr11	ENSG00000267059		-0.032259	7.89825	-1.37663	0.170763	0.526244	-5.15674
Sox9	ENSG00000125398	SOX9	0.0441481	8.14351	1.37648	0.17081	0.526244	-5.15693
Obsl1	ENSG00000124006	OBSL1	-0.0375508	8.1918	-1.37647	0.170811	0.526244	-5.15694
Zic2	ENSG00000043355	ZIC2	-0.0421331	10.5053	-1.37645	0.17082	0.526244	-5.15697
Ogfod3	ENSG00000181396	OGFOD3	-0.0355549	7.68934	-1.37609	0.17093	0.526337	-5.15744
Ephb2	ENSG00000133216	EPHB2	0.0324851	7.47399	1.37585	0.171004	0.526337	-5.15775
Nampt	ENSG00000105835	NAMPT	-0.0622432	10.0894	-1.37577	0.171046	0.526337	-5.15785
Vps28	ENSG00000160948	VPS28	-0.0332352	8.90661	-1.37566	0.171062	0.526337	-5.15799
Bag3	ENSG00000151929	BAG3	0.086274	8.94624	1.37542	0.171186	0.526337	-5.1583
Ankrd13a	ENSG00000076513	ANKRD13A	0.0424828	8.72283	1.37525	0.171189	0.526337	-5.15852
Mob1a	ENSG00000114978	MOB1A	0.0413785	8.81499	1.37507	0.171247	0.526337	-5.15876
Nifk	ENSG00000155438	NIFK	0.0314213	8.69104	1.37504	0.171256	0.526337	-5.1588
Tmem243	ENSG00000135185	TMEM243	0.0599506	7.74759	1.37491	0.171309	0.526344	-5.15896
Pomt2	ENSG00000009830	POMT2	0.0374244	8.2477	1.37436	0.171465	0.526623	-5.15967
Ecm2	ENSG00000106823	ECM2	-0.0691777	6.40549	-1.37433	0.171501	0.526623	-5.1597
Mocs2	ENSG00000164172	MOCS2	-0.0346691	9.01416	-1.37395	0.171591	0.526743	-5.16019
Igf1r	ENSG00000140443	IGF1R	0.0434859	9.04495	1.37355	0.171715	0.526967	-5.16071
Vasn	ENSG00000168140	VASN	0.0378695	7.2227	1.37323	0.171814	0.527117	-5.16112
Prr15	ENSG00000176532	PRR15	0.0353809	6.83949	1.37297	0.171896	0.527211	-5.16146
Clic3	ENSG00000169583	CLIC3	-0.0342724	6.63892	-1.37262	0.172004	0.527388	-5.16191
Mettl6	ENSG00000206562	METTL6	-0.0361321	9.2788	-1.37233	0.172095	0.527512	-5.16229
Cab39l	ENSG00000102547	CAB39L	0.0706459	8.33583	1.37226	0.172147	0.527516	-5.16238
Klhdc8b	ENSG00000185909	KLHDC8B	0.0338668	7.19904	1.37185	0.172243	0.527654	-5.16291
Xpo6	ENSG00000169180	XPO6	-0.0243388	10.0722	-1.37138	0.172391	0.527952	-5.16352
Snn	ENSG00000184602	SNN	0.0339621	9.66077	1.37111	0.172473	0.527964	-5.16386
Cpt1a	ENSG00000110090	CPT1A	0.0572321	7.4136	1.37106	0.172497	0.527964	-5.16392
Adat1	ENSG00000065457	ADAT1	-0.03743	8.75114	-1.37087	0.172548	0.527964	-5.16417
Auts2	ENSG00000158321	AUTS2	0.0374726	7.96877	1.37023	0.172746	0.528415	-5.16499
Ntrk2	ENSG00000148053	NTRK2	0.0402784	10.1737	1.3694	0.173007	0.528846	-5.16606
Atp6v0a1	ENSG00000033627	ATP6V0A1	-0.0213714	11.9242	-1.36934	0.173025	0.528846	-5.16614
B3galt1	ENSG00000172318	B3GALT1	0.0469294	7.72999	1.36929	0.17304	0.528846	-5.1662
Atr	ENSG00000175054	ATR	0.0317645	8.87636	1.36907	0.17311	0.528855	-5.16649
Yipf5	ENSG00000145817	YIPF5	-0.0355126	9.23129	-1.3688	0.173194	0.528855	-5.16684
Boc	ENSG00000144857	BOC	0.0569777	7.20125	1.36882	0.173196	0.528855	-5.16681
Cldn10	ENSG00000134873	CLDN10	0.0836775	7.12272	1.36791	0.173517	0.529681	-5.16798
Gpat4	ENSG00000158669	GPAT4	0.0267957	10.5624	1.36711	0.173723	0.530028	-5.16901
Entpd4b	ENSG00000197217	ENTPD4	-0.0257145	9.69887	-1.36707	0.173733	0.530028	-5.16905
Ak3	ENSG00000147853	AK3	-0.0251164	9.23123	-1.36637	0.173954	0.530546	-5.16996
Tns2	ENSG00000111077	TNS2	-0.0509265	8.16752	-1.366	0.174069	0.530742	-5.17043
Slc35d1	ENSG00000116704	SLC35D1	0.0345242	8.5264	1.36538	0.174262	0.530847	-5.17122
Cgn	ENSG00000143375	CGN	0.0311512	7.85296	1.36531	0.174285	0.530847	-5.17132
Flrt1	ENSG00000126500	FLRT1	-0.0373732	7.53519	-1.36516	0.174332	0.530847	-5.17151
Cox7a1	ENSG00000161281	COX7A1	-0.0357404	7.48324	-1.36494	0.1744	0.530847	-5.17179
Ncbp3	ENSG00000074356	NCBP3	0.0291086	9.66244	1.36494	0.1744	0.530847	-5.17179
Arl4c	ENSG00000188042	ARL4C	-0.0401197	8.95899	-1.36471	0.174472	0.530847	-5.17208
Plpp7	ENSG00000160539	PLPP7	-0.0252528	8.2063	-1.36456	0.17452	0.530847	-5.17228
C9orf72	ENSG00000147894	C9orf72	-0.0488682	10.3695	-1.36454	0.174526	0.530847	-5.1723
Pcdh10	ENSG00000138650	PCDH10	0.0537576	7.60299	1.36443	0.174563	0.530847	-5.17244
Rasa3	ENSG00000185989	RASA3	0.042885	8.10268	1.36417	0.174643	0.530934	-5.17278
Carnmt1	ENSG00000156017	CARNMT1	-0.0441198	9.19494	-1.36397	0.174705	0.530965	-5.17303
Cops8	ENSG00000198612	COPS8	-0.0353001	8.5587	-1.36309	0.17498	0.531595	-5.17416
Nat10	ENSG00000135372	NAT10	0.0332496	8.90313	1.36299	0.175014	0.531595	-5.17429
Dnajc9	ENSG00000213551	DNAJC9	-0.0401897	9.03241	-1.36219	0.175264	0.532093	-5.17531
Ccdc171	ENSG00000164989	CCDC171	0.0473372	8.69148	1.36189	0.175359	0.532093	-5.1757
Wrnip1	ENSG00000124535	WRNIP1	-0.0288433	9.01505	-1.36161	0.175448	0.532093	-5.17606
Abcf2	ENSG00000033050	ABCF2	-0.037689	8.09349	-1.36149	0.175486	0.532093	-5.17621
Abcf2	ENSG00000285292	ABCF2-H2BE1	-0.037689	8.09349	-1.36149	0.175486	0.532093	-5.17621
Simc1	ENSG00000170085	SIMC1	0.0441459	8.5792	1.36144	0.175503	0.532093	-5.17628
Cluap1	ENSG00000103351	CLUAP1	0.0326568	8.98557	1.36109	0.175613	0.532093	-5.17673
Pdhx	ENSG00000110435	PDHX	0.0296572	9.82745	1.36095	0.175655	0.532093	-5.1769
Ccdc50	ENSG00000152492	CCDC50	-0.03056	8.68186	-1.36086	0.175684	0.532093	-5.17702
Slc4a10	ENSG00000144290	SLC4A10	-0.042546	10.1392	-1.36084	0.175691	0.532093	-5.17704
Cnksr2	ENSG00000149970	CNKSR2	0.0296519	11.2149	1.36067	0.175744	0.532093	-5.17726
Dbf4	ENSG00000006634	DBF4	0.0747973	4.86616	1.36071	0.17577	0.532093	-5.17721
Grip2	ENSG00000144596	GRIP2	-0.0344786	6.8196	-1.36051	0.175793	0.532093	-5.17746
Scrt1	ENSG00000261678	SCRT1	-0.0355091	7.73076	-1.35962	0.176076	0.532794	-5.1786
Ddx6	ENSG00000110367	DDX6	0.0304993	11.6283	1.3591	0.17624	0.533037	-5.17927
Gcm1	ENSG00000137270	GCM1	0.0360729	5.00783	1.35904	0.176259	0.533037	-5.17934
Lysmd1	ENSG00000163155	LYSMD1	-0.0377226	7.75354	-1.35883	0.176324	0.533077	-5.1796
Eif4g2	ENSG00000110321	EIF4G2	-0.0339842	11.5966	-1.35842	0.176456	0.53319	-5.18014
Ppp3cb	ENSG00000107758	PPP3CB	-0.0219574	11.6997	-1.35838	0.176466	0.53319	-5.18018
Suds3	ENSG00000111707	SUDS3	0.0434006	9.44753	1.35805	0.176571	0.53319	-5.1806
Nol11	ENSG00000130935	NOL11	0.0397393	8.58036	1.35793	0.17661	0.53319	-5.18076
Praf2	ENSG00000243279	PRAF2	-0.03319	7.9763	-1.35784	0.176638	0.53319	-5.18087
Gdap1l1	ENSG00000124194	GDAP1L1	-0.0333683	8.14922	-1.35763	0.176706	0.53319	-5.18114
Thbs1	ENSG00000137801	THBS1	-0.147737	7.26249	-1.35776	0.176732	0.53319	-5.18097
G6pdx	ENSG00000160211	G6PD	-0.0287471	8.70325	-1.35742	0.176772	0.53319	-5.18141
Rnf38	ENSG00000137075	RNF38	-0.0249979	9.67776	-1.35688	0.176944	0.53347	-5.1821
Atg12	ENSG00000145782	ATG12	-0.0316067	7.88774	-1.3568	0.176967	0.53347	-5.1822
Psmd9	ENSG00000110801	PSMD9	-0.0277456	7.67332	-1.35647	0.177074	0.533501	-5.18262
Psmd9	ENSG00000256950		-0.0277456	7.67332	-1.35647	0.177074	0.533501	-5.18262
Usp25	ENSG00000155313	USP25	0.0238028	9.47758	1.35644	0.177083	0.533501	-5.18266
Naaa	ENSG00000138744	NAAA	-0.0420821	8.09811	-1.35628	0.177131	0.533501	-5.18286
Yrdc	ENSG00000196449	YRDC	-0.0348162	8.27765	-1.35573	0.177308	0.533777	-5.18356
Tars2	ENSG00000143374	TARS2	-0.0284144	8.31281	-1.35567	0.177326	0.533777	-5.18364
Klf16	ENSG00000129911	KLF16	-0.03142	7.65152	-1.35527	0.177454	0.533979	-5.18415
Pogz	ENSG00000143442	POGZ	0.0322642	10.4051	1.35489	0.177574	0.533979	-5.18463
Car8	ENSG00000178538	CA8	-0.157675	9.78227	-1.35494	0.177626	0.533979	-5.18456
Amer3	ENSG00000178171	AMER3	-0.0413698	8.19179	-1.35469	0.177637	0.533979	-5.18488
Fgfr3	ENSG00000068078	FGFR3	0.0527353	8.2931	1.35435	0.177749	0.533979	-5.18532
Hnrnpdl	ENSG00000152795	HNRNPDL	-0.0249957	11.0126	-1.35413	0.177815	0.533979	-5.1856
Ankrd37	ENSG00000186352	ANKRD37	-0.074536	7.97481	-1.35407	0.177873	0.533979	-5.18567
Slc44a2	ENSG00000129353	SLC44A2	0.0594468	9.76328	1.35396	0.177886	0.533979	-5.18582
Cd46	ENSG00000117335	CD46	0.0533554	9.33085	1.35387	0.177901	0.533979	-5.18593
Pomgnt1	ENSG00000085998	POMGNT1	-0.0350938	8.41748	-1.3538	0.177922	0.533979	-5.18602
Ccnj	ENSG00000107443	CCNJ	-0.0296471	7.88807	-1.35368	0.177959	0.533979	-5.18617
Pou2f1	ENSG00000143190	POU2F1	0.0324557	9.81036	1.35316	0.178124	0.534298	-5.18683
C1ql3	ENSG00000165985	C1QL3	-0.0302645	8.0859	-1.35299	0.178179	0.534298	-5.18705
Cers3	ENSG00000154227	CERS3	-0.0687433	6.32108	-1.35295	0.17822	0.534298	-5.18709
Ldhd	ENSG00000166816	LDHD	0.0305661	7.10645	1.3527	0.178271	0.534298	-5.18742
Gulp1	ENSG00000144366	GULP1	-0.0463994	5.25421	-1.35248	0.178342	0.534357	-5.1877
Tex52	ENSG00000283297	TEX52	0.05698	7.93425	1.35196	0.178517	0.534577	-5.18836
Ptpn11	ENSG00000179295	PTPN11	0.0266985	10.71	1.35189	0.178531	0.534577	-5.18845
Cdh18	ENSG00000145526	CDH18	-0.0394188	11.1466	-1.35169	0.178595	0.534577	-5.18871
Aldh1l2	ENSG00000136010	ALDH1L2	0.0491656	8.34076	1.35143	0.178677	0.534577	-5.18903
Hapln1	ENSG00000145681	HAPLN1	-0.0541487	5.28017	-1.35142	0.178686	0.534577	-5.18905
Fut11	ENSG00000196968	FUT11	-0.0322765	8.62179	-1.35128	0.178724	0.534577	-5.18922
Tmem236	ENSG00000148483	TMEM236	-0.0335194	5.75683	-1.35058	0.17895	0.53494	-5.19012
Tesk1	ENSG00000107140	TESK1	-0.0319568	9.1639	-1.35037	0.179016	0.53494	-5.19038
Zfp784	ENSG00000179922	ZNF784	-0.0271873	8.39609	-1.35005	0.179119	0.53494	-5.19079
Spout1	ENSG00000198917	SPOUT1	0.0271629	8.27611	1.34979	0.179201	0.53494	-5.19111
Mrps5	ENSG00000144029	MRPS5	0.0281265	9.2499	1.34975	0.179215	0.53494	-5.19117
Plp2	ENSG00000102007	PLP2	-0.0479181	8.2914	-1.34965	0.179246	0.53494	-5.19129
Pomt1	ENSG00000130714	POMT1	-0.0313243	9.55821	-1.34961	0.179258	0.53494	-5.19134
Bcl2l13	ENSG00000099968	BCL2L13	-0.0302875	9.50032	-1.34945	0.179311	0.534945	-5.19155
Fxyd3	ENSG00000285526		0.0364284	6.96873	1.34912	0.179417	0.535086	-5.19197
Fxyd3	ENSG00000089356	FXYD3	0.0364284	6.96873	1.34912	0.179417	0.535086	-5.19197
Anxa2	ENSG00000182718	ANXA2	-0.111982	7.55169	-1.34917	0.179461	0.535086	-5.19189
Pkd2l2	ENSG00000078795	PKD2L2	-0.0242777	4.26677	-1.34879	0.179521	0.535111	-5.19238
Sel1l	ENSG00000071537	SEL1L	-0.0433175	9.65217	-1.34846	0.179627	0.535135	-5.1928
Proser3	ENSG00000167595	PROSER3	0.0293843	7.14898	1.34845	0.179632	0.535135	-5.19282
Ppp1r9a	ENSG00000158528	PPP1R9A	-0.0430969	9.18904	-1.34772	0.179866	0.535536	-5.19374
Mgst3	ENSG00000143198	MGST3	-0.0354852	9.63421	-1.3477	0.17987	0.535536	-5.19376
Creb1	ENSG00000118260	CREB1	-0.0293452	10.5583	-1.34724	0.180018	0.535823	-5.19434
Stx18	ENSG00000168818	STX18	-0.0316375	8.7537	-1.34628	0.180327	0.53659	-5.19556
1810010H24Rik	ENSG00000186665	C17orf58	-0.0390004	7.26337	-1.34597	0.180429	0.536703	-5.19596
Zfp961	ENSG00000196757	ZNF700	0.04081	7.36477	1.34569	0.180518	0.536703	-5.19631
Zfp961	ENSG00000197857	ZNF44	0.04081	7.36477	1.34569	0.180518	0.536703	-5.19631
Zfp961	ENSG00000188868	ZNF563	0.04081	7.36477	1.34569	0.180518	0.536703	-5.19631
Zfp961	ENSG00000197933	ZNF823	0.04081	7.36477	1.34569	0.180518	0.536703	-5.19631
Zfp961	ENSG00000198342	ZNF442	0.04081	7.36477	1.34569	0.180518	0.536703	-5.19631
Zfp961	ENSG00000180855	ZNF443	0.04081	7.36477	1.34569	0.180518	0.536703	-5.19631
Zfp961	ENSG00000197044	ZNF441	0.04081	7.36477	1.34569	0.180518	0.536703	-5.19631
Zfp961	ENSG00000268870		0.04081	7.36477	1.34569	0.180518	0.536703	-5.19631
Zfp961	ENSG00000197647	ZNF433	0.04081	7.36477	1.34569	0.180518	0.536703	-5.19631
Zfp961	ENSG00000196466	ZNF799	0.04081	7.36477	1.34569	0.180518	0.536703	-5.19631
Asns	ENSG00000070669	ASNS	-0.027328	9.66006	-1.34568	0.18052	0.536703	-5.19632
Cdc16	ENSG00000130177	CDC16	-0.0268345	9.37623	-1.34489	0.180776	0.537088	-5.19732
Gtf2ird1	ENSG00000006704	GTF2IRD1	0.0380732	7.47229	1.34472	0.180831	0.537088	-5.19754
Stard3	ENSG00000131748	STARD3	0.0304855	8.35502	1.34452	0.180895	0.537088	-5.19779
Cyhr1	ENSG00000187954	CYHR1	-0.0513732	7.99885	-1.34441	0.180929	0.537088	-5.19792
Clcn3	ENSG00000109572	CLCN3	-0.0378298	10.4292	-1.34436	0.180947	0.537088	-5.198
Psma6	ENSG00000100902	PSMA6	0.0355399	9.3978	1.34432	0.18096	0.537088	-5.19805
Gcnt2	ENSG00000111846	GCNT2	-0.0606562	8.06651	-1.3434	0.181274	0.53735	-5.19921
Zfp398	ENSG00000197024	ZNF398	0.0295727	8.3581	1.34324	0.181306	0.53735	-5.1994
Etv4	ENSG00000175832	ETV4	-0.0398894	5.85028	-1.34318	0.181326	0.53735	-5.19948
Mrpl12	ENSG00000262814	MRPL12	-0.0262462	8.43237	-1.34301	0.181381	0.53735	-5.19969
Tasor	ENSG00000163946	TASOR	0.0255112	9.66036	1.34282	0.181442	0.53735	-5.19993
Gab2	ENSG00000033327	GAB2	0.0638621	7.72151	1.34281	0.181468	0.53735	-5.19994
1700094D03Rik	ENSG00000163263	C1orf189	0.048953	5.60473	1.34256	0.181527	0.53735	-5.20026
Prg4	ENSG00000116690	PRG4	-0.108403	4.79221	-1.34268	0.18155	0.53735	-5.2001
Minpp1	ENSG00000107789	MINPP1	0.0368744	8.60564	1.34244	0.181566	0.53735	-5.20041
Daglb	ENSG00000164535	DAGLB	-0.0483151	8.54942	-1.34164	0.181824	0.53796	-5.20142
Il1a	ENSG00000115008	IL1A	-0.0370331	4.87336	-1.34102	0.182027	0.538408	-5.20221
Ets2	ENSG00000157557	ETS2	-0.0537925	8.35176	-1.34076	0.182114	0.538413	-5.20253
Pigq	ENSG00000007541	PIGQ	-0.0370997	7.51519	-1.34069	0.182132	0.538413	-5.20262
Rbfox3	ENSG00000167281	RBFOX3	-0.0409919	10.9631	-1.33897	0.182692	0.539759	-5.20479
Bad	ENSG00000002330	BAD	0.0257149	8.28563	1.33873	0.182768	0.539831	-5.20509
Ctnna2	ENSG00000066032	CTNNA2	-0.0409196	8.6541	-1.33795	0.183022	0.539985	-5.20607
Hsd17b12	ENSG00000149084	HSD17B12	-0.0628057	9.32424	-1.33781	0.18309	0.539985	-5.20625
Wasf3	ENSG00000132970	WASF3	0.0243006	10.2588	1.33765	0.18312	0.539985	-5.20645
Ppp2r2a	ENSG00000221914	PPP2R2A	0.0242576	9.16716	1.33759	0.183139	0.539985	-5.20653
Txk	ENSG00000074966	TXK	-0.040438	5.2494	-1.33757	0.183144	0.539985	-5.20655
Rbm17	ENSG00000134453	RBM17	0.0265322	9.23862	1.33756	0.183149	0.539985	-5.20656
Impa1	ENSG00000133731	IMPA1	-0.0414126	9.17731	-1.33743	0.183192	0.539985	-5.20673
Wdr5	ENSG00000196363	WDR5	-0.0305753	8.86103	-1.33722	0.183261	0.539985	-5.20699
Naa15	ENSG00000164134	NAA15	0.0302134	9.54246	1.33713	0.183288	0.539985	-5.2071
Tulp3	ENSG00000078246	TULP3	0.0438057	8.78311	1.33664	0.18345	0.540241	-5.20772
Washc5	ENSG00000164961	WASHC5	0.0286527	8.92547	1.33655	0.183479	0.540241	-5.20784
Trim17	ENSG00000162931	TRIM17	-0.0430748	8.66757	-1.33632	0.183553	0.540306	-5.20812
Triml1	ENSG00000184108	TRIML1	0.0392185	4.80063	1.33603	0.183648	0.540432	-5.20849
Gskip	ENSG00000100744	GSKIP	-0.0565809	7.36478	-1.33442	0.184182	0.541851	-5.2105
Ddhd2	ENSG00000085788	DDHD2	-0.0279501	10.5224	-1.3342	0.184244	0.541878	-5.21078
Rgs3	ENSG00000138835	RGS3	0.0233196	7.35698	1.3339	0.184344	0.541987	-5.21116
Myo1h	ENSG00000174527	MYO1H	-0.0344121	4.3729	-1.33377	0.184385	0.541987	-5.21132
Plekhm1	ENSG00000225190	PLEKHM1	0.0523541	8.57627	1.33331	0.184537	0.542279	-5.21189
Azi2	ENSG00000163512	AZI2	-0.0392086	8.77343	-1.33311	0.184602	0.542317	-5.21215
Ipo8	ENSG00000133704	IPO8	-0.0405412	9.63407	-1.33271	0.184733	0.54245	-5.21266
Tspan31	ENSG00000135452	TSPAN31	-0.0371649	9.16556	-1.33247	0.18481	0.54245	-5.21295
Tesk2	ENSG00000070759	TESK2	0.0406291	7.85907	1.33235	0.184849	0.54245	-5.2131
Sri	ENSG00000075142	SRI	0.0426297	9.89726	1.33233	0.184856	0.54245	-5.21312
Hcfc1r1	ENSG00000103145	HCFC1R1	-0.0280348	7.78379	-1.33152	0.185124	0.542865	-5.21415
Acsm2	ENSG00000066813	ACSM2B	0.0575583	5.53688	1.3315	0.185142	0.542865	-5.21416
Acsm2	ENSG00000183747	ACSM2A	0.0575583	5.53688	1.3315	0.185142	0.542865	-5.21416
Tek	ENSG00000120156	TEK	-0.108191	7.8028	-1.33145	0.185206	0.542865	-5.21421
Amer2	ENSG00000165566	AMER2	0.0393399	8.25983	1.33112	0.185254	0.542865	-5.21464
Lrrc74b	ENSG00000187905	LRRC74B	0.0474761	5.67604	1.33108	0.185265	0.542865	-5.21469
Ypel1	ENSG00000100027	YPEL1	0.0545057	8.2507	1.33097	0.185311	0.542865	-5.21483
Pdap1	ENSG00000106244	PDAP1	-0.0290372	8.17519	-1.32977	0.185696	0.543837	-5.21633
Rc3h2	ENSG00000056586	RC3H2	0.0240855	9.8596	1.32919	0.185887	0.544245	-5.21705
Akap8	ENSG00000105127	AKAP8	-0.0351273	8.70527	-1.32891	0.18598	0.544363	-5.21741
Pars2	ENSG00000162396	PARS2	0.0293026	7.98645	1.32718	0.18655	0.545879	-5.21957
Oser1	ENSG00000132823	OSER1	0.0386758	8.48368	1.32674	0.186693	0.545966	-5.22011
Nes	ENSG00000132688	NES	-0.0432324	7.40625	-1.3267	0.186708	0.545966	-5.22016
Rtn2	ENSG00000125744	RTN2	-0.0325713	8.06063	-1.32657	0.186751	0.545966	-5.22033
Mmp28	ENSG00000271447	MMP28	-0.0297426	6.75114	-1.32645	0.18679	0.545966	-5.22047
Ocrl	ENSG00000122126	OCRL	-0.0272584	8.97524	-1.32596	0.186954	0.54629	-5.22109
2700081O15Rik	ENSG00000188070	C11orf95	-0.0303156	8.60516	-1.32575	0.187022	0.546336	-5.22135
Timm29	ENSG00000142444	TIMM29	0.0337472	7.66658	1.3253	0.187169	0.546363	-5.2219
Arid5b	ENSG00000150347	ARID5B	0.067528	8.27951	1.32537	0.187175	0.546363	-5.22181
Tbc1d17	ENSG00000104946	TBC1D17	-0.0305054	8.61788	-1.32524	0.187189	0.546363	-5.22198
Dot1l	ENSG00000104885	DOT1L	0.0375221	8.15006	1.32498	0.187276	0.54638	-5.22231
Dpf3	ENSG00000205683	DPF3	-0.0287113	9.96155	-1.32487	0.187315	0.54638	-5.22245
Arnt	ENSG00000143437	ARNT	0.027466	9.7243	1.32461	0.187398	0.54638	-5.22277
Wdr43	ENSG00000163811	WDR43	0.0322537	9.366	1.32448	0.187442	0.54638	-5.22293
Tbc1d5	ENSG00000131374	TBC1D5	-0.0356278	8.94734	-1.32419	0.187539	0.54638	-5.2233
Tmem97	ENSG00000109084	TMEM97	0.0416971	8.72845	1.32392	0.187626	0.54638	-5.22362
Mlec	ENSG00000110917	MLEC	0.0366752	8.51165	1.32381	0.187665	0.54638	-5.22377
Nup43	ENSG00000120253	NUP43	-0.0559347	8.91703	-1.32373	0.1877	0.54638	-5.22386
Snap91	ENSG00000065609	SNAP91	-0.0204592	11.591	-1.32348	0.187775	0.54638	-5.22418
Mmp2	ENSG00000087245	MMP2	-0.0412822	6.6157	-1.3234	0.1878	0.54638	-5.22428
Capn15	ENSG00000103326	CAPN15	-0.0241654	7.89408	-1.3228	0.188	0.54638	-5.22502
Zdhhc5	ENSG00000156599	ZDHHC5	-0.0293305	8.69388	-1.32276	0.188014	0.54638	-5.22508
Tigd4	ENSG00000169989	TIGD4	0.0367317	6.84998	1.32275	0.188014	0.54638	-5.22508
Bivm	ENSG00000270181	BIVM-ERCC5	-0.0738624	7.87319	-1.32281	0.188035	0.54638	-5.22501
Bivm	ENSG00000134899	ERCC5	-0.0738624	7.87319	-1.32281	0.188035	0.54638	-5.22501
Bivm	ENSG00000134897	BIVM	-0.0738624	7.87319	-1.32281	0.188035	0.54638	-5.22501
Rabepk	ENSG00000136933	RABEPK	-0.0307923	6.98014	-1.32255	0.188083	0.54638	-5.22534
Ddx41	ENSG00000183258	DDX41	-0.0260056	9.73748	-1.32253	0.188088	0.54638	-5.22536
Ocel1	ENSG00000099330	OCEL1	-0.0309689	7.22525	-1.32253	0.188089	0.54638	-5.22536
Htatsf1	ENSG00000102241	HTATSF1	-0.0285211	9.34261	-1.32202	0.188258	0.546454	-5.22599
Slc7a11	ENSG00000151012	SLC7A11	-0.158266	8.81798	-1.32219	0.188268	0.546454	-5.22576
Rnf222	ENSG00000189051	RNF222	-0.0264833	7.7293	-1.32188	0.188306	0.546454	-5.22617
Fam124a	ENSG00000150510	FAM124A	0.0544607	6.99911	1.32162	0.188397	0.546454	-5.22648
Eif1ad	ENSG00000175376	EIF1AD	0.0377983	7.87519	1.32151	0.188426	0.546454	-5.22662
Ids	ENSG00000241489		0.032671	10.807	1.32143	0.188455	0.546454	-5.22673
Ids	ENSG00000010404	IDS	0.032671	10.807	1.32143	0.188455	0.546454	-5.22673
Lamp5	ENSG00000125869	LAMP5	-0.0893252	7.16255	-1.3215	0.188483	0.546454	-5.22663
Serinc5	ENSG00000164300	SERINC5	-0.0507949	8.398	-1.32104	0.188584	0.546594	-5.22721
Ttc13	ENSG00000143643	TTC13	-0.0289279	9.25928	-1.32083	0.188653	0.546595	-5.22747
Pnrc1	ENSG00000146278	PNRC1	-0.0350401	10.5359	-1.32072	0.18869	0.546595	-5.22761
Zmat2	ENSG00000146007	ZMAT2	-0.0305086	8.98164	-1.32021	0.188858	0.54693	-5.22823
Eif3d	ENSG00000100353	EIF3D	-0.02535	9.82795	-1.31983	0.188986	0.547149	-5.22871
Snx27	ENSG00000143376	SNX27	-0.0182128	10.0799	-1.31936	0.189143	0.54745	-5.2293
Cadm4	ENSG00000105767	CADM4	-0.0292552	8.94546	-1.31886	0.189308	0.54776	-5.22991
Baiap3	ENSG00000007516	BAIAP3	-0.030071	6.82242	-1.31857	0.189408	0.54776	-5.23028
Fndc8	ENSG00000073598	FNDC8	-0.0404885	6.01279	-1.31856	0.189409	0.54776	-5.23028
Poln	ENSG00000130997	POLN	0.063356	7.68631	1.31842	0.189479	0.547812	-5.23045
Lcmt1	ENSG00000205629	LCMT1	-0.0263316	9.5108	-1.31798	0.189603	0.54792	-5.23101
Atf4	ENSG00000128272	ATF4	-0.0397667	8.79282	-1.31777	0.189674	0.54792	-5.23127
Sphk2	ENSG00000063176	SPHK2	-0.0291224	7.50825	-1.31777	0.189675	0.54792	-5.23127
Ccna2	ENSG00000145386	CCNA2	0.0763277	7.53633	1.31738	0.189846	0.548263	-5.23175
Fyttd1	ENSG00000122068	FYTTD1	-0.0282757	10.0495	-1.31704	0.189917	0.548315	-5.23217
Sort1	ENSG00000134243	SORT1	0.0648269	9.5618	1.31598	0.190295	0.549253	-5.23347
En2	ENSG00000164778	EN2	-0.0260693	8.87548	-1.31544	0.190454	0.549539	-5.23416
Bhmt2	ENSG00000132840	BHMT2	-0.0422958	6.6136	-1.3153	0.1905	0.549539	-5.23433
Cramp1l	ENSG00000007545	CRAMP1	0.0204957	7.89643	1.31466	0.190714	0.549981	-5.23512
Ppil1	ENSG00000137168	PPIL1	-0.0319325	8.05929	-1.31453	0.190759	0.549981	-5.23528
Cops7b	ENSG00000144524	COPS7B	0.0284656	8.70644	1.31419	0.190873	0.550117	-5.2357
Api5	ENSG00000166181	API5	0.033142	10.0801	1.31407	0.190912	0.550117	-5.23585
Tmco1	ENSG00000143183	TMCO1	0.034076	9.29469	1.31384	0.190988	0.55016	-5.23612
Tapbpl	ENSG00000139192	TAPBPL	0.0400432	7.21039	1.3137	0.191036	0.55016	-5.2363
Tm6sf1	ENSG00000136404	TM6SF1	-0.100854	7.89579	-1.31355	0.191145	0.55016	-5.23647
Pcmtd1	ENSG00000168300	PCMTD1	-0.0588844	4.79846	-1.31335	0.191171	0.55016	-5.23674
Ncs1	ENSG00000107130	NCS1	-0.0359328	9.40117	-1.31324	0.191192	0.55016	-5.23688
Rimkla	ENSG00000177181	RIMKLA	-0.0308641	8.27893	-1.31301	0.191269	0.550227	-5.23716
Tirap	ENSG00000150455	TIRAP	-0.0355618	6.90014	-1.31285	0.191321	0.550227	-5.23735
Prodh2	ENSG00000250799	PRODH2	-0.0268056	6.07658	-1.31256	0.191419	0.550355	-5.23771
Cfap298	ENSG00000159079	CFAP298	0.0304739	9.14456	1.3124	0.191473	0.550358	-5.23791
Cfap298	ENSG00000265590	CFAP298-TCP10L	0.0304739	9.14456	1.3124	0.191473	0.550358	-5.23791
Asb7	ENSG00000183475	ASB7	0.0295175	7.9509	1.31163	0.191732	0.55058	-5.23886
Rpain	ENSG00000129197	RPAIN	-0.0338127	8.47946	-1.31156	0.191756	0.55058	-5.23895
Pnpo	ENSG00000108439	PNPO	-0.0326606	8.59537	-1.31142	0.191802	0.55058	-5.23911
Nudcd2	ENSG00000170584	NUDCD2	0.0347362	7.44594	1.31139	0.191815	0.55058	-5.23916
Foxp3	ENSG00000049768	FOXP3	-0.0335413	7.55995	-1.31122	0.19187	0.550587	-5.23936
Kbtbd4	ENSG00000123444	KBTBD4	-0.0308027	8.83733	-1.31093	0.191968	0.550637	-5.23972
Tmem106a	ENSG00000184988	TMEM106A	-0.0411512	6.63292	-1.31085	0.191994	0.550637	-5.23982
Bahd1	ENSG00000140320	BAHD1	0.0364344	7.63042	1.31057	0.192089	0.550759	-5.24017
Slc30a6	ENSG00000152683	SLC30A6	0.0401109	9.2758	1.3101	0.192249	0.550791	-5.24075
Fam214b	ENSG00000005238	FAM214B	0.033924	7.83121	1.31006	0.192263	0.550791	-5.2408
Atp11c	ENSG00000101974	ATP11C	-0.144932	7.53318	-1.31025	0.192264	0.550791	-5.24054
Metap1d	ENSG00000172878	METAP1D	-0.045269	6.42099	-1.30991	0.192313	0.550791	-5.24098
Med30	ENSG00000164758	MED30	0.0299884	6.73364	1.3096	0.192416	0.550935	-5.24136
Nol8	ENSG00000198000	NOL8	0.0333533	8.60003	1.30888	0.19266	0.55133	-5.24225
Fblim1	ENSG00000162458	FBLIM1	-0.0300212	6.39871	-1.30879	0.19269	0.55133	-5.24236
Ccdc60	ENSG00000183273	CCDC60	-0.0411955	5.74064	-1.30872	0.192713	0.55133	-5.24244
Sh3rf3	ENSG00000172985	SH3RF3	-0.0346706	7.76925	-1.30852	0.192781	0.551369	-5.24269
Abce1	ENSG00000164163	ABCE1	0.0406823	8.95893	1.30837	0.192833	0.551369	-5.24288
H13	ENSG00000101294	HM13	-0.0253414	8.83881	-1.30794	0.192979	0.551634	-5.24341
Pigf	ENSG00000151665	PIGF	-0.0627428	7.05333	-1.30745	0.193167	0.55189	-5.244
Ifnar2	ENSG00000159110	IFNAR2	0.0356463	8.40075	1.30733	0.193186	0.55189	-5.24416
Caap1	ENSG00000120159	CAAP1	-0.0421916	8.22112	-1.3072	0.193228	0.55189	-5.24431
BC028528	ENSG00000118292	C1orf54	0.0569708	6.61587	1.30701	0.193305	0.551959	-5.24454
Nudt9	ENSG00000170502	NUDT9	-0.0331945	8.92156	-1.30641	0.193496	0.552171	-5.24529
Utp14a	ENSG00000156697	UTP14A	-0.0348263	7.91127	-1.30639	0.193502	0.552171	-5.24531
Utp14a	ENSG00000253797	UTP14C	-0.0348263	7.91127	-1.30639	0.193502	0.552171	-5.24531
Fbxl19	ENSG00000099364	FBXL19	-0.0244068	8.09694	-1.30618	0.193575	0.552171	-5.24557
Dpagt1	ENSG00000172269	DPAGT1	-0.037541	7.72489	-1.30613	0.193592	0.552171	-5.24563
Nkiras2	ENSG00000168256	NKIRAS2	-0.0369561	7.83221	-1.30595	0.193651	0.552179	-5.24585
Polr2k	ENSG00000147669	POLR2K	-0.0295684	9.87917	-1.30581	0.193701	0.552179	-5.24603
Apool	ENSG00000155008	APOOL	-0.0458411	8.24705	-1.30512	0.193933	0.552541	-5.24687
Abca8b	ENSG00000141338	ABCA8	-0.117182	7.20945	-1.3053	0.193935	0.552541	-5.24663
Mmp12	ENSG00000262406	MMP12	0.0360096	4.2593	1.30456	0.194125	0.552931	-5.24756
Sft2d3	ENSG00000173349	SFT2D3	0.0275575	7.74044	1.30416	0.194258	0.55316	-5.24804
Lin7b	ENSG00000104863	LIN7B	-0.0249075	7.85804	-1.30346	0.194499	0.553587	-5.24891
Des	ENSG00000175084	DES	-0.0298112	7.45644	-1.30341	0.194515	0.553587	-5.24897
Ndufa8	ENSG00000119421	NDUFA8	-0.0382813	8.77147	-1.30275	0.19474	0.553929	-5.24978
Prcc	ENSG00000143294	PRCC	-0.0293554	9.60211	-1.30274	0.194742	0.553929	-5.24979
Lrrc1	ENSG00000137269	LRRC1	0.0555454	7.1468	1.30251	0.194833	0.554037	-5.25007
Pttg1ip	ENSG00000183255	PTTG1IP	0.0385988	9.48139	1.3016	0.195132	0.554735	-5.25119
Fam168b	ENSG00000152102	FAM168B	-0.0239053	10.01	-1.30123	0.195258	0.554896	-5.25164
Nfatc3	ENSG00000072736	NFATC3	0.0286739	9.027	1.301	0.195337	0.554896	-5.25192
Cyld	ENSG00000083799	CYLD	0.03144	9.22823	1.30083	0.195395	0.554896	-5.25213
Rpl13	ENSG00000167526	RPL13	0.0471115	8.42495	1.30077	0.195416	0.554896	-5.25221
Sez6l	ENSG00000100095	SEZ6L	-0.0542478	9.27684	-1.30067	0.195456	0.554896	-5.25232
Sycp1	ENSG00000198765	SYCP1	0.0314135	3.85622	1.30044	0.195528	0.55495	-5.25261
Kmo	ENSG00000117009	KMO	-0.0279699	3.87406	-1.30017	0.19562	0.555058	-5.25294
Ndufs7	ENSG00000115286	NDUFS7	-0.0373533	7.98526	-1.29964	0.1958	0.555267	-5.25358
Ube2s	ENSG00000108106	UBE2S	-0.0370512	7.05268	-1.29964	0.195801	0.555267	-5.25358
1700037H04Rik	ENSG00000101220	C20orf27	-0.0328894	6.93717	-1.29934	0.195903	0.55535	-5.25395
Thap3	ENSG00000041988	THAP3	0.0364425	7.22945	1.29924	0.195937	0.55535	-5.25407
Gtf2b	ENSG00000137947	GTF2B	0.0355278	9.05558	1.29828	0.196266	0.555981	-5.25525
Nfkbiz	ENSG00000144802	NFKBIZ	-0.0562152	7.01312	-1.29832	0.196266	0.555981	-5.25519
1700013F07Rik	ENSG00000179902	C1orf194	0.0304113	6.17902	1.2978	0.19643	0.556149	-5.25583
Meaf6	ENSG00000163875	MEAF6	-0.0342029	9.51819	-1.2978	0.196433	0.556149	-5.25584
Cdkn2c	ENSG00000123080	CDKN2C	0.0362484	5.79772	1.2975	0.196534	0.556283	-5.2562
Ddx49	ENSG00000105671	DDX49	-0.0264873	7.58953	-1.29655	0.19686	0.557055	-5.25736
Fbxl17	ENSG00000145743	FBXL17	-0.0258629	8.39086	-1.29618	0.196987	0.557263	-5.25781
Pacsin1	ENSG00000124507	PACSIN1	-0.0296541	8.51411	-1.29556	0.197202	0.557559	-5.25857
Stard5	ENSG00000172345	STARD5	0.0746617	7.42045	1.29551	0.197259	0.557559	-5.25862
Adprm	ENSG00000170222	ADPRM	0.0586329	6.61297	1.29542	0.197265	0.557559	-5.25873
Rab9	ENSG00000123595	RAB9A	0.0344839	7.73679	1.29525	0.197307	0.557559	-5.25894
Lage3	ENSG00000196976	LAGE3	-0.0296105	7.42132	-1.29492	0.197421	0.557707	-5.25935
Anxa7	ENSG00000138279	ANXA7	-0.0307933	9.70778	-1.29479	0.197466	0.557707	-5.25951
Wdr47	ENSG00000085433	WDR47	-0.0339327	9.99626	-1.29424	0.197656	0.557959	-5.26018
Eml1	ENSG00000066629	EML1	-0.0400226	7.27757	-1.2941	0.197702	0.557959	-5.26034
Zfp697	ENSG00000143067	ZNF697	0.0296611	7.46683	1.29397	0.197748	0.557959	-5.2605
Hspa4l	ENSG00000164070	HSPA4L	0.0485014	10.3993	1.2939	0.19777	0.557959	-5.26058
Arid2	ENSG00000189079	ARID2	0.0240915	9.53514	1.29323	0.198003	0.558349	-5.26141
Imp4	ENSG00000136718	IMP4	-0.0394981	9.12389	-1.29319	0.198016	0.558349	-5.26145
Utp23	ENSG00000147679	UTP23	0.0323068	9.08714	1.29277	0.19816	0.558602	-5.26196
4930503L19Rik	ENSG00000166845	C18orf54	0.0786248	6.23786	1.2924	0.198334	0.558815	-5.2624
Ppp5c	ENSG00000011485	PPP5C	-0.021747	8.56881	-1.2919	0.198463	0.558815	-5.26303
Fam20a	ENSG00000108950	FAM20A	-0.0593386	5.81395	-1.29192	0.198472	0.558815	-5.26299
Rbm42	ENSG00000126254	RBM42	-0.0235623	7.90148	-1.29159	0.19857	0.558815	-5.2634
Gpx7	ENSG00000116157	GPX7	0.0375727	6.80781	1.29153	0.198588	0.558815	-5.26347
Morc2a	ENSG00000133422	MORC2	0.0321785	8.71942	1.29152	0.198592	0.558815	-5.26348
Slc8a3	ENSG00000100678	SLC8A3	-0.054752	6.81973	-1.29149	0.198612	0.558815	-5.26351
Mfsd14b	ENSG00000148110	MFSD14B	-0.0359618	8.97565	-1.29082	0.198835	0.559174	-5.26433
Dcaf8	ENSG00000132716	DCAF8	-0.0366341	9.36589	-1.2903	0.199015	0.559174	-5.26496
Ttpal	ENSG00000124120	TTPAL	-0.0433896	7.56022	-1.29015	0.199066	0.559174	-5.26515
Nr3c2	ENSG00000151623	NR3C2	0.0387305	9.18432	1.29013	0.199073	0.559174	-5.26517
Cd200	ENSG00000091972	CD200	-0.0532491	9.39358	-1.29004	0.199114	0.559174	-5.26528
Spc24	ENSG00000161888	SPC24	0.0368321	5.2696	1.28958	0.199263	0.559174	-5.26583
Pcif1	ENSG00000100982	PCIF1	-0.036187	8.78211	-1.28955	0.199276	0.559174	-5.26588
Gpt2	ENSG00000166123	GPT2	0.0291302	8.10059	1.28944	0.199312	0.559174	-5.266
Mybpc2	ENSG00000086967	MYBPC2	0.0320713	5.51449	1.28926	0.199375	0.559174	-5.26623
Nol4	ENSG00000101746	NOL4	0.0322655	9.56921	1.28921	0.199391	0.559174	-5.26628
Prkg2	ENSG00000138669	PRKG2	-0.0390473	5.06616	-1.28917	0.199405	0.559174	-5.26633
Cep57l1	ENSG00000183137	CEP57L1	0.0423666	7.94366	1.28912	0.199422	0.559174	-5.26639
Nufip2	ENSG00000108256	NUFIP2	0.0285964	10.251	1.28907	0.19944	0.559174	-5.26645
Fbxl18	ENSG00000155034	FBXL18	-0.028182	7.92871	-1.288	0.199812	0.559916	-5.26775
Cenpu	ENSG00000151725	CENPU	0.0634171	5.35326	1.28752	0.200003	0.559944	-5.26833
Hps3	ENSG00000163755	HPS3	0.0433714	8.60096	1.28719	0.200093	0.559944	-5.26874
Hdhd2	ENSG00000167220	HDHD2	-0.0376578	10.4821	-1.2871	0.200125	0.559944	-5.26885
Polr1c	ENSG00000171453	POLR1C	0.0378215	8.48419	1.28708	0.200131	0.559944	-5.26887
Upf3a	ENSG00000169062	UPF3A	0.0320934	10.397	1.28708	0.200133	0.559944	-5.26887
Cyth1	ENSG00000108669	CYTH1	0.0420731	9.05889	1.28703	0.20015	0.559944	-5.26893
Gadd45a	ENSG00000116717	GADD45A	0.054916	7.10601	1.28692	0.200199	0.559944	-5.26906
Usp29	ENSG00000131864	USP29	-0.0432679	5.3961	-1.28665	0.200282	0.560023	-5.26939
Eif4e1b	ENSG00000175766	EIF4E1B	-0.0313976	7.83635	-1.28633	0.200391	0.560179	-5.26977
Rsbn1l	ENSG00000187257	RSBN1L	0.0282594	9.44734	1.28609	0.200477	0.560267	-5.27007
Nucb2	ENSG00000070081	NUCB2	-0.0332692	9.4605	-1.28588	0.200549	0.560317	-5.27032
Icam1	ENSG00000090339	ICAM1	-0.0631087	6.46047	-1.2855	0.200707	0.560544	-5.27078
Zzz3	ENSG00000036549	ZZZ3	0.0291515	9.43224	1.28532	0.200744	0.560544	-5.271
Ccdc120	ENSG00000147144	CCDC120	-0.0312738	7.58275	-1.28518	0.200792	0.560544	-5.27117
Gpm6b	ENSG00000046653	GPM6B	0.0740592	11.0451	1.28456	0.201049	0.561072	-5.2719
Exosc1	ENSG00000171311	EXOSC1	-0.0284213	8.86363	-1.28419	0.201137	0.561072	-5.27236
Fam8a1	ENSG00000137414	FAM8A1	0.0202317	9.07703	1.28409	0.201172	0.561072	-5.27248
Phf5a	ENSG00000100410	PHF5A	-0.0353317	8.22419	-1.28392	0.201231	0.561072	-5.27269
Tns3	ENSG00000136205	TNS3	-0.0561112	7.90127	-1.28384	0.201274	0.561072	-5.27278
Fmr1	ENSG00000102081	FMR1	-0.0296778	9.73928	-1.28371	0.201305	0.561072	-5.27294
Aldh8a1	ENSG00000118514	ALDH8A1	0.0750587	7.26904	1.28343	0.201442	0.561174	-5.27326
Zfp9	ENSG00000175395	ZNF25	-0.0386686	9.78943	-1.28326	0.201462	0.561174	-5.27349
Nck1	ENSG00000158092	NCK1	0.0292165	9.00738	1.28293	0.201578	0.561174	-5.27389
Psd	ENSG00000059915	PSD	0.030496	7.62226	1.28288	0.201594	0.561174	-5.27394
Mindy3	ENSG00000148481	MINDY3	-0.02368	9.64704	-1.28283	0.201612	0.561174	-5.27401
Scand1	ENSG00000171222	SCAND1	-0.0284648	6.99072	-1.28221	0.201829	0.561572	-5.27476
Susd1	ENSG00000106868	SUSD1	-0.110038	7.41847	-1.28216	0.201907	0.561572	-5.27479
Krt24	ENSG00000167916	KRT24	-0.0364426	5.17727	-1.28196	0.201917	0.561572	-5.27506
St6galnac6	ENSG00000257524		-0.0289735	9.16523	-1.28171	0.202006	0.561668	-5.27536
St6galnac6	ENSG00000160408	ST6GALNAC6	-0.0289735	9.16523	-1.28171	0.202006	0.561668	-5.27536
Leo1	ENSG00000166477	LEO1	-0.0366907	10.0288	-1.28154	0.202065	0.561682	-5.27557
Ipp	ENSG00000197429	IPP	-0.0526129	8.59322	-1.2799	0.202647	0.563019	-5.27754
Hcfc2	ENSG00000111727	HCFC2	0.04583	7.41368	1.27986	0.202654	0.563019	-5.2776
Eef1aknmt	ENSG00000010165	EEF1AKNMT	-0.0432191	8.76385	-1.27931	0.202847	0.563298	-5.27826
Olfm2	ENSG00000105088	OLFM2	0.0364948	8.49797	1.27914	0.202907	0.563298	-5.27846
Lrrc40	ENSG00000066557	LRRC40	-0.0388114	9.29173	-1.2791	0.202918	0.563298	-5.2785
Paqr7	ENSG00000182749	PAQR7	-0.0378323	6.83602	-1.27832	0.203195	0.563834	-5.27945
Hyls1	ENSG00000198331	HYLS1	0.0475608	5.98235	1.27812	0.203264	0.563834	-5.27968
Atg7	ENSG00000197548	ATG7	-0.0275318	8.87876	-1.27809	0.203273	0.563834	-5.27972
Timm50	ENSG00000105197	TIMM50	-0.0246985	8.74362	-1.27792	0.203335	0.563854	-5.27993
Frmd8	ENSG00000126391	FRMD8	-0.0366635	7.01254	-1.27758	0.203452	0.564029	-5.28033
Ociad1	ENSG00000109180	OCIAD1	-0.0277908	9.73109	-1.27696	0.203673	0.56449	-5.28108
Hat1	ENSG00000128708	HAT1	0.0392281	8.61075	1.27665	0.203781	0.564638	-5.28145
Kif20a	ENSG00000112984	KIF20A	-0.0283159	4.14241	-1.27607	0.203986	0.56491	-5.28215
Bcar1	ENSG00000050820	BCAR1	0.0307306	8.23596	1.27605	0.203992	0.56491	-5.28217
Ywhag	ENSG00000170027	YWHAG	-0.0213655	9.33206	-1.27591	0.204042	0.56491	-5.28234
Cpd	ENSG00000108582	CPD	0.0310511	9.37726	1.27567	0.204126	0.56499	-5.28263
Top1	ENSG00000198900	TOP1	0.0323779	9.99166	1.27527	0.204267	0.565231	-5.28311
Vps33b	ENSG00000284946		-0.0330018	8.55457	-1.27485	0.204414	0.565426	-5.28361
Vps33b	ENSG00000184056	VPS33B	-0.0330018	8.55457	-1.27485	0.204414	0.565426	-5.28361
Iqch	ENSG00000103599	IQCH	-0.0364721	6.14244	-1.27476	0.204446	0.565426	-5.28372
Hipk2	ENSG00000064393	HIPK2	0.052997	9.70103	1.27432	0.204611	0.56573	-5.28424
Rab6a	ENSG00000175582	RAB6A	-0.0224915	10.1286	-1.27375	0.204806	0.566119	-5.28494
Vstm2a	ENSG00000170419	VSTM2A	0.0324657	6.15629	1.27335	0.204947	0.566357	-5.28541
Galc	ENSG00000054983	GALC	-0.0494501	9.07093	-1.27295	0.205088	0.566374	-5.28589
Tctn1	ENSG00000204852	TCTN1	0.0362606	7.7301	1.27294	0.20509	0.566374	-5.2859
Slc31a2	ENSG00000136867	SLC31A2	0.0499143	8.55522	1.27287	0.205116	0.566374	-5.28598
Dnajc7	ENSG00000168259	DNAJC7	-0.0262675	9.69366	-1.27255	0.20523	0.566537	-5.28637
Rpl38	ENSG00000172809	RPL38	-0.0247366	10.6124	-1.27217	0.205364	0.566625	-5.28683
Tusc2	ENSG00000114383	TUSC2	-0.027761	8.0646	-1.27207	0.205399	0.566625	-5.28695
Tbc1d30	ENSG00000111490	TBC1D30	-0.0316224	8.89964	-1.27189	0.205462	0.566625	-5.28716
Tbc1d30	ENSG00000288591		-0.0316224	8.89964	-1.27189	0.205462	0.566625	-5.28716
Mark3	ENSG00000075413	MARK3	0.0215362	11.1688	1.27184	0.20548	0.566625	-5.28722
B4galnt1	ENSG00000135454	B4GALNT1	-0.031503	9.46463	-1.27164	0.205553	0.566675	-5.28746
Nfkb2	ENSG00000077150	NFKB2	-0.0396659	6.35274	-1.27143	0.205625	0.566725	-5.28771
Sik2	ENSG00000170145	SIK2	0.0381361	9.22639	1.27123	0.205696	0.56677	-5.28795
Prmt6	ENSG00000198890	PRMT6	-0.0446443	7.74804	-1.27098	0.205787	0.566868	-5.28825
Ptprt	ENSG00000196090	PTPRT	-0.0453975	7.13471	-1.27081	0.205847	0.566884	-5.28846
Inpp4a	ENSG00000040933	INPP4A	0.0219218	10.3422	1.27053	0.205946	0.566981	-5.28879
N4bp2l2	ENSG00000244754	N4BP2L2	0.0238589	10.9323	1.27036	0.206006	0.566981	-5.28899
Rbis	ENSG00000176731	RBIS	-0.0514856	7.00654	-1.27026	0.206046	0.566981	-5.28911
Mrpl54	ENSG00000183617	MRPL54	-0.0316228	6.53325	-1.26985	0.206187	0.567007	-5.2896
Camk2n2	ENSG00000163888	CAMK2N2	-0.0252776	8.76109	-1.26985	0.206187	0.567007	-5.2896
Ucp2	ENSG00000175567	UCP2	-0.0373142	6.37002	-1.26976	0.206219	0.567007	-5.28971
Tmtc1	ENSG00000133687	TMTC1	0.0563085	6.7442	1.26952	0.206317	0.567127	-5.28998
Ccr9	ENSG00000173585	CCR9	-0.0390562	5.51006	-1.269	0.206487	0.567443	-5.29061
Gnpda2	ENSG00000163281	GNPDA2	0.0358817	8.84919	1.26843	0.20669	0.567851	-5.29129
Xcl1	ENSG00000143184	XCL1	-0.067529	4.83732	-1.26828	0.206778	0.567942	-5.29147
Xcl1	ENSG00000143185	XCL2	-0.067529	4.83732	-1.26828	0.206778	0.567942	-5.29147
Ccdc85c	ENSG00000205476	CCDC85C	-0.0281332	8.64154	-1.26774	0.206937	0.568095	-5.29212
Paics	ENSG00000128050	PAICS	0.0360578	9.10804	1.26758	0.206993	0.568095	-5.29231
Phyhip	ENSG00000168490	PHYHIP	-0.0388934	9.75127	-1.26728	0.207099	0.568095	-5.29266
Rhoq	ENSG00000119729	RHOQ	0.0453089	9.60528	1.26703	0.207188	0.568095	-5.29296
Uqcc2	ENSG00000137288	UQCC2	-0.0422381	8.46806	-1.2669	0.207235	0.568095	-5.29312
Sec23b	ENSG00000101310	SEC23B	0.0229825	9.59526	1.26686	0.20725	0.568095	-5.29317
Pi4kb	ENSG00000143393	PI4KB	0.0197451	9.57128	1.26677	0.207284	0.568095	-5.29328
Cdc73	ENSG00000134371	CDC73	0.0202838	9.96558	1.26664	0.20733	0.568095	-5.29344
Hook1	ENSG00000134709	HOOK1	0.0335296	9.01388	1.2665	0.207378	0.568095	-5.2936
Vps25	ENSG00000131475	VPS25	-0.0387814	7.86701	-1.2665	0.207381	0.568095	-5.2936
Abhd14b	ENSG00000114779	ABHD14B	-0.0276542	7.14735	-1.26552	0.20773	0.568853	-5.29477
Nrgn	ENSG00000154146	NRGN	0.0352387	6.82918	1.26541	0.207767	0.568853	-5.29489
Nrip1	ENSG00000180530	NRIP1	0.0265149	10.1589	1.26471	0.208017	0.569387	-5.29573
Csnk1g1	ENSG00000169118	CSNK1G1	0.0352122	7.15169	1.26445	0.20811	0.569492	-5.29604
Slitrk2	ENSG00000185985	SLITRK2	0.0437811	7.44038	1.26378	0.20835	0.569903	-5.29684
Mrpl55	ENSG00000162910	MRPL55	-0.0249428	7.80911	-1.26373	0.20837	0.569903	-5.2969
1700067K01Rik	ENSG00000188032	C19orf67	-0.0281945	7.4723	-1.26289	0.208671	0.570575	-5.2979
Tle4	ENSG00000106829	TLE4	-0.0344097	9.53878	-1.26271	0.208734	0.570599	-5.29811
Purg	ENSG00000172733	PURG	0.0266119	8.0513	1.26241	0.208842	0.570693	-5.29847
Ehd1	ENSG00000110047	EHD1	-0.0308946	8.14659	-1.26223	0.208906	0.570693	-5.29868
Cenpc1	ENSG00000145241	CENPC	0.0367706	9.56213	1.26216	0.208933	0.570693	-5.29877
Inpp1	ENSG00000151689	INPP1	-0.0397521	8.97728	-1.26176	0.209076	0.570929	-5.29924
Cmtm8	ENSG00000170293	CMTM8	0.0426086	6.11471	1.26161	0.20913	0.570929	-5.29942
Prepl	ENSG00000138078	PREPL	-0.0261108	12.0391	-1.26118	0.209284	0.571162	-5.29993
Cfl2	ENSG00000165410	CFL2	-0.0293675	10.0621	-1.26106	0.209325	0.571162	-5.30007
Trpm7	ENSG00000092439	TRPM7	0.0277552	9.84755	1.26044	0.209551	0.571628	-5.30081
Pklr	ENSG00000143627	PKLR	-0.0291357	6.8738	-1.26004	0.209693	0.571864	-5.30128
Gm17018	ENSG00000166171	DPCD	0.0344504	7.19687	1.25975	0.209797	0.571915	-5.30162
Ints6	ENSG00000102786	INTS6	0.0287374	8.05378	1.25968	0.209821	0.571915	-5.3017
Sat1	ENSG00000130066	SAT1	-0.0711106	8.9006	-1.25905	0.210088	0.57249	-5.30244
Ccdc117	ENSG00000159873	CCDC117	0.0376917	9.04891	1.25874	0.210161	0.57253	-5.30282
Pcyt1b	ENSG00000102230	PCYT1B	-0.0364347	8.0341	-1.2585	0.210248	0.57253	-5.30311
Astn1	ENSG00000152092	ASTN1	-0.0302396	9.46358	-1.25845	0.210267	0.57253	-5.30317
Kat8	ENSG00000103510	KAT8	-0.025875	9.1497	-1.25828	0.210326	0.57254	-5.30337
Olfr1238	ENSG00000221840	OR4A5	-0.0307242	5.04018	-1.25794	0.210451	0.572585	-5.30377
Olfr1238	ENSG00000225997	OR4A8	-0.0307242	5.04018	-1.25794	0.210451	0.572585	-5.30377
Epha5	ENSG00000145242	EPHA5	-0.086088	7.51972	-1.25807	0.210453	0.572585	-5.30359
Nit1	ENSG00000158793	NIT1	-0.0369788	8.07561	-1.25656	0.210949	0.573701	-5.30541
E4f1	ENSG00000167967	E4F1	-0.0270965	8.23992	-1.25649	0.210974	0.573701	-5.30549
Sap30l	ENSG00000164576	SAP30L	0.034477	8.09361	1.25573	0.211247	0.573815	-5.30638
Bzw1	ENSG00000082153	BZW1	-0.0415188	10.0515	-1.25566	0.211272	0.573815	-5.30647
Elk4	ENSG00000158711	ELK4	0.02861	8.1745	1.25565	0.211277	0.573815	-5.30648
Cdc42ep4	ENSG00000179604	CDC42EP4	0.0473239	8.35166	1.25561	0.211292	0.573815	-5.30653
Scn2b	ENSG00000149575	SCN2B	-0.0552748	9.5469	-1.25536	0.211397	0.573908	-5.30682
Fadd	ENSG00000168040	FADD	0.0246512	7.8688	1.25521	0.211437	0.573908	-5.307
Tmx4	ENSG00000125827	TMX4	-0.0422429	10.0274	-1.25468	0.211628	0.574276	-5.30763
Elob	ENSG00000103363	ELOB	-0.0258002	9.34941	-1.25282	0.212302	0.575725	-5.30982
Nup85	ENSG00000125450	NUP85	0.0324886	9.24217	1.25275	0.212328	0.575725	-5.30991
Prkd1	ENSG00000184304	PRKD1	-0.0624464	6.76966	-1.25149	0.212811	0.576546	-5.31138
Rims3	ENSG00000117016	RIMS3	-0.0413504	8.72546	-1.25125	0.212871	0.576546	-5.31167
Cmbl	ENSG00000164237	CMBL	-0.0450716	8.03783	-1.25114	0.212912	0.576546	-5.3118
Mterf2	ENSG00000120832	MTERF2	0.02649	9.08983	1.25107	0.212937	0.576546	-5.31188
Cav2	ENSG00000105971	CAV2	-0.0495261	6.51214	-1.25106	0.212946	0.576546	-5.3119
Zfp248	ENSG00000198105	ZNF248	0.0268183	9.9163	1.25089	0.213003	0.576546	-5.3121
Ints4	ENSG00000149262	INTS4	-0.0392974	8.46996	-1.25056	0.213122	0.576546	-5.31248
Txnip	ENSG00000265972	TXNIP	0.107278	11.163	1.25053	0.213194	0.576546	-5.31249
Dbr1	ENSG00000138231	DBR1	0.0330154	6.97114	1.25035	0.2132	0.576546	-5.31273
Ice2	ENSG00000128915	ICE2	0.0289584	9.06216	1.25024	0.213241	0.576546	-5.31287
Ccdc115	ENSG00000136710	CCDC115	-0.0294791	8.05321	-1.24975	0.213417	0.57687	-5.31344
Uba1	ENSG00000130985	UBA1	-0.0264589	10.417	-1.24934	0.213567	0.577124	-5.31392
Gas7	ENSG00000007237	GAS7	0.0345254	10.9062	1.24889	0.21373	0.577214	-5.31445
Nfkbia	ENSG00000100906	NFKBIA	0.0737226	9.00714	1.24899	0.213737	0.577214	-5.31432
Mpc1	ENSG00000060762	MPC1	0.0316121	9.14661	1.24879	0.213768	0.577214	-5.31457
Asrgl1	ENSG00000162174	ASRGL1	-0.033808	9.34258	-1.24803	0.214045	0.577214	-5.31546
Rnmt	ENSG00000101654	RNMT	0.0332896	9.28954	1.248	0.214055	0.577214	-5.31549
Setd3	ENSG00000183576	SETD3	0.0250512	9.31031	1.248	0.214058	0.577214	-5.3155
Rasd1	ENSG00000108551	RASD1	0.0618809	7.89118	1.24796	0.214097	0.577214	-5.31554
Minar2	ENSG00000186367	MINAR2	0.040642	3.7718	1.24771	0.214161	0.577214	-5.31583
Pttg1	ENSG00000164611	PTTG1	0.0635365	6.65154	1.24774	0.214178	0.577214	-5.31579
Pttg1	ENSG00000250254	PTTG2	0.0635365	6.65154	1.24774	0.214178	0.577214	-5.31579
Sfxn1	ENSG00000164466	SFXN1	-0.0286124	10.1176	-1.24756	0.214217	0.577214	-5.31602
Pdcd2	ENSG00000071994	PDCD2	-0.0232527	8.59541	-1.24745	0.214259	0.577214	-5.31615
Rhoh	ENSG00000168421	RHOH	0.0344469	5.31756	1.24742	0.214267	0.577214	-5.31617
Acadm	ENSG00000117054	ACADM	-0.0415189	10.6034	-1.24701	0.214418	0.577401	-5.31666
Pou3f4	ENSG00000196767	POU3F4	0.0312486	6.74369	1.24693	0.214447	0.577401	-5.31675
Dele1	ENSG00000081791	DELE1	-0.0371702	8.89791	-1.24635	0.21466	0.577489	-5.31744
Cttnbp2nl	ENSG00000143079	CTTNBP2NL	0.0335557	8.25506	1.24617	0.214725	0.577489	-5.31764
Litaf	ENSG00000189067	LITAF	-0.0590263	8.09429	-1.24617	0.214745	0.577489	-5.31763
Endog	ENSG00000167136	ENDOG	-0.0188966	7.97057	-1.24596	0.214802	0.577489	-5.31789
Samm50	ENSG00000100347	SAMM50	-0.0302918	8.70089	-1.24585	0.214842	0.577489	-5.31802
Ascc1	ENSG00000138303	ASCC1	0.0383697	8.69581	1.24545	0.214989	0.577489	-5.31849
Nfil3	ENSG00000165030	NFIL3	0.0676868	8.36596	1.24549	0.21501	0.577489	-5.31843
Zfp148	ENSG00000163848	ZNF148	0.0240941	9.503	1.24539	0.215013	0.577489	-5.31857
Tmem200a	ENSG00000164484	TMEM200A	-0.0306806	5.76924	-1.24536	0.215021	0.577489	-5.31859
Nup98	ENSG00000110713	NUP98	0.0287854	9.54345	1.24532	0.215036	0.577489	-5.31864
AI597479	ENSG00000135974	C2orf49	0.0293642	9.07167	1.24515	0.215099	0.577508	-5.31884
Map3k19	ENSG00000176601	MAP3K19	0.0331022	3.76349	1.24455	0.215317	0.577599	-5.31954
Dcps	ENSG00000110063	DCPS	-0.0342829	7.49581	-1.2444	0.215376	0.577599	-5.31973
Adra1b	ENSG00000170214	ADRA1B	-0.0307604	7.3542	-1.24437	0.215386	0.577599	-5.31976
Gemin7	ENSG00000142252	GEMIN7	-0.0363025	7.35201	-1.24431	0.215407	0.577599	-5.31983
Tmem87a	ENSG00000103978	TMEM87A	-0.0401515	9.26498	-1.2443	0.215411	0.577599	-5.31984
Rxrb	ENSG00000204231	RXRB	-0.0271123	8.85621	-1.24411	0.215481	0.577639	-5.32007
Arhgef26	ENSG00000114790	ARHGEF26	0.0892402	6.78158	1.24376	0.215662	0.577973	-5.32045
Rsrc1	ENSG00000174891	RSRC1	-0.0275752	9.6781	-1.24277	0.215974	0.578662	-5.32164
Bst1	ENSG00000109743	BST1	-0.0344733	6.90078	-1.24229	0.21615	0.578976	-5.3222
Gpr137c	ENSG00000180998	GPR137C	-0.0352497	10.4196	-1.24214	0.216203	0.578976	-5.32237
Uxt	ENSG00000126756	UXT	-0.0324378	8.06341	-1.24176	0.216343	0.579124	-5.32281
Supt5	ENSG00000196235	SUPT5H	-0.0267443	8.8552	-1.24169	0.21637	0.579124	-5.3229
Dera	ENSG00000023697	DERA	0.0351962	7.74423	1.24103	0.216613	0.579625	-5.32367
Eea1	ENSG00000102189	EEA1	0.0288163	9.22155	1.24012	0.216949	0.58035	-5.32473
Brk1	ENSG00000254999	BRK1	-0.0244854	8.74896	-1.23986	0.217044	0.58035	-5.32503
Cpeb2	ENSG00000137449	CPEB2	0.0471012	9.29797	1.23984	0.217052	0.58035	-5.32506
Dok6	ENSG00000206052	DOK6	0.0661241	7.64674	1.23928	0.21729	0.580838	-5.32569
P2ry1	ENSG00000169860	P2RY1	0.0441317	6.94208	1.23889	0.217402	0.580989	-5.32617
Rep15	ENSG00000174236	REP15	-0.0465781	3.98669	-1.23771	0.217837	0.581716	-5.32754
Susd4	ENSG00000143502	SUSD4	0.0410719	8.91145	1.2377	0.217842	0.581716	-5.32756
Rbbp4	ENSG00000162521	RBBP4	-0.0238331	10.6482	-1.23664	0.218235	0.582615	-5.32879
Tmie	ENSG00000181585	TMIE	0.048551	6.78972	1.23606	0.218453	0.583046	-5.32947
Atp2a2	ENSG00000174437	ATP2A2	-0.0271057	11.3261	-1.23588	0.218514	0.583059	-5.32967
Camsap3	ENSG00000076826	CAMSAP3	-0.0276431	7.89938	-1.23573	0.21857	0.583059	-5.32984
Trappc2l	ENSG00000167515	TRAPPC2L	-0.0321036	8.50486	-1.23528	0.218737	0.583356	-5.33037
Ctif	ENSG00000134030	CTIF	0.0256576	8.63694	1.23488	0.218886	0.583457	-5.33084
Awat2	ENSG00000147160	AWAT2	-0.0378237	6.13	-1.2347	0.218955	0.583457	-5.33105
Armh4	ENSG00000139971	ARMH4	-0.0574604	8.79491	-1.23471	0.218969	0.583457	-5.33102
Trip12	ENSG00000153827	TRIP12	0.020419	10.5155	1.23457	0.219	0.583457	-5.33119
Abhd12	ENSG00000100997	ABHD12	-0.0219202	9.34549	-1.23395	0.219233	0.583664	-5.33192
Sptssa	ENSG00000165389	SPTSSA	-0.0411245	8.25418	-1.23391	0.219246	0.583664	-5.33196
Zc4h2	ENSG00000126970	ZC4H2	0.0431981	7.72046	1.23332	0.219465	0.583873	-5.33265
Gabrb3	ENSG00000166206	GABRB3	0.0224223	9.78254	1.23322	0.219501	0.583873	-5.33276
Thoc7	ENSG00000163634	THOC7	-0.0310019	9.33274	-1.23318	0.21952	0.583873	-5.33282
Kif18a	ENSG00000121621	KIF18A	0.0719236	4.30923	1.2332	0.21955	0.583873	-5.33277
Uchl1	ENSG00000154277	UCHL1	-0.0404638	10.1515	-1.23261	0.219732	0.584207	-5.33348
Tmem229b	ENSG00000198133	TMEM229B	-0.0549222	7.90123	-1.23237	0.219833	0.584327	-5.33374
Ypel4	ENSG00000166793	YPEL4	-0.045443	8.28566	-1.23199	0.21996	0.584363	-5.33419
Rspry1	ENSG00000159579	RSPRY1	0.0282072	9.09757	1.23199	0.219962	0.584363	-5.3342
Ints8	ENSG00000164941	INTS8	0.029148	8.99246	1.23171	0.220066	0.584363	-5.33452
Epb42	ENSG00000166947	EPB42	0.0343886	6.42885	1.23169	0.220071	0.584363	-5.33454
Rcn2	ENSG00000117906	RCN2	-0.0356868	10.0972	-1.23138	0.220189	0.584524	-5.3349
Grpel2	ENSG00000164284	GRPEL2	-0.0322223	8.91469	-1.23119	0.22026	0.584563	-5.33512
Hebp1	ENSG00000013583	HEBP1	0.0310884	7.89433	1.23096	0.220344	0.584637	-5.33539
Tbc1d22b	ENSG00000065491	TBC1D22B	0.0261085	8.2452	1.23074	0.220428	0.584702	-5.33565
Syn2	ENSG00000157152	SYN2	-0.0296945	10.4247	-1.23045	0.220537	0.584702	-5.33599
Cntn4	ENSG00000144619	CNTN4	-0.0510852	9.36509	-1.23047	0.220537	0.584702	-5.33596
Gtf2e2	ENSG00000197265	GTF2E2	0.0339075	9.01851	1.23009	0.22067	0.584704	-5.3364
Retn	ENSG00000104918	RETN	0.0373203	7.29953	1.23005	0.220684	0.584704	-5.33644
Msh3	ENSG00000113318	MSH3	-0.0309741	9.40885	-1.22999	0.220707	0.584704	-5.33651
Procr	ENSG00000101000	PROCR	0.0384274	6.93764	1.2295	0.22089	0.585015	-5.33708
Nexn	ENSG00000162614	NEXN	-0.0504669	5.7534	-1.22934	0.220955	0.585015	-5.33726
Flna	ENSG00000196924	FLNA	-0.0474715	8.09741	-1.22911	0.221037	0.585015	-5.33754
Slk	ENSG00000065613	SLK	0.0261088	10.0313	1.22907	0.221049	0.585015	-5.33758
Nuf2	ENSG00000143228	NUF2	-0.0384095	4.9243	-1.22886	0.221131	0.585081	-5.33783
Ubap2l	ENSG00000143569	UBAP2L	-0.0212389	9.91757	-1.22866	0.221202	0.58512	-5.33805
Lrig2	ENSG00000198799	LRIG2	0.0313401	8.89797	1.22798	0.221458	0.585649	-5.33884
Zmat3	ENSG00000172667	ZMAT3	-0.0320364	8.35185	-1.22745	0.221658	0.586029	-5.33946
Sytl2	ENSG00000137501	SYTL2	0.0474995	6.74715	1.2271	0.22179	0.586227	-5.33986
Mdk	ENSG00000110492	MDK	0.0392795	8.05613	1.22567	0.222324	0.58749	-5.34151
Klhl24	ENSG00000114796	KLHL24	0.0417267	10.6572	1.22512	0.222529	0.587495	-5.34214
Ubr3	ENSG00000144357	UBR3	0.0293859	10.1394	1.22509	0.22254	0.587495	-5.34218
Psmc5	ENSG00000087191	PSMC5	-0.0282232	10.8056	-1.22508	0.222545	0.587495	-5.34219
Cd86	ENSG00000114013	CD86	-0.0450639	5.42037	-1.22506	0.222552	0.587495	-5.34221
Sinhcaf	ENSG00000139146	SINHCAF	-0.0793123	6.60168	-1.22425	0.222904	0.588144	-5.34312
Shoc2	ENSG00000108061	SHOC2	-0.0340907	10.5913	-1.22411	0.222912	0.588144	-5.34332
Mrm2	ENSG00000122687	MRM2	-0.0271306	8.34477	-1.22365	0.223083	0.588302	-5.34384
Ndufb5	ENSG00000288698		-0.0460636	10.0308	-1.22365	0.223084	0.588302	-5.34385
Ndufb5	ENSG00000136521	NDUFB5	-0.0460636	10.0308	-1.22365	0.223084	0.588302	-5.34385
Uck1	ENSG00000130717	UCK1	0.0305201	9.54291	1.22319	0.223255	0.588601	-5.34437
Khdrbs3	ENSG00000131773	KHDRBS3	0.0396241	8.79583	1.22276	0.223419	0.588885	-5.34487
Gm42420	ENSG00000133597	ADCK2	0.0337746	7.17613	1.22244	0.223539	0.589052	-5.34524
Pcx	ENSG00000173599	PC	-0.0309987	9.0915	-1.22211	0.223661	0.589224	-5.34561
Uncx	ENSG00000164853	UNCX	-0.0280235	8.85831	-1.22192	0.223733	0.589263	-5.34583
Cited4	ENSG00000179862	CITED4	0.0333537	7.49482	1.22122	0.223997	0.589768	-5.34663
Ccnq	ENSG00000262919	CCNQ	-0.0292997	7.41433	-1.22104	0.224066	0.589768	-5.34684
Ccdc17	ENSG00000159588	CCDC17	0.0286903	7.1839	1.22096	0.224095	0.589768	-5.34693
Eya4	ENSG00000112319	EYA4	0.0409571	4.66054	1.2208	0.224158	0.589786	-5.34713
Scamp2	ENSG00000140497	SCAMP2	-0.0268113	7.94543	-1.21983	0.224523	0.590595	-5.34824
Cast	ENSG00000153113	CAST	-0.0307467	8.61204	-1.21968	0.224579	0.590595	-5.34841
Zfp316	ENSG00000205903	ZNF316	0.033219	7.97399	1.21791	0.22525	0.592208	-5.35044
Igsf21	ENSG00000117154	IGSF21	-0.0473703	9.70803	-1.21737	0.225455	0.592597	-5.35106
Tfb1m	ENSG00000029639	TFB1M	-0.0506905	8.38455	-1.21681	0.225674	0.593022	-5.3517
Wdr72	ENSG00000166415	WDR72	0.0342238	3.95184	1.21589	0.226015	0.593658	-5.35276
Arhgap29	ENSG00000137962	ARHGAP29	-0.0359289	10.4393	-1.21585	0.22603	0.593658	-5.3528
Il20rb	ENSG00000174564	IL20RB	0.0397282	6.5914	1.21562	0.22612	0.593743	-5.35307
Pfn2	ENSG00000070087	PFN2	-0.0351123	10.7768	-1.21522	0.226272	0.593778	-5.35353
Birc2	ENSG00000110330	BIRC2	0.0237229	10.0608	1.21513	0.226304	0.593778	-5.35362
Tarsl2	ENSG00000185418	TARS3	0.0310019	9.24415	1.21513	0.226304	0.593778	-5.35363
Rell2	ENSG00000164620	RELL2	-0.0264933	8.13347	-1.21489	0.226397	0.593871	-5.35391
Cd2ap	ENSG00000198087	CD2AP	0.0266492	9.30674	1.21434	0.226607	0.594008	-5.35454
Ghr	ENSG00000112964	GHR	-0.0426103	5.7906	-1.21425	0.226638	0.594008	-5.35463
Rps9	ENSG00000170889	RPS9	-0.037442	10.2561	-1.21394	0.226759	0.594008	-5.35499
Mal	ENSG00000172005	MAL	0.0837617	8.50793	1.21404	0.226772	0.594008	-5.35485
Zfp317	ENSG00000130803	ZNF317	0.02399	8.18602	1.21389	0.226776	0.594008	-5.35505
Yaf2	ENSG00000015153	YAF2	0.0274061	9.15407	1.21385	0.226793	0.594008	-5.3551
Lipt1	ENSG00000144182	LIPT1	0.0482357	7.07287	1.21314	0.227065	0.594521	-5.3559
Arid4b	ENSG00000054267	ARID4B	0.0250393	9.73625	1.21303	0.227103	0.594521	-5.35603
Creld2	ENSG00000184164	CRELD2	-0.0268987	7.76331	-1.21225	0.227403	0.595153	-5.35692
Actr3b	ENSG00000106526	ACTR3C	-0.025862	8.91362	-1.2121	0.227459	0.595153	-5.35709
Actr3b	ENSG00000133627	ACTR3B	-0.025862	8.91362	-1.2121	0.227459	0.595153	-5.35709
Mettl3	ENSG00000165819	METTL3	-0.0352663	9.66335	-1.21183	0.227562	0.595271	-5.3574
Mrpl37	ENSG00000116221	MRPL37	0.0189217	9.53558	1.21168	0.227619	0.595271	-5.35757
Rad23b	ENSG00000119318	RAD23B	0.0215105	9.5959	1.21127	0.227777	0.59537	-5.35804
Trmt11	ENSG00000066651	TRMT11	0.0287763	9.63715	1.21093	0.227907	0.59537	-5.35843
Dglucy	ENSG00000133943	DGLUCY	0.0373891	8.89673	1.21089	0.22792	0.59537	-5.35847
Otub2	ENSG00000089723	OTUB2	-0.0314896	6.70886	-1.21087	0.227929	0.59537	-5.3585
Fhl3	ENSG00000183386	FHL3	-0.033228	7.20915	-1.21059	0.228038	0.59537	-5.35882
Aplp2	ENSG00000084234	APLP2	-0.0209402	12.3642	-1.21048	0.22808	0.59537	-5.35895
Dcaf13	ENSG00000164934	DCAF13	0.0339433	7.94618	1.21045	0.228088	0.59537	-5.35897
Calr3	ENSG00000269058	CALR3	0.0308759	5.02362	1.2103	0.228148	0.59537	-5.35915
Arl6ip5	ENSG00000144746	ARL6IP5	-0.0385571	11.0314	-1.2101	0.228222	0.59537	-5.35937
Abra	ENSG00000174429	ABRA	-0.0376224	6.48344	-1.20975	0.228357	0.59537	-5.35978
Dtwd2	ENSG00000169570	DTWD2	-0.0401937	8.8422	-1.20974	0.228361	0.59537	-5.35979
Grina	ENSG00000178719	GRINA	0.03177	8.78628	1.2095	0.228451	0.59537	-5.36006
Klhl32	ENSG00000186231	KLHL32	0.050681	8.20973	1.20941	0.228497	0.59537	-5.36016
C87436	ENSG00000115998	C2orf42	-0.0414279	8.61679	-1.20938	0.228498	0.59537	-5.36019
Ndufs4	ENSG00000164258	NDUFS4	-0.0303116	7.17816	-1.20933	0.228517	0.59537	-5.36025
Nek8	ENSG00000160602	NEK8	0.0256631	6.78011	1.20885	0.228703	0.595431	-5.3608
Tmem52	ENSG00000178821	TMEM52	-0.0306226	7.71869	-1.20877	0.228734	0.595431	-5.3609
Ankrd16	ENSG00000134461	ANKRD16	-0.0268138	7.52213	-1.20854	0.228819	0.595431	-5.36115
Dnmt3a	ENSG00000119772	DNMT3A	-0.0217975	8.72705	-1.20852	0.228827	0.595431	-5.36117
Atg4d	ENSG00000130734	ATG4D	-0.0240713	8.38252	-1.20816	0.228966	0.595645	-5.36159
Smpdl3a	ENSG00000172594	SMPDL3A	-0.0441051	8.47076	-1.20769	0.229148	0.595968	-5.36213
Cpeb3	ENSG00000107864	CPEB3	-0.0271049	10.2834	-1.20703	0.229401	0.595972	-5.36288
Eif4g3	ENSG00000075151	EIF4G3	-0.0235904	10.1444	-1.207	0.229411	0.595972	-5.36291
Psmb4	ENSG00000159377	PSMB4	-0.0291187	11.0326	-1.20695	0.22943	0.595972	-5.36296
Zbtb7b	ENSG00000160685	ZBTB7B	0.0275967	7.65029	1.20687	0.229461	0.595972	-5.36305
Kcnab1	ENSG00000169282	KCNAB1	-0.0730935	8.92048	-1.2069	0.229491	0.595972	-5.36299
Crem	ENSG00000095794	CREM	-0.0325764	6.46711	-1.20675	0.229508	0.595972	-5.36319
Rangap1	ENSG00000100401	RANGAP1	-0.0359055	8.48889	-1.20657	0.229576	0.595972	-5.36339
Epb41l3	ENSG00000082397	EPB41L3	-0.0290806	10.737	-1.20629	0.229683	0.595972	-5.36371
Snx12	ENSG00000147164	SNX12	-0.0274001	8.21194	-1.20623	0.229709	0.595972	-5.36379
Srr	ENSG00000167720	SRR	-0.0505636	8.19734	-1.20621	0.229723	0.595972	-5.3638
Sertad2	ENSG00000179833	SERTAD2	0.0325483	7.66509	1.20582	0.229863	0.596077	-5.36424
Cct2	ENSG00000166226	CCT2	-0.0349469	10.3841	-1.20578	0.229879	0.596077	-5.36429
Tbx3	ENSG00000135111	TBX3	0.0286602	6.66052	1.20515	0.230123	0.596562	-5.36501
P4ha3	ENSG00000149380	P4HA3	-0.0592476	7.016	-1.20397	0.230601	0.597626	-5.36634
Dpm2	ENSG00000136908	DPM2	0.028025	7.42969	1.20378	0.230648	0.597626	-5.36656
C2cd4c	ENSG00000183186	C2CD4C	-0.0314521	7.06695	-1.20315	0.230892	0.598027	-5.36728
Cryab	ENSG00000109846	CRYAB	0.0680171	11.4098	1.20312	0.230943	0.598027	-5.3673
Acsbg2	ENSG00000130377	ACSBG2	0.0325053	5.67764	1.20293	0.230976	0.598027	-5.36752
Exph5	ENSG00000110723	EXPH5	0.0303309	10.2343	1.20266	0.23108	0.598035	-5.36783
Mto1	ENSG00000135297	MTO1	0.028218	8.87956	1.20257	0.231118	0.598035	-5.36794
Pde12	ENSG00000174840	PDE12	0.0345434	8.0606	1.20248	0.231152	0.598035	-5.36804
Glce	ENSG00000138604	GLCE	0.03231	11.3657	1.20188	0.231382	0.598249	-5.36872
Rps6kb2	ENSG00000175634	RPS6KB2	0.0244003	7.98329	1.20184	0.231399	0.598249	-5.36876
Pcf11	ENSG00000165494	PCF11	0.0232679	10.3887	1.20182	0.231408	0.598249	-5.36879
Sdhc	ENSG00000143252	SDHC	-0.0369593	7.89678	-1.20141	0.231566	0.598509	-5.36925
Tpmt	ENSG00000137364	TPMT	-0.0383088	8.11485	-1.20075	0.231819	0.598839	-5.37
Asic2	ENSG00000108684	ASIC2	-0.0424892	7.30883	-1.20075	0.23182	0.598839	-5.37
Pick1	ENSG00000100151	PICK1	0.0213938	8.14103	1.2005	0.231917	0.598839	-5.37028
Zfp282	ENSG00000170265	ZNF282	-0.0257806	7.70527	-1.20048	0.231924	0.598839	-5.3703
Kynu	ENSG00000115919	KYNU	-0.0403976	4.66447	-1.20011	0.232069	0.599064	-5.37073
Slf1	ENSG00000133302	SLF1	0.0377698	8.04066	1.19915	0.23244	0.599724	-5.37181
Ube2j1	ENSG00000198833	UBE2J1	0.0284696	8.91467	1.19915	0.23244	0.599724	-5.37181
Kpna3	ENSG00000102753	KPNA3	0.0287355	9.14193	1.19896	0.232512	0.59976	-5.37202
Madcam1	ENSG00000099866	MADCAM1	-0.0264377	7.97281	-1.1986	0.232651	0.599854	-5.37242
Rbm7	ENSG00000076053	RBM7	0.0479302	7.56598	1.19824	0.232796	0.599854	-5.37283
Rbm7	ENSG00000255663		0.0479302	7.56598	1.19824	0.232796	0.599854	-5.37283
Nr2f1	ENSG00000175745	NR2F1	-0.0314923	9.14144	-1.19818	0.232815	0.599854	-5.3729
Aldh2	ENSG00000111275	ALDH2	0.0534455	9.30299	1.19813	0.232848	0.599854	-5.37295
Noxo1	ENSG00000196408	NOXO1	-0.0252735	7.61262	-1.19784	0.232948	0.599854	-5.37329
Tiparp	ENSG00000163659	TIPARP	0.0443119	8.73003	1.1978	0.232963	0.599854	-5.37333
Stt3a	ENSG00000134910	STT3A	-0.0284262	10.0282	-1.19768	0.23301	0.599854	-5.37347
Dnajb2	ENSG00000135924	DNAJB2	-0.0317082	8.63296	-1.19752	0.233071	0.599861	-5.37365
Clgn	ENSG00000153132	CLGN	-0.0598326	8.08376	-1.19716	0.233235	0.599974	-5.37404
Ccdc82	ENSG00000149231	CCDC82	-0.0305664	10.1476	-1.19707	0.233246	0.599974	-5.37415
Tyrobp	ENSG00000011600	TYROBP	-0.0295964	8.01272	-1.19696	0.233288	0.599974	-5.37428
Ddb2	ENSG00000134574	DDB2	0.0363748	7.73974	1.19672	0.233383	0.60007	-5.37455
Psmb5	ENSG00000100804	PSMB5	-0.0397688	8.33082	-1.19622	0.233576	0.600157	-5.37511
Nhlrc1	ENSG00000187566	NHLRC1	-0.0323329	6.75605	-1.19608	0.233633	0.600157	-5.37528
Samd11	ENSG00000187634	SAMD11	-0.0289989	7.11978	-1.19604	0.233646	0.600157	-5.37532
Drg1	ENSG00000185721	DRG1	-0.0338291	9.48621	-1.19604	0.233648	0.600157	-5.37532
Npas3	ENSG00000151322	NPAS3	0.0540263	7.45148	1.19499	0.23407	0.600908	-5.37649
Olfr273	ENSG00000204246	OR13C3	0.0364956	4.26484	1.19492	0.234081	0.600908	-5.37657
Emc7	ENSG00000134153	EMC7	-0.0312221	9.28234	-1.1944	0.234286	0.600908	-5.37717
Arhgap30	ENSG00000186517	ARHGAP30	-0.0300433	6.72284	-1.19434	0.234308	0.600908	-5.37723
Itch	ENSG00000078747	ITCH	0.0200504	10.1882	1.19411	0.234399	0.600908	-5.37749
Strn4	ENSG00000090372	STRN4	0.0246028	7.85841	1.19387	0.234492	0.600908	-5.37776
Ficd	ENSG00000198855	FICD	-0.0320535	7.54771	-1.1938	0.23452	0.600908	-5.37784
Scfd2	ENSG00000184178	SCFD2	-0.0290177	8.21174	-1.19379	0.234524	0.600908	-5.37785
Rln3	ENSG00000171136	RLN3	-0.0309551	7.19697	-1.19348	0.234643	0.600908	-5.3782
Rem2	ENSG00000139890	REM2	-0.0420921	7.10973	-1.19346	0.234653	0.600908	-5.37823
Fam166a	ENSG00000188163	FAM166A	-0.0334688	6.32628	-1.19344	0.234659	0.600908	-5.37824
Fdft1	ENSG00000079459	FDFT1	0.0506087	9.78053	1.19338	0.234693	0.600908	-5.3783
Pwwp2a	ENSG00000170234	PWWP2A	0.0219398	9.33583	1.19274	0.234933	0.601252	-5.37903
Arfrp1	ENSG00000101246	ARFRP1	-0.0231528	8.12685	-1.19271	0.234943	0.601252	-5.37906
Pik3cb	ENSG00000051382	PIK3CB	-0.0290548	10.2948	-1.19226	0.235119	0.601554	-5.37957
Chic2	ENSG00000109220	CHIC2	0.0360788	8.52273	1.19156	0.235396	0.602115	-5.38036
Fam210b	ENSG00000124098	FAM210B	0.0248623	8.44546	1.19128	0.235503	0.602136	-5.38067
1700019D03Rik	ENSG00000187699	C2orf88	0.0374531	6.53145	1.19124	0.23552	0.602136	-5.38072
Dyrk1a	ENSG00000157540	DYRK1A	0.0241378	10.0158	1.19057	0.235782	0.602657	-5.38147
Psap	ENSG00000197746	PSAP	-0.0229064	11.9222	-1.1904	0.235847	0.602668	-5.38166
Cxxc1	ENSG00000154832	CXXC1	-0.0259363	7.88097	-1.19025	0.235909	0.602668	-5.38183
Mpp3	ENSG00000161647	MPP3	-0.0393067	9.45864	-1.19011	0.23596	0.602668	-5.38198
Dqx1	ENSG00000144045	DQX1	0.0286331	6.49428	1.18974	0.236107	0.602895	-5.3824
Ptgdr2	ENSG00000183134	PTGDR2	-0.0270502	8.14219	-1.18948	0.236208	0.602958	-5.38269
Has3	ENSG00000103044	HAS3	-0.0280677	6.97206	-1.18926	0.236294	0.602958	-5.38294
Crebbp	ENSG00000005339	CREBBP	0.0314442	10.1413	1.18923	0.236306	0.602958	-5.38297
Ube2b	ENSG00000119048	UBE2B	0.0283449	9.68945	1.18906	0.236372	0.602977	-5.38316
Fbxl2	ENSG00000153558	FBXL2	-0.0468318	8.91409	-1.18889	0.236444	0.603015	-5.38336
Efcc1	ENSG00000114654	EFCC1	0.0291309	8.23011	1.18847	0.236603	0.603271	-5.38382
Anapc1	ENSG00000153107	ANAPC1	0.0347397	8.5184	1.1883	0.23667	0.603295	-5.38401
Fen1	ENSG00000168496	FEN1	-0.0349842	8.39319	-1.1881	0.236749	0.603346	-5.38424
Baz1a	ENSG00000198604	BAZ1A	0.0501815	6.49189	1.18752	0.236986	0.603802	-5.38488
Armc8	ENSG00000114098	ARMC8	-0.024892	10.5895	-1.18727	0.237076	0.603883	-5.38517
Orc4	ENSG00000115947	ORC4	0.0268665	9.6904	1.18614	0.237519	0.604508	-5.38643
Osgepl1	ENSG00000128694	OSGEPL1	0.0382328	8.00671	1.18611	0.237532	0.604508	-5.38646
Emcn	ENSG00000164035	EMCN	-0.0589556	6.02416	-1.18609	0.237564	0.604508	-5.38647
Snrpd3	ENSG00000286070		-0.020423	9.62615	-1.18587	0.237627	0.604508	-5.38673
Snrpd3	ENSG00000100028	SNRPD3	-0.020423	9.62615	-1.18587	0.237627	0.604508	-5.38673
Dus3l	ENSG00000141994	DUS3L	-0.027741	7.49121	-1.18555	0.237755	0.604508	-5.3871
Dus3l	ENSG00000267157		-0.027741	7.49121	-1.18555	0.237755	0.604508	-5.3871
Ndn	ENSG00000182636	NDN	-0.0493025	6.26192	-1.18553	0.237769	0.604508	-5.38711
Zfhx3	ENSG00000140836	ZFHX3	-0.0230111	7.14425	-1.18535	0.237833	0.604508	-5.38732
Gata4	ENSG00000136574	GATA4	-0.0291445	6.91106	-1.18527	0.237862	0.604508	-5.3874
Mycbpap	ENSG00000136449	MYCBPAP	0.0336843	6.92732	1.18524	0.237873	0.604508	-5.38743
Rps5	ENSG00000083845	RPS5	-0.0306081	8.84809	-1.18516	0.237907	0.604508	-5.38753
Tlr3	ENSG00000164342	TLR3	-0.0472819	5.74519	-1.18503	0.237961	0.604508	-5.38767
Nsmce2	ENSG00000156831	NSMCE2	-0.0336881	8.4392	-1.18481	0.238045	0.604542	-5.38792
Sall2	ENSG00000165821	SALL2	-0.0356814	9.02738	-1.18469	0.238091	0.604542	-5.38805
Zc3h7b	ENSG00000100403	ZC3H7B	-0.0240226	9.7669	-1.18347	0.238573	0.605607	-5.38941
Plekha5	ENSG00000052126	PLEKHA5	0.0290585	8.93849	1.18324	0.238662	0.605607	-5.38967
Hnrnpk	ENSG00000165119	HNRNPK	-0.0269147	11.674	-1.18319	0.238686	0.605607	-5.38973
Bcl6	ENSG00000113916	BCL6	0.0481048	10.4536	1.1829	0.238806	0.605684	-5.39005
Cct4	ENSG00000115484	CCT4	-0.0335585	9.68931	-1.18272	0.23887	0.605684	-5.39025
Nelfe	ENSG00000204356	NELFE	-0.0249398	8.25319	-1.18267	0.238891	0.605684	-5.39031
Lemd3	ENSG00000174106	LEMD3	0.0260935	9.29609	1.18209	0.239118	0.606112	-5.39095
Cdk9	ENSG00000136807	CDK9	-0.021856	10.4169	-1.18109	0.239513	0.606597	-5.39206
Ccdc184	ENSG00000177875	CCDC184	-0.032989	8.38672	-1.18092	0.23958	0.606597	-5.39225
Chd2	ENSG00000173575	CHD2	0.0292027	10.4914	1.18088	0.239596	0.606597	-5.3923
Mafk	ENSG00000198517	MAFK	-0.0331704	7.23139	-1.18088	0.239599	0.606597	-5.39231
Tram1l1	ENSG00000174599	TRAM1L1	-0.0488237	7.43007	-1.18089	0.239602	0.606597	-5.39229
Aldh5a1	ENSG00000112294	ALDH5A1	-0.0313656	8.74138	-1.18047	0.239759	0.606847	-5.39275
Map3k3	ENSG00000198909	MAP3K3	0.0317529	8.51029	1.18017	0.23988	0.607006	-5.39309
Cavin3	ENSG00000170955	CAVIN3	-0.033462	7.50576	-1.17915	0.240282	0.607778	-5.39422
S1pr5	ENSG00000180739	S1PR5	0.0302414	7.95619	1.1791	0.240302	0.607778	-5.39428
Gpr45	ENSG00000135973	GPR45	-0.0385127	6.09629	-1.17863	0.240488	0.608049	-5.3948
Zbtb8os	ENSG00000176261	ZBTB8OS	0.0427052	7.25026	1.17854	0.240526	0.608049	-5.39491
Reep5	ENSG00000129625	REEP5	-0.0209135	10.0338	-1.17821	0.240657	0.608231	-5.39527
Mphosph8	ENSG00000196199	MPHOSPH8	-0.0311357	9.636	-1.1776	0.240898	0.608454	-5.39595
Dbp	ENSG00000105516	DBP	0.034777	9.50074	1.17754	0.240921	0.608454	-5.39601
Phlda1	ENSG00000139289	PHLDA1	-0.0464714	8.65796	-1.17727	0.241033	0.60859	-5.39631
Upf1	ENSG00000005007	UPF1	-0.0252745	9.04563	-1.17656	0.241313	0.609148	-5.3971
Ache	ENSG00000087085	ACHE	-0.029477	8.20204	-1.17595	0.241555	0.609251	-5.39778
Pdlim5	ENSG00000163110	PDLIM5	0.0780682	8.52712	1.17586	0.241638	0.609251	-5.39785
Kbtbd12	ENSG00000187715	KBTBD12	-0.0482212	7.43281	-1.17566	0.241679	0.609251	-5.3981
Atp6v1b1	ENSG00000116039	ATP6V1B1	0.027386	7.12722	1.17557	0.241707	0.609251	-5.3982
Ttc30b	ENSG00000197557	TTC30A	0.0604493	5.6409	1.17551	0.241758	0.609251	-5.39825
Ttc30b	ENSG00000196659	TTC30B	0.0604493	5.6409	1.17551	0.241758	0.609251	-5.39825
Thyn1	ENSG00000151500	THYN1	-0.0251302	8.63878	-1.17535	0.241796	0.609251	-5.39845
Slc45a1	ENSG00000162426	SLC45A1	-0.0278679	7.71923	-1.17515	0.241874	0.609251	-5.39866
Zcchc7	ENSG00000147905	ZCCHC7	0.0270008	7.80865	1.17494	0.24196	0.609251	-5.3989
Hs3st5	ENSG00000249853	HS3ST5	-0.0380933	7.25931	-1.17478	0.242023	0.609251	-5.39908
Faxc	ENSG00000146267	FAXC	-0.0275643	10.03	-1.17457	0.242105	0.609251	-5.39931
Gdpd1	ENSG00000153982	GDPD1	-0.0331683	8.98868	-1.17451	0.242128	0.609251	-5.39937
Fam122a	ENSG00000187866	PABIR1	0.0323655	9.9351	1.17429	0.242216	0.609251	-5.39961
Tln2	ENSG00000171914	TLN2	-0.0297638	8.43578	-1.17426	0.242231	0.609251	-5.39965
Crb3	ENSG00000130545	CRB3	-0.0300559	7.09281	-1.17417	0.242266	0.609251	-5.39975
Plppr5	ENSG00000117598	PLPPR5	-0.0524435	6.76643	-1.1741	0.242309	0.609251	-5.39982
Gmpr2	ENSG00000100938	GMPR2	-0.0220562	8.48918	-1.17399	0.242336	0.609251	-5.39995
Ciao2a	ENSG00000166797	CIAO2A	0.0329164	7.88405	1.17386	0.242388	0.609251	-5.40009
Smcr8	ENSG00000176994	SMCR8	-0.0286839	7.89934	-1.17381	0.24241	0.609251	-5.40015
Stox1	ENSG00000165730	STOX1	0.0797943	6.54534	1.1733	0.242661	0.609711	-5.40068
Fam91a1	ENSG00000176853	FAM91A1	0.0410911	9.99115	1.17306	0.24271	0.609711	-5.40098
Ap1s2	ENSG00000182287	AP1S2	-0.0384312	7.69693	-1.17258	0.2429	0.609866	-5.40151
Cltb	ENSG00000175416	CLTB	-0.0256169	9.89283	-1.17247	0.242946	0.609866	-5.40163
Tubgcp5	ENSG00000275835	TUBGCP5	-0.0390472	8.10642	-1.17234	0.242995	0.609866	-5.40177
C2cd5	ENSG00000111731	C2CD5	-0.0259495	11.1146	-1.17231	0.243007	0.609866	-5.4018
Secisbp2	ENSG00000187742	SECISBP2	-0.0300388	9.66943	-1.17179	0.243217	0.610142	-5.40238
Rmdn1	ENSG00000176623	RMDN1	0.0398687	8.02095	1.17143	0.243362	0.610142	-5.40278
Cnnm1	ENSG00000119946	CNNM1	-0.0567116	7.52746	-1.17142	0.243386	0.610142	-5.40277
Jmjd8	ENSG00000161999	JMJD8	-0.0255609	8.10011	-1.17112	0.243483	0.610142	-5.40312
Gnb4	ENSG00000114450	GNB4	-0.0485438	7.21506	-1.17103	0.243528	0.610142	-5.40321
Vps45	ENSG00000136631	VPS45	-0.0247559	10.9105	-1.171	0.243532	0.610142	-5.40325
Amigo3	ENSG00000176020	AMIGO3	-0.0316929	7.09911	-1.17098	0.243539	0.610142	-5.40327
Spg21	ENSG00000090487	SPG21	-0.0261169	8.82175	-1.17087	0.243587	0.610142	-5.4034
Nup88	ENSG00000108559	NUP88	0.0285921	9.59682	1.17024	0.243837	0.610555	-5.40409
Glod4	ENSG00000167699	GLOD4	-0.0290385	9.73096	-1.16995	0.243952	0.610555	-5.40441
Mctp1	ENSG00000175471	MCTP1	-0.0369837	10.119	-1.16992	0.243965	0.610555	-5.40444
Dus4l	ENSG00000105865	DUS4L	-0.0309791	7.05934	-1.16983	0.244001	0.610555	-5.40454
Dus4l	ENSG00000288558	DUS4L-BCAP29	-0.0309791	7.05934	-1.16983	0.244001	0.610555	-5.40454
Rpl35	ENSG00000136942	RPL35	-0.0256722	9.5165	-1.16944	0.244159	0.610691	-5.40498
Prpf31	ENSG00000105618	PRPF31	0.0212897	8.56325	1.16917	0.244265	0.610692	-5.40527
Setdb2	ENSG00000136169	SETDB2	0.0374421	8.61831	1.16915	0.244277	0.610692	-5.4053
Morn2	ENSG00000188010	MORN2	0.0384366	7.94193	1.16897	0.244348	0.610723	-5.4055
Qprt	ENSG00000103485	QPRT	-0.0272688	7.44652	-1.16844	0.24456	0.611105	-5.40608
Rgs8	ENSG00000135824	RGS8	-0.117527	8.1938	-1.16822	0.244711	0.611251	-5.40628
Slc1a6	ENSG00000105143	SLC1A6	-0.064331	8.65296	-1.16809	0.244736	0.611251	-5.40644
Dennd5a	ENSG00000184014	DENND5A	-0.0195123	10.3734	-1.16752	0.244931	0.611445	-5.4071
Ccser1	ENSG00000184305	CCSER1	-0.0535873	8.86242	-1.1674	0.244997	0.611463	-5.40722
Irf1	ENSG00000125347	IRF1	-0.0713578	7.07312	-1.16699	0.245185	0.611642	-5.40765
Ncstn	ENSG00000162736	NCSTN	-0.0337568	8.40524	-1.16677	0.245234	0.611642	-5.40792
Rb1	ENSG00000139687	RB1	-0.0416532	9.41821	-1.16674	0.245246	0.611642	-5.40796
Cspg5	ENSG00000114646	CSPG5	-0.0267106	7.7427	-1.16634	0.245405	0.611787	-5.40839
Camk4	ENSG00000152495	CAMK4	-0.0255409	11.8009	-1.1663	0.245422	0.611787	-5.40844
Gprin1	ENSG00000169258	GPRIN1	0.0251261	8.40377	1.16615	0.245482	0.611791	-5.4086
Mrps31	ENSG00000102738	MRPS31	0.0237804	8.44497	1.16555	0.245724	0.611903	-5.40926
Rpp25	ENSG00000178718	RPP25	-0.0288304	6.63986	-1.16525	0.245846	0.611903	-5.40959
Rab23	ENSG00000112210	RAB23	-0.0348823	8.92807	-1.16523	0.245853	0.611903	-5.40961
Hivep2	ENSG00000010818	HIVEP2	-0.0310045	10.5215	-1.16518	0.245873	0.611903	-5.40967
Fastk	ENSG00000164896	FASTK	-0.0261611	8.99439	-1.16505	0.245927	0.611903	-5.40981
Zfp84	ENSG00000196381	ZNF781	-0.0574242	8.30637	-1.1648	0.246047	0.611903	-5.41006
Rbbp9	ENSG00000089050	RBBP9	0.0411084	6.71303	1.16447	0.24616	0.611903	-5.41045
Rexo2	ENSG00000076043	REXO2	0.0394531	8.89079	1.16447	0.24616	0.611903	-5.41045
Kdm4a	ENSG00000066135	KDM4A	-0.0233506	9.43504	-1.16445	0.246167	0.611903	-5.41047
Snx32	ENSG00000172803	SNX32	0.0472104	6.94923	1.16414	0.246297	0.611903	-5.4108
Alkbh8	ENSG00000137760	ALKBH8	-0.0356663	7.37831	-1.16406	0.246325	0.611903	-5.4109
Crmp1	ENSG00000072832	CRMP1	-0.0220515	9.94144	-1.16392	0.246383	0.611903	-5.41105
Fam114a1	ENSG00000197712	FAM114A1	-0.0601897	7.0772	-1.16392	0.246409	0.611903	-5.41103
Lrrc4	ENSG00000128594	LRRC4	-0.0380637	8.1627	-1.16381	0.246426	0.611903	-5.41117
Hoxb1	ENSG00000120094	HOXB1	-0.0346339	6.60368	-1.1637	0.246471	0.611903	-5.41129
Tra2a	ENSG00000164548	TRA2A	0.0276312	10.4796	1.16356	0.246529	0.611903	-5.41145
Bicd2	ENSG00000185963	BICD2	0.0249894	8.23553	1.1631	0.246714	0.612146	-5.41195
Csgalnact2	ENSG00000169826	CSGALNACT2	0.0259655	10.0844	1.16294	0.246777	0.612146	-5.41212
Tnni1	ENSG00000159173	TNNI1	-0.0290902	7.14216	-1.16269	0.246877	0.612146	-5.41239
Slc15a5	ENSG00000188991	SLC15A5	-0.0346812	5.16364	-1.16266	0.246889	0.612146	-5.41243
Exoc3l	ENSG00000179044	EXOC3L1	0.0300593	7.42425	1.16258	0.246922	0.612146	-5.41252
Spryd7	ENSG00000123178	SPRYD7	-0.0210143	10.0506	-1.16211	0.247115	0.612338	-5.41304
Kpna6	ENSG00000025800	KPNA6	0.0223933	9.93232	1.16198	0.247166	0.612338	-5.41318
Eif2b1	ENSG00000111361	EIF2B1	0.0208764	9.7561	1.16188	0.247206	0.612338	-5.41329
Tlcd1	ENSG00000160606	TLCD1	0.0470353	6.48762	1.16182	0.247235	0.612338	-5.41335
Galntl6	ENSG00000174473	GALNTL6	-0.0378819	6.72796	-1.16136	0.247416	0.612362	-5.41385
Tceanc2	ENSG00000116205	TCEANC2	0.0363057	7.28665	1.16034	0.247829	0.612362	-5.41497
Sema3a	ENSG00000075213	SEMA3A	-0.117783	5.81045	-1.16047	0.247841	0.612362	-5.41479
Pard3b	ENSG00000116117	PARD3B	-0.0310124	7.16918	-1.16	0.247969	0.612362	-5.41535
Has1	ENSG00000105509	HAS1	-0.0273317	7.56417	-1.15998	0.247978	0.612362	-5.41537
Tmem185b	ENSG00000226479	TMEM185B	0.0336029	7.62603	1.15993	0.247996	0.612362	-5.41542
Coq4	ENSG00000167113	COQ4	-0.0206812	7.96084	-1.15988	0.248017	0.612362	-5.41548
Mtg2	ENSG00000101181	MTG2	-0.0272001	8.52834	-1.1597	0.248092	0.612362	-5.41568
Brsk2	ENSG00000174672	BRSK2	-0.0283393	9.25692	-1.15967	0.248101	0.612362	-5.4157
Tbcel	ENSG00000285509	TBCEL-TECTA	0.0253655	10.3116	1.15963	0.248118	0.612362	-5.41575
Tbcel	ENSG00000154114	TBCEL	0.0253655	10.3116	1.15963	0.248118	0.612362	-5.41575
Gm2a	ENSG00000196743	GM2A	0.0311268	9.21592	1.15961	0.248126	0.612362	-5.41577
Slc37a1	ENSG00000160190	SLC37A1	-0.040378	7.84414	-1.15953	0.24816	0.612362	-5.41586
Fnbp1	ENSG00000187239	FNBP1	0.0276127	10.8022	1.1593	0.248254	0.612362	-5.41611
Trmt5	ENSG00000126814	TRMT5	0.0312303	8.09435	1.15921	0.248291	0.612362	-5.41621
Unc119	ENSG00000109103	UNC119	-0.0227362	7.89277	-1.15906	0.248351	0.612362	-5.41638
Fscn1	ENSG00000075618	FSCN1	0.0310545	8.62412	1.15889	0.248418	0.612362	-5.41655
Ntsr2	ENSG00000169006	NTSR2	0.041738	6.92265	1.1588	0.248455	0.612362	-5.41665
Clcn1	ENSG00000188037	CLCN1	-0.0351048	6.20452	-1.15873	0.248483	0.612362	-5.41673
Rictor	ENSG00000164327	RICTOR	0.0236328	10.0808	1.15828	0.248666	0.612667	-5.41722
Rims4	ENSG00000101098	RIMS4	-0.0227166	8.06988	-1.1581	0.248739	0.612703	-5.41742
Rnf32	ENSG00000105982	RNF32	0.0253273	6.69217	1.15785	0.248842	0.612753	-5.4177
Atg16l1	ENSG00000085978	ATG16L1	-0.0306513	8.87036	-1.15761	0.248941	0.612753	-5.41796
Vpreb3	ENSG00000128218	VPREB3	-0.0325897	6.50374	-1.15748	0.248993	0.612753	-5.4181
St3gal3	ENSG00000126091	ST3GAL3	-0.0255664	8.39473	-1.15727	0.249079	0.612753	-5.41833
Gdap1	ENSG00000104381	GDAP1	-0.0195616	10.9065	-1.15701	0.249183	0.612753	-5.41861
Hnrnpab	ENSG00000197451	HNRNPAB	-0.027558	9.83872	-1.15697	0.249201	0.612753	-5.41866
Cetn2	ENSG00000147400	CETN2	-0.0388364	8.22578	-1.15669	0.249314	0.612753	-5.41896
Rps14	ENSG00000164587	RPS14	-0.022198	9.82541	-1.15668	0.249317	0.612753	-5.41897
Top3b	ENSG00000100038	TOP3B	0.0373763	8.39994	1.15647	0.249403	0.612753	-5.4192
Nlrc4	ENSG00000091106	NLRC4	0.0355088	5.32483	1.1564	0.249434	0.612753	-5.41928
Lonp1	ENSG00000196365	LONP1	-0.0271153	8.03814	-1.15638	0.24944	0.612753	-5.4193
Cmtr1	ENSG00000137200	CMTR1	-0.024046	9.56905	-1.15617	0.249526	0.612753	-5.41953
Rad51ap1	ENSG00000111247	RAD51AP1	0.050736	6.11758	1.15582	0.24968	0.612772	-5.4199
6430571L13Rik	ENSG00000088543	C3orf18	-0.0318768	7.98895	-1.15564	0.249744	0.612772	-5.42011
Thy1	ENSG00000154096	THY1	-0.0536251	9.98319	-1.15558	0.249785	0.612772	-5.42016
Fam78a	ENSG00000126882	FAM78A	-0.0312003	6.3648	-1.1555	0.249801	0.612772	-5.42026
Gucd1	ENSG00000138867	GUCD1	0.0225513	7.86786	1.15538	0.249847	0.612772	-5.42039
Nrsn1	ENSG00000152954	NRSN1	0.086156	8.7537	1.15541	0.249888	0.612772	-5.42032
Cc2d1b	ENSG00000154222	CC2D1B	-0.0230744	8.05617	-1.15479	0.250091	0.612873	-5.42104
Ptpn21	ENSG00000070778	PTPN21	-0.0279723	7.58318	-1.15441	0.250243	0.612873	-5.42144
Ndrg1	ENSG00000104419	NDRG1	0.0808006	8.93021	1.1544	0.250298	0.612873	-5.42142
Ptpdc1	ENSG00000158079	PTPDC1	0.0235566	8.33084	1.15412	0.250364	0.612873	-5.42177
Mcc	ENSG00000171444	MCC	0.0520415	7.82917	1.15415	0.250368	0.612873	-5.42172
Akap11	ENSG00000023516	AKAP11	-0.0257493	10.438	-1.15388	0.250462	0.612873	-5.42203
Anapc4	ENSG00000053900	ANAPC4	0.0437813	8.95316	1.15376	0.25051	0.612873	-5.42215
Nsun3	ENSG00000178694	NSUN3	-0.0439827	8.73254	-1.1536	0.250577	0.612873	-5.42233
Ncor1	ENSG00000141027	NCOR1	0.0186779	10.4189	1.15355	0.250596	0.612873	-5.42238
Tmem59	ENSG00000116209	TMEM59	-0.0265743	10.9468	-1.15348	0.250626	0.612873	-5.42246
Mterf4	ENSG00000122085	MTERF4	0.0348872	9.1189	1.15345	0.250638	0.612873	-5.42249
Mettl24	ENSG00000053328	METTL24	-0.0707331	7.07624	-1.15331	0.250733	0.612911	-5.42261
Rpusd2	ENSG00000166133	RPUSD2	0.0268446	7.2713	1.15308	0.250789	0.612911	-5.4229
Bcar3	ENSG00000137936	BCAR3	0.0299344	7.03851	1.15298	0.25083	0.612911	-5.42301
Cep63	ENSG00000182923	CEP63	-0.025527	8.12338	-1.15265	0.250963	0.61309	-5.42336
Rab14	ENSG00000119396	RAB14	-0.0256607	10.6598	-1.15235	0.251088	0.613252	-5.42369
Smpd4	ENSG00000136699	SMPD4	0.031302	8.97615	1.15157	0.251406	0.613704	-5.42453
Dtnbp1	ENSG00000047579	DTNBP1	0.0288546	7.82087	1.15149	0.251437	0.613704	-5.42462
Zfp280b	ENSG00000275004	ZNF280B	0.0307813	7.97217	1.15146	0.25145	0.613704	-5.42465
Snrk	ENSG00000163788	SNRK	-0.0194204	10.6051	-1.15116	0.251573	0.613846	-5.42498
Tmem222	ENSG00000186501	TMEM222	-0.0276574	8.30991	-1.151	0.25164	0.613846	-5.42515
Exosc5	ENSG00000077348	EXOSC5	-0.0277326	7.47879	-1.15089	0.251686	0.613846	-5.42528
Syt13	ENSG00000019505	SYT13	-0.0378613	8.85405	-1.15072	0.251755	0.613872	-5.42546
Mzf1	ENSG00000099326	MZF1	-0.0262962	7.79257	-1.15003	0.252038	0.614368	-5.42621
Tubg1	ENSG00000131462	TUBG1	-0.0271994	9.54603	-1.14993	0.252077	0.614368	-5.42631
Slitrk1	ENSG00000178235	SLITRK1	0.0658594	7.99914	1.14984	0.252154	0.614411	-5.42639
Surf6	ENSG00000148296	SURF6	0.0273618	7.79889	1.14886	0.252519	0.615155	-5.42748
Romo1	ENSG00000125995	ROMO1	-0.0238329	7.42553	-1.14839	0.252712	0.615193	-5.42798
Manbal	ENSG00000101363	MANBAL	-0.0303584	8.07627	-1.14823	0.252779	0.615193	-5.42816
Epb41l4a	ENSG00000129595	EPB41L4A	0.0442975	5.80053	1.1482	0.25279	0.615193	-5.42819
Zdhhc21	ENSG00000175893	ZDHHC21	-0.026108	10.7543	-1.14811	0.252825	0.615193	-5.42828
Hk1	ENSG00000156515	HK1	-0.0234775	9.44967	-1.14799	0.252875	0.615193	-5.42841
Ablim3	ENSG00000173210	ABLIM3	0.0303281	10.1128	1.14772	0.252987	0.615193	-5.42871
Rsad1	ENSG00000136444	RSAD1	-0.0244684	8.66986	-1.14762	0.253029	0.615193	-5.42882
Tyro3	ENSG00000092445	TYRO3	-0.0397048	9.51723	-1.14754	0.253063	0.615193	-5.42891
Entr1	ENSG00000165689	ENTR1	-0.0262622	7.76887	-1.14696	0.253302	0.615193	-5.42954
Fam161b	ENSG00000156050	FAM161B	-0.0287868	7.75889	-1.14677	0.253379	0.615193	-5.42974
Ddx58	ENSG00000288684		-0.0403446	7.45817	-1.14677	0.25338	0.615193	-5.42974
Ddx58	ENSG00000107201	DDX58	-0.0403446	7.45817	-1.14677	0.25338	0.615193	-5.42974
Sarm1	ENSG00000004139	SARM1	0.0201279	8.18219	1.14676	0.253383	0.615193	-5.42975
Sik3	ENSG00000160584	SIK3	-0.0316789	9.97455	-1.14647	0.2535	0.615193	-5.43006
Zfp131	ENSG00000172262	ZNF131	0.0309163	9.25365	1.14642	0.253521	0.615193	-5.43011
Tie1	ENSG00000066056	TIE1	0.034751	6.44786	1.1463	0.253572	0.615193	-5.43024
Eef1d	ENSG00000104529	EEF1D	-0.0190642	9.82453	-1.14625	0.253593	0.615193	-5.4303
Camk2a	ENSG00000070808	CAMK2A	-0.0418756	8.00685	-1.14608	0.253664	0.615193	-5.43049
Trim44	ENSG00000166326	TRIM44	-0.0198696	10.0978	-1.14601	0.253693	0.615193	-5.43056
Elp3	ENSG00000134014	ELP3	-0.0276985	10.0218	-1.14593	0.253724	0.615193	-5.43064
Olfr351	ENSG00000171505	OR1N1	-0.0388218	5.80176	-1.1458	0.253778	0.615193	-5.43079
Neurod1	ENSG00000162992	NEUROD1	-0.0327364	11.3728	-1.1455	0.253901	0.615346	-5.43111
Cyb561d2	ENSG00000114395	CYB561D2	0.0301652	6.73568	1.14507	0.254081	0.615638	-5.43158
Trim27	ENSG00000204713	TRIM27	0.0259315	8.42989	1.14474	0.254216	0.615779	-5.43193
Rbmx2	ENSG00000134597	RBMX2	0.0231052	8.81761	1.14459	0.254276	0.615779	-5.43209
Rrh	ENSG00000180245	RRH	-0.0660414	6.12559	-1.14441	0.25439	0.615779	-5.43227
Cyp51	ENSG00000001630	CYP51A1	-0.0446218	8.89767	-1.14427	0.254411	0.615779	-5.43244
Gsap	ENSG00000186088	GSAP	-0.0679981	6.97635	-1.14428	0.254447	0.615779	-5.43241
Thsd7a	ENSG00000005108	THSD7A	-0.0510705	7.91346	-1.1441	0.254494	0.615779	-5.43261
Nfkbil1	ENSG00000204498	NFKBIL1	-0.0226024	7.41326	-1.14364	0.254669	0.616058	-5.43312
Mtor	ENSG00000198793	MTOR	-0.0213295	9.42445	-1.14294	0.254961	0.616616	-5.43388
Canx	ENSG00000127022	CANX	-0.0193944	11.9786	-1.1428	0.255018	0.616616	-5.43403
Lrrtm4	ENSG00000176204	LRRTM4	-0.0601285	7.9281	-1.14214	0.255321	0.617205	-5.43472
Igf2r	ENSG00000197081	IGF2R	0.0283312	8.7799	1.14163	0.255503	0.617252	-5.43529
Pkp4	ENSG00000144283	PKP4	-0.0435203	10.127	-1.14157	0.255526	0.617252	-5.43535
Kdm6a	ENSG00000147050	KDM6A	0.0266477	8.96653	1.14157	0.255527	0.617252	-5.43535
Sowahc	ENSG00000198142	SOWAHC	-0.0335415	6.21323	-1.14132	0.25563	0.617252	-5.43562
Rnf126	ENSG00000070423	RNF126	-0.0237404	8.21165	-1.1411	0.255723	0.617252	-5.43586
Ppargc1b	ENSG00000155846	PPARGC1B	-0.0341349	8.3809	-1.14091	0.255803	0.617252	-5.43607
Idh2	ENSG00000182054	IDH2	0.0349465	9.07504	1.14089	0.255809	0.617252	-5.43608
Tubgcp6	ENSG00000128159	TUBGCP6	-0.0260643	8.66451	-1.14081	0.255845	0.617252	-5.43617
Terf1	ENSG00000147601	TERF1	-0.0272664	9.11348	-1.14073	0.255876	0.617252	-5.43625
Nox1	ENSG00000007952	NOX1	-0.029195	5.51612	-1.14038	0.256023	0.617463	-5.43664
Sncg	ENSG00000173267	SNCG	-0.0297956	8.34022	-1.14007	0.256151	0.61751	-5.43697
Cggbp1	ENSG00000163320	CGGBP1	0.0288086	9.72313	1.14004	0.256161	0.61751	-5.43699
C5ar2	ENSG00000134830	C5AR2	-0.0390496	6.13143	-1.13984	0.256244	0.617512	-5.43721
Cxcl14	ENSG00000145824	CXCL14	0.0455847	6.90841	1.13945	0.25641	0.617512	-5.43763
Gtpbp1	ENSG00000100226	GTPBP1	0.0226624	8.97127	1.13919	0.256517	0.617512	-5.43792
Nxn	ENSG00000167693	NXN	0.0322578	6.81125	1.13907	0.256565	0.617512	-5.43804
Il21	ENSG00000138684	IL21	-0.0353198	4.32951	-1.13899	0.256599	0.617512	-5.43813
Kremen2	ENSG00000131650	KREMEN2	-0.0295941	8.09375	-1.13864	0.256743	0.617512	-5.4385
Taco1	ENSG00000136463	TACO1	-0.023886	7.84742	-1.1386	0.256763	0.617512	-5.43855
Rpl22l1	ENSG00000163584	RPL22L1	0.0472191	6.03281	1.13859	0.256773	0.617512	-5.43855
Larp1	ENSG00000155506	LARP1	-0.0219394	9.75647	-1.13847	0.256816	0.617512	-5.43869
Eif1b	ENSG00000114784	EIF1B	0.0317338	8.95794	1.13846	0.25682	0.617512	-5.4387
Tbc1d13	ENSG00000107021	TBC1D13	0.0241945	8.36326	1.13824	0.256909	0.617512	-5.43893
Nectin2	ENSG00000130202	NECTIN2	-0.0256695	7.6073	-1.13805	0.25699	0.617512	-5.43914
Fau	ENSG00000149806	FAU	-0.0280975	9.0677	-1.13795	0.25703	0.617512	-5.43924
Dab2ip	ENSG00000136848	DAB2IP	-0.0292088	9.32104	-1.13794	0.257036	0.617512	-5.43926
Pcyox1	ENSG00000116005	PCYOX1	-0.0314889	9.2059	-1.1379	0.257054	0.617512	-5.4393
Ptpn2	ENSG00000175354	PTPN2	-0.030151	8.86709	-1.1375	0.257218	0.61771	-5.43973
Asah1	ENSG00000104763	ASAH1	-0.0295476	10.826	-1.13741	0.257255	0.61771	-5.43982
Pdlim2	ENSG00000120913	PDLIM2	-0.0239505	7.70753	-1.13722	0.257335	0.617715	-5.44003
Pdlim2	ENSG00000248235		-0.0239505	7.70753	-1.13722	0.257335	0.617715	-5.44003
Sar1b	ENSG00000152700	SAR1B	0.0288409	9.79962	1.13711	0.25738	0.617715	-5.44014
Arl1	ENSG00000120805	ARL1	-0.0363049	9.29081	-1.13687	0.257479	0.617715	-5.4404
Mkrn2	ENSG00000075975	MKRN2	-0.0240172	10.0667	-1.13684	0.257495	0.617715	-5.44044
Tsc22d1	ENSG00000102804	TSC22D1	0.0199116	9.83943	1.13666	0.25757	0.617752	-5.44063
Mmp8	ENSG00000118113	MMP8	-0.0409593	4.08362	-1.13574	0.257954	0.618483	-5.44162
Marchf4	ENSG00000144583	MARCHF4	-0.0264402	7.12086	-1.13556	0.258027	0.618483	-5.44181
Dlst	ENSG00000119689	DLST	0.0209747	8.96582	1.13537	0.258108	0.618483	-5.44201
Bex4	ENSG00000102409	BEX4	-0.0300279	10.5266	-1.13525	0.258155	0.618483	-5.44213
Dync1i1	ENSG00000158560	DYNC1I1	-0.0289675	10.6821	-1.13507	0.258231	0.618483	-5.44233
Nkain4	ENSG00000101198	NKAIN4	0.0515844	7.3789	1.13511	0.258232	0.618483	-5.44228
Prim2	ENSG00000146143	PRIM2	0.0437702	6.97278	1.13489	0.258306	0.618484	-5.44252
Lrp1	ENSG00000123384	LRP1	-0.0323865	10.346	-1.13478	0.258352	0.618484	-5.44264
Abl2	ENSG00000143322	ABL2	-0.0197332	9.05359	-1.13451	0.258468	0.618619	-5.44294
Fbxo30	ENSG00000118496	FBXO30	-0.0288143	9.42462	-1.13435	0.258534	0.618635	-5.44311
Gorasp2	ENSG00000115806	GORASP2	-0.0233701	8.96245	-1.13408	0.258645	0.618759	-5.44339
Tead2	ENSG00000074219	TEAD2	-0.0281017	6.72289	-1.13334	0.258956	0.619181	-5.44418
Arl10	ENSG00000175414	ARL10	0.0231188	7.42425	1.13329	0.258976	0.619181	-5.44424
Mrpl57	ENSG00000173141	MRPL57	-0.0273504	8.48128	-1.13323	0.259001	0.619181	-5.4443
Gabpb2	ENSG00000143458	GABPB2	0.0419902	8.76864	1.13257	0.259276	0.619561	-5.445
Tdgf1	ENSG00000241186	TDGF1	-0.062424	4.23392	-1.13202	0.259541	0.619561	-5.44557
Tdgf1	ENSG00000225366	TDGF1P3	-0.062424	4.23392	-1.13202	0.259541	0.619561	-5.44557
Exosc4	ENSG00000178896	EXOSC4	0.0286065	7.36785	1.13192	0.259552	0.619561	-5.44571
Exosc8	ENSG00000120699	EXOSC8	0.035132	7.80226	1.13187	0.259572	0.619561	-5.44576
Arhgap12	ENSG00000165322	ARHGAP12	-0.0286043	10.3028	-1.13176	0.259616	0.619561	-5.44587
Nfatc4	ENSG00000100968	NFATC4	-0.0252202	7.5684	-1.13174	0.259626	0.619561	-5.44589
Grm5	ENSG00000168959	GRM5	0.043549	8.00859	1.13152	0.259719	0.619561	-5.44613
Mrs2	ENSG00000124532	MRS2	0.0223847	9.06543	1.13148	0.259733	0.619561	-5.44617
Acvr2a	ENSG00000121989	ACVR2A	0.0278639	9.72291	1.13144	0.25975	0.619561	-5.44621
Twsg1	ENSG00000128791	TWSG1	0.0326635	8.37208	1.13143	0.259756	0.619561	-5.44623
Lrp5	ENSG00000162337	LRP5	-0.0353997	6.20249	-1.13069	0.260067	0.620159	-5.44702
Slc1a2	ENSG00000110436	SLC1A2	0.0810788	10.0189	1.13058	0.260161	0.620241	-5.44709
Ccdc190	ENSG00000185860	CCDC190	-0.0340974	5.02192	-1.13016	0.260289	0.620283	-5.44758
Leng1	ENSG00000105617	LENG1	0.0308173	7.09446	1.1301	0.260311	0.620283	-5.44764
Stra8	ENSG00000146857	STRA8	0.0329501	5.30528	1.12995	0.260376	0.620283	-5.4478
Sox1	ENSG00000182968	SOX1	-0.0317359	7.16593	-1.12985	0.260417	0.620283	-5.44791
Fscn2	ENSG00000186765	FSCN2	0.0329423	7.10305	1.12911	0.260728	0.620881	-5.4487
Disp2	ENSG00000140323	DISP2	-0.0333516	9.06003	-1.12873	0.26089	0.620997	-5.44911
Grid2	ENSG00000152208	GRID2	-0.0430781	11.1694	-1.12871	0.260896	0.620997	-5.44912
Bmp7	ENSG00000101144	BMP7	0.0416149	6.84839	1.12847	0.260998	0.621053	-5.44938
Nedd4	ENSG00000069869	NEDD4	-0.0458279	6.03529	-1.12838	0.26104	0.621053	-5.44947
LTO1	ENSG00000149716	LTO1	0.0274793	8.52475	1.12788	0.261246	0.621177	-5.45001
Cyfip1	ENSG00000273749	CYFIP1	-0.0334807	8.37837	-1.12785	0.26126	0.621177	-5.45004
Kctd8	ENSG00000183783	KCTD8	-0.0269961	8.43679	-1.12782	0.261272	0.621177	-5.45007
Fez2	ENSG00000171055	FEZ2	-0.0491624	9.01647	-1.12763	0.261366	0.621177	-5.45027
Srsf3	ENSG00000112081	SRSF3	-0.0311714	10.1287	-1.12736	0.261466	0.621177	-5.45056
Slc23a2	ENSG00000089057	SLC23A2	-0.0232041	9.76828	-1.12714	0.261558	0.621177	-5.4508
Zfp623	ENSG00000183309	ZNF623	0.0265776	8.8548	1.12698	0.261626	0.621177	-5.45097
Tssc4	ENSG00000184281	TSSC4	-0.0220534	7.63366	-1.12692	0.261653	0.621177	-5.45103
Zfp180	ENSG00000167384	ZNF180	-0.0277237	8.3327	-1.12691	0.261653	0.621177	-5.45104
Slc35a1	ENSG00000164414	SLC35A1	-0.0466003	9.34446	-1.12682	0.2617	0.621177	-5.45113
Med16	ENSG00000175221	MED16	-0.025144	7.95971	-1.12662	0.261779	0.621177	-5.45135
Slc2a1	ENSG00000117394	SLC2A1	0.0462866	9.56031	1.1265	0.261835	0.621177	-5.45147
Slc12a8	ENSG00000221955	SLC12A8	0.0249041	7.00704	1.12623	0.261943	0.621177	-5.45176
Sec16a	ENSG00000148396	SEC16A	0.0230373	8.9225	1.12616	0.261971	0.621177	-5.45184
Fzr1	ENSG00000105325	FZR1	0.0335933	9.02979	1.12598	0.262045	0.621177	-5.45202
Abhd6	ENSG00000163686	ABHD6	-0.0386581	9.784	-1.12588	0.262089	0.621177	-5.45213
Tbx5	ENSG00000089225	TBX5	0.0324805	6.52182	1.12567	0.262177	0.621177	-5.45235
Sphk1	ENSG00000176170	SPHK1	-0.0407153	6.47503	-1.12564	0.262193	0.621177	-5.45239
Plekha7	ENSG00000166689	PLEKHA7	0.0326813	7.02469	1.12555	0.262228	0.621177	-5.45248
Esr2	ENSG00000140009	ESR2	0.0319509	6.46491	1.12537	0.262303	0.621213	-5.45267
Gdf10	ENSG00000266524	GDF10	-0.030724	7.53477	-1.12501	0.262456	0.621434	-5.45306
Akap1	ENSG00000121057	AKAP1	0.0307851	8.9202	1.12473	0.262575	0.621478	-5.45336
Ewsr1	ENSG00000182944	EWSR1	0.0169505	11.0663	1.12468	0.262595	0.621478	-5.45341
Zbtb18	ENSG00000179456	ZBTB18	-0.0361411	11.4636	-1.12453	0.262659	0.621488	-5.45357
Cdk5rap1	ENSG00000101391	CDK5RAP1	-0.0221846	8.58136	-1.12426	0.262775	0.621494	-5.45386
Dpm1	ENSG00000000419	DPM1	0.0343209	9.50831	1.12415	0.262819	0.621494	-5.45397
Pigv	ENSG00000060642	PIGV	-0.0259743	8.232	-1.124	0.262885	0.621494	-5.45413
Ctnnd2	ENSG00000169862	CTNND2	-0.0253658	10.4663	-1.12396	0.262901	0.621494	-5.45417
Wdr54	ENSG00000005448	WDR54	-0.0327347	7.64547	-1.1238	0.262969	0.621513	-5.45434
Lrrc49	ENSG00000137821	LRRC49	0.0291182	10.1845	1.12311	0.263258	0.622055	-5.45507
Plin3	ENSG00000105355	PLIN3	0.0408244	7.02843	1.12256	0.263494	0.622404	-5.45566
Ndufaf2	ENSG00000164182	NDUFAF2	0.0260097	7.29612	1.12238	0.263567	0.622404	-5.45584
Helz	ENSG00000198265	HELZ	0.0190372	10.2295	1.12232	0.263594	0.622404	-5.45591
A4galt	ENSG00000128274	A4GALT	-0.0304983	6.99198	-1.1222	0.263645	0.622404	-5.45604
Penk	ENSG00000181195	PENK	-0.0789856	7.61015	-1.1217	0.263906	0.622758	-5.45653
Cdc42se2	ENSG00000158985	CDC42SE2	0.0286748	10.2129	1.12156	0.263915	0.622758	-5.45671
Arfgef1	ENSG00000066777	ARFGEF1	-0.0185947	9.23404	-1.1214	0.263984	0.62278	-5.45688
Itga3	ENSG00000005884	ITGA3	-0.0294246	8.28703	-1.12125	0.264046	0.622785	-5.45704
Med7	ENSG00000155868	MED7	0.0305253	9.87359	1.121	0.264155	0.622899	-5.45731
Pfdn5	ENSG00000123349	PFDN5	-0.02787	9.08738	-1.12036	0.264428	0.623187	-5.45799
Dhx58	ENSG00000108771	DHX58	-0.0256419	6.74554	-1.12008	0.264542	0.623187	-5.45828
Cttnbp2	ENSG00000077063	CTTNBP2	0.0397848	8.25801	1.11994	0.264603	0.623187	-5.45843
Cyren	ENSG00000122783	CYREN	0.0329225	7.8901	1.11987	0.264635	0.623187	-5.45851
Lrig1	ENSG00000144749	LRIG1	0.0410133	8.94878	1.11986	0.264637	0.623187	-5.45851
Tasp1	ENSG00000089123	TASP1	-0.0355443	8.37245	-1.11917	0.264931	0.62367	-5.45924
Tmem154	ENSG00000170006	TMEM154	-0.0376136	4.63796	-1.11908	0.264968	0.62367	-5.45933
Klc1	ENSG00000256500		-0.0169958	11.4397	-1.11893	0.265034	0.62367	-5.4595
Klc1	ENSG00000126214	KLC1	-0.0169958	11.4397	-1.11893	0.265034	0.62367	-5.4595
Ubc	ENSG00000150991	UBC	-0.0197803	13.4246	-1.11881	0.265082	0.62367	-5.45962
Mrps18c	ENSG00000163319	MRPS18C	0.0464417	7.4737	1.11822	0.265342	0.624058	-5.46024
Apc	ENSG00000134982	APC	-0.0254055	9.5948	-1.11806	0.265405	0.624058	-5.46042
Cat	ENSG00000121691	CAT	0.0500752	7.49481	1.11797	0.265457	0.624058	-5.4605
Setd7	ENSG00000145391	SETD7	-0.0267664	9.76443	-1.11786	0.265488	0.624058	-5.46062
Rgs7	ENSG00000182901	RGS7	-0.0299569	10.0092	-1.11674	0.265966	0.625042	-5.46181
BC051019	ENSG00000176029	C11orf16	-0.030024	6.55262	-1.11652	0.266061	0.625123	-5.46204
Stx1b	ENSG00000099365	STX1B	-0.0388468	9.6751	-1.11609	0.266245	0.625413	-5.4625
Klf4	ENSG00000136826	KLF4	-0.0626798	6.87958	-1.11551	0.266523	0.625876	-5.46307
Shq1	ENSG00000144736	SHQ1	0.0318598	8.40367	1.11528	0.26659	0.625876	-5.46335
Crebrf	ENSG00000164463	CREBRF	0.0309971	9.46272	1.11506	0.266683	0.625876	-5.46358
Gpr85	ENSG00000164604	GPR85	-0.0477807	8.22786	-1.11503	0.266707	0.625876	-5.4636
Synpo2	ENSG00000172403	SYNPO2	-0.0589569	6.81799	-1.11498	0.266743	0.625876	-5.46363
Ezh2	ENSG00000106462	EZH2	0.0491806	7.56508	1.1146	0.266892	0.626084	-5.46405
Vrk3	ENSG00000105053	VRK3	-0.0199485	8.30335	-1.11436	0.266979	0.626147	-5.46431
Gphn	ENSG00000171723	GPHN	-0.0268258	10.4068	-1.11399	0.267141	0.62621	-5.4647
Tk2	ENSG00000166548	TK2	-0.0275746	8.75425	-1.11394	0.26716	0.62621	-5.46475
Rprml	ENSG00000179673	RPRML	-0.0254031	8.21677	-1.11382	0.267212	0.62621	-5.46488
Rcc2	ENSG00000179051	RCC2	-0.025498	9.06268	-1.11374	0.267247	0.62621	-5.46497
Thumpd1	ENSG00000066654	THUMPD1	-0.0276689	9.1083	-1.11299	0.267569	0.626807	-5.46576
Pacsin2	ENSG00000100266	PACSIN2	-0.0255838	9.21265	-1.11286	0.267623	0.626807	-5.46589
Inhbe	ENSG00000139269	INHBE	-0.0336269	6.77435	-1.11241	0.267814	0.627097	-5.46636
Vps11	ENSG00000160695	VPS11	-0.0283554	9.11444	-1.1121	0.267947	0.627097	-5.46668
Elavl4	ENSG00000162374	ELAVL4	-0.0490247	7.95326	-1.11212	0.267953	0.627097	-5.46666
Oard1	ENSG00000124596	OARD1	-0.0432026	8.36034	-1.11201	0.267988	0.627097	-5.46678
Cdk7	ENSG00000134058	CDK7	0.0335323	8.16908	1.11166	0.268138	0.627212	-5.46715
Ddx28	ENSG00000182810	DDX28	0.0312223	6.77327	1.11158	0.268172	0.627212	-5.46723
Hace1	ENSG00000085382	HACE1	-0.0281884	10.6341	-1.11108	0.268386	0.627212	-5.46776
Dnah10	ENSG00000197653	DNAH10	0.0448616	6.51641	1.11096	0.26844	0.627212	-5.46787
Usp14	ENSG00000101557	USP14	0.0320341	9.40305	1.11092	0.268454	0.627212	-5.46792
Ccdc34	ENSG00000109881	CCDC34	0.034881	6.66651	1.11084	0.268488	0.627212	-5.46801
Ccnt2	ENSG00000082258	CCNT2	0.0209784	9.66675	1.1106	0.26859	0.627212	-5.46826
Mns1	ENSG00000138587	MNS1	-0.0516198	8.74636	-1.11064	0.268592	0.627212	-5.4682
Fn3krp	ENSG00000141560	FN3KRP	0.0286329	8.77123	1.11056	0.268607	0.627212	-5.4683
Nudcd3	ENSG00000015676	NUDCD3	-0.0213437	9.59627	-1.11048	0.268641	0.627212	-5.46838
Gatc	ENSG00000111780		0.0239448	10.194	1.11032	0.268712	0.627214	-5.46855
Gatc	ENSG00000257218	GATC	0.0239448	10.194	1.11032	0.268712	0.627214	-5.46855
Mybl1	ENSG00000185697	MYBL1	0.0597517	6.71843	1.11022	0.268783	0.627214	-5.46863
Hnrnpa0	ENSG00000177733	HNRNPA0	-0.0293862	9.88706	-1.10992	0.268882	0.627214	-5.46897
Zfp280d	ENSG00000137871	ZNF280D	-0.031784	9.9133	-1.10992	0.268884	0.627214	-5.46897
Zfp280d	ENSG00000285253		-0.031784	9.9133	-1.10992	0.268884	0.627214	-5.46897
Arl8b	ENSG00000134108	ARL8B	-0.0244451	9.60636	-1.10961	0.269017	0.627232	-5.4693
Acsm3	ENSG00000005187	ACSM3	-0.0301948	4.37039	-1.10949	0.26907	0.627232	-5.46943
Nkx2-9	ENSG00000136327	NKX2-8	-0.028415	6.52456	-1.10948	0.269073	0.627232	-5.46943
Trat1	ENSG00000163519	TRAT1	-0.0292127	4.44071	-1.10908	0.269245	0.62734	-5.46985
Cep120	ENSG00000168944	CEP120	0.0205026	9.58787	1.10889	0.269324	0.62734	-5.47005
Luzp1	ENSG00000169641	LUZP1	-0.0406812	8.7556	-1.10881	0.269361	0.62734	-5.47014
Mdfi	ENSG00000112559	MDFI	0.0300915	7.34912	1.10861	0.269445	0.627396	-5.47034
D130043K22Rik	ENSG00000137261	KIAA0319	-0.045411	8.79232	-1.10784	0.269784	0.628044	-5.47114
Slc25a23	ENSG00000125648	SLC25A23	0.0262326	8.87574	1.10734	0.269993	0.62839	-5.47167
Aatk	ENSG00000181409	AATK	-0.0313945	8.22278	-1.10717	0.270066	0.628418	-5.47185
Stx6	ENSG00000135823	STX6	0.0241382	9.29392	1.10656	0.270328	0.628888	-5.47248
Gtf3c1	ENSG00000077235	GTF3C1	0.0210579	9.22333	1.10612	0.270518	0.629173	-5.47294
Pigm	ENSG00000143315	PIGM	0.0299034	8.71119	1.106	0.270572	0.629173	-5.47307
Fstl3	ENSG00000070404	FSTL3	-0.0234161	7.36147	-1.10546	0.270806	0.629483	-5.47364
Rnf167	ENSG00000108523	RNF167	-0.0216894	8.36997	-1.10541	0.270826	0.629483	-5.47369
Idua	ENSG00000127415	IDUA	-0.0288129	8.49018	-1.10492	0.271037	0.629692	-5.4742
Stat4	ENSG00000138378	STAT4	-0.0436268	5.99436	-1.10492	0.271039	0.629692	-5.4742
Ctu2	ENSG00000174177	CTU2	0.0238062	7.69064	1.10469	0.271137	0.629692	-5.47444
Prdm8	ENSG00000152784	PRDM8	-0.0279788	8.05791	-1.10464	0.271159	0.629692	-5.47449
Fam98a	ENSG00000119812	FAM98A	-0.0316301	9.59249	-1.10449	0.271224	0.629702	-5.47465
Ica1l	ENSG00000163596	ICA1L	-0.0370821	9.43664	-1.10383	0.271508	0.630221	-5.47533
Ankmy1	ENSG00000144504	ANKMY1	-0.0272394	7.42749	-1.10342	0.271687	0.630459	-5.47577
Ddt	ENSG00000099977	DDT	0.0803968	8.37908	1.10341	0.271738	0.630459	-5.47573
Ddt	ENSG00000099974	DDTL	0.0803968	8.37908	1.10341	0.271738	0.630459	-5.47573
Ddt	ENSG00000285762		0.0803968	8.37908	1.10341	0.271738	0.630459	-5.47573
Antxr1	ENSG00000169604	ANTXR1	-0.0505522	8.59487	-1.10321	0.271793	0.630459	-5.47597
Blmh	ENSG00000108578	BLMH	0.0251808	8.7811	1.10297	0.271881	0.630487	-5.47623
Gar1	ENSG00000109534	GAR1	-0.0234946	8.07166	-1.10272	0.27199	0.630487	-5.47649
Eloa	ENSG00000011007	ELOA	0.0222914	8.66021	1.10269	0.272001	0.630487	-5.47652
Slc30a2	ENSG00000158014	SLC30A2	-0.0337396	6.66397	-1.10258	0.272047	0.630487	-5.47663
Cyb5a	ENSG00000166347	CYB5A	-0.0364375	9.82711	-1.10226	0.272186	0.630584	-5.47697
Ccdc73	ENSG00000186714	CCDC73	0.0346046	3.80679	1.10221	0.272211	0.630584	-5.47703
Mfsd4a	ENSG00000174514	MFSD4A	-0.0384566	9.18788	-1.10145	0.27254	0.631148	-5.47782
Foxo4	ENSG00000184481	FOXO4	0.0365891	8.75198	1.10136	0.272578	0.631148	-5.47791
Tmem231	ENSG00000205084	TMEM231	0.0274476	8.01422	1.10113	0.272678	0.631148	-5.47815
Ttbk1	ENSG00000146216	TTBK1	0.0238405	7.79048	1.10098	0.272741	0.631148	-5.4783
Abi3	ENSG00000108798	ABI3	-0.0291852	6.9824	-1.10086	0.272795	0.631148	-5.47843
Gm973	ENSG00000182329	KIAA2012	0.0276458	5.45735	1.1008	0.272819	0.631148	-5.47848
Aggf1	ENSG00000164252	AGGF1	0.0202628	9.53435	1.10047	0.272964	0.631343	-5.47883
Aggf1	ENSG00000285000		0.0202628	9.53435	1.10047	0.272964	0.631343	-5.47883
Rbx1	ENSG00000100387	RBX1	-0.0299209	9.64843	-1.10002	0.273161	0.631657	-5.4793
Sh2b3	ENSG00000111252	SH2B3	-0.0253372	7.18363	-1.09875	0.273711	0.632789	-5.48062
Muc15	ENSG00000169550	MUC15	-0.0330299	4.45411	-1.09856	0.273793	0.632837	-5.48081
Dhx32	ENSG00000089876	DHX32	-0.0325758	7.97287	-1.09833	0.273896	0.632854	-5.48106
Rtbdn	ENSG00000132026	RTBDN	-0.0378338	6.32695	-1.09826	0.273922	0.632854	-5.48112
Alg5	ENSG00000120697	ALG5	0.0236112	8.08622	1.0977	0.274167	0.633205	-5.4817
Fnip2	ENSG00000052795	FNIP2	0.0252562	9.08861	1.09764	0.274196	0.633205	-5.48177
Ebf1	ENSG00000164330	EBF1	0.0561734	9.80287	1.09707	0.274467	0.633591	-5.48234
Galnt13	ENSG00000144278	GALNT13	-0.0264853	10.9819	-1.09697	0.274485	0.633591	-5.48246
Exoc3	ENSG00000180104	EXOC3	-0.0230292	8.7233	-1.09682	0.274551	0.633602	-5.48262
Ide	ENSG00000119912	IDE	0.0256804	8.68859	1.0964	0.274734	0.633825	-5.48305
Itfg1	ENSG00000129636	ITFG1	-0.0275035	10.5134	-1.09618	0.27483	0.633825	-5.48328
Layn	ENSG00000204381	LAYN	0.0377183	6.10396	1.09612	0.274857	0.633825	-5.48334
Il16	ENSG00000172349	IL16	-0.041164	10.6592	-1.09585	0.274974	0.633825	-5.48362
Rasl10b	ENSG00000270885	RASL10B	-0.0247802	7.8486	-1.09558	0.275093	0.633825	-5.4839
Rwdd1	ENSG00000111832	RWDD1	-0.0274184	9.04439	-1.09555	0.275103	0.633825	-5.48393
Gabarapl1	ENSG00000139112	GABARAPL1	-0.0291888	9.70261	-1.0955	0.275125	0.633825	-5.48398
Acta2	ENSG00000107796	ACTA2	-0.150583	8.15628	-1.09518	0.275327	0.633825	-5.48427
Olfr466	ENSG00000228336	OR9H1P	-0.0338387	4.8063	-1.09485	0.275411	0.633825	-5.48466
Xkr7	ENSG00000260903	XKR7	-0.0242863	7.92556	-1.09475	0.275454	0.633825	-5.48476
Gatb	ENSG00000059691	GATB	-0.0262697	8.04355	-1.09475	0.275456	0.633825	-5.48476
Mrpl13	ENSG00000172172	MRPL13	0.0295333	5.55648	1.09463	0.275506	0.633825	-5.48488
Ube2r2	ENSG00000107341	UBE2R2	0.0222432	8.90523	1.09458	0.275527	0.633825	-5.48493
Mff	ENSG00000168958	MFF	-0.0196883	10.0468	-1.09456	0.275538	0.633825	-5.48496
Pex3	ENSG00000034693	PEX3	0.0299491	8.84292	1.0945	0.275563	0.633825	-5.48502
Stxbp6	ENSG00000168952	STXBP6	-0.0318415	6.22523	-1.09373	0.2759	0.634404	-5.48581
Elf2	ENSG00000109381	ELF2	0.0239362	9.19639	1.09365	0.275937	0.634404	-5.4859
Mtx3	ENSG00000177034	MTX3	0.0333449	8.7111	1.09347	0.276012	0.634436	-5.48608
Prpf39	ENSG00000185246	PRPF39	0.030041	10.0451	1.09237	0.276493	0.635117	-5.48721
Cryba2	ENSG00000163499	CRYBA2	-0.0303377	6.7365	-1.09214	0.276597	0.635117	-5.48746
Rnf157	ENSG00000141576	RNF157	0.0413446	9.14252	1.09206	0.276629	0.635117	-5.48753
Aldh16a1	ENSG00000161618	ALDH16A1	-0.0223382	7.27783	-1.092	0.276655	0.635117	-5.48759
Stoml3	ENSG00000133115	STOML3	-0.0363524	4.86179	-1.09194	0.276683	0.635117	-5.48766
Rnf207	ENSG00000158286	RNF207	0.0248899	7.26835	1.09192	0.276694	0.635117	-5.48768
Tbc1d10b	ENSG00000169221	TBC1D10B	-0.020738	8.28164	-1.09179	0.27675	0.635117	-5.48782
Eef1akmt1	ENSG00000150456	EEF1AKMT1	-0.0350774	8.29645	-1.09159	0.276835	0.635117	-5.48802
Ubqln1	ENSG00000135018	UBQLN1	-0.0168577	10.7268	-1.09143	0.276905	0.635117	-5.48818
Reps1	ENSG00000135597	REPS1	0.0234143	9.92253	1.0914	0.276919	0.635117	-5.48822
Hspa8	ENSG00000109971	HSPA8	-0.0258703	13.1219	-1.09121	0.277001	0.635164	-5.48841
Rpe	ENSG00000235376	RPEL1	0.0341987	6.82895	1.09097	0.277108	0.635267	-5.48866
Rpe	ENSG00000197713	RPE	0.0341987	6.82895	1.09097	0.277108	0.635267	-5.48866
Crtc2	ENSG00000160741	CRTC2	0.0241259	7.88989	1.09083	0.277169	0.635268	-5.4888
Clec9a	ENSG00000197992	CLEC9A	-0.0360657	5.33062	-1.09065	0.277248	0.635299	-5.48899
Ncapd2	ENSG00000010292	NCAPD2	0.0351851	8.05119	1.09041	0.277355	0.635299	-5.48924
Cpe	ENSG00000109472	CPE	-0.0261701	12.086	-1.09014	0.277472	0.635299	-5.48951
Mylpf	ENSG00000180209	MYLPF	-0.0309918	6.71362	-1.09014	0.277474	0.635299	-5.48952
Zc3h4	ENSG00000130749	ZC3H4	-0.0285852	8.02768	-1.0901	0.277488	0.635299	-5.48955
Sdha	ENSG00000073578	SDHA	-0.0193249	11.1685	-1.08959	0.277716	0.63568	-5.49008
Sdha	ENSG00000286001		-0.0193249	11.1685	-1.08959	0.277716	0.63568	-5.49008
Kcnn4	ENSG00000104783	KCNN4	-0.0248729	6.63784	-1.08899	0.277979	0.636008	-5.4907
Fam13c	ENSG00000148541	FAM13C	0.0367077	8.52447	1.08884	0.278041	0.636008	-5.49085
Usp30	ENSG00000135093	USP30	0.0215607	8.51398	1.08883	0.27805	0.636008	-5.49087
Cdh13	ENSG00000140945	CDH13	-0.0319265	6.78409	-1.0887	0.278104	0.636008	-5.49099
Styx	ENSG00000198252	STYX	0.0277502	8.99317	1.08851	0.278189	0.636062	-5.49119
Cited2	ENSG00000164442	CITED2	-0.0271312	9.12552	-1.08837	0.278251	0.636065	-5.49134
Ndor1	ENSG00000188566	NDOR1	-0.0278351	7.76574	-1.08799	0.278418	0.636223	-5.49173
Ndor1	ENSG00000284976		-0.0278351	7.76574	-1.08799	0.278418	0.636223	-5.49173
Ccdc86	ENSG00000110104	CCDC86	-0.0262016	7.2781	-1.08793	0.278443	0.636223	-5.49179
Armc5	ENSG00000140691	ARMC5	-0.0247641	7.02915	-1.08738	0.278686	0.636552	-5.49235
Mast2	ENSG00000086015	MAST2	-0.0233588	8.07007	-1.08731	0.278716	0.636552	-5.49242
Scfd1	ENSG00000092108	SCFD1	0.0229888	9.08109	1.08719	0.278771	0.636552	-5.49255
Egr4	ENSG00000135625	EGR4	-0.0857841	8.15471	-1.08636	0.279188	0.637272	-5.49335
Ttpa	ENSG00000137561	TTPA	0.0593829	7.10314	1.08608	0.27929	0.637272	-5.49366
Ggcx	ENSG00000115486	GGCX	-0.0276021	8.48417	-1.08598	0.279303	0.637272	-5.49379
Zfp36l2	ENSG00000152518	ZFP36L2	-0.0373384	7.73615	-1.08582	0.279371	0.637272	-5.49395
Eif4ebp1	ENSG00000187840	EIF4EBP1	0.0275484	7.35742	1.08577	0.279393	0.637272	-5.494
Cwc27	ENSG00000153015	CWC27	0.024321	8.96429	1.08559	0.279476	0.63732	-5.49419
Bcap29	ENSG00000075790	BCAP29	-0.0206486	8.68415	-1.08543	0.279546	0.637339	-5.49435
Gpc5	ENSG00000179399	GPC5	0.064482	6.79566	1.08505	0.27975	0.637666	-5.49471
Tcf21	ENSG00000118526	TCF21	0.0335551	5.8614	1.08474	0.27985	0.637753	-5.49506
Tmem177	ENSG00000144120	TMEM177	0.0314099	7.43625	1.0842	0.28009	0.63816	-5.49561
Plagl2	ENSG00000126003	PLAGL2	0.0383341	7.92328	1.08354	0.280378	0.638633	-5.49628
Pgp	ENSG00000184207	PGP	-0.0240046	8.77953	-1.08345	0.28042	0.638633	-5.49638
Tnks	ENSG00000173273	TNKS	-0.0200645	10.2362	-1.08325	0.280509	0.638695	-5.49659
Bloc1s4	ENSG00000186222	BLOC1S4	0.028071	6.7602	1.08307	0.280588	0.638734	-5.49677
Dpysl3	ENSG00000113657	DPYSL3	0.0527006	7.56564	1.08281	0.280723	0.638903	-5.49702
Slit3	ENSG00000184347	SLIT3	0.0299376	8.6437	1.08253	0.280827	0.638999	-5.49732
Akr1e1	ENSG00000165568	AKR1E2	-0.0623863	7.50576	-1.08214	0.281034	0.639301	-5.49769
Lrp12	ENSG00000147650	LRP12	-0.0364642	9.02752	-1.08182	0.28114	0.639301	-5.49804
Dda1	ENSG00000130311	DDA1	-0.0213896	8.90731	-1.08174	0.281176	0.639301	-5.49813
Senp2	ENSG00000163904	SENP2	-0.0211631	9.34029	-1.08167	0.281206	0.639301	-5.4982
Pi4ka	ENSG00000241973	PI4KA	-0.0214194	10.8674	-1.08149	0.281289	0.639349	-5.49839
Miga1	ENSG00000180488	MIGA1	-0.0193894	10.0405	-1.08131	0.281368	0.63939	-5.49857
Shh	ENSG00000164690	SHH	0.0293746	6.99788	1.08089	0.281552	0.639567	-5.49899
Cdk4	ENSG00000135446	CDK4	0.0221106	8.63472	1.08085	0.281569	0.639567	-5.49903
Hip1	ENSG00000127946	HIP1	0.0394176	7.83099	1.08045	0.28175	0.639787	-5.49945
Gjb1	ENSG00000169562	GJB1	0.0340976	6.92963	1.08028	0.281823	0.639787	-5.49962
Kif26b	ENSG00000162849	KIF26B	-0.0306754	7.84574	-1.08006	0.281923	0.639787	-5.49985
Dpp3	ENSG00000254986	DPP3	-0.0338881	7.50302	-1.07987	0.282005	0.639787	-5.50003
Ipcef1	ENSG00000074706	IPCEF1	-0.0767158	9.89483	-1.07989	0.282042	0.639787	-5.49997
Catsperd	ENSG00000174898	CATSPERD	-0.0346731	5.50181	-1.07977	0.282051	0.639787	-5.50014
Ccdc124	ENSG00000007080	CCDC124	0.0264433	8.36233	1.07966	0.282098	0.639787	-5.50025
Tmem38a	ENSG00000072954	TMEM38A	-0.024606	8.17512	-1.07912	0.28234	0.640057	-5.5008
Tgfb2	ENSG00000092969	TGFB2	0.0873862	7.75781	1.07899	0.282448	0.640135	-5.50089
Gusb	ENSG00000169919	GUSB	0.02544	8.4624	1.07852	0.282606	0.640135	-5.50141
S1pr1	ENSG00000170989	S1PR1	0.0750731	7.72496	1.0786	0.282616	0.640135	-5.50129
Phtf1	ENSG00000116793	PHTF1	-0.0384099	10.0956	-1.07814	0.282776	0.640135	-5.5018
Lrrc75b	ENSG00000178026	LRRC75B	-0.0220596	7.66357	-1.07813	0.282778	0.640135	-5.50181
Ttc39a	ENSG00000085831	TTC39A	-0.0271922	6.24884	-1.07813	0.282779	0.640135	-5.50181
Dnaja1	ENSG00000086061	DNAJA1	-0.0531372	9.12687	-1.07812	0.282806	0.640135	-5.5018
Wnt4	ENSG00000162552	WNT4	-0.0246705	6.92676	-1.07743	0.283091	0.640502	-5.50252
Elp6	ENSG00000163832	ELP6	-0.0336315	7.64828	-1.0773	0.283148	0.640502	-5.50265
Rims2	ENSG00000176406	RIMS2	-0.0284601	10.7249	-1.0771	0.283239	0.640502	-5.50286
Gpd1	ENSG00000167588	GPD1	-0.0362561	7.31723	-1.07703	0.28327	0.640502	-5.50293
Uchl3	ENSG00000118939	UCHL3	-0.0280775	9.55411	-1.077	0.283282	0.640502	-5.50296
Zfp385b	ENSG00000144331	ZNF385B	-0.0360237	8.99567	-1.07679	0.283375	0.640502	-5.50317
Gtf3c2	ENSG00000115207	GTF3C2	0.0236335	9.22458	1.07661	0.283456	0.640502	-5.50336
Prcp	ENSG00000137509	PRCP	0.0482837	8.92167	1.07663	0.283462	0.640502	-5.50333
Neurl4	ENSG00000215041	NEURL4	-0.0219756	8.17656	-1.07626	0.283611	0.640544	-5.50371
Apobec2	ENSG00000124701	APOBEC2	0.0399461	6.04417	1.07621	0.283634	0.640544	-5.50376
Sesn3	ENSG00000149212	SESN3	-0.046157	9.72814	-1.07616	0.283665	0.640544	-5.5038
Spock1	ENSG00000152377	SPOCK1	0.0277689	10.9673	1.07537	0.284007	0.6409	-5.50461
Hyi	ENSG00000178922	HYI	-0.0230808	7.74186	-1.07537	0.284007	0.6409	-5.50461
Arpc3	ENSG00000111229	ARPC3	-0.0278609	9.59502	-1.07534	0.284021	0.6409	-5.50464
B9d1	ENSG00000108641	B9D1	-0.0249878	7.32051	-1.07501	0.284169	0.6409	-5.50498
Gabrg1	ENSG00000163285	GABRG1	0.142616	8.60248	1.07504	0.284212	0.6409	-5.5049
Tnfrsf18	ENSG00000186891	TNFRSF18	-0.0292438	7.77199	-1.07491	0.284213	0.6409	-5.50508
Gripap1	ENSG00000068400	GRIPAP1	-0.0186591	9.13218	-1.07468	0.284314	0.6409	-5.50531
Wdr20	ENSG00000140153	WDR20	0.0222058	8.13737	1.07468	0.284316	0.6409	-5.50532
Tmem131l	ENSG00000121210	TMEM131L	0.0295772	5.27696	1.07386	0.28468	0.641579	-5.50614
Gabbr2	ENSG00000136928	GABBR2	-0.0275223	10.2405	-1.07308	0.285033	0.642083	-5.50694
Ephb1	ENSG00000154928	EPHB1	-0.0359623	10.0997	-1.07293	0.285099	0.642083	-5.5071
Mtrf1	ENSG00000120662	MTRF1	-0.0336585	8.04206	-1.07281	0.28515	0.642083	-5.50721
Camk2n1	ENSG00000162545	CAMK2N1	-0.0805074	10.6102	-1.07198	0.285572	0.642677	-5.50801
Sez6	ENSG00000063015	SEZ6	0.0361069	8.64753	1.07182	0.285594	0.642677	-5.50822
Cog6	ENSG00000133103	COG6	-0.0283358	10.2587	-1.07181	0.2856	0.642677	-5.50823
Cul3	ENSG00000036257	CUL3	-0.0194227	10.141	-1.07135	0.285807	0.64278	-5.5087
Orai3	ENSG00000175938	ORAI3	-0.0240898	7.83129	-1.07131	0.285822	0.64278	-5.50873
Fmnl2	ENSG00000157827	FMNL2	-0.0357889	10.1953	-1.07129	0.285834	0.64278	-5.50876
Tk1	ENSG00000167900	TK1	-0.0266198	6.8165	-1.07106	0.285936	0.64278	-5.50899
Chchd7	ENSG00000170791	CHCHD7	0.0273286	8.37627	1.07101	0.285955	0.64278	-5.50903
Ctnnb1	ENSG00000168036	CTNNB1	0.0264652	11.7822	1.07083	0.286037	0.642824	-5.50921
Kif15	ENSG00000163808	KIF15	0.035211	4.9954	1.0699	0.286453	0.643535	-5.51015
Rasa2	ENSG00000155903	RASA2	-0.0270321	9.36347	-1.06985	0.286477	0.643535	-5.51021
Azin1	ENSG00000155096	AZIN1	-0.0312065	10.2761	-1.06938	0.286686	0.643716	-5.51068
Luc7l	ENSG00000007392	LUC7L	0.0203497	9.727	1.06918	0.286776	0.643716	-5.51088
Akt1	ENSG00000142208	AKT1	-0.0188087	8.91006	-1.06913	0.286802	0.643716	-5.51094
Timm9	ENSG00000100575	TIMM9	0.0358513	7.66785	1.06907	0.286826	0.643716	-5.51099
Akirin1	ENSG00000174574	AKIRIN1	0.0253785	9.94794	1.06891	0.286899	0.643716	-5.51116
Sh3pxd2a	ENSG00000107957	SH3PXD2A	0.0355135	8.01674	1.06884	0.286929	0.643716	-5.51122
Txndc17	ENSG00000129235	TXNDC17	-0.0326842	7.68156	-1.06868	0.287001	0.643739	-5.51139
Aatf	ENSG00000275700	AATF	-0.0209003	8.98788	-1.06811	0.287259	0.643902	-5.51197
Prox2	ENSG00000119608	PROX2	-0.0323576	5.27912	-1.06803	0.287293	0.643902	-5.51204
Ythdc1	ENSG00000083896	YTHDC1	0.0188978	10.9003	1.06795	0.28733	0.643902	-5.51212
Lgi4	ENSG00000153902	LGI4	0.0573321	8.05426	1.06793	0.287367	0.643902	-5.51212
Igfbp7	ENSG00000163453	IGFBP7	-0.0344658	7.94123	-1.06773	0.287429	0.643902	-5.51235
Serinc3	ENSG00000132824	SERINC3	-0.0211718	10.9853	-1.06769	0.287446	0.643902	-5.51239
Pibf1	ENSG00000083535	PIBF1	0.0331014	7.89945	1.06744	0.287562	0.643934	-5.51264
Strip2	ENSG00000128578	STRIP2	-0.0546324	8.47486	-1.06736	0.287619	0.643934	-5.5127
Adsl	ENSG00000239900	ADSL	0.0316862	8.41687	1.06715	0.287691	0.643934	-5.51293
Evl	ENSG00000196405	EVL	-0.0225961	8.80413	-1.0669	0.2878	0.643934	-5.51318
Ap4e1	ENSG00000081014	AP4E1	0.0270307	8.36788	1.06687	0.287816	0.643934	-5.51321
Ate1	ENSG00000107669	ATE1	-0.0214515	10.0001	-1.06683	0.287833	0.643934	-5.51325
Jdp2	ENSG00000140044	JDP2	0.0201723	8.0812	1.06652	0.287972	0.644074	-5.51356
Slamf7	ENSG00000026751	SLAMF7	-0.0284266	4.18983	-1.06642	0.288019	0.644074	-5.51367
Nrp2	ENSG00000118257	NRP2	-0.0375241	6.20544	-1.06577	0.288312	0.644341	-5.51432
Syf2	ENSG00000117614	SYF2	0.0326796	8.62966	1.06576	0.288316	0.644341	-5.51433
Afdn	ENSG00000130396	AFDN	0.0202033	9.59646	1.06574	0.288325	0.644341	-5.51435
Lgals8	ENSG00000116977	LGALS8	-0.0218566	8.95408	-1.06545	0.288457	0.644466	-5.51465
Gpr62	ENSG00000180929	GPR62	-0.025088	7.69705	-1.06534	0.288505	0.644466	-5.51475
Mrpl51	ENSG00000111639	MRPL51	-0.0282094	9.36968	-1.06516	0.288587	0.644469	-5.51494
Mul1	ENSG00000090432	MUL1	-0.0297555	7.72633	-1.06474	0.288776	0.644469	-5.51536
Pou2f2	ENSG00000028277	POU2F2	-0.0203187	7.69836	-1.06468	0.288804	0.644469	-5.51542
Nt5e	ENSG00000135318	NT5E	-0.0466511	6.0749	-1.06467	0.288818	0.644469	-5.51542
Atp6v0e2	ENSG00000171130	ATP6V0E2	-0.025352	9.59332	-1.06452	0.288876	0.644469	-5.51558
Kif24	ENSG00000186638	KIF24	0.028964	5.72679	1.06451	0.288879	0.644469	-5.51559
Gemin8	ENSG00000046647	GEMIN8	0.0380292	7.95551	1.06428	0.288985	0.64455	-5.51582
Npl	ENSG00000135838	NPL	0.0658851	6.16471	1.06424	0.289039	0.64455	-5.51583
Nop14	ENSG00000087269	NOP14	0.0251996	9.03183	1.06396	0.289129	0.644613	-5.51615
Tbc1d15	ENSG00000121749	TBC1D15	0.0244171	10.4645	1.06355	0.289315	0.644889	-5.51656
Borcs5	ENSG00000165714	BORCS5	-0.0222131	8.40526	-1.06337	0.289396	0.644931	-5.51674
Zcchc8	ENSG00000033030	ZCCHC8	0.0242868	8.76827	1.06309	0.28952	0.645069	-5.51702
Dhcr24	ENSG00000116133	DHCR24	-0.0391386	9.88417	-1.06288	0.289615	0.645143	-5.51723
Clu	ENSG00000120885	CLU	0.0360858	12.108	1.0627	0.289695	0.645174	-5.5174
Mrfap1	ENSG00000170846		-0.0223136	11.2719	-1.06239	0.289836	0.645174	-5.51772
Mrfap1	ENSG00000179010	MRFAP1	-0.0223136	11.2719	-1.06239	0.289836	0.645174	-5.51772
Mrfap1	ENSG00000178988	MRFAP1L1	-0.0223136	11.2719	-1.06239	0.289836	0.645174	-5.51772
Sis	ENSG00000090402	SI	0.0239459	4.25453	1.06233	0.289866	0.645174	-5.51778
Poglut3	ENSG00000178202	POGLUT3	0.0303073	7.3821	1.06217	0.289936	0.645174	-5.51794
Polr2l	ENSG00000177700	POLR2L	0.0233597	9.07933	1.06216	0.28994	0.645174	-5.51795
Tgm4	ENSG00000163810	TGM4	-0.023386	6.59087	-1.06172	0.290139	0.645478	-5.51839
Gtf2i	ENSG00000263001	GTF2I	-0.0322215	10.5786	-1.06128	0.29034	0.645594	-5.51883
Dnaaf1	ENSG00000154099	DNAAF1	0.0231295	6.91028	1.06123	0.290364	0.645594	-5.51889
Aagab	ENSG00000103591	AAGAB	-0.0333315	8.07627	-1.0612	0.290377	0.645594	-5.51892
Usp10	ENSG00000103194	USP10	0.0241209	9.77509	1.06058	0.290658	0.646081	-5.51954
Rraga	ENSG00000155876	RRAGA	0.0186599	8.58736	1.06039	0.290741	0.646107	-5.51972
Rsph1	ENSG00000160188	RSPH1	0.024418	6.40548	1.06023	0.290817	0.646107	-5.51989
Herpud1	ENSG00000051108	HERPUD1	-0.0298796	9.98472	-1.05998	0.290929	0.646107	-5.52014
Mtmr10	ENSG00000166912	MTMR10	0.0352764	8.95607	1.05967	0.291068	0.646107	-5.52044
Mbnl3	ENSG00000076770	MBNL3	-0.0303997	5.86454	-1.05959	0.291103	0.646107	-5.52052
Abraxas2	ENSG00000165660	ABRAXAS2	-0.0277111	8.57811	-1.0595	0.291148	0.646107	-5.52062
Elmo2	ENSG00000062598	ELMO2	-0.0351779	10.3695	-1.05941	0.291186	0.646107	-5.5207
Taf7	ENSG00000178913	TAF7	0.0323683	8.78737	1.05931	0.291235	0.646107	-5.52081
Xpo4	ENSG00000132953	XPO4	0.0232696	8.98418	1.05912	0.291316	0.646107	-5.52099
Sybu	ENSG00000147642	SYBU	-0.0289468	10.0476	-1.05905	0.291349	0.646107	-5.52106
Aqp4	ENSG00000171885	AQP4	0.150302	10.2967	1.05915	0.291363	0.646107	-5.52092
Bicral	ENSG00000112624	BICRAL	-0.0294791	9.56062	-1.05884	0.291445	0.646107	-5.52127
Flywch2	ENSG00000162076	FLYWCH2	-0.0227587	8.86363	-1.05876	0.291481	0.646107	-5.52135
Chtf18	ENSG00000127586	CHTF18	-0.0188279	8.08375	-1.05861	0.29155	0.646107	-5.52151
Lmx1b	ENSG00000136944	LMX1B	-0.0263692	7.3448	-1.05849	0.291604	0.646107	-5.52163
Rnpc3	ENSG00000185946	RNPC3	0.0359712	10.2322	1.05801	0.291821	0.646107	-5.5221
Pcyt1a	ENSG00000161217	PCYT1A	-0.0219375	8.601	-1.058	0.291828	0.646107	-5.52212
Cacna2d1	ENSG00000153956	CACNA2D1	-0.0457249	9.71057	-1.05802	0.291831	0.646107	-5.52209
Edc3	ENSG00000179151	EDC3	-0.0191646	8.35727	-1.05794	0.291852	0.646107	-5.52217
Sema3c	ENSG00000075223	SEMA3C	-0.0953577	6.38597	-1.05706	0.292309	0.646963	-5.52301
Cep89	ENSG00000121289	CEP89	-0.0308596	8.17947	-1.05679	0.292376	0.646963	-5.52332
Dcst2	ENSG00000163354	DCST2	-0.0319781	6.77145	-1.05668	0.292429	0.646963	-5.52344
Dop1a	ENSG00000083097	DOP1A	-0.018671	10.3757	-1.05627	0.292616	0.646963	-5.52385
Sh2d7	ENSG00000183476	SH2D7	-0.0364671	5.71232	-1.05619	0.292651	0.646963	-5.52392
Mrpl46	ENSG00000259494	MRPL46	-0.0315237	8.95465	-1.05618	0.292655	0.646963	-5.52393
Ttc7b	ENSG00000165914	TTC7B	-0.031774	10.3149	-1.05609	0.292696	0.646963	-5.52402
Rtp3	ENSG00000163825	RTP3	0.0329657	5.17543	1.056	0.292737	0.646963	-5.52411
Sh3glb1	ENSG00000097033	SH3GLB1	0.0245866	9.70009	1.05542	0.292999	0.647082	-5.52469
Zfp61	ENSG00000167380	ZNF226	0.0307696	8.27676	1.05538	0.293017	0.647082	-5.52473
Nsmce1	ENSG00000169189	NSMCE1	-0.0289184	8.61162	-1.05533	0.29304	0.647082	-5.52478
Ntm	ENSG00000182667	NTM	-0.0296398	10.6004	-1.05474	0.293312	0.647523	-5.52537
Gdpd2	ENSG00000130055	GDPD2	0.0335344	5.83971	1.05423	0.293542	0.647523	-5.52587
Pgam2	ENSG00000164708	PGAM2	-0.0315014	8.92543	-1.05417	0.293571	0.647523	-5.52594
Tnfrsf13c	ENSG00000159958	TNFRSF13C	0.0190239	8.12655	1.05414	0.293584	0.647523	-5.52597
Eif6	ENSG00000242372	EIF6	-0.0273247	8.81497	-1.0541	0.293604	0.647523	-5.52601
Rnf214	ENSG00000167257	RNF214	0.022312	8.46067	1.05406	0.29362	0.647523	-5.52604
Sqstm1	ENSG00000161011	SQSTM1	-0.0215302	10.0822	-1.05394	0.293677	0.647523	-5.52617
B3gnt9	ENSG00000237172	B3GNT9	0.0286875	6.58822	1.05336	0.293942	0.64797	-5.52675
Dync1li1	ENSG00000144635	DYNC1LI1	-0.0256421	9.3849	-1.05302	0.294097	0.648174	-5.52708
Pip5k1c	ENSG00000186111	PIP5K1C	-0.031244	9.33249	-1.05287	0.294165	0.648186	-5.52723
Mcur1	ENSG00000050393	MCUR1	0.0340064	7.59453	1.05222	0.294462	0.648417	-5.52788
Socs7	ENSG00000274211	SOCS7	-0.0199094	9.08667	-1.05215	0.294494	0.648417	-5.52795
Prokr2	ENSG00000101292	PROKR2	-0.0323791	5.57893	-1.05211	0.294511	0.648417	-5.52798
Pigk	ENSG00000142892	PIGK	-0.0405422	8.14634	-1.05197	0.294575	0.648417	-5.52812
Kcnj8	ENSG00000121361	KCNJ8	-0.0248275	6.50163	-1.05184	0.294634	0.648417	-5.52825
Slco1c1	ENSG00000139155	SLCO1C1	-0.0652744	6.76286	-1.0519	0.294644	0.648417	-5.52816
Rfc5	ENSG00000111445	RFC5	0.0327725	7.97975	1.05137	0.294852	0.648737	-5.52873
Jup	ENSG00000173801	JUP	0.029966	7.72433	1.05105	0.294998	0.648921	-5.52904
Zfp646	ENSG00000167395	ZNF646	0.0253588	7.47095	1.05072	0.295146	0.649006	-5.52936
Csrp2	ENSG00000175183	CSRP2	-0.0314937	7.7025	-1.05069	0.295162	0.649006	-5.5294
Spata1	ENSG00000122432	SPATA1	-0.0303084	4.32338	-1.05052	0.295237	0.649034	-5.52956
Slc16a8	ENSG00000100156	SLC16A8	-0.025558	7.62312	-1.05014	0.295413	0.649284	-5.52994
Wdsub1	ENSG00000196151	WDSUB1	0.033689	7.94072	1.04968	0.295623	0.649607	-5.5304
Trnp1	ENSG00000253368	TRNP1	-0.0202767	8.521	-1.04941	0.295749	0.649746	-5.53067
Fam172a	ENSG00000113391	FAM172A	0.0224604	9.8579	1.0491	0.295891	0.649847	-5.53098
Slc35a5	ENSG00000138459	SLC35A5	-0.0362019	9.7103	-1.04903	0.29592	0.649847	-5.53104
Rgs16	ENSG00000143333	RGS16	-0.0298375	7.56767	-1.04889	0.295987	0.649858	-5.53118
Chfr	ENSG00000072609	CHFR	-0.0213454	8.77982	-1.04844	0.296193	0.650172	-5.53163
Nkiras1	ENSG00000197885	NKIRAS1	-0.0227684	9.59341	-1.0481	0.296348	0.650374	-5.53196
Gpr157	ENSG00000180758	GPR157	-0.025731	6.86073	-1.04793	0.296428	0.650413	-5.53214
Ube2a	ENSG00000077721	UBE2A	0.0227242	8.41447	1.04757	0.296591	0.650632	-5.53249
Adgrl3	ENSG00000150471	ADGRL3	-0.0319681	10.262	-1.04733	0.296703	0.650742	-5.53273
Polr1d	ENSG00000186184	POLR1D	0.0285341	9.03708	1.04711	0.296803	0.650824	-5.53294
Cox11	ENSG00000166260	COX11	-0.0246794	9.7765	-1.04678	0.296957	0.651023	-5.53327
Ppm1n	ENSG00000213889	PPM1N	0.0297736	6.84931	1.04587	0.297376	0.651599	-5.53418
Gnptab	ENSG00000111670	GNPTAB	0.0210949	8.97104	1.04581	0.297399	0.651599	-5.53423
Ttc23	ENSG00000103852	TTC23	0.0334522	6.76631	1.0458	0.297408	0.651599	-5.53424
Alpk2	ENSG00000198796	ALPK2	-0.0329593	5.43094	-1.0452	0.297684	0.65196	-5.53484
Pex11b	ENSG00000131779	PEX11B	-0.0261641	8.88951	-1.04517	0.297698	0.65196	-5.53487
Cchcr1	ENSG00000204536	CCHCR1	0.0223703	7.34935	1.04473	0.297898	0.652089	-5.5353
Tmc3	ENSG00000188869	TMC3	-0.0309214	5.67064	-1.04465	0.297936	0.652089	-5.53538
Zbtb1	ENSG00000126804	ZBTB1	0.0337196	8.47686	1.04463	0.297946	0.652089	-5.5354
Tsg101	ENSG00000074319	TSG101	-0.0210811	9.5736	-1.04374	0.298357	0.652852	-5.53628
Dnm1l	ENSG00000087470	DNM1L	-0.0203244	10.7146	-1.04346	0.298486	0.652997	-5.53655
Rnasel	ENSG00000135828	RNASEL	0.0416707	6.45339	1.04316	0.298628	0.653157	-5.53685
Lrp2bp	ENSG00000109771	LRP2BP	-0.0541755	8.33875	-1.04298	0.298731	0.653157	-5.537
Ubap1	ENSG00000165006	UBAP1	0.0148341	9.92236	1.04289	0.298748	0.653157	-5.53711
Rock2	ENSG00000134318	ROCK2	-0.0245618	10.9038	-1.04266	0.298853	0.653249	-5.53734
Fbxw4	ENSG00000107829	FBXW4	-0.0244577	8.94987	-1.04232	0.299012	0.653276	-5.53768
Ddb1	ENSG00000167986	DDB1	-0.0181362	9.85204	-1.04225	0.29904	0.653276	-5.53774
Smc2	ENSG00000136824	SMC2	-0.0489846	7.8346	-1.04226	0.299054	0.653276	-5.53771
Tmem33	ENSG00000109133	TMEM33	0.0209033	8.58896	1.04132	0.299473	0.65372	-5.53866
Idnk	ENSG00000148057	IDNK	-0.0433421	8.9776	-1.04125	0.299511	0.65372	-5.53872
Lrrn2	ENSG00000170382	LRRN2	-0.0308823	8.07127	-1.04123	0.299514	0.65372	-5.53875
Sorbs2	ENSG00000154556	SORBS2	0.0515467	8.62564	1.04127	0.299516	0.65372	-5.53869
Ttll7	ENSG00000137941	TTLL7	0.0297005	10.8815	1.0411	0.299572	0.65372	-5.53887
Tdrd5	ENSG00000162782	TDRD5	-0.0381052	4.87396	-1.04083	0.2997	0.653855	-5.53914
Lrpprc	ENSG00000138095	LRPPRC	-0.0189216	11.1306	-1.04063	0.299793	0.653855	-5.53934
Tigd5	ENSG00000179886	TIGD5	-0.0228923	7.62342	-1.04056	0.299823	0.653855	-5.5394
Nop10	ENSG00000182117	NOP10	0.0342389	8.09033	1.04006	0.300057	0.654108	-5.5399
Aftph	ENSG00000119844	AFTPH	0.0207631	9.83555	1.04004	0.300064	0.654108	-5.53992
Prr16	ENSG00000184838	PRR16	-0.0399736	7.4694	-1.03953	0.3003	0.654422	-5.54041
Lrrc45	ENSG00000169683	LRRC45	0.0216559	7.48496	1.03938	0.300369	0.654422	-5.54056
B3gat3	ENSG00000149541	B3GAT3	-0.0364061	8.5423	-1.03932	0.300398	0.654422	-5.54062
Zfp641	ENSG00000167528	ZNF641	-0.0320471	7.4061	-1.03906	0.300517	0.654544	-5.54087
Shisa5	ENSG00000164054	SHISA5	-0.0223938	8.93537	-1.03849	0.300782	0.65493	-5.54144
Map3k10	ENSG00000130758	MAP3K10	-0.0210873	8.3165	-1.03832	0.300863	0.65493	-5.54161
Rnf2	ENSG00000121481	RNF2	0.0272697	8.74094	1.03815	0.300938	0.65493	-5.54177
Tle5	ENSG00000104964	TLE5	-0.0237671	10.6049	-1.03767	0.301162	0.65493	-5.54224
Sidt2	ENSG00000149577	SIDT2	0.0241604	9.14908	1.03766	0.301168	0.65493	-5.54225
Peli1	ENSG00000197329	PELI1	0.0291068	9.56395	1.03755	0.301217	0.65493	-5.54236
Sdf2l1	ENSG00000128228	SDF2L1	0.0286342	7.16983	1.03751	0.301237	0.65493	-5.5424
Tbk1	ENSG00000183735	TBK1	-0.0228113	9.28983	-1.03743	0.301274	0.65493	-5.54248
Uprt	ENSG00000094841	UPRT	-0.0313947	8.34015	-1.03726	0.301354	0.65493	-5.54265
Rab12	ENSG00000206418	RAB12	0.0279087	8.88946	1.0372	0.301381	0.65493	-5.5427
Fam193a	ENSG00000125386	FAM193A	0.0216809	9.25363	1.03719	0.301388	0.65493	-5.54272
Nrbp1	ENSG00000115216	NRBP1	-0.0187046	8.98368	-1.0366	0.301662	0.655214	-5.54329
Olfr671	ENSG00000183269	OR52E8	-0.0349851	4.39001	-1.03654	0.301687	0.655214	-5.54335
Olfr671	ENSG00000205409	OR52E6	-0.0349851	4.39001	-1.03654	0.301687	0.655214	-5.54335
Svip	ENSG00000198168	SVIP	0.0237539	8.76781	1.03626	0.301817	0.655214	-5.54362
Fgd4	ENSG00000139132	FGD4	0.0518542	7.61424	1.0363	0.301821	0.655214	-5.54357
Slc8b1	ENSG00000089060	SLC8B1	0.0321601	7.66345	1.03602	0.301928	0.655214	-5.54385
Srgap1	ENSG00000196935	SRGAP1	0.0445845	7.89766	1.03593	0.30198	0.655214	-5.54393
Vps39	ENSG00000166887	VPS39	-0.0220885	9.64861	-1.03586	0.302005	0.655214	-5.54402
Arhgef3	ENSG00000163947	ARHGEF3	0.0292389	9.05229	1.03582	0.302023	0.655214	-5.54406
Ccdc62	ENSG00000130783	CCDC62	0.0366749	6.93188	1.03545	0.302196	0.655385	-5.54442
Med25	ENSG00000104973	MED25	-0.0195441	7.82265	-1.03518	0.302321	0.655385	-5.54468
Dnah7a	ENSG00000118997	DNAH7	-0.0299241	5.5081	-1.03497	0.302417	0.655385	-5.54489
Gpr22	ENSG00000172209	GPR22	-0.0708315	8.71284	-1.03495	0.302473	0.655385	-5.54487
Cndp2	ENSG00000133313	CNDP2	-0.0298526	8.82291	-1.03474	0.302524	0.655385	-5.54511
Ppp1r12a	ENSG00000058272	PPP1R12A	-0.0206814	10.0198	-1.03473	0.302529	0.655385	-5.54512
Grik5	ENSG00000105737	GRIK5	0.0298252	8.46857	1.0347	0.302544	0.655385	-5.54515
Nipbl	ENSG00000164190	NIPBL	0.0175776	10.0561	1.03398	0.30288	0.65587	-5.54586
Dpp10	ENSG00000175497	DPP10	-0.103259	7.90632	-1.03407	0.302894	0.65587	-5.54572
Slc25a44	ENSG00000160785	SLC25A44	-0.0329596	8.88936	-1.03368	0.303019	0.656004	-5.54615
Hspa9	ENSG00000113013	HSPA9	0.0216024	10.6477	1.03329	0.303203	0.65613	-5.54653
Polr2j	ENSG00000267645		-0.0226271	8.43144	-1.03328	0.303204	0.65613	-5.54653
Jam3	ENSG00000166086	JAM3	0.0429368	8.61443	1.03295	0.303368	0.656349	-5.54686
Cacna2d4	ENSG00000151062	CACNA2D4	-0.0234816	7.1204	-1.03218	0.303719	0.656907	-5.54761
Adam23	ENSG00000114948	ADAM23	-0.0248649	9.28318	-1.03201	0.303796	0.656907	-5.54777
Ccr10	ENSG00000184451	CCR10	-0.0269989	7.61297	-1.03184	0.303877	0.656907	-5.54794
Olfr1309	ENSG00000182854	OR4F15	0.0351696	4.05398	1.03162	0.303978	0.656907	-5.54815
Gpr39	ENSG00000183840	GPR39	0.0416508	5.69454	1.03134	0.304115	0.656907	-5.54843
Brd9	ENSG00000028310	BRD9	0.026399	8.27887	1.03127	0.304146	0.656907	-5.5485
Nek4	ENSG00000114904	NEK4	0.0223097	9.18792	1.03116	0.304196	0.656907	-5.54861
Ndufv2	ENSG00000178127	NDUFV2	-0.0224331	9.32591	-1.03079	0.30437	0.656907	-5.54897
Zfp169	ENSG00000175787	ZNF169	0.0263425	7.18725	1.03069	0.304413	0.656907	-5.54906
Oplah	ENSG00000178814	OPLAH	-0.0269602	7.68668	-1.03069	0.304415	0.656907	-5.54906
Ppp4r4	ENSG00000119698	PPP4R4	0.0610397	7.77541	1.03068	0.304452	0.656907	-5.54904
Ckap4	ENSG00000136026	CKAP4	-0.0199029	7.92964	-1.03048	0.304512	0.656907	-5.54927
Apobec3	ENSG00000100298	APOBEC3H	-0.0371352	5.39963	-1.02929	0.305069	0.657914	-5.55043
Prkx	ENSG00000183943	PRKX	0.0375736	6.94869	1.02913	0.305142	0.657914	-5.55058
Hopx	ENSG00000171476	HOPX	0.0387018	7.75991	1.02908	0.305168	0.657914	-5.55063
Arhgef10l	ENSG00000074964	ARHGEF10L	-0.0241927	8.78433	-1.02893	0.305239	0.657929	-5.55078
Timmdc1	ENSG00000113845	TIMMDC1	-0.0364611	9.71714	-1.0282	0.30558	0.65841	-5.55149
Stx5a	ENSG00000162236	STX5	-0.0244702	8.8616	-1.02818	0.305589	0.65841	-5.5515
Yars2	ENSG00000139131	YARS2	-0.0310761	7.57947	-1.02796	0.305691	0.658495	-5.55172
Bpgm	ENSG00000172331	BPGM	-0.026943	8.38834	-1.02752	0.305899	0.658805	-5.55215
Ift57	ENSG00000114446	IFT57	0.0335654	7.49142	1.02673	0.306269	0.659151	-5.55291
Nptn	ENSG00000156642	NPTN	-0.0175804	10.467	-1.02659	0.306333	0.659151	-5.55305
Smg6	ENSG00000070366	SMG6	0.0221665	8.62209	1.02659	0.306336	0.659151	-5.55305
Swsap1	ENSG00000173928	SWSAP1	-0.0237041	7.64682	-1.02645	0.306401	0.659151	-5.55319
Ccdc105	ENSG00000160994	CCDC105	0.0247218	6.76645	1.02634	0.30645	0.659151	-5.55329
Ino80	ENSG00000128908	INO80	-0.0236643	9.27309	-1.02627	0.306484	0.659151	-5.55336
Ints14	ENSG00000138614	INTS14	-0.0309093	8.57533	-1.02623	0.306504	0.659151	-5.5534
2310011J03Rik	ENSG00000119559	C19orf25	0.0215691	7.87625	1.02583	0.306693	0.659375	-5.55379
Spc25	ENSG00000152253	SPC25	0.0281693	3.67906	1.02574	0.306735	0.659375	-5.55387
Nsmce4a	ENSG00000107672	NSMCE4A	-0.0198552	8.3882	-1.02521	0.306982	0.659662	-5.55438
Foxj3	ENSG00000198815	FOXJ3	0.017186	10.399	1.0251	0.307034	0.659662	-5.55449
Arf4	ENSG00000168374	ARF4	-0.0318698	10.3714	-1.02489	0.307134	0.659662	-5.5547
Atp8a2	ENSG00000132932	ATP8A2	0.0220984	11.1008	1.02478	0.307186	0.659662	-5.55481
Nsd1	ENSG00000165671	NSD1	0.0215862	9.89449	1.02446	0.307335	0.659662	-5.55511
Furin	ENSG00000140564	FURIN	0.0220106	8.05458	1.02442	0.307353	0.659662	-5.55515
Acad8	ENSG00000151498	ACAD8	0.0245509	8.88019	1.02436	0.307383	0.659662	-5.55521
Septin7	ENSG00000122545	SEPTIN7	-0.0229797	10.1786	-1.02414	0.307485	0.659662	-5.55542
Arf1	ENSG00000143761	ARF1	-0.0162145	10.6091	-1.0241	0.307504	0.659662	-5.55546
Hes6	ENSG00000144485	HES6	0.0270071	7.79569	1.02391	0.307594	0.659666	-5.55565
2810006K23Rik	ENSG00000130921	C12orf65	0.022134	8.07593	1.02383	0.307633	0.659666	-5.55572
Ap3b1	ENSG00000132842	AP3B1	0.0306811	8.51948	1.02335	0.307861	0.659728	-5.55619
Susd6	ENSG00000100647	SUSD6	0.0226842	9.71561	1.02333	0.307869	0.659728	-5.55621
Snap23	ENSG00000092531	SNAP23	0.0395877	8.67306	1.02329	0.307888	0.659728	-5.55625
Sec22c	ENSG00000093183	SEC22C	-0.026898	8.47025	-1.02315	0.307952	0.659728	-5.55638
Cul5	ENSG00000166266	CUL5	-0.0253938	9.39327	-1.02304	0.308003	0.659728	-5.55648
Tor2a	ENSG00000160404	TOR2A	-0.0218733	7.18153	-1.02296	0.308042	0.659728	-5.55657
Dtna	ENSG00000134769	DTNA	-0.0404484	10.7084	-1.02229	0.308362	0.660277	-5.55721
Rasgrf1	ENSG00000058335	RASGRF1	0.0301315	10.1413	1.02175	0.308611	0.660509	-5.55773
Tceal5	ENSG00000204071	TCEAL6	-0.0254805	8.74044	-1.02174	0.308617	0.660509	-5.55774
Tceal5	ENSG00000196507	TCEAL3	-0.0254805	8.74044	-1.02174	0.308617	0.660509	-5.55774
Tceal5	ENSG00000204065	TCEAL5	-0.0254805	8.74044	-1.02174	0.308617	0.660509	-5.55774
Xcr1	ENSG00000173578	XCR1	-0.0257114	6.82695	-1.02165	0.308661	0.660509	-5.55783
Tmem72	ENSG00000187783	TMEM72	-0.0301974	6.93596	-1.02131	0.308821	0.660633	-5.55816
Dus2	ENSG00000167264	DUS2	0.0261047	7.64348	1.02125	0.308847	0.660633	-5.55821
Ppp1r12b	ENSG00000077157	PPP1R12B	0.0318973	9.46002	1.02101	0.308962	0.660681	-5.55845
Nsd2	ENSG00000109685	NSD2	-0.0202507	8.88552	-1.02094	0.308997	0.660681	-5.55852
Gm3854	ENSG00000018869	ZNF582	-0.0357072	7.71892	-1.02071	0.309105	0.660778	-5.55874
Zfp30	ENSG00000120784	ZFP30	-0.0302043	8.83965	-1.02019	0.309349	0.661099	-5.55924
Eif4enif1	ENSG00000184708	EIF4ENIF1	-0.018074	9.22756	-1.02012	0.309383	0.661099	-5.55931
Agap3	ENSG00000133612	AGAP3	-0.0231247	8.66581	-1.01993	0.30947	0.661149	-5.55949
Rbm34	ENSG00000188739	RBM34	-0.0252016	8.01897	-1.01973	0.309566	0.661219	-5.55968
Map3k20	ENSG00000091436	MAP3K20	-0.037378	6.7659	-1.01911	0.309862	0.661351	-5.56028
Plod1	ENSG00000083444	PLOD1	-0.025515	7.75033	-1.01902	0.309903	0.661351	-5.56037
Ppox	ENSG00000143224	PPOX	-0.0277993	7.52337	-1.01877	0.310021	0.661351	-5.56061
Ccdc181	ENSG00000117477	CCDC181	0.0485494	6.83281	1.01867	0.310084	0.661351	-5.56068
Tank	ENSG00000136560	TANK	-0.0308265	7.54697	-1.01846	0.310167	0.661351	-5.56091
Tiprl	ENSG00000143155	TIPRL	0.0272913	8.79881	1.01833	0.310228	0.661351	-5.56103
Zscan25	ENSG00000197037	ZSCAN25	0.0201406	8.5936	1.01827	0.310256	0.661351	-5.56109
Slc35f1	ENSG00000196376	SLC35F1	0.0606387	7.49563	1.01833	0.310266	0.661351	-5.561
Srgap3	ENSG00000196220	SRGAP3	0.0205812	10.1473	1.0182	0.310291	0.661351	-5.56116
Fam222b	ENSG00000173065	FAM222B	0.0219736	8.85798	1.01819	0.310296	0.661351	-5.56117
Poll	ENSG00000166169	POLL	0.0208401	7.54697	1.01812	0.310329	0.661351	-5.56123
Cnn1	ENSG00000130176	CNN1	-0.0316017	6.50939	-1.01771	0.310521	0.661571	-5.56163
Bmpr2	ENSG00000204217	BMPR2	-0.0197891	10.048	-1.01757	0.310591	0.661571	-5.56177
Palld	ENSG00000129116	PALLD	0.0324324	6.73303	1.0175	0.310623	0.661571	-5.56183
Folr2	ENSG00000165457	FOLR2	-0.0282419	6.96715	-1.01736	0.310689	0.661575	-5.56197
Spen	ENSG00000065526	SPEN	0.0243792	10.3264	1.01709	0.310818	0.661716	-5.56223
Thoc6	ENSG00000131652	THOC6	-0.0243299	7.38053	-1.01593	0.311367	0.662736	-5.56334
Gatad1	ENSG00000157259	GATAD1	0.0159256	9.41212	1.01572	0.311467	0.662736	-5.56354
Slc66a2	ENSG00000122490	SLC66A2	0.0249898	8.46794	1.01567	0.311489	0.662736	-5.56359
Ccdc18	ENSG00000122483	CCDC18	0.0401636	5.82516	1.01546	0.311594	0.662824	-5.56379
Elovl6	ENSG00000170522	ELOVL6	-0.0295526	8.3327	-1.01474	0.31193	0.663402	-5.56448
Rusc1	ENSG00000160753	RUSC1	-0.0217953	8.26204	-1.0144	0.312092	0.663407	-5.5648
Psmd6	ENSG00000163636	PSMD6	0.0252613	9.50867	1.01438	0.312103	0.663407	-5.56483
Pcm1	ENSG00000078674	PCM1	0.020836	10.819	1.01427	0.312155	0.663407	-5.56493
Sash1	ENSG00000111961	SASH1	0.0590137	8.37887	1.01427	0.312188	0.663407	-5.5649
Arhgdia	ENSG00000141522	ARHGDIA	-0.021629	8.58898	-1.01342	0.312561	0.664065	-5.56575
Rmnd5b	ENSG00000145916	RMND5B	-0.0218738	8.76434	-1.01268	0.312913	0.664676	-5.56646
Micos13	ENSG00000174917	MICOS13	-0.0229455	7.4113	-1.01224	0.313123	0.664903	-5.56688
Dbt	ENSG00000137992	DBT	0.0289968	8.83925	1.01218	0.313148	0.664903	-5.56693
Rpl34	ENSG00000109475	RPL34	-0.0280371	6.94124	-1.01202	0.313226	0.664932	-5.56709
Cnst	ENSG00000162852	CNST	-0.0261195	8.67113	-1.01163	0.31341	0.665143	-5.56746
Tigd2	ENSG00000180346	TIGD2	0.0402685	8.16964	1.01154	0.313457	0.665143	-5.56754
Klf11	ENSG00000172059	KLF11	0.0343009	8.36192	1.01141	0.313517	0.665143	-5.56767
Mapre3	ENSG00000084764	MAPRE3	0.0223013	9.30287	1.01087	0.313774	0.66531	-5.56819
Rps25	ENSG00000118181	RPS25	-0.021942	8.94629	-1.01073	0.313843	0.66531	-5.56832
Sec24d	ENSG00000150961	SEC24D	-0.0553194	7.82196	-1.01073	0.313872	0.66531	-5.5683
Ptrh2	ENSG00000141378	PTRH2	0.0256943	7.92641	1.01062	0.313893	0.66531	-5.56842
Alg14	ENSG00000172339	ALG14	-0.0383607	7.99221	-1.01054	0.31393	0.66531	-5.5685
Fech	ENSG00000066926	FECH	0.0230126	8.03596	1.01035	0.314024	0.66531	-5.56869
Leprotl1	ENSG00000104660	LEPROTL1	-0.0221762	9.97194	-1.0103	0.314044	0.66531	-5.56873
Mid1ip1	ENSG00000165175	MID1IP1	0.0433412	7.57529	1.00998	0.314208	0.665521	-5.56903
Ints1	ENSG00000164880	INTS1	-0.0232714	8.23342	-1.00979	0.314289	0.665557	-5.56922
Notch3	ENSG00000074181	NOTCH3	-0.0254221	7.80244	-1.00935	0.314498	0.665865	-5.56964
Septin11	ENSG00000138758	SEPTIN11	0.0177053	10.8926	1.00913	0.314603	0.665951	-5.56984
Chd1l	ENSG00000131778	CHD1L	-0.0266771	8.9967	-1.00791	0.315187	0.666953	-5.57101
Stub1	ENSG00000103266	STUB1	-0.0250935	8.93413	-1.00784	0.31522	0.666953	-5.57107
Kcna2	ENSG00000177301	KCNA2	-0.0315291	9.61538	-1.00774	0.31527	0.666953	-5.57117
Ttyh2	ENSG00000141540	TTYH2	0.0510291	8.12433	1.00737	0.315467	0.667236	-5.5715
Usf3	ENSG00000176542	USF3	0.0217294	9.47067	1.00709	0.315583	0.667345	-5.5718
Itprid2	ENSG00000138434	ITPRID2	-0.0212922	10.5007	-1.00648	0.315873	0.667639	-5.57237
Septin2	ENSG00000168385	SEPTIN2	0.0329492	10.2805	1.00632	0.315952	0.667639	-5.57253
Cry2	ENSG00000121671	CRY2	0.0238756	9.23951	1.00621	0.316001	0.667639	-5.57263
Uckl1	ENSG00000198276	UCKL1	-0.0226313	7.81204	-1.00599	0.316107	0.667639	-5.57284
Usp48	ENSG00000090686	USP48	0.017413	10.1504	1.00599	0.316109	0.667639	-5.57284
Septin8	ENSG00000164402	SEPTIN8	-0.0277884	10.0251	-1.00593	0.316137	0.667639	-5.5729
Slc39a8	ENSG00000138821	SLC39A8	-0.0520007	8.62918	-1.00591	0.316172	0.667639	-5.5729
Far2	ENSG00000064763	FAR2	-0.0806944	7.32612	-1.00568	0.316304	0.667682	-5.57309
Cmtm5	ENSG00000166091	CMTM5	0.0506581	7.53796	1.00552	0.316355	0.667682	-5.57327
Aspscr1	ENSG00000169696	ASPSCR1	-0.0229145	7.92787	-1.00541	0.316385	0.667682	-5.57339
Ctsh	ENSG00000103811	CTSH	-0.0650872	7.58492	-1.00533	0.316464	0.667711	-5.57343
Zfp213	ENSG00000085644	ZNF213	-0.0213643	7.59054	-1.00494	0.316613	0.667801	-5.57384
Ankle2	ENSG00000176915	ANKLE2	0.0184253	9.178	1.00489	0.316635	0.667801	-5.57388
Tubb2a	ENSG00000137267	TUBB2A	-0.0328252	8.95206	-1.0044	0.316873	0.668168	-5.57435
Spock3	ENSG00000196104	SPOCK3	-0.0629298	9.32306	-1.00401	0.317096	0.668396	-5.57469
Socs4	ENSG00000180008	SOCS4	0.0281853	8.08933	1.0039	0.31711	0.668396	-5.57482
Ppm1d	ENSG00000170836	PPM1D	0.0270827	9.83095	1.00351	0.317298	0.668619	-5.57519
S100a1	ENSG00000160678	S100A1	-0.0368634	6.38224	-1.00279	0.317646	0.668619	-5.57588
Dock11	ENSG00000147251	DOCK11	0.0483849	6.89347	1.00275	0.317683	0.668619	-5.5759
Gys1	ENSG00000104812	GYS1	-0.029861	8.6516	-1.0025	0.317782	0.668619	-5.57615
Sap18b	ENSG00000150459	SAP18	-0.0193802	10.038	-1.00228	0.31789	0.668619	-5.57636
Dtx3l	ENSG00000163840	DTX3L	-0.053882	6.03085	-1.00229	0.317911	0.668619	-5.57632
Fnip1	ENSG00000217128	FNIP1	0.0256348	9.56503	1.00219	0.317935	0.668619	-5.57645
Ccdc58	ENSG00000160124	MIX23	0.0391266	8.03373	1.00215	0.317952	0.668619	-5.57648
Rbm45	ENSG00000155636	RBM45	-0.0313832	7.75846	-1.00182	0.318111	0.668619	-5.5768
Mtf2	ENSG00000143033	MTF2	0.0243322	10.4764	1.00152	0.318257	0.668619	-5.57708
Efhd2	ENSG00000142634	EFHD2	-0.0300032	8.01346	-1.00136	0.318332	0.668619	-5.57723
Sipa1l3	ENSG00000105738	SIPA1L3	-0.0288466	8.23172	-1.00133	0.318345	0.668619	-5.57726
Nppa	ENSG00000175206	NPPA	-0.0284576	6.00382	-1.00128	0.31837	0.668619	-5.57731
Rgs10	ENSG00000148908	RGS10	-0.0362239	6.86776	-1.00119	0.318416	0.668619	-5.5774
Mex3b	ENSG00000183496	MEX3B	0.0234036	7.23766	1.00116	0.318431	0.668619	-5.57743
Nars2	ENSG00000137513	NARS2	0.0310463	8.82283	1.00106	0.318476	0.668619	-5.57751
Igsf3	ENSG00000143061	IGSF3	-0.0279965	7.40267	-1.00097	0.318518	0.668619	-5.5776
Klhl9	ENSG00000198642	KLHL9	-0.0219419	9.22788	-1.00083	0.318587	0.668619	-5.57773
Kmt5b	ENSG00000110066	KMT5B	-0.0321451	10.3519	-1.00076	0.31862	0.668619	-5.5778
Tada2a	ENSG00000276234	TADA2A	-0.0204053	9.08115	-1.00062	0.318688	0.668619	-5.57793
Cd3eap	ENSG00000117877	POLR1G	-0.0252153	7.48004	-1.0006	0.318696	0.668619	-5.57795
Erbin	ENSG00000112851	ERBIN	0.063536	8.72572	1.00041	0.318829	0.668762	-5.5781
Rap2a	ENSG00000125249	RAP2A	-0.0231756	9.50398	-0.999834	0.319068	0.669069	-5.57868
Srek1ip1	ENSG00000153006	SREK1IP1	0.0291388	7.97162	0.99973	0.319118	0.669069	-5.57877
Ranbp6	ENSG00000137040	RANBP6	-0.0318323	9.88927	-0.999625	0.319169	0.669069	-5.57887
Arl14ep	ENSG00000152219	ARL14EP	0.0254118	9.5052	0.99945	0.319253	0.669111	-5.57904
C1qtnf6	ENSG00000133466	C1QTNF6	0.02465	6.38786	0.999228	0.31936	0.669167	-5.57925
Uhrf2	ENSG00000147854	UHRF2	0.0249179	9.58696	0.999064	0.31944	0.669167	-5.5794
Zfp764	ENSG00000169951	ZNF764	-0.0219114	8.35661	-0.998994	0.319473	0.669167	-5.57947
Zfp764	ENSG00000261459		-0.0219114	8.35661	-0.998994	0.319473	0.669167	-5.57947
Zfp764	ENSG00000169955	ZNF747	-0.0219114	8.35661	-0.998994	0.319473	0.669167	-5.57947
Cd247	ENSG00000198821	CD247	0.0259312	6.27268	0.998814	0.319561	0.669215	-5.57964
Cnot2	ENSG00000111596	CNOT2	-0.022007	10.3755	-0.998425	0.319748	0.669263	-5.58001
Lyrm9	ENSG00000266202		-0.063625	6.86718	-0.998471	0.319764	0.669263	-5.57993
Lyrm9	ENSG00000232859	LYRM9	-0.063625	6.86718	-0.998471	0.319764	0.669263	-5.57993
Sned1	ENSG00000162804	SNED1	0.0327665	8.13253	0.998365	0.319777	0.669263	-5.58006
Pcmt1	ENSG00000120265	PCMT1	-0.027079	10.6405	-0.998218	0.319848	0.669277	-5.5802
Tbl1x	ENSG00000092377	TBL1Y	-0.0414236	7.45445	-0.997903	0.320007	0.669312	-5.58049
Tbl1x	ENSG00000101849	TBL1X	-0.0414236	7.45445	-0.997903	0.320007	0.669312	-5.58049
Adgrl2	ENSG00000117114	ADGRL2	-0.0751343	7.69505	-0.997979	0.32001	0.669312	-5.58039
Slc25a10	ENSG00000183048	SLC25A10	-0.02684	7.15105	-0.997784	0.320058	0.669312	-5.58061
Slc25a10	ENSG00000262660		-0.02684	7.15105	-0.997784	0.320058	0.669312	-5.58061
Tfr2	ENSG00000106327	TFR2	0.0261103	7.02423	0.997576	0.320159	0.669387	-5.58081
Sema4d	ENSG00000187764	SEMA4D	0.0448236	7.92911	0.997056	0.320423	0.669805	-5.58129
Cfap157	ENSG00000160401	CFAP157	0.027318	6.76257	0.996894	0.320488	0.669807	-5.58145
Lypd5	ENSG00000159871	LYPD5	-0.0251314	7.62461	-0.996319	0.320766	0.670165	-5.58199
Rad51c	ENSG00000108384	RAD51C	-0.0272543	8.22336	-0.996274	0.320789	0.670165	-5.58204
Nhsl1	ENSG00000135540	NHSL1	0.0444334	7.83193	0.996156	0.320858	0.670176	-5.58214
Scn8a	ENSG00000196876	SCN8A	0.0198295	10.4691	0.995833	0.321002	0.67034	-5.58245
Txn1	ENSG00000136810	TXN	-0.0271031	9.60058	-0.995407	0.321208	0.670637	-5.58285
Uhrf1	ENSG00000276043	UHRF1	0.0283246	6.55374	0.99503	0.321391	0.670713	-5.58321
Phf6	ENSG00000156531	PHF6	0.0251998	9.08887	0.994968	0.321421	0.670713	-5.58327
Dym	ENSG00000141627	DYM	0.0185243	9.66865	0.994864	0.321471	0.670713	-5.58336
Twnk	ENSG00000107815	TWNK	0.0254867	6.8271	0.994799	0.321503	0.670713	-5.58342
Pde9a	ENSG00000160191	PDE9A	-0.0311471	9.01437	-0.99463	0.321584	0.670748	-5.58358
Adra2b	ENSG00000274286	ADRA2B	0.0238919	7.27471	0.994221	0.321783	0.670979	-5.58397
Fam210a	ENSG00000177150	FAM210A	0.0331461	7.52171	0.994135	0.321825	0.670979	-5.58405
Klf5	ENSG00000102554	KLF5	-0.0296027	6.44226	-0.993876	0.321951	0.671055	-5.58429
Noc2l	ENSG00000188976	NOC2L	-0.0250979	9.05712	-0.993794	0.32199	0.671055	-5.58437
Oxnad1	ENSG00000154814	OXNAD1	0.0332265	8.59898	0.99345	0.322157	0.671217	-5.58469
Fbxo28	ENSG00000143756	FBXO28	0.0201134	9.88134	0.993368	0.322197	0.671217	-5.58477
Letm1	ENSG00000168924	LETM1	-0.018597	8.46669	-0.992775	0.322485	0.671682	-5.58533
Mgat1	ENSG00000131446	MGAT1	-0.0202321	8.01543	-0.992425	0.322655	0.671738	-5.58565
Tafa5	ENSG00000219438	TAFA5	0.0212871	8.77658	0.992337	0.322698	0.671738	-5.58574
Khdrbs2	ENSG00000112232	KHDRBS2	0.035162	6.49001	0.99232	0.322706	0.671738	-5.58575
Spr	ENSG00000116096	SPR	0.0227953	7.64359	0.992093	0.322816	0.671833	-5.58597
Mybph	ENSG00000133055	MYBPH	0.0228777	7.5416	0.991675	0.32302	0.672122	-5.58636
Ola1	ENSG00000138430	OLA1	-0.0225005	9.67761	-0.991528	0.323091	0.672135	-5.5865
Lsmem2	ENSG00000179564	LSMEM2	-0.0266766	7.22861	-0.990311	0.323683	0.673028	-5.58764
Mxd4	ENSG00000123933	MXD4	-0.0233104	8.82671	-0.990156	0.323759	0.673028	-5.58778
Nkx2-2	ENSG00000125820	NKX2-2	0.0456614	7.2848	0.990169	0.323767	0.673028	-5.58775
Usp49	ENSG00000164663	USP49	0.0251646	7.39166	0.990114	0.323779	0.673028	-5.58782
Cdkal1	ENSG00000145996	CDKAL1	-0.0232527	9.22035	-0.98978	0.323942	0.673231	-5.58813
Rag2	ENSG00000175097	RAG2	-0.0282406	3.62134	-0.989529	0.324064	0.673317	-5.58837
Lig4	ENSG00000174405	LIG4	-0.0337478	8.78483	-0.98943	0.324113	0.673317	-5.58846
Senp7	ENSG00000138468	SENP7	-0.0275843	9.30698	-0.989	0.324322	0.673453	-5.58886
Dlk2	ENSG00000171462	DLK2	-0.0223804	7.77915	-0.988764	0.324437	0.673453	-5.58908
Myo9b	ENSG00000099331	MYO9B	0.0280541	8.67001	0.988733	0.324452	0.673453	-5.58911
Abhd17c	ENSG00000136379	ABHD17C	-0.0179322	7.84511	-0.988716	0.324461	0.673453	-5.58913
Drg2	ENSG00000108591	DRG2	-0.0216193	8.14749	-0.98863	0.324503	0.673453	-5.58921
Anapc16	ENSG00000166295	ANAPC16	0.0317424	9.24735	0.988127	0.324748	0.673792	-5.58968
Sult2a7	ENSG00000105398	SULT2A1	-0.0285041	4.82794	-0.98797	0.324825	0.673792	-5.58983
Slc12a2	ENSG00000064651	SLC12A2	0.0332143	10.553	0.987896	0.324861	0.673792	-5.5899
Cct5	ENSG00000150753	CCT5	-0.034991	9.43928	-0.98759	0.32501	0.673888	-5.59018
Cabp4	ENSG00000175544	CABP4	-0.0256542	7.20595	-0.987535	0.325037	0.673888	-5.59023
Spats1	ENSG00000249481	SPATS1	0.0396616	6.12866	0.987173	0.325218	0.674016	-5.59057
Vhl	ENSG00000189030	VHLL	0.0430267	6.08359	0.987166	0.325228	0.674016	-5.59057
Vhl	ENSG00000134086	VHL	0.0430267	6.08359	0.987166	0.325228	0.674016	-5.59057
Ercc3	ENSG00000163161	ERCC3	-0.0178239	9.42942	-0.986011	0.325782	0.674861	-5.59165
Pvalb	ENSG00000100362	PVALB	-0.0805653	11.6102	-0.985835	0.325916	0.674861	-5.59177
Sf3a1	ENSG00000099995	SF3A1	0.0223497	9.20463	0.985619	0.325973	0.674861	-5.59202
Ccdc136	ENSG00000128596	CCDC136	0.034519	9.15796	0.985559	0.326003	0.674861	-5.59208
Ankef1	ENSG00000132623	ANKEF1	-0.0374249	6.57088	-0.985398	0.326082	0.674861	-5.59223
Map7d1	ENSG00000116871	MAP7D1	-0.0221823	9.34968	-0.985378	0.326091	0.674861	-5.59224
Hgs	ENSG00000185359	HGS	-0.016683	8.81527	-0.985186	0.326185	0.674861	-5.59242
Atxn7l3b	ENSG00000253719	ATXN7L3B	-0.0247785	10.2767	-0.985175	0.32619	0.674861	-5.59243
Suv39h2	ENSG00000152455	SUV39H2	0.0227117	9.03205	0.985114	0.326221	0.674861	-5.59249
Rnf123	ENSG00000164068	RNF123	-0.019712	8.29921	-0.984948	0.326302	0.674875	-5.59264
Zfp46	ENSG00000125945	ZNF436	0.0333345	8.56559	0.984834	0.326358	0.674875	-5.59275
Pnma1	ENSG00000176903	PNMA1	-0.0235513	10.0787	-0.984405	0.326568	0.675176	-5.59315
Pno1	ENSG00000115946	PNO1	0.0320515	7.83128	0.983781	0.326873	0.675505	-5.59373
Cnih2	ENSG00000174871	CNIH2	-0.0276643	8.5964	-0.983478	0.327022	0.675505	-5.59401
Mroh1	ENSG00000179832	MROH1	-0.0262499	9.18136	-0.983442	0.327039	0.675505	-5.59405
Tor1b	ENSG00000136816	TOR1B	0.0314638	8.91827	0.983427	0.327047	0.675505	-5.59406
Rgmb	ENSG00000174136	RGMB	0.0298303	8.37471	0.983415	0.327053	0.675505	-5.59407
Adamts2	ENSG00000087116	ADAMTS2	-0.0254981	7.40945	-0.982522	0.327491	0.67601	-5.5949
Mrpl1	ENSG00000169288	MRPL1	-0.0288526	8.69636	-0.982519	0.327492	0.67601	-5.5949
Grk2	ENSG00000173020	GRK2	-0.0230566	8.72499	-0.982254	0.327622	0.676039	-5.59515
Mmel1	ENSG00000142606	MMEL1	-0.0270618	5.9085	-0.982008	0.327743	0.676039	-5.59538
Mpp4	ENSG00000082126	MPP4	0.050502	7.64245	0.982043	0.327749	0.676039	-5.59532
Fam221b	ENSG00000204930	FAM221B	-0.0272257	5.45737	-0.981852	0.32782	0.676039	-5.59552
Tmem220	ENSG00000187824	TMEM220	-0.0280895	6.57805	-0.981827	0.327832	0.676039	-5.59555
Tmem248	ENSG00000106609	TMEM248	-0.0167513	9.15141	-0.981535	0.327975	0.676063	-5.59582
Zbtb11	ENSG00000066422	ZBTB11	0.0221631	9.37643	0.981479	0.328003	0.676063	-5.59587
Erp44	ENSG00000023318	ERP44	0.0217814	10.0713	0.98138	0.328051	0.676063	-5.59596
Gpank1	ENSG00000204438	GPANK1	-0.0247358	7.5767	-0.981273	0.328104	0.676063	-5.59606
Pde6d	ENSG00000156973	PDE6D	0.025898	8.49369	0.981003	0.328237	0.676185	-5.59631
Hdac11	ENSG00000163517	HDAC11	-0.0315609	8.02756	-0.980796	0.328338	0.676185	-5.5965
Tfam	ENSG00000108064	TFAM	0.028595	9.03036	0.980755	0.328358	0.676185	-5.59654
Erlec1	ENSG00000068912	ERLEC1	-0.0279881	8.81367	-0.980198	0.328632	0.676615	-5.59706
Dact3	ENSG00000197380	DACT3	0.0225255	8.12488	0.979814	0.328821	0.676663	-5.59741
Zcchc3	ENSG00000247315	ZCCHC3	0.0231951	7.46677	0.979754	0.328851	0.676663	-5.59747
Shtn1	ENSG00000187164	SHTN1	0.0523979	9.22686	0.979427	0.329038	0.676834	-5.59775
Coq10b	ENSG00000115520	COQ10B	-0.0311476	8.72361	-0.97932	0.329064	0.676834	-5.59787
Cdip1	ENSG00000089486	CDIP1	0.0325003	7.99864	0.97916	0.329143	0.676861	-5.59802
Mapre1	ENSG00000101367	MAPRE1	-0.0297378	10.2683	-0.978512	0.329462	0.677147	-5.59862
Ap4s1	ENSG00000100478	AP4S1	-0.030288	7.90467	-0.978448	0.329494	0.677147	-5.59868
Pdk1	ENSG00000152256	PDK1	-0.0275014	9.05105	-0.97826	0.329586	0.677147	-5.59885
Cer1	ENSG00000147869	CER1	-0.073726	6.41246	-0.978284	0.32962	0.677147	-5.59879
Tmed8	ENSG00000100580	TMED8	0.0231676	9.01567	0.978115	0.329658	0.677147	-5.59899
Dsn1	ENSG00000149636	DSN1	-0.0507024	7.37521	-0.978132	0.329673	0.677147	-5.59895
Bri3	ENSG00000164713	BRI3	-0.0213164	9.11405	-0.977759	0.329833	0.677328	-5.59932
Immt	ENSG00000132305	IMMT	-0.0238575	9.74863	-0.977616	0.329904	0.677328	-5.59945
St6galnac2	ENSG00000070731	ST6GALNAC2	-0.0255107	6.00383	-0.977509	0.329957	0.677328	-5.59955
St6galnac2	ENSG00000284526		-0.0255107	6.00383	-0.977509	0.329957	0.677328	-5.59955
Hdgfl3	ENSG00000166503	HDGFL3	-0.01954	9.78549	-0.977064	0.330176	0.677644	-5.59996
Sf3a3	ENSG00000183431	SF3A3	-0.0188462	9.82341	-0.976872	0.330271	0.677705	-5.60014
Gucy1a2	ENSG00000152402	GUCY1A2	0.0300402	9.01353	0.976594	0.330408	0.677707	-5.60039
Mpv17l	ENSG00000261130		-0.0292053	6.88166	-0.976542	0.330434	0.677707	-5.60044
Mpv17l	ENSG00000156968	MPV17L	-0.0292053	6.88166	-0.976542	0.330434	0.677707	-5.60044
Zfp236	ENSG00000130856	ZNF236	-0.020289	8.3161	-0.976473	0.330468	0.677707	-5.60051
Hnrnph3	ENSG00000096746	HNRNPH3	-0.0258363	10.0719	-0.976249	0.330579	0.6778	-5.60071
Ppm1l	ENSG00000163590	PPM1L	0.0288354	9.47678	0.975926	0.330738	0.67795	-5.60101
Paip2	ENSG00000120727	PAIP2	-0.0184773	11.3962	-0.975814	0.330793	0.67795	-5.60111
Asxl1	ENSG00000171456	ASXL1	0.0204372	8.53691	0.975704	0.330848	0.67795	-5.60122
Clint1	ENSG00000113282	CLINT1	-0.018179	9.35975	-0.97523	0.331082	0.678256	-5.60165
Srfbp1	ENSG00000151304	SRFBP1	0.0229671	8.97084	0.975138	0.331127	0.678256	-5.60174
Myo1c	ENSG00000197879	MYO1C	-0.0203236	8.32541	-0.974929	0.33123	0.678333	-5.60193
Tjp2	ENSG00000119139	TJP2	0.0638515	9.78114	0.974594	0.331435	0.678618	-5.6022
Tjp2	ENSG00000285130		0.0638515	9.78114	0.974594	0.331435	0.678618	-5.6022
Omd	ENSG00000127083	OMD	-0.0855991	5.0869	-0.973896	0.33179	0.679113	-5.60284
Enho	ENSG00000168913	ENHO	0.0303781	8.08949	0.973672	0.331852	0.679113	-5.60309
Sp100	ENSG00000079263	SP140	0.0395648	6.10081	0.97364	0.331873	0.679113	-5.60311
Cr1l	ENSG00000203710	CR1	0.0286385	5.27254	0.973153	0.332109	0.679187	-5.60357
Erp29	ENSG00000089248	ERP29	-0.0251753	8.81239	-0.973135	0.332118	0.679187	-5.60358
Ano8	ENSG00000074855	ANO8	-0.0223122	8.38888	-0.973037	0.332167	0.679187	-5.60367
Prkcq	ENSG00000065675	PRKCQ	-0.035331	6.2243	-0.972856	0.332256	0.679187	-5.60384
Prep	ENSG00000085377	PREP	-0.0248798	8.20532	-0.972735	0.332316	0.679187	-5.60395
Selenof	ENSG00000183291	SELENOF	-0.0227977	9.93806	-0.972706	0.332331	0.679187	-5.60398
Zswim9	ENSG00000185453	ZSWIM9	-0.0230022	7.76948	-0.972633	0.332367	0.679187	-5.60404
Smim19	ENSG00000176209	SMIM19	-0.0290016	8.42344	-0.972221	0.332571	0.679471	-5.60442
Alcam	ENSG00000170017	ALCAM	-0.0761208	8.00351	-0.971897	0.332779	0.679761	-5.60468
Gpatch2l	ENSG00000089916	GPATCH2L	0.0189855	9.8864	0.970958	0.333197	0.680483	-5.60558
Nectin1	ENSG00000110400	NECTIN1	0.0227873	7.46165	0.970688	0.333331	0.680622	-5.60583
Mtus2	ENSG00000132938	MTUS2	-0.0337116	8.7847	-0.970398	0.333475	0.680698	-5.6061
Ovgp1	ENSG00000085465	OVGP1	0.0590466	7.89568	0.970321	0.333549	0.680698	-5.60614
Lrba	ENSG00000198589	LRBA	0.0214182	9.37533	0.970129	0.333609	0.680698	-5.60635
Rab10	ENSG00000084733	RAB10	0.0212699	10.2668	0.970085	0.333631	0.680698	-5.60639
Rnf144b	ENSG00000137393	RNF144B	-0.0384513	7.80911	-0.969726	0.333812	0.680853	-5.60671
Cops4	ENSG00000138663	COPS4	-0.0295607	8.44671	-0.969669	0.333837	0.680853	-5.60677
Wiz	ENSG00000011451	WIZ	-0.0216859	7.35598	-0.969387	0.333978	0.680868	-5.60703
Dek	ENSG00000124795	DEK	-0.0174251	10.5737	-0.969281	0.33403	0.680868	-5.60712
Zfp536	ENSG00000198597	ZNF536	-0.0284833	9.30966	-0.969246	0.334048	0.680868	-5.60716
Glcci1	ENSG00000106415	GLCCI1	-0.0263519	9.85374	-0.969126	0.334107	0.680868	-5.60727
Kdm2b	ENSG00000089094	KDM2B	-0.023397	8.36985	-0.968421	0.334458	0.681449	-5.60791
Clic5	ENSG00000112782	CLIC5	-0.0360784	5.69527	-0.968269	0.334533	0.681469	-5.60805
Ube2e2	ENSG00000182247	UBE2E2	-0.0253433	9.05451	-0.967536	0.334899	0.682079	-5.60872
S100pbp	ENSG00000116497	S100PBP	-0.0232957	9.47696	-0.967345	0.334993	0.682113	-5.6089
Slc7a6os	ENSG00000103061	SLC7A6OS	0.0231683	8.54568	0.967024	0.335153	0.682113	-5.60919
Hdac8	ENSG00000285547		-0.0209008	9.06515	-0.966986	0.335173	0.682113	-5.60923
Hdac8	ENSG00000147099	HDAC8	-0.0209008	9.06515	-0.966986	0.335173	0.682113	-5.60923
Exoc6b	ENSG00000144036	EXOC6B	-0.0185818	10.155	-0.966975	0.335178	0.682113	-5.60924
Cdkn3	ENSG00000100526	CDKN3	0.0434971	5.61027	0.96672	0.335317	0.682205	-5.60946
Slc25a39	ENSG00000013306	SLC25A39	0.0262625	8.5482	0.96662	0.335355	0.682205	-5.60956
Olfr1310	ENSG00000184140	OR4F6	-0.0319708	5.36699	-0.966208	0.33556	0.682417	-5.60994
Rexo5	ENSG00000005189	REXO5	-0.0380205	7.19935	-0.966152	0.33559	0.682417	-5.60999
Atf7ip	ENSG00000171681	ATF7IP	0.02518	10.2276	0.965832	0.335748	0.682481	-5.61028
Fam20b	ENSG00000116199	FAM20B	-0.0222508	9.25822	-0.965821	0.335753	0.682481	-5.61029
Mthfsd	ENSG00000103248	MTHFSD	0.022987	7.27964	0.965617	0.335855	0.682545	-5.61048
Plcb3	ENSG00000149782	PLCB3	0.0289708	7.66404	0.965494	0.335916	0.682545	-5.61059
Nup107	ENSG00000111581	NUP107	0.0279589	9.16293	0.965206	0.33606	0.682704	-5.61085
Fbh1	ENSG00000134452	FBH1	-0.0251289	8.59121	-0.96458	0.336373	0.68282	-5.61142
Zfp11	ENSG00000251247	ZNF345	0.0308907	7.46954	0.964551	0.336387	0.68282	-5.61145
Stk24	ENSG00000102572	STK24	0.0175236	8.61105	0.964387	0.336469	0.68282	-5.6116
Hpca	ENSG00000121905	HPCA	0.068497	8.14638	0.964393	0.336508	0.68282	-5.61155
Snx33	ENSG00000173548	SNX33	0.0346541	7.00292	0.964045	0.33664	0.68282	-5.61191
Rarb	ENSG00000077092	RARB	-0.0358319	5.97605	-0.964043	0.336641	0.68282	-5.61191
Npepps	ENSG00000141279	NPEPPS	-0.0183028	11.1605	-0.964033	0.336646	0.68282	-5.61192
Tufm	ENSG00000178952	TUFM	-0.0171717	9.11861	-0.96396	0.336682	0.68282	-5.61199
Wdr75	ENSG00000115368	WDR75	0.0225339	9.68911	0.963433	0.336945	0.68282	-5.61247
Tedc2	ENSG00000162062	TEDC2	0.0206932	7.75068	0.963251	0.337036	0.68282	-5.61264
Tnfrsf19	ENSG00000127863	TNFRSF19	-0.0240017	7.30238	-0.96315	0.337087	0.68282	-5.61273
Ndfip2	ENSG00000102471	NDFIP2	-0.0305272	8.9953	-0.962904	0.33721	0.68282	-5.61295
Pdcd4	ENSG00000150593	PDCD4	-0.0313664	10.3065	-0.962874	0.337225	0.68282	-5.61298
Ndufaf4	ENSG00000123545	NDUFAF4	-0.0319438	8.88695	-0.962811	0.337256	0.68282	-5.61304
Krt7	ENSG00000135480	KRT7	-0.025681	6.48259	-0.962804	0.33726	0.68282	-5.61304
Adcy7	ENSG00000121281	ADCY7	-0.0215406	6.846	-0.962762	0.337281	0.68282	-5.61308
Rbpj	ENSG00000168214	RBPJ	0.0201537	10.1403	0.962757	0.337283	0.68282	-5.61308
Mrps26	ENSG00000125901	MRPS26	0.0175397	8.53823	0.962722	0.337301	0.68282	-5.61312
Araf	ENSG00000078061	ARAF	-0.0244166	8.62134	-0.962189	0.337568	0.68304	-5.6136
Plpp6	ENSG00000205808	PLPP6	-0.0289153	8.02485	-0.961968	0.337678	0.68304	-5.6138
U2af1	ENSG00000160201	U2AF1	0.0203642	10.0121	0.961931	0.337697	0.68304	-5.61384
U2af1	ENSG00000275895	U2AF1L5	0.0203642	10.0121	0.961931	0.337697	0.68304	-5.61384
Dusp16	ENSG00000111266	DUSP16	-0.0319888	9.04734	-0.961898	0.337713	0.68304	-5.61387
Prpf8	ENSG00000174231	PRPF8	-0.0152245	11.0563	-0.961649	0.337838	0.68304	-5.61409
Lrp10	ENSG00000197324	LRP10	0.0286711	6.73999	0.961387	0.337969	0.68304	-5.61433
Ndufb7	ENSG00000099795	NDUFB7	-0.0211268	8.32871	-0.961001	0.338163	0.68304	-5.61468
Slc25a25	ENSG00000148339	SLC25A25	0.0269075	7.67432	0.960979	0.338174	0.68304	-5.6147
Fars2	ENSG00000145982	FARS2	-0.0408734	8.19778	-0.960853	0.338245	0.68304	-5.61481
Scaf11	ENSG00000139218	SCAF11	0.0208869	9.20862	0.960587	0.33837	0.68304	-5.61506
Ccdc30	ENSG00000186409	CCDC30	0.0372973	7.50453	0.960544	0.338393	0.68304	-5.6151
Irf3	ENSG00000126456	IRF3	-0.0250411	8.12764	-0.960528	0.3384	0.68304	-5.61511
Pnkd	ENSG00000127838	PNKD	-0.0187597	7.70458	-0.960382	0.338473	0.68304	-5.61525
Rnf25	ENSG00000163481	RNF25	0.0240176	7.8834	0.960366	0.338481	0.68304	-5.61526
Grik1	ENSG00000171189	GRIK1	-0.0727208	7.7339	-0.960362	0.338527	0.68304	-5.61522
Polr3f	ENSG00000132664	POLR3F	0.0289197	9.06716	0.959831	0.338749	0.683355	-5.61575
Abcd4	ENSG00000119688	ABCD4	0.0210122	8.52537	0.959584	0.338873	0.683424	-5.61597
Edem2	ENSG00000088298	EDEM2	0.0283448	8.44939	0.959501	0.338915	0.683424	-5.61605
Rpp25l	ENSG00000164967	RPP25L	0.0225173	7.65023	0.959354	0.338989	0.683433	-5.61618
Marchf8	ENSG00000165406	MARCHF8	-0.0313893	9.21087	-0.959229	0.339051	0.683433	-5.61629
Myo6	ENSG00000196586	MYO6	0.0221808	10.1502	0.958948	0.339192	0.683459	-5.61655
Macroh2a1	ENSG00000113648	MACROH2A1	-0.0173019	9.83849	-0.958941	0.339196	0.683459	-5.61655
Iqgap1	ENSG00000140575	IQGAP1	0.0318506	8.85511	0.958055	0.339641	0.683999	-5.61736
Klhdc9	ENSG00000162755	KLHDC9	-0.0275326	6.5492	-0.958046	0.339646	0.683999	-5.61737
Atrn	ENSG00000088812	ATRN	-0.0167194	9.66883	-0.957923	0.339707	0.683999	-5.61748
Bsdc1	ENSG00000160058	BSDC1	-0.0209847	9.31031	-0.957883	0.339727	0.683999	-5.61751
Slc1a7	ENSG00000162383	SLC1A7	0.0242969	6.3781	0.957618	0.339861	0.684135	-5.61775
Nfe2l1	ENSG00000082641	NFE2L1	-0.0228027	9.30303	-0.95707	0.340136	0.684557	-5.61825
Mat2b	ENSG00000038274	MAT2B	-0.0278249	9.06898	-0.956935	0.340204	0.684561	-5.61837
Magoh	ENSG00000162385	MAGOH	0.0205809	8.40092	0.956566	0.34039	0.68461	-5.61871
Spic	ENSG00000166211	SPIC	-0.0394789	3.62404	-0.956506	0.340426	0.68461	-5.61875
Gpr82	ENSG00000171657	GPR82	0.022598	3.41746	0.955977	0.340686	0.684772	-5.61924
Hhatl	ENSG00000010282	HHATL	0.0514436	7.85852	0.956009	0.340696	0.684772	-5.61918
Kank2	ENSG00000197256	KANK2	-0.0292968	7.58748	-0.95594	0.340705	0.684772	-5.61927
Brd1	ENSG00000100425	BRD1	0.0241363	8.70406	0.955176	0.34109	0.685039	-5.61996
Birc3	ENSG00000023445	BIRC3	-0.0471556	4.09916	-0.955209	0.341092	0.685039	-5.61991
Gstm5	ENSG00000134202	GSTM3	-0.06626	8.57117	-0.955083	0.341177	0.685039	-5.62001
Olfr1268-ps1	ENSG00000176567	OR4X1	0.0257248	5.35428	0.954982	0.341187	0.685039	-5.62014
Anp32e	ENSG00000143401	ANP32E	-0.0308088	9.7639	-0.954884	0.341237	0.685039	-5.62023
Zkscan5	ENSG00000196652	ZKSCAN5	0.0223113	8.34475	0.95483	0.341264	0.685039	-5.62028
Pnpt1	ENSG00000138035	PNPT1	0.0265458	9.59183	0.95476	0.341299	0.685039	-5.62034
Loxl2	ENSG00000134013	LOXL2	-0.0230566	7.35466	-0.954589	0.341385	0.685079	-5.62049
Rps6	ENSG00000137154	RPS6	0.0178131	10.9587	0.954384	0.341489	0.68509	-5.62068
Nav3	ENSG00000067798	NAV3	0.0373288	9.24557	0.954253	0.341556	0.68509	-5.6208
Polg2	ENSG00000256525	POLG2	0.0402993	7.84222	0.954202	0.341588	0.68509	-5.62083
Rai1	ENSG00000108557	RAI1	-0.0204182	7.66871	-0.953966	0.3417	0.685181	-5.62106
Csrp1	ENSG00000159176	CSRP1	0.0652142	10.018	0.953471	0.34199	0.685302	-5.62146
Ifngr2	ENSG00000159128	IFNGR2	-0.0267424	7.4601	-0.953257	0.342057	0.685302	-5.6217
Slc35g2	ENSG00000168917	SLC35G2	-0.0279238	8.315	-0.953107	0.342133	0.685302	-5.62183
Apobec1	ENSG00000111701	APOBEC1	-0.0264632	5.38269	-0.952864	0.342256	0.685302	-5.62205
Ttc39c	ENSG00000168234	TTC39C	0.0506435	8.28234	0.952836	0.342295	0.685302	-5.62205
Ube2z	ENSG00000159202	UBE2Z	0.0165444	9.92938	0.952718	0.34233	0.685302	-5.62218
Oaz2	ENSG00000180304	OAZ2	-0.0222317	8.79829	-0.952697	0.34234	0.685302	-5.6222
Nop58	ENSG00000055044	NOP58	0.0237902	10.4831	0.952559	0.34241	0.685302	-5.62232
Slc30a7	ENSG00000162695	SLC30A7	0.0204619	8.72647	0.952458	0.342461	0.685302	-5.62242
Rccd1	ENSG00000166965	RCCD1	-0.0227179	8.49363	-0.952263	0.342559	0.685302	-5.62259
Hgh1	ENSG00000235173	HGH1	0.0200641	7.61113	0.952256	0.342563	0.685302	-5.6226
Nell2	ENSG00000184613	NELL2	0.0357265	10.0236	0.952147	0.342618	0.685302	-5.6227
Taf2	ENSG00000064313	TAF2	0.0199268	9.72019	0.951873	0.342757	0.685447	-5.62294
Rassf5	ENSG00000266094	RASSF5	0.026066	7.20913	0.951425	0.342983	0.685746	-5.62335
Kctd20	ENSG00000112078	KCTD20	0.0220403	8.5377	0.951316	0.343038	0.685746	-5.62344
Tspan12	ENSG00000106025	TSPAN12	0.0411108	7.50241	0.951178	0.343118	0.685774	-5.62356
Ndst4	ENSG00000138653	NDST4	-0.0350904	4.51837	-0.950678	0.343361	0.686037	-5.62402
Fads2	ENSG00000134824	FADS2	-0.0459231	8.85998	-0.950673	0.343382	0.686037	-5.62401
Dennd4c	ENSG00000137145	DENND4C	0.0185451	10.0459	0.950041	0.343683	0.686384	-5.62459
Mgll	ENSG00000074416	MGLL	-0.0312316	9.42624	-0.949988	0.34371	0.686384	-5.62464
Bahcc1	ENSG00000266074	BAHCC1	0.0196369	8.10301	0.949902	0.343754	0.686384	-5.62472
H2bc6	ENSG00000273802	H2BC8	0.0580243	7.03309	0.949708	0.343886	0.686421	-5.62486
Olfr417	ENSG00000279111	OR10X1	-0.0261556	3.58062	-0.949604	0.343905	0.686421	-5.62498
Zfp566	ENSG00000186017	ZNF566	0.0334297	9.08537	0.94934	0.344039	0.686557	-5.62522
Ccne1	ENSG00000105173	CCNE1	0.0369133	7.50313	0.94875	0.344339	0.687023	-5.62575
Smim12	ENSG00000163866	SMIM12	0.0246519	8.05017	0.948584	0.344421	0.687056	-5.6259
Cdkl4	ENSG00000205111	CDKL4	0.0466674	5.73082	0.948456	0.344505	0.687091	-5.626
Kctd6	ENSG00000168301	KCTD6	-0.024425	8.24272	-0.948209	0.344612	0.687146	-5.62624
Rest	ENSG00000084093	REST	0.035783	7.10287	0.948105	0.344665	0.687146	-5.62633
Tcta	ENSG00000145022	TCTA	-0.0250879	8.7736	-0.947928	0.344754	0.687192	-5.62649
Usp8	ENSG00000138592	USP8	0.02449	8.68145	0.947251	0.345098	0.687745	-5.6271
Preb	ENSG00000138073	PREB	-0.0171153	8.76888	-0.946738	0.345358	0.688053	-5.62755
Arfgef3	ENSG00000112379	ARFGEF3	-0.0271151	10.9547	-0.946686	0.345385	0.688053	-5.6276
Eid2b	ENSG00000176401	EID2B	-0.0272933	7.81531	-0.946384	0.345538	0.688227	-5.62787
H2ax	ENSG00000188486	H2AX	-0.0196732	8.23828	-0.946196	0.345634	0.688233	-5.62804
Wbp2	ENSG00000132471	WBP2	0.0191653	10.2449	0.946117	0.345674	0.688233	-5.62811
Ncbp1	ENSG00000136937	NCBP1	0.0179298	10.0331	0.945201	0.34614	0.688654	-5.62893
Ttc19	ENSG00000011295	TTC19	-0.0210437	9.81558	-0.945145	0.346168	0.688654	-5.62898
Lta4h	ENSG00000111144	LTA4H	0.0279197	9.74101	0.945137	0.346172	0.688654	-5.62899
Klhdc8a	ENSG00000162873	KLHDC8A	-0.0420917	7.69674	-0.945031	0.346238	0.688654	-5.62907
Smad2	ENSG00000175387	SMAD2	0.0320917	9.22629	0.94486	0.346313	0.688654	-5.62924
Fam78b	ENSG00000188859	FAM78B	-0.0245474	7.91547	-0.944846	0.34632	0.688654	-5.62925
Rap1a	ENSG00000116473	RAP1A	-0.0264775	9.31911	-0.944586	0.346453	0.688654	-5.62948
Grik3	ENSG00000163873	GRIK3	-0.0324991	7.93203	-0.944428	0.346533	0.688654	-5.62962
Gm49369	ENSG00000117984	CTSD	-0.0222461	9.74457	-0.944398	0.346548	0.688654	-5.62965
Gm49369	ENSG00000250644		-0.0222461	9.74457	-0.944398	0.346548	0.688654	-5.62965
Gcdh	ENSG00000105607	GCDH	0.0279694	7.55698	0.94386	0.346822	0.689	-5.63013
Tst	ENSG00000128311	TST	0.0498081	8.13396	0.943842	0.346855	0.689	-5.63012
Acadl	ENSG00000115361	ACADL	-0.0505454	5.78522	-0.94328	0.347143	0.68944	-5.63062
Hepacam2	ENSG00000188175	HEPACAM2	0.0256025	4.50603	0.942927	0.347297	0.689615	-5.63096
Pla2g7	ENSG00000146070	PLA2G7	0.102522	7.58887	0.942875	0.347375	0.689637	-5.63096
1500009L16Rik	ENSG00000235162	C12orf75	-0.0494309	7.75606	-0.942587	0.347495	0.689742	-5.63124
Tbc1d14	ENSG00000132405	TBC1D14	0.0203215	9.0368	0.942359	0.347587	0.689794	-5.63147
Lsm6	ENSG00000164167	LSM6	0.0321902	8.09074	0.942176	0.347681	0.689848	-5.63163
Tmed3	ENSG00000166557	TMED3	0.0245013	8.07672	0.941827	0.347859	0.689935	-5.63194
Nanp	ENSG00000170191	NANP	0.0241269	8.06031	0.941658	0.347945	0.689935	-5.63209
Igdcc4	ENSG00000103742	IGDCC4	-0.0286913	6.78877	-0.941604	0.347972	0.689935	-5.63214
Tenm2	ENSG00000145934	TENM2	0.0385132	6.94777	0.941457	0.348053	0.689935	-5.63227
Ahr	ENSG00000106546	AHR	-0.0398606	7.23169	-0.941429	0.34807	0.689935	-5.63229
Ahr	ENSG00000283321		-0.0398606	7.23169	-0.941429	0.34807	0.689935	-5.63229
Iqck	ENSG00000174628	IQCK	0.0295305	7.47281	0.941309	0.348123	0.689935	-5.6324
Cxxc4	ENSG00000168772	CXXC4	0.0360553	7.33747	0.941081	0.34824	0.690034	-5.63261
Mef2d	ENSG00000116604	MEF2D	-0.0223644	9.32839	-0.940622	0.348474	0.690333	-5.63302
C330007P06Rik	ENSG00000018610	STEEP1	-0.0327339	8.20336	-0.940496	0.348539	0.690333	-5.63313
Tigd3	ENSG00000173825	TIGD3	-0.0225704	7.57308	-0.940395	0.34859	0.690333	-5.63322
Wdr25	ENSG00000176473	WDR25	0.0240296	7.65203	0.940211	0.348684	0.690387	-5.63338
Jam2	ENSG00000154721	JAM2	-0.0619809	8.14309	-0.940137	0.34876	0.690407	-5.63341
Osbpl8	ENSG00000091039	OSBPL8	-0.0194917	9.4755	-0.93991	0.348838	0.690429	-5.63365
Vps54	ENSG00000143952	VPS54	0.0281022	8.66133	0.939155	0.349224	0.691061	-5.63432
Clec16a	ENSG00000038532	CLEC16A	0.0256274	9.33525	0.938782	0.349415	0.691176	-5.63465
Gng12	ENSG00000172380	GNG12	0.0667763	7.39886	0.938789	0.349453	0.691176	-5.63461
Gatad2a	ENSG00000167491	GATAD2A	-0.0208871	8.47544	-0.938651	0.349482	0.691176	-5.63477
Plpp1	ENSG00000067113	PLPP1	-0.02616	8.1565	-0.93831	0.349656	0.69139	-5.63507
Dtd2	ENSG00000129480	DTD2	-0.0333799	8.2066	-0.937644	0.349997	0.69183	-5.63566
Krcc1	ENSG00000172086	KRCC1	0.03489	7.39703	0.937443	0.3501	0.69183	-5.63584
Gal3st4	ENSG00000197093	GAL3ST4	-0.029007	7.14244	-0.937398	0.350124	0.69183	-5.63588
Vapa	ENSG00000101558	VAPA	-0.0216751	9.61788	-0.937355	0.350145	0.69183	-5.63592
Kcnq3	ENSG00000184156	KCNQ3	-0.0235051	7.31739	-0.937086	0.350283	0.691971	-5.63616
Ajm1	ENSG00000232434	AJM1	-0.0293177	8.59349	-0.936878	0.35039	0.69205	-5.63634
Ryr2	ENSG00000198626	RYR2	0.0234853	10.8486	0.936433	0.350618	0.692369	-5.63674
Plekhd1	ENSG00000175985	PLEKHD1	0.0337756	7.96494	0.936034	0.350823	0.692551	-5.63709
Ndufb4	ENSG00000065518	NDUFB4	-0.0252563	9.91645	-0.935993	0.350844	0.692551	-5.63713
Mrps23	ENSG00000181610	MRPS23	0.0293945	7.86312	0.935745	0.350971	0.692551	-5.63735
Uri1	ENSG00000105176	URI1	0.0186286	10.8706	0.935734	0.350977	0.692551	-5.63736
Slc25a30	ENSG00000174032	SLC25A30	0.0420823	7.29594	0.935108	0.35131	0.692982	-5.6379
Enpp6	ENSG00000164303	ENPP6	-0.061134	6.64071	-0.935122	0.351329	0.692982	-5.63786
Gramd3	ENSG00000155324	GRAMD2B	0.0700885	8.31126	0.934666	0.351568	0.693323	-5.63826
Dbndd1	ENSG00000003249	DBNDD1	-0.0172914	8.06054	-0.93437	0.351677	0.693405	-5.63856
Pja2	ENSG00000198961	PJA2	-0.0153306	11.93	-0.934032	0.351851	0.693508	-5.63886
Stxbp2	ENSG00000076944	STXBP2	-0.0239202	7.05376	-0.93401	0.351862	0.693508	-5.63888
Pip5k1a	ENSG00000143398	PIP5K1A	0.0224023	9.75126	0.933375	0.352189	0.69402	-5.63944
Pigp	ENSG00000185808	PIGP	-0.0268185	7.06811	-0.932957	0.352404	0.694311	-5.63981
Abi1	ENSG00000136754	ABI1	0.025456	9.90276	0.932793	0.352488	0.694346	-5.63996
Zkscan17	ENSG00000162714	ZNF496	0.0173481	7.77399	0.932592	0.352592	0.694359	-5.64013
Katnb1	ENSG00000140854	KATNB1	-0.0186326	7.99346	-0.932419	0.352681	0.694359	-5.64029
Ckap2l	ENSG00000169607	CKAP2L	-0.0290027	4.97111	-0.932337	0.352723	0.694359	-5.64036
Tmem151b	ENSG00000178233	TMEM151B	0.0284741	7.80551	0.932261	0.352762	0.694359	-5.64043
Atp6v1h	ENSG00000047249	ATP6V1H	-0.0202302	9.62146	-0.932039	0.352877	0.694452	-5.64062
Fbxo38	ENSG00000145868	FBXO38	0.0186001	9.48897	0.931909	0.352943	0.694452	-5.64074
Riox2	ENSG00000170854	RIOX2	-0.0212031	7.69998	-0.931612	0.353096	0.694544	-5.641
Creb3	ENSG00000107175	CREB3	-0.0197531	8.52204	-0.931499	0.353155	0.694544	-5.6411
Abcb4	ENSG00000005471	ABCB4	-0.0233062	5.11058	-0.931308	0.353253	0.694544	-5.64127
Adrb1	ENSG00000043591	ADRB1	0.0222024	7.49964	0.931299	0.353258	0.694544	-5.64127
Calm2	ENSG00000143933	CALM2	0.0220518	11.5363	0.930888	0.353469	0.694829	-5.64164
Naa25	ENSG00000111300	NAA25	0.030381	9.71809	0.930294	0.353776	0.695221	-5.64216
Clp1	ENSG00000172409	CLP1	0.0219777	7.47566	0.930242	0.353803	0.695221	-5.64221
Iltifb	ENSG00000127318	IL22	-0.0264204	4.9233	-0.930095	0.353878	0.695238	-5.64233
Lias	ENSG00000121897	LIAS	-0.0292874	7.33419	-0.929675	0.354095	0.695469	-5.6427
Olfr1264	ENSG00000176547	OR4C3	-0.0276017	4.67516	-0.929608	0.35413	0.695469	-5.64276
Lsmem1	ENSG00000181016	LSMEM1	0.0565783	7.10185	0.929408	0.354266	0.695524	-5.64291
Ms4a1	ENSG00000156738	MS4A1	-0.0317446	4.87891	-0.929268	0.354305	0.695524	-5.64306
Ctdsp1	ENSG00000144579	CTDSP1	0.0195269	8.11899	0.929164	0.354359	0.695524	-5.64315
Lsm14b	ENSG00000149657	LSM14B	0.0186272	8.40746	0.928784	0.354555	0.695778	-5.64349
Cacul1	ENSG00000151893	CACUL1	0.0164943	9.28386	0.927547	0.355195	0.696897	-5.64457
1700022I11Rik	ENSG00000174038	C9orf131	0.0244734	6.32568	0.927421	0.35526	0.696897	-5.64468
Nek9	ENSG00000119638	NEK9	-0.0190709	9.45491	-0.926999	0.355478	0.697075	-5.64506
Pask	ENSG00000115687	PASK	0.0239921	7.62073	0.926983	0.355486	0.697075	-5.64507
Dctn5	ENSG00000166847	DCTN5	0.0153284	9.96841	0.926744	0.35561	0.697075	-5.64528
Rsbn1	ENSG00000081019	RSBN1	0.0195622	9.38504	0.926727	0.355619	0.697075	-5.64529
Atg14	ENSG00000126775	ATG14	-0.0265649	9.07775	-0.92618	0.355902	0.697434	-5.64577
Plin2	ENSG00000147872	PLIN2	-0.0393341	6.59372	-0.926063	0.355971	0.697434	-5.64587
Gbf1	ENSG00000107862	GBF1	0.0175678	9.79604	0.925984	0.356004	0.697434	-5.64595
Polr2b	ENSG00000047315	POLR2B	-0.0240867	11.3482	-0.925254	0.356382	0.697966	-5.64658
Ctnnbip1	ENSG00000178585	CTNNBIP1	-0.0183662	9.08974	-0.924963	0.356533	0.697966	-5.64684
Abhd17b	ENSG00000107362	ABHD17B	-0.0230512	8.65814	-0.924884	0.356574	0.697966	-5.64691
Mief1	ENSG00000100335	MIEF1	-0.0176621	8.18565	-0.924813	0.356611	0.697966	-5.64697
Msln	ENSG00000102854	MSLN	-0.0255228	6.65286	-0.924811	0.356611	0.697966	-5.64697
Zfp334	ENSG00000198185	ZNF334	0.030547	9.04793	0.924632	0.356704	0.698016	-5.64713
Fkbpl	ENSG00000204315	FKBPL	-0.0262107	6.84217	-0.924346	0.356852	0.698175	-5.64738
Tex30	ENSG00000151287	TEX30	-0.0447163	6.96147	-0.924117	0.356989	0.69831	-5.64756
Glt8d1	ENSG00000016864	GLT8D1	0.019894	9.09918	0.923337	0.357376	0.698936	-5.64826
Enkd1	ENSG00000124074	ENKD1	-0.0182827	7.4637	-0.922907	0.357599	0.699241	-5.64864
Ak7	ENSG00000140057	AK7	-0.0268911	4.92368	-0.921947	0.358098	0.699989	-5.64948
Rnf6	ENSG00000127870	RNF6	0.0248946	8.35422	0.921912	0.358116	0.699989	-5.64951
Ammecr1	ENSG00000101935	AMMECR1	-0.0195584	7.9313	-0.921308	0.358431	0.700419	-5.65003
Elovl4	ENSG00000118402	ELOVL4	-0.0237599	9.56798	-0.92123	0.358471	0.700419	-5.6501
Hnrnpf	ENSG00000169813	HNRNPF	-0.0193025	9.19765	-0.921029	0.358576	0.700491	-5.65028
Fgfr1	ENSG00000077782	FGFR1	-0.0266137	10.2032	-0.920852	0.358668	0.700539	-5.65043
Trim41	ENSG00000146063	TRIM41	0.022678	7.18908	0.920256	0.358978	0.701013	-5.65095
Olfr986	ENSG00000221931	OR6X1	0.0263683	5.51122	0.91993	0.359148	0.701117	-5.65123
Efnb2	ENSG00000125266	EFNB2	0.032814	8.25227	0.919894	0.359167	0.701117	-5.65126
Gsn	ENSG00000148180	GSN	0.0508035	9.17947	0.919716	0.359287	0.701143	-5.65139
Stag2	ENSG00000101972	STAG2	-0.0270128	9.84893	-0.91961	0.359315	0.701143	-5.65151
Adh5	ENSG00000197894	ADH5	-0.0274977	9.24221	-0.919223	0.359516	0.701147	-5.65185
Tmprss11d	ENSG00000153802	TMPRSS11D	0.0268659	4.60499	0.919105	0.359578	0.701147	-5.65195
Dph6	ENSG00000134146	DPH6	-0.0443812	8.52998	-0.91913	0.359582	0.701147	-5.65191
Ubr1	ENSG00000159459	UBR1	0.0162621	9.70635	0.918988	0.359639	0.701147	-5.65205
Pdk2	ENSG00000005882	PDK2	-0.031718	10.5144	-0.918913	0.359678	0.701147	-5.65212
Rsph9	ENSG00000172426	RSPH9	-0.0299933	5.55921	-0.918829	0.359722	0.701147	-5.65219
Usp38	ENSG00000170185	USP38	0.02675	8.88594	0.91847	0.359909	0.701313	-5.6525
Abhd17a	ENSG00000129968	ABHD17A	-0.021715	8.27016	-0.918406	0.359942	0.701313	-5.65256
E2f5	ENSG00000133740	E2F5	0.0346505	5.82716	0.917605	0.36036	0.701864	-5.65326
Cyb5r4	ENSG00000065615	CYB5R4	0.0229287	9.18909	0.916998	0.360677	0.702053	-5.65378
Tmem69	ENSG00000159596	TMEM69	0.0285291	8.84129	0.916907	0.360725	0.702053	-5.65386
Pusl1	ENSG00000169972	PUSL1	-0.0214351	7.6309	-0.916828	0.360766	0.702053	-5.65393
Dusp18	ENSG00000167065	DUSP18	0.030435	6.23828	0.916646	0.360861	0.702053	-5.65409
Pus7	ENSG00000091127	PUS7	0.0299586	8.19948	0.916642	0.360863	0.702053	-5.65409
Gxylt1	ENSG00000151233	GXYLT1	0.0252971	7.93929	0.916387	0.360996	0.702181	-5.65431
Hapln2	ENSG00000132702	HAPLN2	0.0345224	7.79275	0.915911	0.361245	0.70228	-5.65473
Fabp3	ENSG00000121769	FABP3	0.0483002	7.53654	0.915813	0.361319	0.70228	-5.65479
Ccdc14	ENSG00000175455	CCDC14	0.0500407	6.84845	0.915795	0.361332	0.70228	-5.6548
Nxpe3	ENSG00000144815	NXPE3	0.0228848	9.24825	0.915578	0.361419	0.70228	-5.65501
Hes5	ENSG00000197921	HES5	-0.0250118	7.51555	-0.915516	0.361451	0.70228	-5.65507
Siah2	ENSG00000181788	SIAH2	-0.0201456	8.37102	-0.915457	0.361482	0.70228	-5.65512
Ttc16	ENSG00000167094	TTC16	0.0219168	6.52613	0.915384	0.36152	0.70228	-5.65518
Npdc1	ENSG00000107281	NPDC1	-0.0213529	8.80794	-0.915217	0.361608	0.702318	-5.65533
Dennd2a	ENSG00000146966	DENND2A	-0.0328955	7.7371	-0.914585	0.361938	0.702781	-5.65587
Epb41	ENSG00000159023	EPB41	0.0232956	10.7998	0.914402	0.362034	0.702781	-5.65603
Fbxo25	ENSG00000147364	FBXO25	0.0146694	9.78086	0.914293	0.362091	0.702781	-5.65613
Cep126	ENSG00000110318	CEP126	0.0390937	9.31251	0.914151	0.362174	0.702781	-5.65624
Alkal2	ENSG00000189292	ALKAL2	-0.0225902	7.88238	-0.91396	0.362266	0.702781	-5.65642
BC049715	ENSG00000182993	C12orf60	-0.0316043	6.26593	-0.913703	0.362401	0.702781	-5.65664
Cdkn1a	ENSG00000124762	CDKN1A	-0.0409812	6.68719	-0.913377	0.362583	0.702781	-5.65691
Vamp4	ENSG00000117533	VAMP4	-0.0178298	9.5232	-0.913348	0.362586	0.702781	-5.65694
Col23a1	ENSG00000050767	COL23A1	0.0210747	8.06906	0.913319	0.362601	0.702781	-5.65697
Cebpg	ENSG00000153879	CEBPG	0.0219233	8.60405	0.913145	0.362693	0.702781	-5.65712
Prr15l	ENSG00000167183	PRR15L	-0.0302959	5.80629	-0.91304	0.362747	0.702781	-5.65721
Pih1d2	ENSG00000150773	PIH1D2	0.0331705	4.76227	0.913038	0.362749	0.702781	-5.65721
Pqlc3	ENSG00000162976	SLC66A3	0.0281566	7.51604	0.91277	0.362889	0.702781	-5.65744
Inhbb	ENSG00000163083	INHBB	-0.0191423	7.90814	-0.91249	0.363036	0.702781	-5.65769
Ncl	ENSG00000115053	NCL	0.0179181	11.1043	0.91248	0.363041	0.702781	-5.65769
Ddx55	ENSG00000111364	DDX55	0.0279348	8.51423	0.912389	0.363089	0.702781	-5.65777
Ddx42	ENSG00000198231	DDX42	-0.0193704	10.5664	-0.912349	0.36311	0.702781	-5.65781
Dmwd	ENSG00000185800	DMWD	0.0219766	8.39299	0.912293	0.363139	0.702781	-5.65786
Fbxo21	ENSG00000135108	FBXO21	0.0158464	10.1304	0.912185	0.363196	0.702781	-5.65795
Esd	ENSG00000139684	ESD	-0.0287128	8.55213	-0.912179	0.363199	0.702781	-5.65796
Ctnnbl1	ENSG00000132792	CTNNBL1	-0.0187944	8.33312	-0.912015	0.363285	0.702816	-5.6581
Clic6	ENSG00000159212	CLIC6	-0.0264588	5.21835	-0.911548	0.36353	0.703127	-5.6585
Ostm1	ENSG00000081087	OSTM1	-0.0246408	7.7996	-0.911354	0.363632	0.703127	-5.65867
Trmt13	ENSG00000122435	TRMT13	0.0355296	9.23976	0.911324	0.363649	0.703127	-5.65869
Rpl11	ENSG00000142676	RPL11	-0.0252646	10.6318	-0.910309	0.364181	0.704024	-5.65957
Rit2	ENSG00000152214	RIT2	-0.067061	10.0197	-0.909887	0.364444	0.704402	-5.65989
Plaat3	ENSG00000176485	PLAAT3	0.0555664	8.56271	0.909655	0.364557	0.704489	-5.6601
Kcnip3	ENSG00000115041	KCNIP3	-0.02439	7.04196	-0.909166	0.364782	0.704714	-5.66055
Nvl	ENSG00000143748	NVL	-0.021383	8.47105	-0.909087	0.364823	0.704714	-5.66062
Atp2b1	ENSG00000070961	ATP2B1	-0.0214564	11.582	-0.908985	0.364877	0.704714	-5.66071
Lins1	ENSG00000140471	LINS1	0.034054	8.18772	0.908764	0.364993	0.704807	-5.6609
Mettl17	ENSG00000165792	METTL17	0.0174095	9.03014	0.908517	0.365123	0.704815	-5.66111
Abhd2	ENSG00000140526	ABHD2	0.026799	10.0929	0.908319	0.365227	0.704815	-5.66128
Tmem106c	ENSG00000134291	TMEM106C	-0.0280261	8.71691	-0.908204	0.365288	0.704815	-5.66138
Arhgap31	ENSG00000031081	ARHGAP31	0.0614457	8.33037	0.908071	0.365396	0.704815	-5.66146
Manba	ENSG00000109323	MANBA	0.0237017	8.72484	0.907997	0.365397	0.704815	-5.66156
G2e3	ENSG00000092140	G2E3	0.0344513	8.35656	0.907877	0.36546	0.704815	-5.66166
Wwp1	ENSG00000123124	WWP1	0.0191891	9.99101	0.907854	0.365472	0.704815	-5.66168
Zfp182	ENSG00000147118	ZNF182	0.0234905	8.43589	0.907461	0.365679	0.704939	-5.66202
Cplane1	ENSG00000197603	CPLANE1	-0.0239731	9.57831	-0.907407	0.365708	0.704939	-5.66206
Gnmt	ENSG00000124713	GNMT	0.0274472	6.79909	0.907309	0.365759	0.704939	-5.66215
Kifc3	ENSG00000140859	KIFC3	-0.0199551	7.15957	-0.907059	0.365891	0.704968	-5.66236
Cdnf	ENSG00000185267	CDNF	0.0278774	6.62193	0.90692	0.365964	0.704978	-5.66248
Arl8a	ENSG00000143862	ARL8A	-0.0190725	9.44757	-0.906789	0.366033	0.704981	-5.6626
Xylb	ENSG00000093217	XYLB	0.0274912	8.67532	0.90645	0.366212	0.705195	-5.66289
Efemp2	ENSG00000172638	EFEMP2	-0.019134	7.73764	-0.906169	0.36636	0.705349	-5.66313
Chm	ENSG00000188419	CHM	-0.0242871	8.8244	-0.905866	0.36652	0.705457	-5.66339
Ranbp17	ENSG00000204764	RANBP17	0.055107	8.63226	0.905866	0.366552	0.705457	-5.66335
Dzip1	ENSG00000134874	DZIP1	0.0232072	9.70868	0.905383	0.366775	0.705755	-5.6638
Caps2	ENSG00000180881	CAPS2	-0.0380764	7.59178	-0.904321	0.367343	0.706258	-5.6647
Fam181b	ENSG00000182103	FAM181B	0.0266353	7.75952	0.904237	0.36738	0.706258	-5.66478
Smarcad1	ENSG00000163104	SMARCAD1	-0.0190418	9.79163	-0.904059	0.367474	0.706258	-5.66494
Kcnc3	ENSG00000131398	KCNC3	0.0239587	7.95099	0.904021	0.367494	0.706258	-5.66497
Olfm1	ENSG00000130558	OLFM1	-0.0207126	9.10374	-0.903983	0.367514	0.706258	-5.665
Camsap2	ENSG00000118200	CAMSAP2	-0.0142592	10.9847	-0.903818	0.367602	0.706258	-5.66514
Aco1	ENSG00000122729	ACO1	-0.0263237	9.94344	-0.90334	0.367854	0.706258	-5.66555
Cst6	ENSG00000175315	CST6	-0.0221785	7.15134	-0.903303	0.367874	0.706258	-5.66558
Dbi	ENSG00000155368	DBI	0.041987	9.40814	0.903292	0.367894	0.706258	-5.66558
Prmt7	ENSG00000132600	PRMT7	-0.0236421	9.0251	-0.903175	0.367941	0.706258	-5.66569
Pcdha3	ENSG00000255408	PCDHA3	-0.0249875	9.64776	-0.90314	0.36796	0.706258	-5.66572
Yju2	ENSG00000105248	YJU2	-0.02493	8.10715	-0.90314	0.36796	0.706258	-5.66572
Dnaja2	ENSG00000069345	DNAJA2	0.019896	9.65423	0.903009	0.368029	0.706258	-5.66583
Farsb	ENSG00000116120	FARSB	0.0267404	9.69074	0.90299	0.368039	0.706258	-5.66585
Ski	ENSG00000157933	SKI	0.0262884	9.6207	0.90292	0.368077	0.706258	-5.66591
Specc1	ENSG00000128487	SPECC1	-0.0229952	9.53632	-0.902735	0.368174	0.706258	-5.66607
C2cd2	ENSG00000157617	C2CD2	0.0261126	6.95024	0.902462	0.368318	0.706258	-5.6663
Abat	ENSG00000183044	ABAT	-0.0278969	10.1801	-0.902447	0.368326	0.706258	-5.66631
Txnl1	ENSG00000091164	TXNL1	0.0160348	9.05397	0.902443	0.368329	0.706258	-5.66632
Pip4k2c	ENSG00000166908	PIP4K2C	-0.0223391	8.47856	-0.901972	0.368578	0.706606	-5.66672
Pwp1	ENSG00000136045	PWP1	-0.0226601	9.3671	-0.901508	0.368824	0.706883	-5.66712
Oaz3	ENSG00000143450	OAZ3	-0.0294744	5.71195	-0.901442	0.368859	0.706883	-5.66717
Ppm1b	ENSG00000138032	PPM1B	-0.01878	10.2708	-0.901108	0.369036	0.707035	-5.66746
Ppm1b	ENSG00000285542		-0.01878	10.2708	-0.901108	0.369036	0.707035	-5.66746
Pnpla7	ENSG00000130653	PNPLA7	0.0266888	7.52326	0.901035	0.369074	0.707035	-5.66752
Mpv17	ENSG00000115204	MPV17	-0.019026	9.45011	-0.900752	0.369224	0.707107	-5.66776
Syap1	ENSG00000169895	SYAP1	-0.0255155	8.55716	-0.900707	0.369248	0.707107	-5.6678
Uqcc1	ENSG00000101019	UQCC1	-0.0184694	9.08906	-0.900277	0.369476	0.707413	-5.66817
Lig3	ENSG00000005156	LIG3	0.0211834	9.12031	0.900024	0.36961	0.707425	-5.66838
Repin1	ENSG00000214022	REPIN1	0.0174673	8.5783	0.900008	0.369619	0.707425	-5.6684
Gp1ba	ENSG00000185245	GP1BA	0.0251174	6.31387	0.899323	0.369982	0.70799	-5.66898
Ubtd2	ENSG00000168246	UBTD2	-0.0277312	9.33923	-0.898838	0.370239	0.708233	-5.66939
Irak2	ENSG00000134070	IRAK2	0.0251054	7.2354	0.898827	0.370245	0.708233	-5.6694
Fgf10	ENSG00000070193	FGF10	0.0249356	5.52932	0.898685	0.370321	0.708247	-5.66952
Grb14	ENSG00000115290	GRB14	0.026556	4.73189	0.898422	0.370461	0.708379	-5.66975
Fchsd1	ENSG00000197948	FCHSD1	0.0374913	7.35936	0.898284	0.37054	0.708379	-5.66986
Faap100	ENSG00000185504	FAAP100	-0.0212666	8.19276	-0.898169	0.370595	0.708379	-5.66996
Zcrb1	ENSG00000139168	ZCRB1	0.0265576	9.06012	0.897574	0.370911	0.708754	-5.67047
Ccl24	ENSG00000106178	CCL24	-0.0243029	6.48545	-0.897537	0.37093	0.708754	-5.6705
4833439L19Rik	ENSG00000122203	KIAA1191	-0.0205139	9.04364	-0.897415	0.370995	0.708754	-5.6706
Cfap54	ENSG00000188596	CFAP54	-0.0362378	6.53663	-0.897139	0.371146	0.708823	-5.67083
Adgrg4	ENSG00000156920	ADGRG4	-0.0272043	5.1269	-0.896902	0.371268	0.708823	-5.67104
Olfr571	ENSG00000176922	OR51S1	-0.0310109	6.80767	-0.896697	0.371377	0.708823	-5.67121
Scaf1	ENSG00000126461	SCAF1	-0.0184338	7.83393	-0.896302	0.371588	0.708823	-5.67155
Rfwd3	ENSG00000168411	RFWD3	0.0228347	7.94975	0.89624	0.371621	0.708823	-5.6716
Bod1l	ENSG00000038219	BOD1L1	0.0199779	9.6619	0.896166	0.37166	0.708823	-5.67166
Fam229b	ENSG00000203778	FAM229B	0.0314403	7.67693	0.896145	0.371671	0.708823	-5.67168
Peli3	ENSG00000174516	PELI3	0.0175133	8.11025	0.896082	0.371705	0.708823	-5.67173
Dynlrb1	ENSG00000125971	DYNLRB1	-0.0165459	9.10221	-0.89607	0.371711	0.708823	-5.67174
Bckdha	ENSG00000255730		-0.0270836	9.06597	-0.896029	0.371733	0.708823	-5.67178
Bckdha	ENSG00000248098	BCKDHA	-0.0270836	9.06597	-0.896029	0.371733	0.708823	-5.67178
Ssbp1	ENSG00000106028	SSBP1	0.0209979	10.1539	0.895936	0.371782	0.708823	-5.67186
Slf2	ENSG00000119906	SLF2	-0.0184377	8.82105	-0.895717	0.371899	0.70883	-5.67204
Asxl2	ENSG00000143970	ASXL2	0.0249596	8.67158	0.895672	0.371923	0.70883	-5.67208
Kpna1	ENSG00000114030	KPNA1	-0.0222916	9.593	-0.895457	0.372037	0.708919	-5.67226
Mapkbp1	ENSG00000137802	MAPKBP1	0.0280834	9.80068	0.895256	0.372144	0.708985	-5.67243
Mettl4	ENSG00000101574	METTL4	-0.038095	8.7735	-0.895113	0.372228	0.708985	-5.67255
Creb5	ENSG00000146592	CREB5	-0.0386956	8.25405	-0.894931	0.372327	0.708985	-5.6727
Herpud2	ENSG00000122557	HERPUD2	-0.0151083	9.42612	-0.894776	0.3724	0.708985	-5.67284
Tmem267	ENSG00000151881	TMEM267	-0.0263423	8.14839	-0.894693	0.372444	0.708985	-5.67291
AI593442	ENSG00000185742	C11orf87	-0.028195	8.10389	-0.894623	0.372482	0.708985	-5.67297
Mbp	ENSG00000197971	MBP	0.0737886	11.423	0.894323	0.372686	0.709243	-5.67318
Crebzf	ENSG00000137504	CREBZF	-0.0225698	10.3292	-0.893647	0.373002	0.709352	-5.6738
Armt1	ENSG00000146476	ARMT1	-0.0294288	8.04818	-0.893644	0.373004	0.709352	-5.6738
Rnaseh2c	ENSG00000172922	RNASEH2C	0.0192771	8.50446	0.893561	0.373048	0.709352	-5.67387
Ap3s1	ENSG00000177879	AP3S1	-0.0229365	8.54083	-0.893404	0.373131	0.709352	-5.674
Znrf3	ENSG00000183579	ZNRF3	0.0238576	8.52235	0.893377	0.373146	0.709352	-5.67403
Zdhhc6	ENSG00000023041	ZDHHC6	0.0172428	9.23052	0.893265	0.373206	0.709352	-5.67412
Thrsp	ENSG00000151365	THRSP	0.0406633	7.1434	0.89326	0.373221	0.709352	-5.67411
Snx9	ENSG00000130340	SNX9	0.0228169	8.59704	0.893064	0.373313	0.70936	-5.67429
Ankrd11	ENSG00000167522	ANKRD11	-0.022142	6.43418	-0.892973	0.373362	0.70936	-5.67437
Snap25	ENSG00000132639	SNAP25	-0.0144843	13.0294	-0.892419	0.373657	0.709707	-5.67483
Tax1bp1	ENSG00000106052	TAX1BP1	-0.0194904	10.2026	-0.892375	0.373681	0.709707	-5.67487
Prr3	ENSG00000204576	PRR3	-0.0208441	8.08701	-0.892234	0.373756	0.70972	-5.67499
Baz2b	ENSG00000123636	BAZ2B	0.0174797	10.3319	0.891854	0.373959	0.709976	-5.67531
Atf1	ENSG00000123268	ATF1	-0.0250868	9.82423	-0.891609	0.37409	0.710034	-5.67552
Cep44	ENSG00000164118	CEP44	-0.032139	8.28476	-0.89154	0.374127	0.710034	-5.67558
Grk4	ENSG00000125388	GRK4	-0.024163	8.84998	-0.891204	0.374306	0.710093	-5.67586
Nckap5	ENSG00000176771	NCKAP5	-0.043649	7.21454	-0.891004	0.374431	0.710093	-5.67601
D8Ertd738e	ENSG00000104979	C19orf53	0.0173287	9.20426	0.890699	0.374576	0.710093	-5.67629
Emb	ENSG00000170571	EMB	0.0293116	6.2944	0.890692	0.37458	0.710093	-5.67629
Tmem67	ENSG00000164953	TMEM67	0.0283241	8.36644	0.890604	0.374627	0.710093	-5.67637
Pdgfrl	ENSG00000104213	PDGFRL	-0.0367274	6.65436	-0.890578	0.374647	0.710093	-5.67638
Serpinc1	ENSG00000117601	SERPINC1	-0.0272207	5.6599	-0.890198	0.374845	0.710093	-5.67671
Abhd5	ENSG00000011198	ABHD5	-0.0197065	8.7245	-0.890171	0.374859	0.710093	-5.67673
Olfr73	ENSG00000186119	OR5D18	-0.0291067	6.25903	-0.890027	0.374936	0.710093	-5.67685
Tnfrsf21	ENSG00000146072	TNFRSF21	0.021274	8.85841	0.889979	0.374961	0.710093	-5.67689
Crat	ENSG00000095321	CRAT	0.0182747	8.15763	0.889705	0.375108	0.710093	-5.67712
Tnfsf15	ENSG00000181634	TNFSF15	0.0268925	5.94608	0.889693	0.375115	0.710093	-5.67714
Pcdh7	ENSG00000169851	PCDH7	0.0265638	6.25652	0.889648	0.375139	0.710093	-5.67717
Atg10	ENSG00000152348	ATG10	-0.05148	8.27931	-0.889587	0.375201	0.710093	-5.6772
Wnk4	ENSG00000126562	WNK4	-0.0198422	6.79881	-0.88949	0.375223	0.710093	-5.67731
Cmc2	ENSG00000286221		-0.0296655	9.52424	-0.889437	0.375252	0.710093	-5.67735
Hnrnpc	ENSG00000275774	HNRNPCL2	0.02374	5.50352	0.889169	0.375395	0.710235	-5.67758
Hnrnpc	ENSG00000179172	HNRNPCL1	0.02374	5.50352	0.889169	0.375395	0.710235	-5.67758
Hnrnpc	ENSG00000179412	HNRNPCL4	0.02374	5.50352	0.889169	0.375395	0.710235	-5.67758
Hnrnpc	ENSG00000277058	HNRNPCL3	0.02374	5.50352	0.889169	0.375395	0.710235	-5.67758
Armc9	ENSG00000135931	ARMC9	0.0199069	8.09358	0.888548	0.375728	0.710629	-5.6781
Trim46	ENSG00000163462	TRIM46	-0.0194782	7.73657	-0.888525	0.37574	0.710629	-5.67812
Tmem117	ENSG00000139173	TMEM117	-0.0335307	7.36403	-0.887451	0.376316	0.711588	-5.67902
Col8a1	ENSG00000144810	COL8A1	0.0255866	5.52653	0.887267	0.376415	0.711617	-5.67918
Denr	ENSG00000139726	DENR	-0.02487	8.76045	-0.887047	0.376533	0.711617	-5.67936
Nrd1	ENSG00000078618	NRDC	-0.0211375	10.3981	-0.887039	0.376537	0.711617	-5.67937
Magee2	ENSG00000186675	MAGEE2	-0.0284804	6.76284	-0.886009	0.37709	0.712304	-5.68023
Pygm	ENSG00000068976	PYGM	-0.0482365	7.99743	-0.886026	0.377106	0.712304	-5.68019
Coq2	ENSG00000173085	COQ2	-0.01915	7.6408	-0.885642	0.377287	0.712516	-5.68054
Wdr26	ENSG00000162923	WDR26	0.0181138	9.89945	0.88544	0.377396	0.712592	-5.68071
Hmgn5	ENSG00000198157	HMGN5	0.0308602	6.24866	0.884975	0.377646	0.712803	-5.6811
Ankmy2	ENSG00000106524	ANKMY2	-0.0258218	8.95796	-0.884867	0.377704	0.712803	-5.68119
Trmt112	ENSG00000173113	TRMT112	-0.0234856	10.611	-0.884849	0.377713	0.712803	-5.68121
4931406C07Rik	ENSG00000182919	C11orf54	0.027092	9.51996	0.884576	0.37786	0.71295	-5.68143
Glb1l2	ENSG00000149328	GLB1L2	-0.0258965	5.8961	-0.884351	0.377981	0.713049	-5.68162
Qk	ENSG00000112531	QKI	0.0532253	9.86798	0.884061	0.378168	0.713272	-5.68183
Sirt4	ENSG00000089163	SIRT4	0.0318036	6.71327	0.883759	0.3783	0.713335	-5.68212
Lhfpl3	ENSG00000187416	LHFPL3	-0.0382936	7.99378	-0.883607	0.378391	0.713335	-5.68224
Atpaf1	ENSG00000123472	ATPAF1	0.0153244	8.88533	0.883533	0.378421	0.713335	-5.68231
Gzf1	ENSG00000125812	GZF1	-0.0232989	8.3755	-0.88343	0.378476	0.713335	-5.68239
Mboat1	ENSG00000172197	MBOAT1	-0.0391202	5.68152	-0.883162	0.378632	0.713498	-5.68261
Fndc3b	ENSG00000075420	FNDC3B	0.033678	7.37625	0.882836	0.378796	0.713673	-5.68289
Atp5mpl	ENSG00000156411	ATP5MJ	-0.0240172	8.84166	-0.882645	0.378899	0.713673	-5.68305
Gng13	ENSG00000127588	GNG13	0.0322607	7.99641	0.882587	0.378931	0.713673	-5.6831
Dync2li1	ENSG00000138036	DYNC2LI1	0.0285324	7.06203	0.882306	0.379082	0.713825	-5.68333
Zfp263	ENSG00000006194	ZNF263	0.020245	8.29572	0.882081	0.379203	0.713825	-5.68352
Tex261	ENSG00000144043	TEX261	0.0238211	8.89529	0.882054	0.379218	0.713825	-5.68354
Tubb4a	ENSG00000104833	TUBB4A	-0.0415101	11.2992	-0.881435	0.379566	0.714289	-5.68404
Mapk8ip3	ENSG00000138834	MAPK8IP3	-0.0189541	9.84846	-0.881342	0.379601	0.714289	-5.68414
Sox4	ENSG00000124766	SOX4	-0.0248008	7.77556	-0.881055	0.379756	0.714373	-5.68438
Ap1s1	ENSG00000106367	AP1S1	-0.0187324	8.12827	-0.880879	0.379851	0.714373	-5.68452
Paox	ENSG00000148832	PAOX	-0.01452	7.85391	-0.880877	0.379852	0.714373	-5.68453
Paox	ENSG00000254536		-0.01452	7.85391	-0.880877	0.379852	0.714373	-5.68453
Dhx57	ENSG00000163214	DHX57	0.0223236	8.32458	0.880741	0.379926	0.714381	-5.68464
Epn3	ENSG00000049283	EPN3	-0.0208076	7.32063	-0.880353	0.380135	0.714646	-5.68496
Coq3	ENSG00000132423	COQ3	-0.0293096	7.62275	-0.880131	0.380255	0.714684	-5.68515
Nwd2	ENSG00000174145	NWD2	-0.0385465	6.47153	-0.880079	0.380293	0.714684	-5.68518
Mansc1	ENSG00000111261	MANSC1	-0.0286657	8.27263	-0.87968	0.380499	0.714896	-5.68552
Hnrnpr	ENSG00000125944	HNRNPR	-0.0141339	10.7533	-0.879597	0.380544	0.714896	-5.68559
Mettl5	ENSG00000138382	METTL5	-0.021732	9.81228	-0.87902	0.380855	0.715105	-5.68607
Gatm	ENSG00000171766	GATM	-0.0326144	10.5622	-0.878906	0.380917	0.715105	-5.68617
Brd7	ENSG00000166164	BRD7	0.0179177	8.97408	0.878803	0.380972	0.715105	-5.68625
Lyrm2	ENSG00000083099	LYRM2	0.036336	8.98124	0.878797	0.380981	0.715105	-5.68625
Zfr2	ENSG00000105278	ZFR2	0.0197359	7.12917	0.878549	0.38111	0.715105	-5.68647
Hcfc1	ENSG00000172534	HCFC1	-0.0312284	8.41754	-0.878503	0.381135	0.715105	-5.6865
Map2	ENSG00000078018	MAP2	-0.0218	11.2926	-0.878499	0.381137	0.715105	-5.68651
Spata46	ENSG00000171722	SPATA46	0.0204878	6.91737	0.878195	0.381301	0.715283	-5.68676
Fnta	ENSG00000168522	FNTA	-0.018721	9.02991	-0.877818	0.381505	0.715354	-5.68707
Sdhaf2	ENSG00000167985	SDHAF2	-0.0151978	9.61573	-0.877706	0.381566	0.715354	-5.68717
Gabpa	ENSG00000154727	GABPA	-0.0191732	7.86492	-0.877667	0.381587	0.715354	-5.6872
Gpr27	ENSG00000170837	GPR27	0.0205725	8.97162	0.877616	0.381614	0.715354	-5.68724
Ccser2	ENSG00000107771	CCSER2	-0.0173055	10.2996	-0.877366	0.381749	0.715421	-5.68745
Slc6a6	ENSG00000131389	SLC6A6	-0.0362431	9.0019	-0.877167	0.381863	0.715421	-5.68761
Ppm1g	ENSG00000115241	PPM1G	-0.020036	8.92095	-0.876924	0.381989	0.715421	-5.68782
Cnot7	ENSG00000198791	CNOT7	0.0214458	10.2068	0.876718	0.3821	0.715421	-5.68799
Shisa9	ENSG00000237515	SHISA9	0.0246129	7.71149	0.876693	0.382114	0.715421	-5.68801
Polr3d	ENSG00000168495	POLR3D	0.0239544	8.21139	0.876659	0.382132	0.715421	-5.68804
Mmachc	ENSG00000132763	MMACHC	0.0212252	7.23957	0.876356	0.382296	0.715599	-5.68829
Tmem35a	ENSG00000126950	TMEM35A	-0.022255	8.23181	-0.875985	0.382497	0.715744	-5.6886
Mpg	ENSG00000103152	MPG	0.0151563	8.33996	0.875739	0.38263	0.715744	-5.6888
Ablim1	ENSG00000099204	ABLIM1	-0.0157407	11.5142	-0.875719	0.382641	0.715744	-5.68882
Rfc2	ENSG00000049541	RFC2	0.024632	8.14603	0.875704	0.382649	0.715744	-5.68883
Pde1c	ENSG00000154678	PDE1C	0.0537544	7.57196	0.875534	0.382773	0.715822	-5.68894
Wdr31	ENSG00000148225	WDR31	-0.0223683	7.48731	-0.875093	0.382981	0.715822	-5.68934
Tmem170	ENSG00000261717		0.0252501	9.39087	0.874915	0.383077	0.715822	-5.68948
Cdk20	ENSG00000156345	CDK20	-0.0178994	6.97968	-0.874602	0.383247	0.715822	-5.68974
Ptcd2	ENSG00000049883	PTCD2	0.029119	8.68463	0.874597	0.38325	0.715822	-5.68975
Dennd2c	ENSG00000175984	DENND2C	0.0487359	6.53642	0.87442	0.383372	0.715822	-5.68987
Rdh10	ENSG00000121039	RDH10	-0.0542983	7.01253	-0.8744	0.383388	0.715822	-5.68988
Nin	ENSG00000100503	NIN	-0.0222319	9.41305	-0.874241	0.383443	0.715822	-5.69004
Ppip5k1	ENSG00000168781	PPIP5K1	-0.0260577	10.2116	-0.874157	0.383488	0.715822	-5.69011
Atp2a3	ENSG00000074370	ATP2A3	-0.0439191	8.40497	-0.87419	0.383489	0.715822	-5.69006
Josd2	ENSG00000161677	JOSD2	0.018868	7.68252	0.873986	0.383581	0.715822	-5.69025
Ube2o	ENSG00000175931	UBE2O	0.0175098	8.55526	0.873975	0.383587	0.715822	-5.69026
Zfp654	ENSG00000175105	ZNF654	0.0293886	8.25632	0.873687	0.383744	0.715986	-5.6905
Rab9b	ENSG00000123570	RAB9B	-0.0321124	9.2763	-0.873348	0.383927	0.7162	-5.69078
Stx11	ENSG00000135604	STX11	-0.0288249	6.00358	-0.872971	0.384132	0.716454	-5.69109
Btbd7	ENSG00000011114	BTBD7	0.0180203	8.43872	0.872637	0.384314	0.716664	-5.69137
Cpm	ENSG00000135678	CPM	0.0494143	6.46358	0.872389	0.384476	0.716837	-5.69154
Tbpl1	ENSG00000028839	TBPL1	0.0201244	9.32301	0.872118	0.384596	0.71685	-5.6918
Snrnp70	ENSG00000104852	SNRNP70	0.0205318	10.8422	0.872065	0.384624	0.71685	-5.69184
Hspb8	ENSG00000152137	HSPB8	0.0730664	7.36347	0.872001	0.384702	0.71685	-5.69185
Bag1	ENSG00000107262	BAG1	-0.0192	8.183	-0.871818	0.384759	0.71685	-5.69204
Mccc1	ENSG00000078070	MCCC1	0.0196441	9.8072	0.871338	0.38502	0.717195	-5.69244
Cysrt1	ENSG00000197191	CYSRT1	-0.0185865	7.67798	-0.871223	0.385082	0.717195	-5.69254
Timm21	ENSG00000075336	TIMM21	0.0229701	8.83783	0.870716	0.385359	0.717434	-5.69295
Parp8	ENSG00000151883	PARP8	-0.0357487	7.58803	-0.870711	0.385367	0.717434	-5.69295
Set	ENSG00000230667	SETSIP	-0.0200265	10.4571	-0.870607	0.385418	0.717434	-5.69304
Orai2	ENSG00000160991	ORAI2	-0.0360102	7.92293	-0.870354	0.385561	0.717541	-5.69325
Map2k6	ENSG00000108984	MAP2K6	0.0375721	8.7077	0.870151	0.385675	0.717541	-5.69341
Lrrn4cl	ENSG00000177363	LRRN4CL	-0.0271155	6.44922	-0.87012	0.385683	0.717541	-5.69344
Ap3m1	ENSG00000185009	AP3M1	0.0179942	9.19041	0.869927	0.385788	0.717609	-5.6936
Casp9	ENSG00000132906	CASP9	0.0261265	8.8147	0.869609	0.385961	0.717685	-5.69387
Ccdc9b	ENSG00000188549	CCDC9B	-0.018163	6.78718	-0.869598	0.385967	0.717685	-5.69388
Pik3ca	ENSG00000121879	PIK3CA	-0.0183766	10.2418	-0.869225	0.386171	0.717885	-5.69418
1700025G04Rik	ENSG00000116667	C1orf21	0.0199588	10.3681	0.869147	0.386213	0.717885	-5.69425
Pdgfd	ENSG00000170962	PDGFD	-0.0326871	5.31512	-0.869012	0.386287	0.717893	-5.69436
Ttll11	ENSG00000175764	TTLL11	-0.0247966	8.58749	-0.868041	0.386816	0.718692	-5.69516
Guca1b	ENSG00000112599	GUCA1B	0.0240813	6.89434	0.86797	0.386855	0.718692	-5.69521
Slitrk5	ENSG00000165300	SLITRK5	-0.0256904	8.57453	-0.86769	0.387008	0.718848	-5.69545
Gon7	ENSG00000170270	GON7	-0.0205359	7.68346	-0.867491	0.387116	0.71892	-5.69561
Dpep1	ENSG00000015413	DPEP1	-0.023737	7.07788	-0.866986	0.387392	0.719304	-5.69602
Spata4	ENSG00000150628	SPATA4	-0.0200511	5.04199	-0.866329	0.387751	0.719653	-5.69656
Pex10	ENSG00000157911	PEX10	-0.0204162	7.42345	-0.866081	0.387887	0.719653	-5.69677
Zfp266	ENSG00000174652	ZNF266	0.0379115	8.97814	0.866066	0.387905	0.719653	-5.69677
Timp4	ENSG00000157150	TIMP4	0.0737174	9.38723	0.866068	0.387937	0.719653	-5.69673
Mettl18	ENSG00000171806	METTL18	0.0349924	7.20882	0.865993	0.387938	0.719653	-5.69683
Cdh2	ENSG00000170558	CDH2	-0.0229547	10.0598	-0.865881	0.387996	0.719653	-5.69693
Itgb5	ENSG00000082781	ITGB5	-0.0265099	7.97523	-0.865441	0.388236	0.719775	-5.69729
Anks3	ENSG00000168096	ANKS3	-0.0175888	7.83591	-0.865374	0.388273	0.719775	-5.69735
Trim62	ENSG00000116525	TRIM62	-0.0193348	7.83515	-0.865227	0.388354	0.719775	-5.69747
Rora	ENSG00000069667	RORA	-0.0269781	9.54882	-0.86522	0.388357	0.719775	-5.69747
Cdkn2aip	ENSG00000168564	CDKN2AIP	0.0297184	8.64528	0.865127	0.388408	0.719775	-5.69755
Zfp503	ENSG00000165655	ZNF503	-0.0260795	6.11063	-0.864938	0.388511	0.719838	-5.6977
Ltbp1	ENSG00000049323	LTBP1	-0.0395846	6.49401	-0.864716	0.388645	0.719958	-5.69787
Pdgfra	ENSG00000134853	PDGFRA	-0.0506594	7.85589	-0.864487	0.388787	0.720018	-5.69804
Gars	ENSG00000106105	GARS1	-0.023313	10.4112	-0.86437	0.388822	0.720018	-5.69817
Nipsnap3b	ENSG00000136783	NIPSNAP3A	-0.0367776	7.50946	-0.864268	0.388886	0.720018	-5.69824
Igsf9b	ENSG00000080854	IGSF9B	0.0387207	8.71521	0.86375	0.389173	0.720349	-5.69866
Ndufa12	ENSG00000184752	NDUFA12	0.018838	9.36199	0.863674	0.389204	0.720349	-5.69874
Chchd2	ENSG00000106153	CHCHD2	-0.0294231	9.53645	-0.863299	0.389409	0.72048	-5.69905
Copb2	ENSG00000184432	COPB2	-0.0214296	10.1521	-0.863145	0.389493	0.72048	-5.69917
Tmem38b	ENSG00000095209	TMEM38B	0.0252514	8.10224	0.863135	0.389499	0.72048	-5.69918
Sec11a	ENSG00000140612	SEC11A	-0.0172804	7.97851	-0.862858	0.38965	0.72048	-5.69941
Cd164	ENSG00000135535	CD164	0.021895	9.9452	0.862825	0.389669	0.72048	-5.69943
Skap1	ENSG00000141293	SKAP1	-0.023945	4.90297	-0.862784	0.389691	0.72048	-5.69947
Usp7	ENSG00000187555	USP7	-0.0122381	10.7454	-0.862332	0.389938	0.720522	-5.69983
Gna11	ENSG00000088256	GNA11	-0.017398	9.41294	-0.862292	0.389961	0.720522	-5.69987
Cttn	ENSG00000085733	CTTN	0.0176921	9.42045	0.862256	0.38998	0.720522	-5.6999
Ribc1	ENSG00000158423	RIBC1	0.0199198	6.17314	0.862237	0.389991	0.720522	-5.69991
Neo1	ENSG00000067141	NEO1	0.0209392	9.40108	0.862051	0.390093	0.720524	-5.70006
Hectd2	ENSG00000165338	HECTD2	0.0247575	8.84566	0.861982	0.39013	0.720524	-5.70012
Sccpdh	ENSG00000143653	SCCPDH	-0.022091	10.1306	-0.861379	0.390462	0.721007	-5.70061
Ptp4a3	ENSG00000184489	PTP4A3	-0.0224905	7.88338	-0.861178	0.390572	0.721063	-5.70078
Creg2	ENSG00000175874	CREG2	0.020632	6.81736	0.861071	0.39063	0.721063	-5.70086
Caml	ENSG00000164615	CAMLG	-0.0193647	9.06136	-0.860914	0.390716	0.721093	-5.70099
Med13l	ENSG00000123066	MED13L	0.0171897	10.8281	0.860736	0.390814	0.721146	-5.70114
Prkca	ENSG00000154229	PRKCA	0.0553492	8.56598	0.860598	0.390924	0.721219	-5.70122
Lpcat3	ENSG00000111684	LPCAT3	-0.0317871	9.89661	-0.860328	0.391038	0.721302	-5.70147
Atxn7l1	ENSG00000146776	ATXN7L1	-0.0220775	8.25543	-0.860059	0.391186	0.721447	-5.70169
Asb14	ENSG00000239388	ASB14	-0.0230728	5.30501	-0.85947	0.39151	0.721916	-5.70217
Alx4	ENSG00000052850	ALX4	0.0242668	7.67269	0.858963	0.391788	0.722301	-5.70258
Ccdc71	ENSG00000177352	CCDC71	0.0221246	8.07242	0.857458	0.392617	0.72337	-5.70381
Cacna1c	ENSG00000151067	CACNA1C	-0.0384282	8.43611	-0.857429	0.392644	0.72337	-5.70382
Galr2	ENSG00000182687	GALR2	0.0214595	6.97569	0.857404	0.392647	0.72337	-5.70385
Nepro	ENSG00000163608	NEPRO	-0.0262731	9.26185	-0.856862	0.392945	0.723381	-5.70429
H1f0	ENSG00000189060	H1-0	0.0363277	10.5398	0.85684	0.392964	0.723381	-5.7043
Baz1b	ENSG00000009954	BAZ1B	-0.0137331	10.0609	-0.856645	0.393064	0.723381	-5.70447
Bcap31	ENSG00000185825	BCAP31	-0.02212	8.25389	-0.856634	0.39307	0.723381	-5.70447
Ubash3a	ENSG00000160185	UBASH3A	0.0272735	4.9812	0.856632	0.393072	0.723381	-5.70448
She	ENSG00000169291	SHE	0.0226532	7.20193	0.856589	0.393095	0.723381	-5.70451
Tmem209	ENSG00000146842	TMEM209	0.0263805	9.08129	0.856507	0.39314	0.723381	-5.70458
Samd8	ENSG00000156671	SAMD8	0.0183837	9.93697	0.856089	0.393371	0.723666	-5.70492
Ghrl	ENSG00000157017	GHRL	0.0233327	7.13658	0.855956	0.393444	0.723666	-5.70502
Haghl	ENSG00000103253	HAGHL	-0.0190212	8.06006	-0.855847	0.393504	0.723666	-5.70511
Hrob	ENSG00000125319	HROB	0.0197425	6.67203	0.85564	0.393618	0.723748	-5.70528
Rassf8	ENSG00000123094	RASSF8	-0.0164569	8.73946	-0.855027	0.393957	0.724146	-5.70578
Eif5a2	ENSG00000163577	EIF5A2	-0.0342208	6.81741	-0.854918	0.39402	0.724146	-5.70586
Mtmr6	ENSG00000139505	MTMR6	0.0235729	9.03816	0.854756	0.394106	0.724146	-5.706
Dlc1	ENSG00000164741	DLC1	-0.0282937	7.3192	-0.854742	0.394114	0.724146	-5.70601
Ptpn5	ENSG00000110786	PTPN5	-0.0251218	7.31972	-0.854461	0.394269	0.724183	-5.70624
Zfp445	ENSG00000185219	ZNF445	0.0195403	9.2382	0.854453	0.394273	0.724183	-5.70624
Smarce1	ENSG00000073584	SMARCE1	-0.0143613	9.74904	-0.854311	0.394352	0.724198	-5.70636
Prop1	ENSG00000175325	PROP1	-0.0221441	7.45329	-0.853926	0.394564	0.724345	-5.70667
Adssl1	ENSG00000185100	ADSS1	-0.0185215	7.35474	-0.853914	0.394571	0.724345	-5.70668
Cpsf2	ENSG00000165934	CPSF2	-0.020292	9.39717	-0.85365	0.394717	0.72446	-5.70689
Klf12	ENSG00000118922	KLF12	-0.0266467	9.29361	-0.853548	0.394773	0.72446	-5.70697
Ipo5	ENSG00000065150	IPO5	-0.015184	10.0149	-0.853122	0.395009	0.724764	-5.70732
Glt1d1	ENSG00000151948	GLT1D1	-0.0267512	8.65247	-0.852178	0.39553	0.725417	-5.70808
Manf	ENSG00000145050	MANF	-0.0170698	8.88774	-0.852164	0.395538	0.725417	-5.70809
Ablim2	ENSG00000163995	ABLIM2	-0.0186069	8.2328	-0.851966	0.395648	0.725417	-5.70825
Eme1	ENSG00000154920	EME1	0.0233168	6.12689	0.851886	0.395692	0.725417	-5.70832
Mmaa	ENSG00000151611	MMAA	-0.0296959	8.2436	-0.851846	0.395714	0.725417	-5.70835
Tulp4	ENSG00000130338	TULP4	0.0279297	9.35543	0.851539	0.395884	0.725437	-5.7086
Crabp2	ENSG00000143320	CRABP2	-0.0407776	6.61585	-0.851519	0.39591	0.725437	-5.7086
Rab18	ENSG00000099246	RAB18	-0.021675	11.3054	-0.851448	0.395934	0.725437	-5.70867
Slc9a8	ENSG00000197818	SLC9A8	-0.0303904	8.57774	-0.85102	0.396171	0.725462	-5.70902
Rprd2	ENSG00000163125	RPRD2	0.0174445	10.068	0.850951	0.39621	0.725462	-5.70907
Brpf3	ENSG00000096070	BRPF3	0.0258742	8.41867	0.850922	0.396225	0.725462	-5.70909
Tbc1d4	ENSG00000136111	TBC1D4	0.0278123	8.35545	0.850919	0.396227	0.725462	-5.7091
Cdc37l1	ENSG00000106993	CDC37L1	-0.0213796	9.09491	-0.850559	0.396427	0.725699	-5.70939
Dusp10	ENSG00000143507	DUSP10	-0.0547797	7.83106	-0.850403	0.396546	0.725729	-5.70948
Degs2	ENSG00000168350	DEGS2	-0.021781	9.45725	-0.850277	0.396583	0.725729	-5.70961
Hey2	ENSG00000135547	HEY2	0.0380859	7.76519	0.850117	0.396682	0.725783	-5.70973
Ly6g6f	ENSG00000204424	LY6G6F	0.0210402	6.69507	0.849165	0.397199	0.726601	-5.71051
Ly6g6f	ENSG00000250641	LY6G6F-LY6G6D	0.0210402	6.69507	0.849165	0.397199	0.726601	-5.71051
Acvr1b	ENSG00000135503	ACVR1B	-0.0159971	8.8401	-0.848896	0.397348	0.726687	-5.71073
Taf6l	ENSG00000162227	TAF6L	-0.0188677	7.56671	-0.848827	0.397386	0.726687	-5.71078
B3gat1	ENSG00000109956	B3GAT1	-0.0287954	7.85353	-0.847787	0.397964	0.727445	-5.71162
Cope	ENSG00000105669	COPE	-0.0181528	8.63766	-0.847733	0.397994	0.727445	-5.71166
Zfp763	ENSG00000243660	ZNF487	0.03699	8.1042	0.847703	0.39802	0.727445	-5.71167
Zfp763	ENSG00000170100	ZNF778	0.03699	8.1042	0.847703	0.39802	0.727445	-5.71167
Senp5	ENSG00000119231	SENP5	0.0164053	10.651	0.847576	0.398081	0.727445	-5.71179
1700123O20Rik	ENSG00000179933	C14orf119	-0.0351611	7.44024	-0.847119	0.39834	0.727494	-5.71215
Atg4c	ENSG00000125703	ATG4C	0.0220418	9.19509	0.846915	0.398448	0.727494	-5.71232
Alkbh2	ENSG00000189046	ALKBH2	0.0187326	7.60864	0.846828	0.398496	0.727494	-5.71239
Atic	ENSG00000138363	ATIC	0.0218396	8.63412	0.846529	0.398662	0.727494	-5.71263
Nudc	ENSG00000090273	NUDC	-0.0225535	9.33601	-0.846266	0.398808	0.727494	-5.71284
Fam118b	ENSG00000197798	FAM118B	-0.0302555	8.51107	-0.846175	0.398859	0.727494	-5.71291
Als2cl	ENSG00000178038	ALS2CL	-0.0221211	7.46505	-0.846052	0.398927	0.727494	-5.71301
Shank3	ENSG00000251322	SHANK3	0.0191834	8.47095	0.845981	0.398967	0.727494	-5.71307
Col4a2	ENSG00000134871	COL4A2	-0.0223211	7.58328	-0.845881	0.399023	0.727494	-5.71315
Smc3	ENSG00000108055	SMC3	0.0203184	10.2006	0.845828	0.399052	0.727494	-5.71319
Fbxo24	ENSG00000106336	FBXO24	-0.0219033	6.54697	-0.845702	0.399122	0.727494	-5.71329
Sgsm2	ENSG00000141258	SGSM2	-0.0182958	8.14136	-0.845692	0.399127	0.727494	-5.7133
Abhd18	ENSG00000164074	ABHD18	0.0177846	8.78547	0.845666	0.399142	0.727494	-5.71332
Dscc1	ENSG00000136982	DSCC1	0.0604357	6.93752	0.845489	0.399278	0.727494	-5.71342
Nrm	ENSG00000137404	NRM	-0.0198196	6.47459	-0.845358	0.399314	0.727494	-5.71357
Tfb2m	ENSG00000162851	TFB2M	0.0246657	8.1272	0.845222	0.399389	0.727494	-5.71367
Ddr2	ENSG00000162733	DDR2	-0.0523151	8.52343	-0.845192	0.399437	0.727494	-5.71367
Ncapg	ENSG00000109805	NCAPG	-0.0352681	5.74772	-0.845022	0.399506	0.727494	-5.71383
Slc25a46	ENSG00000164209	SLC25A46	-0.0163592	10.0752	-0.844863	0.399589	0.727494	-5.71396
Lrrc63	ENSG00000173988	LRRC63	0.0540975	4.73423	0.844665	0.399732	0.727494	-5.71409
Gla	ENSG00000102393	GLA	-0.0396543	7.13192	-0.844572	0.399765	0.727494	-5.71418
Hmgn1	ENSG00000205581	HMGN1	0.0230775	7.6331	0.844498	0.399792	0.727494	-5.71425
Tnik	ENSG00000154310	TNIK	0.0256631	9.63811	0.844402	0.399846	0.727494	-5.71433
Pomc	ENSG00000115138	POMC	-0.0203913	6.33631	-0.84437	0.399863	0.727494	-5.71436
Nudt2	ENSG00000164978	NUDT2	-0.0210918	7.69736	-0.844359	0.39987	0.727494	-5.71436
Gtf2h1	ENSG00000110768	GTF2H1	0.0240176	8.9104	0.843944	0.400101	0.727494	-5.7147
Tnfsf13b	ENSG00000102524	TNFSF13B	0.0292742	6.21874	0.843758	0.400204	0.727494	-5.71485
Cep290	ENSG00000198707	CEP290	0.0199221	8.33909	0.84371	0.400231	0.727494	-5.71488
Lrrc8d	ENSG00000171492	LRRC8D	0.0204175	9.20867	0.84369	0.400242	0.727494	-5.7149
Pde6g	ENSG00000185527	PDE6G	0.0259772	6.30751	0.843592	0.400297	0.727494	-5.71498
Mboat7	ENSG00000125505	MBOAT7	0.0173262	8.20651	0.843557	0.400316	0.727494	-5.71501
Cyp2j9	ENSG00000134716	CYP2J2	0.0603932	8.04307	0.843564	0.400349	0.727494	-5.71496
Omg	ENSG00000126861	OMG	0.0475563	5.84599	0.843343	0.400461	0.727507	-5.71515
B3galt6	ENSG00000176022	B3GALT6	-0.0203491	7.61776	-0.843233	0.400496	0.727507	-5.71526
Zbtb6	ENSG00000186130	ZBTB6	0.0219555	8.02456	0.842604	0.400847	0.727765	-5.71577
Zdhhc7	ENSG00000153786	ZDHHC7	0.0181847	9.17764	0.842601	0.400849	0.727765	-5.71577
Cabin1	ENSG00000099991	CABIN1	-0.0189604	9.40477	-0.841716	0.401343	0.728295	-5.71648
Smyd3	ENSG00000185420	SMYD3	-0.0209021	8.7286	-0.841706	0.401348	0.728295	-5.71648
Shank1	ENSG00000161681	SHANK1	-0.029195	8.18565	-0.841701	0.401351	0.728295	-5.71649
Il17rb	ENSG00000056736	IL17RB	-0.0464789	8.32452	-0.841593	0.401436	0.728322	-5.71655
Adgrv1	ENSG00000164199	ADGRV1	0.0427255	8.75445	0.841444	0.401513	0.728334	-5.71667
D030056L22Rik	ENSG00000135045	C9orf40	-0.0182554	8.23144	-0.84117	0.401647	0.72845	-5.71691
Bmpr1a	ENSG00000107779	BMPR1A	0.0167154	9.93952	0.840947	0.401772	0.72855	-5.71709
Mterf3	ENSG00000156469	MTERF3	0.0208126	7.6171	0.840087	0.402253	0.729256	-5.71777
Slc35f4	ENSG00000151812	SLC35F4	-0.0408547	8.52185	-0.840027	0.402302	0.729256	-5.71781
Med1	ENSG00000125686	MED1	-0.0209873	8.95743	-0.839833	0.402394	0.729288	-5.71798
Tmed2	ENSG00000086598	TMED2	-0.0236259	10.3503	-0.839715	0.40246	0.729288	-5.71807
Ino80d	ENSG00000114933	INO80D	0.0202987	9.53814	0.839458	0.402604	0.729329	-5.71827
Megf8	ENSG00000105429	MEGF8	-0.0166757	8.28151	-0.839349	0.402665	0.729329	-5.71836
Pter	ENSG00000165983	PTER	0.0514314	6.91695	0.839342	0.402699	0.729329	-5.71834
Sorbs1	ENSG00000095637	SORBS1	-0.0253535	10.1113	-0.839157	0.402772	0.729329	-5.71851
Hsd17b11	ENSG00000198189	HSD17B11	-0.0350127	9.80645	-0.839056	0.402834	0.729329	-5.71859
Aire	ENSG00000160224	AIRE	-0.0201041	7.53558	-0.83888	0.402927	0.72937	-5.71873
Myh8	ENSG00000133020	MYH8	0.0228232	4.31983	0.838412	0.403189	0.729605	-5.71911
Tsr1	ENSG00000167721	TSR1	-0.0198681	8.57043	-0.838377	0.403209	0.729605	-5.71913
Mcm8	ENSG00000286235		0.0407921	8.62676	0.8383	0.403268	0.729605	-5.71918
Mcm8	ENSG00000125885	MCM8	0.0407921	8.62676	0.8383	0.403268	0.729605	-5.71918
Ranbp9	ENSG00000010017	RANBP9	-0.0153774	9.95272	-0.837922	0.403463	0.729731	-5.7195
Snx3	ENSG00000112335	SNX3	0.0175	9.20616	0.837803	0.40353	0.729731	-5.71959
Ddx5	ENSG00000108654	DDX5	-0.0229692	11.8388	-0.837771	0.403548	0.729731	-5.71962
Spata13	ENSG00000273167		0.0350398	7.43536	0.837512	0.403699	0.729749	-5.71981
Spata13	ENSG00000182957	SPATA13	0.0350398	7.43536	0.837512	0.403699	0.729749	-5.71981
Vwa1	ENSG00000179403	VWA1	-0.0173704	7.67793	-0.837441	0.403733	0.729749	-5.71988
Surf1	ENSG00000148290	SURF1	0.0230286	7.92779	0.837351	0.403783	0.729749	-5.71995
Metrn	ENSG00000103260	METRN	-0.0207535	7.8139	-0.837095	0.403926	0.729749	-5.72015
Ift122	ENSG00000163913	IFT122	-0.0266197	8.76998	-0.837053	0.40395	0.729749	-5.72018
Ei24	ENSG00000149547	EI24	-0.0161022	9.55291	-0.837	0.40398	0.729749	-5.72023
Kcnj10	ENSG00000177807	KCNJ10	0.0577448	8.37624	0.836689	0.404189	0.73	-5.72044
Pms1	ENSG00000064933	PMS1	-0.018771	9.16332	-0.836212	0.404421	0.730293	-5.72085
Olfr554	ENSG00000197790	OR52M1	-0.0282465	6.85349	-0.835957	0.404564	0.730424	-5.72105
Vamp1	ENSG00000139190	VAMP1	0.0485528	8.00834	0.83542	0.404893	0.730764	-5.72145
Lats1	ENSG00000131023	LATS1	0.0169859	9.46148	0.835357	0.404901	0.730764	-5.72153
Cstf2	ENSG00000101811	CSTF2	-0.021185	7.78627	-0.835199	0.404989	0.730764	-5.72165
Gnai3	ENSG00000065135	GNAI3	-0.019306	9.59811	-0.835104	0.405042	0.730764	-5.72173
Tgfb3	ENSG00000119699	TGFB3	-0.0359872	7.68997	-0.83501	0.405104	0.730764	-5.72179
Kazn	ENSG00000189337	KAZN	0.0186268	9.01144	0.834795	0.405216	0.730839	-5.72197
Rad51	ENSG00000051180	RAD51	-0.0236047	4.67992	-0.834646	0.4053	0.730862	-5.72209
Odf2	ENSG00000136811	ODF2	0.019654	9.1391	0.834293	0.405498	0.730914	-5.72237
Perm1	ENSG00000187642	PERM1	-0.0228958	6.97289	-0.834281	0.405505	0.730914	-5.72238
Sar1a	ENSG00000079332	SAR1A	-0.0213763	10.133	-0.834094	0.40561	0.730914	-5.72253
Ahcyl1	ENSG00000168710	AHCYL1	0.0345791	10.8874	0.833819	0.40577	0.730958	-5.72274
Stambp	ENSG00000124356	STAMBP	0.0156916	8.85645	0.8338	0.405775	0.730958	-5.72276
Cdc25c	ENSG00000158402	CDC25C	-0.0234275	5.3952	-0.832961	0.406246	0.731672	-5.72342
Scg3	ENSG00000104112	SCG3	-0.0688817	9.6292	-0.832711	0.406427	0.731672	-5.72358
Srrt	ENSG00000087087	SRRT	0.0236955	8.92875	0.832583	0.406459	0.731672	-5.72372
Ccdc107	ENSG00000159884	CCDC107	-0.0158024	8.23146	-0.832417	0.406552	0.731672	-5.72385
Elac2	ENSG00000006744	ELAC2	-0.0207856	9.16472	-0.832243	0.40665	0.731672	-5.72399
Lonrf2	ENSG00000170500	LONRF2	-0.0242764	10.9815	-0.832231	0.406657	0.731672	-5.724
Washc3	ENSG00000120860	WASHC3	-0.0271564	7.6864	-0.832217	0.406665	0.731672	-5.72401
Dand5	ENSG00000179284	DAND5	-0.0249423	6.63717	-0.831789	0.406905	0.731978	-5.72435
Ttc9c	ENSG00000162222	TTC9C	-0.022504	7.843	-0.831556	0.407036	0.732011	-5.72453
Inhba	ENSG00000122641	INHBA	0.0230028	6.88547	0.831506	0.407065	0.732011	-5.72457
Hes7	ENSG00000179111	HES7	0.022862	7.06894	0.831191	0.407242	0.732203	-5.72482
Ino80c	ENSG00000153391	INO80C	0.0313527	7.56344	0.830522	0.407619	0.732601	-5.72534
B3gnt3	ENSG00000179913	B3GNT3	-0.0241548	6.62332	-0.830423	0.407675	0.732601	-5.72542
Defb42	ENSG00000205884	DEFB136	0.034361	5.56598	0.83009	0.407867	0.732815	-5.72568
Zrsr1	ENSG00000169249	ZRSR2	0.0201922	8.9212	0.829838	0.408004	0.732815	-5.72588
Zfp395	ENSG00000186918	ZNF395	0.0194769	7.70268	0.829791	0.40803	0.732815	-5.72592
Ism1	ENSG00000101230	ISM1	-0.0235777	5.96421	-0.82971	0.408076	0.732815	-5.72598
Zfp592	ENSG00000166716	ZNF592	-0.017312	9.1188	-0.829466	0.408214	0.732936	-5.72618
Vapb	ENSG00000124164	VAPB	-0.0135639	9.23245	-0.829306	0.408304	0.73297	-5.7263
Ecd	ENSG00000122882	ECD	0.0151499	9.51451	0.828985	0.408485	0.733088	-5.72655
Csn1s1	ENSG00000126545	CSN1S1	0.0285569	5.03855	0.828843	0.408565	0.733088	-5.72666
Cdh4	ENSG00000179242	CDH4	-0.0179212	7.12265	-0.828814	0.408581	0.733088	-5.72669
Ankrd49	ENSG00000168876	ANKRD49	0.0317415	8.32845	0.828207	0.408924	0.733492	-5.72716
Vezf1	ENSG00000136451	VEZF1	0.0201118	9.25588	0.828092	0.408989	0.733492	-5.72725
Kctd9	ENSG00000104756	KCTD9	-0.021942	9.09195	-0.828041	0.409018	0.733492	-5.72729
Wwox	ENSG00000186153	WWOX	-0.0197056	8.88537	-0.827592	0.409271	0.733648	-5.72765
Fam102b	ENSG00000162636	FAM102B	-0.0277509	9.38009	-0.827424	0.409366	0.733648	-5.72778
Axdnd1	ENSG00000162779	AXDND1	0.0251904	4.13685	0.82717	0.409509	0.733648	-5.72798
Macrod1	ENSG00000133315	MACROD1	-0.0163901	7.73605	-0.82716	0.409515	0.733648	-5.72799
Hnmt	ENSG00000150540	HNMT	-0.0422699	6.94802	-0.827137	0.409547	0.733648	-5.72798
Zyg11b	ENSG00000162378	ZYG11B	0.021485	10.3986	0.827048	0.409578	0.733648	-5.72807
Gjb6	ENSG00000121742	GJB6	0.101114	7.6916	0.826996	0.409652	0.733648	-5.72807
Npc1	ENSG00000141458	NPC1	0.0327036	8.67734	0.826828	0.409705	0.733648	-5.72824
Fam20c	ENSG00000177706	FAM20C	-0.0188071	7.59222	-0.826645	0.409806	0.733648	-5.72839
Itgav	ENSG00000138448	ITGAV	-0.0234348	10.691	-0.826635	0.409812	0.733648	-5.7284
Rgl1	ENSG00000143344	RGL1	0.0185037	9.55942	0.82643	0.409927	0.733729	-5.72856
Slc35f3	ENSG00000183780	SLC35F3	0.0195425	9.29534	0.826159	0.410081	0.733877	-5.72877
Taf13	ENSG00000197780	TAF13	-0.0260209	8.43421	-0.826001	0.41017	0.733882	-5.72889
Ctso	ENSG00000256043	CTSO	-0.0432224	6.30945	-0.82594	0.410225	0.733882	-5.72892
Cd72	ENSG00000137101	CD72	-0.0195018	6.74803	-0.825536	0.410433	0.734111	-5.72926
Chchd10	ENSG00000250479	CHCHD10	-0.0208628	8.46294	-0.825428	0.410494	0.734111	-5.72934
Cbfa2t3	ENSG00000129993	CBFA2T3	0.0206449	8.12187	0.825176	0.410637	0.73418	-5.72954
Sec14l3	ENSG00000100012	SEC14L3	-0.0280856	5.49033	-0.825109	0.410674	0.73418	-5.72959
Sparc	ENSG00000113140	SPARC	0.0667051	10.9659	0.82494	0.41081	0.734297	-5.72968
Ppargc1a	ENSG00000109819	PPARGC1A	0.030411	8.64068	0.824452	0.411046	0.734593	-5.7301
Dnajc8	ENSG00000126698	DNAJC8	-0.0251748	8.97371	-0.823415	0.411633	0.735237	-5.73091
Rras2	ENSG00000133818	RRAS2	0.0166526	8.32436	0.823384	0.411651	0.735237	-5.73094
Tdo2	ENSG00000151790	TDO2	0.0269128	4.57226	0.823311	0.411693	0.735237	-5.731
Cab39	ENSG00000135932	CAB39	-0.0185891	10.4837	-0.823268	0.411717	0.735237	-5.73103
Rnf168	ENSG00000163961	RNF168	0.018432	9.37551	0.82319	0.411761	0.735237	-5.73109
Pomgnt2	ENSG00000144647	POMGNT2	0.0181465	8.40599	0.822893	0.411929	0.735411	-5.73132
Yipf2	ENSG00000130733	YIPF2	-0.0162613	7.91054	-0.822713	0.412032	0.735467	-5.73146
Wipi2	ENSG00000157954	WIPI2	0.0144071	8.7414	0.822395	0.412212	0.735662	-5.73171
Pygo1	ENSG00000171016	PYGO1	-0.0246386	8.1435	-0.821547	0.412693	0.736395	-5.73237
Pp2d1	ENSG00000183977	PP2D1	-0.0179999	3.6036	-0.821284	0.412842	0.736496	-5.73258
Fktn	ENSG00000106692	FKTN	-0.0297742	8.09981	-0.821196	0.412892	0.736496	-5.73264
Snx22	ENSG00000157734	SNX22	-0.0202634	7.81354	-0.820896	0.413062	0.736622	-5.73288
Frmd4a	ENSG00000151474	FRMD4A	-0.0292304	7.86055	-0.820684	0.413183	0.736622	-5.73304
Ctnnal1	ENSG00000119326	CTNNAL1	0.0522264	6.8694	0.820735	0.413185	0.736622	-5.73297
Tecpr1	ENSG00000205356	TECPR1	-0.0177853	7.83667	-0.820573	0.413246	0.736622	-5.73313
Nipal4	ENSG00000172548	NIPAL4	0.0266563	7.02713	0.820128	0.413499	0.736847	-5.73347
Neurl1a	ENSG00000107954	NEURL1	-0.0257752	9.44714	-0.820027	0.413556	0.736847	-5.73355
Chmp2b	ENSG00000083937	CHMP2B	0.0265695	8.42399	0.819976	0.413585	0.736847	-5.73359
Map9	ENSG00000164114	MAP9	-0.0287661	6.70571	-0.819801	0.413685	0.736898	-5.73373
Tmbim6	ENSG00000139644	TMBIM6	-0.0235868	11.4251	-0.819652	0.413769	0.736922	-5.73384
Cth	ENSG00000116761	CTH	0.0378383	7.21767	0.818892	0.414214	0.737461	-5.73442
Tmcc2	ENSG00000133069	TMCC2	-0.0207942	7.81703	-0.818457	0.414449	0.737753	-5.73477
Ubxn8	ENSG00000104691	UBXN8	-0.0219218	6.67877	-0.818253	0.414564	0.737814	-5.73493
Syngr4	ENSG00000105467	SYNGR4	-0.0340245	7.99901	-0.818156	0.414625	0.737814	-5.735
Dipk1b	ENSG00000165716	DIPK1B	0.0169776	8.35708	0.81795	0.414737	0.73786	-5.73516
Il17ra	ENSG00000177663	IL17RA	-0.0266477	7.56482	-0.817692	0.414884	0.73786	-5.73537
Slc4a9	ENSG00000113073	SLC4A9	0.0209658	6.81554	0.817682	0.41489	0.73786	-5.73537
Thada	ENSG00000115970	THADA	-0.024866	8.88787	-0.817602	0.414935	0.73786	-5.73543
Epdr1	ENSG00000086289	EPDR1	-0.0375599	9.75353	-0.817273	0.415134	0.738059	-5.73568
Anks4b	ENSG00000175311	ANKS4B	-0.02242	6.81832	-0.816898	0.415336	0.738059	-5.73598
Klhl41	ENSG00000239474	KLHL41	0.0320327	6.97459	0.816611	0.415501	0.738059	-5.7362
Picalm	ENSG00000073921	PICALM	0.015111	10.5345	0.816594	0.415509	0.738059	-5.73621
Gipc2	ENSG00000137960	GIPC2	-0.023537	6.27082	-0.816566	0.415525	0.738059	-5.73624
Mmadhc	ENSG00000168288	MMADHC	-0.0286226	9.92391	-0.816384	0.415629	0.738059	-5.73638
Rhof	ENSG00000139725	RHOF	-0.0197482	7.34421	-0.81611	0.415785	0.738059	-5.73659
Stag3	ENSG00000066923	STAG3	-0.0195978	7.05469	-0.81602	0.415836	0.738059	-5.73666
Slc39a13	ENSG00000165915	SLC39A13	-0.0176092	8.14606	-0.815985	0.415857	0.738059	-5.73669
Shfl	ENSG00000130813	SHFL	-0.0193274	8.02728	-0.81595	0.415876	0.738059	-5.73671
Prrc2b	ENSG00000288701	PRRC2B	0.0186691	10.9849	0.815811	0.415955	0.738059	-5.73682
Dgkb	ENSG00000136267	DGKB	-0.0603788	7.88869	-0.815779	0.416011	0.738059	-5.73681
Olfr566	ENSG00000280021	OR51F1	-0.0294955	5.048	-0.815677	0.416032	0.738059	-5.73692
Cnot3	ENSG00000088038	CNOT3	0.018456	8.17517	0.81566	0.416042	0.738059	-5.73694
Rft1	ENSG00000272305		-0.0297179	7.6232	-0.815399	0.416191	0.738196	-5.73714
Rft1	ENSG00000163933	RFT1	-0.0297179	7.6232	-0.815399	0.416191	0.738196	-5.73714
Rpf1	ENSG00000117133	RPF1	0.0271038	7.64181	0.815211	0.416298	0.73826	-5.73728
Eif2s1	ENSG00000134001	EIF2S1	-0.0181264	9.83003	-0.814891	0.416481	0.738331	-5.73753
Slc35b2	ENSG00000157593	SLC35B2	-0.0202898	7.7058	-0.814825	0.416518	0.738331	-5.73758
Plekho1	ENSG00000023902	PLEKHO1	-0.0231527	8.41216	-0.814767	0.416551	0.738331	-5.73763
Rab3gap1	ENSG00000115839	RAB3GAP1	-0.0166378	9.73396	-0.814562	0.416668	0.738412	-5.73779
Hpdl	ENSG00000186603	HPDL	-0.0233088	6.84954	-0.814326	0.416803	0.738412	-5.73797
Ccdc167	ENSG00000198937	CCDC167	0.023079	6.42257	0.814314	0.41681	0.738412	-5.73798
Lpp	ENSG00000145012	LPP	0.0209989	8.8658	0.813605	0.417215	0.738715	-5.73852
Med20	ENSG00000288721		0.0264919	8.11551	0.813409	0.417326	0.738715	-5.73868
Med20	ENSG00000124641	MED20	0.0264919	8.11551	0.813409	0.417326	0.738715	-5.73868
Slc38a10	ENSG00000157637	SLC38A10	-0.0200616	7.95889	-0.813291	0.417394	0.738715	-5.73877
Angpt2	ENSG00000091879	ANGPT2	-0.0547477	6.47917	-0.813161	0.417502	0.738715	-5.73883
Tceal8	ENSG00000180964	TCEAL8	-0.0206683	8.52417	-0.813092	0.417508	0.738715	-5.73892
Nfia	ENSG00000162599	NFIA	-0.0171582	10.785	-0.813081	0.417514	0.738715	-5.73893
Tmprss11a	ENSG00000187054	TMPRSS11A	0.0233196	4.0289	0.812873	0.417633	0.738715	-5.73909
Lrrtm3	ENSG00000198739	LRRTM3	-0.0375514	10.1106	-0.812777	0.4177	0.738715	-5.73915
Fsd1l	ENSG00000106701	FSD1L	-0.0267063	7.87578	-0.812747	0.417705	0.738715	-5.73919
Zscan12	ENSG00000158691	ZSCAN12	0.0204072	7.69479	0.812402	0.417902	0.738715	-5.73945
Mtr	ENSG00000116984	MTR	0.0186442	9.12089	0.812354	0.41793	0.738715	-5.73949
Mylk4	ENSG00000145949	MYLK4	0.0256607	6.25124	0.812353	0.41793	0.738715	-5.73949
Ccn3	ENSG00000136999	CCN3	-0.0364657	7.55486	-0.812357	0.417938	0.738715	-5.73948
Aldh3b1	ENSG00000006534	ALDH3B1	0.0192079	7.66804	0.812199	0.418018	0.738715	-5.73961
Eif3l	ENSG00000100129	EIF3L	-0.0233367	11.3445	-0.812147	0.418048	0.738715	-5.73965
Pcp2	ENSG00000174788	PCP2	-0.0229542	8.47318	-0.811869	0.418207	0.73887	-5.73986
Slc5a3	ENSG00000198743	SLC5A3	-0.0615611	8.91208	-0.811723	0.418328	0.738958	-5.73993
Fsip1	ENSG00000150667	FSIP1	-0.0317598	5.9638	-0.811186	0.418599	0.739094	-5.74039
Spata2	ENSG00000158480	SPATA2	0.0269431	8.08173	0.81115	0.418618	0.739094	-5.74041
Skil	ENSG00000136603	SKIL	-0.0297331	7.84438	-0.811025	0.41869	0.739095	-5.74051
Rpl18a	ENSG00000105640	RPL18A	-0.0169192	10.549	-0.810569	0.418951	0.73943	-5.74086
2310033P09Rik	ENSG00000143793	C1orf35	0.017074	8.40831	0.810122	0.419207	0.739756	-5.7412
Fkbp14	ENSG00000106080	FKBP14	-0.04648	8.42217	-0.809702	0.419473	0.739819	-5.7415
Cptp	ENSG00000224051	CPTP	-0.0155351	7.20047	-0.809301	0.419678	0.739819	-5.74183
Tspan6	ENSG00000000003	TSPAN6	-0.04459	6.92189	-0.809249	0.419731	0.739819	-5.74185
Rbm39	ENSG00000131051	RBM39	0.0152911	11.7113	0.80908	0.419804	0.739819	-5.742
Mest	ENSG00000106484	MEST	-0.0282807	8.96008	-0.809023	0.419837	0.739819	-5.74205
Sf3b5	ENSG00000169976	SF3B5	-0.0221662	7.72124	-0.808906	0.419904	0.739819	-5.74214
Abca5	ENSG00000154265	ABCA5	0.021759	11.0461	0.80884	0.419942	0.739819	-5.74219
Foxj2	ENSG00000065970	FOXJ2	0.0178808	8.72611	0.808805	0.419962	0.739819	-5.74222
Pcsk7	ENSG00000160613	PCSK7	-0.0163136	8.16126	-0.808739	0.419999	0.739819	-5.74227
Lmtk2	ENSG00000164715	LMTK2	0.018608	9.22929	0.808543	0.420112	0.739819	-5.74242
Crtam	ENSG00000109943	CRTAM	0.0290667	8.19734	0.80829	0.420257	0.739819	-5.74261
Rnf165	ENSG00000141622	RNF165	-0.0259056	7.91751	-0.808267	0.42027	0.739819	-5.74263
Dennd4a	ENSG00000174485	DENND4A	0.0140772	10.9282	0.808194	0.420312	0.739819	-5.74268
Coa5	ENSG00000183513	COA5	0.0161834	8.7176	0.808151	0.420337	0.739819	-5.74272
Acin1	ENSG00000100813	ACIN1	0.0154711	9.19329	0.80813	0.420349	0.739819	-5.74273
Tmem161a	ENSG00000064545	TMEM161A	-0.0154392	7.48986	-0.80798	0.420435	0.739819	-5.74285
Tfe3	ENSG00000068323	TFE3	0.0193939	8.31518	0.807947	0.420454	0.739819	-5.74287
Dusp12	ENSG00000081721	DUSP12	-0.0184524	8.44396	-0.807086	0.420948	0.740563	-5.74353
1810030O07Rik	ENSG00000185753	CXorf38	0.0198009	7.64473	0.806944	0.42103	0.740582	-5.74364
Epn2	ENSG00000072134	EPN2	0.022819	8.71607	0.806575	0.421242	0.740829	-5.74392
Jagn1	ENSG00000171135	JAGN1	-0.0194757	9.06468	-0.806328	0.421383	0.740953	-5.74411
Amn1	ENSG00000151743	AMN1	-0.021684	9.18375	-0.805871	0.421646	0.740981	-5.74446
Brf2	ENSG00000104221	BRF2	0.0178505	7.82079	0.80575	0.421716	0.740981	-5.74455
Osbpl6	ENSG00000079156	OSBPL6	-0.019855	8.9574	-0.8054	0.421917	0.740981	-5.74482
Snapin	ENSG00000143553	SNAPIN	0.0197359	8.16006	0.805271	0.421991	0.740981	-5.74492
Maf1	ENSG00000179632	MAF1	-0.0133766	8.36733	-0.805127	0.422074	0.740981	-5.74503
Lsm11	ENSG00000155858	LSM11	-0.0146172	8.12965	-0.805095	0.422093	0.740981	-5.74505
Trpm1	ENSG00000134160	TRPM1	-0.0196599	5.89472	-0.805094	0.422093	0.740981	-5.74505
Tacr1	ENSG00000115353	TACR1	-0.0233541	5.32045	-0.805004	0.422145	0.740981	-5.74512
Atp5pb	ENSG00000116459	ATP5PB	-0.0170119	9.25334	-0.804864	0.422225	0.740981	-5.74523
Znhit2	ENSG00000174276	ZNHIT2	-0.0196451	7.11257	-0.804777	0.422275	0.740981	-5.7453
Psma5	ENSG00000143106	PSMA5	-0.0279872	8.42726	-0.804687	0.422327	0.740981	-5.74536
Itgb1	ENSG00000150093	ITGB1	0.0296401	9.47159	0.804023	0.422709	0.741217	-5.74587
Bub3	ENSG00000154473	BUB3	0.0186921	9.95117	0.803928	0.422764	0.741217	-5.74594
Eif4g1	ENSG00000114867	EIF4G1	-0.0138962	8.9816	-0.803675	0.422909	0.741217	-5.74614
Scube1	ENSG00000159307	SCUBE1	-0.0196765	7.24995	-0.803528	0.422994	0.741217	-5.74625
Bcas2	ENSG00000116752	BCAS2	-0.0257204	10.0463	-0.803522	0.422997	0.741217	-5.74625
Med6	ENSG00000133997	MED6	0.018719	10.2458	0.803514	0.423002	0.741217	-5.74626
Ajap1	ENSG00000196581	AJAP1	-0.0239227	7.5086	-0.80349	0.423016	0.741217	-5.74628
Rere	ENSG00000142599	RERE	0.0157225	9.74048	0.803462	0.423032	0.741217	-5.7463
Adgra1	ENSG00000197177	ADGRA1	0.0177028	7.02843	0.803306	0.423122	0.741248	-5.74642
Tnfaip1	ENSG00000109079	TNFAIP1	-0.0187831	8.33229	-0.803061	0.423263	0.741371	-5.7466
Rnf144a	ENSG00000151692	RNF144A	0.0200883	10.4199	0.802657	0.423496	0.741535	-5.74691
Ankrd34a	ENSG00000272031	ANKRD34A	-0.0189626	7.27084	-0.802644	0.423503	0.741535	-5.74692
Efr3a	ENSG00000132294	EFR3A	-0.0222253	11.3103	-0.802512	0.423579	0.741535	-5.74702
Pde6h	ENSG00000139053	PDE6H	-0.0224385	5.3308	-0.802402	0.423643	0.741535	-5.7471
Aif1l	ENSG00000126878	AIF1L	-0.0328299	8.43406	-0.802228	0.423747	0.741594	-5.74723
P2rx4	ENSG00000135124	P2RX4	-0.0377715	9.10545	-0.801987	0.423895	0.74168	-5.74741
Hps5	ENSG00000110756	HPS5	-0.0209355	8.22392	-0.801887	0.42394	0.74168	-5.7475
Slc38a2	ENSG00000134294	SLC38A2	-0.0339855	11.3144	-0.801607	0.424108	0.74185	-5.7477
Arnt2	ENSG00000172379	ARNT2	-0.0262248	8.82215	-0.80136	0.424244	0.741863	-5.7479
Mcl1	ENSG00000143384	MCL1	-0.0305204	10.0372	-0.801335	0.424258	0.741863	-5.74792
Zfp532	ENSG00000074657	ZNF532	-0.0276467	10.9489	-0.801101	0.424393	0.741974	-5.74809
Tmem132a	ENSG00000006118	TMEM132A	-0.0175884	8.52694	-0.800834	0.424547	0.742118	-5.7483
Msh2	ENSG00000095002	MSH2	-0.0252758	9.69087	-0.800595	0.424685	0.742179	-5.74848
Ddx24	ENSG00000089737	DDX24	-0.0156231	11.134	-0.800525	0.424725	0.742179	-5.74853
Sorcs3	ENSG00000156395	SORCS3	-0.040079	7.98304	-0.799944	0.425077	0.742545	-5.74895
Cyb5rl	ENSG00000215883	CYB5RL	0.0223406	6.80004	0.7997	0.425202	0.742638	-5.74916
Cyb5rl	ENSG00000256407		0.0223406	6.80004	0.7997	0.425202	0.742638	-5.74916
Loxl3	ENSG00000115318	LOXL3	-0.0188033	6.99045	-0.799257	0.425458	0.74296	-5.74949
Arntl	ENSG00000133794	ARNTL	0.0322912	8.51303	0.799106	0.425548	0.742992	-5.7496
Mcph1	ENSG00000147316	MCPH1	-0.0219858	8.44593	-0.79867	0.425797	0.743302	-5.74994
Gask1a	ENSG00000144649	GASK1A	0.0232367	7.4323	0.798528	0.425879	0.74332	-5.75004
Plekhf1	ENSG00000166289	PLEKHF1	0.0232968	7.03653	0.797519	0.426463	0.744087	-5.75081
Letm2	ENSG00000165046	LETM2	-0.0230923	7.72766	-0.797397	0.426533	0.744087	-5.7509
Arfip1	ENSG00000164144	ARFIP1	0.0251974	8.98171	0.796901	0.426821	0.744463	-5.75127
Dhrs1	ENSG00000157379	DHRS1	0.0332419	7.74244	0.796536	0.427037	0.744646	-5.75154
Mtfr1l	ENSG00000117640	MTFR1L	0.0148393	9.29432	0.796472	0.427069	0.744646	-5.7516
Pcdhb22	ENSG00000113248	PCDHB15	-0.0337787	8.67157	-0.796227	0.427217	0.744649	-5.75178
Cdk14	ENSG00000058091	CDK14	-0.0238968	10.1598	-0.796153	0.427253	0.744649	-5.75184
Carmil3	ENSG00000186648	CARMIL3	-0.0197347	8.37149	-0.795987	0.42735	0.744649	-5.75196
Pde7b	ENSG00000123360	PDE1B	-0.0299037	6.75231	-0.795973	0.427358	0.744649	-5.75197
Slc35f6	ENSG00000213699	SLC35F6	-0.0160387	7.86912	-0.795584	0.427583	0.744708	-5.75227
Nom1	ENSG00000146909	NOM1	0.0236832	8.66922	0.795575	0.427589	0.744708	-5.75228
Adam17	ENSG00000151694	ADAM17	-0.0207355	9.1168	-0.795544	0.427607	0.744708	-5.7523
Clmn	ENSG00000165959	CLMN	0.0404178	7.97878	0.794791	0.428061	0.745374	-5.75285
Cpsf7	ENSG00000149532	CPSF7	0.015509	8.81225	0.794592	0.428158	0.745419	-5.75302
Rrp7a	ENSG00000189306	RRP7A	-0.0272474	9.08463	-0.794414	0.428262	0.745474	-5.75315
2610001J05Rik	ENSG00000214194	SMIM30	0.0258031	7.98608	0.794042	0.428478	0.745725	-5.75343
Sult5a1	ENSG00000288656		-0.0267317	7.67114	-0.793797	0.42862	0.74577	-5.75361
Sult5a1	ENSG00000196502	SULT1A1	-0.0267317	7.67114	-0.793797	0.42862	0.74577	-5.75361
Sult5a1	ENSG00000261052	SULT1A3	-0.0267317	7.67114	-0.793797	0.42862	0.74577	-5.75361
Sult5a1	ENSG00000213648	SULT1A4	-0.0267317	7.67114	-0.793797	0.42862	0.74577	-5.75361
Sult5a1	ENSG00000197165	SULT1A2	-0.0267317	7.67114	-0.793797	0.42862	0.74577	-5.75361
Vkorc1l1	ENSG00000196715	VKORC1L1	0.015693	8.70865	0.79375	0.428647	0.74577	-5.75365
AW209491	ENSG00000136197	C7orf25	0.022574	8.12697	0.793113	0.429017	0.746023	-5.75413
Fut8	ENSG00000033170	FUT8	0.0177346	10.4211	0.793024	0.429069	0.746023	-5.7542
Casp8ap2	ENSG00000118412	CASP8AP2	0.0188486	9.12347	0.792955	0.429108	0.746023	-5.75425
Fpgs	ENSG00000136877	FPGS	-0.0178404	7.96358	-0.792888	0.429147	0.746023	-5.7543
Epcam	ENSG00000119888	EPCAM	-0.086433	6.67853	-0.792953	0.429152	0.746023	-5.75421
Ppfia3	ENSG00000177380	PPFIA3	-0.0173726	8.36204	-0.792426	0.429416	0.746357	-5.75465
Cacna1a	ENSG00000141837	CACNA1A	0.0213855	11.4945	0.791856	0.429747	0.746808	-5.75507
Ngly1	ENSG00000151092	NGLY1	-0.0247792	9.43659	-0.791527	0.429939	0.746952	-5.75532
Asphd2	ENSG00000128203	ASPHD2	0.0210011	8.48588	0.791466	0.429974	0.746952	-5.75537
Vrk1	ENSG00000100749	VRK1	0.0300346	8.66896	0.790204	0.430708	0.747999	-5.75631
Zfp319	ENSG00000166188	ZNF319	0.0208785	7.19078	0.790182	0.430721	0.747999	-5.75633
Prxl2a	ENSG00000122378	PRXL2A	0.0372777	8.73976	0.789761	0.430979	0.748266	-5.75663
Pls1	ENSG00000120756	PLS1	-0.0369878	6.69033	-0.789654	0.431041	0.748266	-5.75671
Slc13a1	ENSG00000081800	SLC13A1	0.0171744	4.17765	0.789547	0.43109	0.748266	-5.7568
Exoc5	ENSG00000070367	EXOC5	-0.0181238	10.2036	-0.788604	0.43164	0.749013	-5.75751
Casp2	ENSG00000106144	CASP2	0.0161071	8.45324	0.788561	0.431665	0.749013	-5.75754
Thtpa	ENSG00000259431	THTPA	0.0223498	7.26867	0.788132	0.431915	0.749321	-5.75786
Fbxo11	ENSG00000138081	FBXO11	-0.0136746	10.7873	-0.787779	0.432121	0.749553	-5.75813
Amfr	ENSG00000159461	AMFR	-0.0173345	8.99166	-0.787434	0.432322	0.749759	-5.75838
Mtrf1l	ENSG00000112031	MTRF1L	-0.0191568	9.04137	-0.78716	0.432482	0.749759	-5.75859
Tecpr2	ENSG00000196663	TECPR2	-0.0193857	8.29694	-0.787073	0.432532	0.749759	-5.75865
Spag17	ENSG00000155761	SPAG17	-0.0174362	4.11564	-0.78703	0.432558	0.749759	-5.75869
Cnga3	ENSG00000144191	CNGA3	-0.0222969	6.25837	-0.786862	0.432656	0.749759	-5.75881
Sla2	ENSG00000101082	SLA2	0.0226343	6.62226	0.786834	0.432672	0.749759	-5.75883
0610030E20Rik	ENSG00000168887	C2orf68	0.0137856	8.49114	0.786268	0.433003	0.750206	-5.75925
Fam126b	ENSG00000155744	FAM126B	-0.0180482	10.9011	-0.786085	0.433109	0.750265	-5.75939
Dkc1	ENSG00000130826	DKC1	-0.0187774	8.44408	-0.785849	0.433247	0.750379	-5.75957
Uhmk1	ENSG00000152332	UHMK1	-0.0183862	9.44088	-0.785399	0.43351	0.750694	-5.7599
Garnl3	ENSG00000136895	GARNL3	-0.0168633	11.1271	-0.78529	0.433574	0.750694	-5.75998
Sfpq	ENSG00000116560	SFPQ	-0.0147319	11.3114	-0.785116	0.433676	0.750736	-5.76011
Lrrc42	ENSG00000116212	LRRC42	-0.0192178	7.85545	-0.784953	0.433771	0.750736	-5.76023
Ccng2	ENSG00000138764	CCNG2	0.0247803	11.2733	0.784799	0.43386	0.750736	-5.76035
Tmed10	ENSG00000170348	TMED10	-0.021277	9.52994	-0.784754	0.433887	0.750736	-5.76038
Clec12a	ENSG00000172322	CLEC12A	-0.0220811	4.45249	-0.784365	0.434115	0.750889	-5.76067
Birc5	ENSG00000089685	BIRC5	-0.0204568	6.42671	-0.784355	0.43412	0.750889	-5.76068
Ism2	ENSG00000100593	ISM2	-0.0197807	7.31455	-0.784021	0.434316	0.750915	-5.76093
Ncam1	ENSG00000149294	NCAM1	0.0166458	10.7113	0.783887	0.434394	0.750915	-5.76103
Aen	ENSG00000181026	AEN	-0.0193645	7.03927	-0.783862	0.434409	0.750915	-5.76105
Fat1	ENSG00000083857	FAT1	-0.0392269	9.3816	-0.783863	0.434424	0.750915	-5.76103
Vsig10l	ENSG00000186806	VSIG10L	0.016875	8.04368	0.783599	0.434563	0.751007	-5.76124
Med12	ENSG00000184634	MED12	0.017614	8.48068	0.783497	0.434622	0.751007	-5.76132
Lamp1	ENSG00000185896	LAMP1	-0.0179961	8.62703	-0.782846	0.435003	0.751494	-5.7618
Kcnk9	ENSG00000169427	KCNK9	-0.0228863	9.07107	-0.782768	0.435049	0.751494	-5.76186
Trpv6	ENSG00000165125	TRPV6	-0.0297468	5.30813	-0.782582	0.435158	0.751537	-5.762
Sra1	ENSG00000213523	SRA1	-0.0185402	8.27105	-0.782478	0.435219	0.751537	-5.76207
Slc35e3	ENSG00000175782	SLC35E3	-0.0187498	8.42046	-0.782087	0.435448	0.751808	-5.76236
Rab11fip2	ENSG00000107560	RAB11FIP2	-0.015197	10.0253	-0.781884	0.435566	0.751861	-5.76251
Pfkp	ENSG00000067057	PFKP	-0.0295357	8.92462	-0.781787	0.435623	0.751861	-5.76258
Zbtb12	ENSG00000204366	ZBTB12	-0.0172863	7.20408	-0.781254	0.435936	0.752263	-5.76298
Trp53inp1	ENSG00000164938	TP53INP1	0.0294134	8.08231	0.78113	0.436008	0.752263	-5.76307
Dnajc3	ENSG00000102580	DNAJC3	0.0201776	8.36455	0.781	0.436085	0.752263	-5.76317
Chd4	ENSG00000285238		0.0135503	10.3102	0.780895	0.436146	0.752263	-5.76325
Chd4	ENSG00000111642	CHD4	0.0135503	10.3102	0.780895	0.436146	0.752263	-5.76325
Fam185a	ENSG00000222011	FAM185A	-0.0286863	9.58471	-0.780572	0.436335	0.752271	-5.76348
Ube2c	ENSG00000175063	UBE2C	0.018472	7.04021	0.780449	0.436408	0.752271	-5.76358
Olfr1369-ps1	ENSG00000204704	OR2W1	0.02178	5.16055	0.780366	0.436456	0.752271	-5.76364
Cox6a2	ENSG00000156885	COX6A2	-0.0168749	7.68392	-0.780285	0.436504	0.752271	-5.7637
Ppp4c	ENSG00000149923	PPP4C	-0.0156034	8.39421	-0.78027	0.436513	0.752271	-5.76371
Dis3	ENSG00000083520	DIS3	0.0162017	9.21727	0.780115	0.436604	0.752303	-5.76382
Krit1	ENSG00000001631	KRIT1	0.0146332	9.68018	0.779788	0.436795	0.752456	-5.76407
Krit1	ENSG00000285953		0.0146332	9.68018	0.779788	0.436795	0.752456	-5.76407
Zic3	ENSG00000156925	ZIC3	0.0181675	8.39602	0.779643	0.436881	0.752456	-5.76417
Kbtbd11	ENSG00000176595	KBTBD11	0.0245026	7.98891	0.779283	0.437092	0.752456	-5.76444
Nxph3	ENSG00000182575	NXPH3	-0.0214421	8.90742	-0.779265	0.437103	0.752456	-5.76445
Mmp24	ENSG00000125966	MMP24	-0.0242411	9.2237	-0.779082	0.43721	0.752456	-5.76459
Hibadh	ENSG00000106049	HIBADH	0.0186876	8.9837	0.778899	0.437318	0.752456	-5.76472
Tial1	ENSG00000151923	TIAL1	0.0165335	9.66476	0.778869	0.437335	0.752456	-5.76474
1110004F10Rik	ENSG00000110696	C11orf58	-0.0213588	10.8664	-0.778856	0.437343	0.752456	-5.76475
Dlec1	ENSG00000008226	DLEC1	-0.0184759	6.66687	-0.778787	0.437383	0.752456	-5.7648
Naa16	ENSG00000172766	NAA16	0.0238718	9.53579	0.778729	0.437417	0.752456	-5.76485
Snw1	ENSG00000100603	SNW1	0.0165762	9.48659	0.778314	0.437661	0.752462	-5.76515
Ppp4r3b	ENSG00000275052	PPP4R3B	-0.0153532	10.3078	-0.778047	0.437818	0.752462	-5.76535
Polk	ENSG00000122008	POLK	0.0150256	9.24063	0.778018	0.437835	0.752462	-5.76537
Mrpl16	ENSG00000166902	MRPL16	0.0160197	7.68508	0.778006	0.437842	0.752462	-5.76538
Ctcfl	ENSG00000124092	CTCFL	0.0226954	7.95801	0.777991	0.437851	0.752462	-5.76539
Rapgef6	ENSG00000273217		-0.0226581	9.59944	-0.777979	0.437858	0.752462	-5.7654
Rapgef6	ENSG00000158987	RAPGEF6	-0.0226581	9.59944	-0.777979	0.437858	0.752462	-5.7654
Alox8	ENSG00000179593	ALOX15B	-0.0184081	7.11212	-0.777636	0.438059	0.752462	-5.76565
Abt1	ENSG00000146109	ABT1	0.0241127	7.92468	0.777416	0.438189	0.752462	-5.76582
Nek3	ENSG00000136098	NEK3	-0.0279897	7.29141	-0.777403	0.438196	0.752462	-5.76583
Rif1	ENSG00000080345	RIF1	-0.0149911	10.8449	-0.777241	0.438292	0.752462	-5.76595
Iglon5	ENSG00000142549	IGLON5	0.0360602	7.54517	0.777243	0.438303	0.752462	-5.76593
Bora	ENSG00000136122	BORA	0.027769	6.06084	0.776996	0.438436	0.752462	-5.76613
Ubn1	ENSG00000118900	UBN1	0.0185509	8.92031	0.776995	0.438436	0.752462	-5.76613
Golga3	ENSG00000090615	GOLGA3	-0.0149584	9.03787	-0.776891	0.438497	0.752462	-5.7662
Serinc4	ENSG00000184716	SERINC4	-0.0200874	5.81124	-0.776874	0.438507	0.752462	-5.76622
Plp1	ENSG00000123560	PLP1	-0.0637254	12.7429	-0.776735	0.438627	0.752543	-5.76628
Asic4	ENSG00000072182	ASIC4	-0.0263557	6.30289	-0.776518	0.438717	0.752573	-5.76648
Micall1	ENSG00000100139	MICALL1	-0.0174559	7.32128	-0.775957	0.439047	0.75292	-5.76689
Itsn1	ENSG00000205726	ITSN1	-0.0161085	9.98826	-0.775927	0.439064	0.75292	-5.76691
E2f6	ENSG00000169016	E2F6	0.022471	8.31635	0.775559	0.439281	0.753057	-5.76718
Hunk	ENSG00000142149	HUNK	-0.0268679	7.05153	-0.775546	0.439289	0.753057	-5.76719
Kcne1l	ENSG00000176076	KCNE5	-0.0199251	6.95277	-0.775032	0.439592	0.753254	-5.76757
Ccdc85b	ENSG00000175602	CCDC85B	-0.0199666	8.11751	-0.775031	0.439592	0.753254	-5.76757
Fzd7	ENSG00000155760	FZD7	0.0308398	10.0815	0.774983	0.439623	0.753254	-5.7676
Mttp	ENSG00000138823	MTTP	0.0206285	5.32605	0.774816	0.439719	0.753254	-5.76773
Bzw2	ENSG00000136261	BZW2	0.0281901	7.76617	0.774735	0.439767	0.753254	-5.76779
Prkcg	ENSG00000126583	PRKCG	-0.0493155	8.32837	-0.774384	0.440002	0.753447	-5.76802
Wdr45	ENSG00000196998	WDR45	-0.0194073	8.57352	-0.774297	0.440024	0.753447	-5.76811
Ctsk	ENSG00000143387	CTSK	0.0398216	7.69132	0.773546	0.440485	0.754051	-5.76864
Olfr691	ENSG00000255307	OR52B2	-0.0287981	6.17767	-0.773453	0.440522	0.754051	-5.76873
Gsta3	ENSG00000182793	GSTA5	0.024028	3.96642	0.773178	0.440684	0.754204	-5.76893
Selenon	ENSG00000162430	SELENON	0.0178793	8.63182	0.772979	0.440802	0.754236	-5.76908
Wdhd1	ENSG00000198554	WDHD1	0.0303032	7.11721	0.772759	0.440933	0.754236	-5.76924
Zfp354a	ENSG00000285978		0.0284457	7.04873	0.772572	0.441042	0.754236	-5.76938
Zfp354a	ENSG00000169131	ZNF354A	0.0284457	7.04873	0.772572	0.441042	0.754236	-5.76938
2510039O18Rik	ENSG00000116685	KIAA2013	-0.0195176	7.97592	-0.772558	0.44105	0.754236	-5.76939
Foxred2	ENSG00000100350	FOXRED2	-0.0216118	7.64263	-0.772494	0.441088	0.754236	-5.76943
Aimp2	ENSG00000106305	AIMP2	-0.0188075	8.14506	-0.772329	0.441186	0.754236	-5.76955
Etaa1	ENSG00000143971	ETAA1	-0.0303012	8.04205	-0.772185	0.441272	0.754236	-5.76966
Mfsd13a	ENSG00000138111	MFSD13A	-0.0178326	8.38256	-0.772146	0.441294	0.754236	-5.76969
Dync1li2	ENSG00000135720	DYNC1LI2	-0.0169234	10.8894	-0.772038	0.441357	0.754236	-5.76977
Cstf3	ENSG00000176102	CSTF3	-0.0238572	8.88268	-0.771707	0.441553	0.754446	-5.77001
Slc25a36	ENSG00000114120	SLC25A36	-0.019223	8.83401	-0.771565	0.441637	0.754466	-5.77011
Slc25a22	ENSG00000177542	SLC25A22	-0.0230544	9.16306	-0.771305	0.44179	0.754604	-5.7703
Xk	ENSG00000047597	XK	-0.0208765	7.95311	-0.771132	0.441892	0.754654	-5.77043
Nek2	ENSG00000117650	NEK2	-0.0260451	5.28945	-0.77099	0.441976	0.754655	-5.77053
Iqcd	ENSG00000166578	IQCD	0.0220138	6.09746	0.770613	0.442199	0.754655	-5.77081
Rufy2	ENSG00000204130	RUFY2	0.0154442	10.2087	0.770419	0.442313	0.754655	-5.77095
Ccdc38	ENSG00000165972	CCDC38	0.0196777	4.16961	0.770344	0.442358	0.754655	-5.77101
Mrpl18	ENSG00000112110	MRPL18	0.0291867	9.01076	0.770289	0.44239	0.754655	-5.77105
Dgkz	ENSG00000149091	DGKZ	0.0193969	7.98019	0.770206	0.44244	0.754655	-5.77111
Gm12248	ENSG00000170271	FAXDC2	0.0386731	7.86749	0.770217	0.442449	0.754655	-5.77108
Fkbp4	ENSG00000004478	FKBP4	0.0345662	10.3393	0.770081	0.442523	0.754655	-5.77119
Usp28	ENSG00000048028	USP28	-0.0219371	9.96285	-0.769889	0.442627	0.754655	-5.77134
Vac14	ENSG00000103043	VAC14	-0.0161653	7.90233	-0.76985	0.44265	0.754655	-5.77137
Ube2m	ENSG00000130725	UBE2M	0.0222588	8.82334	0.769779	0.442692	0.754655	-5.77142
Lzts1	ENSG00000061337	LZTS1	0.0173265	7.24323	0.769491	0.442862	0.754762	-5.77163
Pogk	ENSG00000143157	POGK	-0.0141417	9.23459	-0.769427	0.4429	0.754762	-5.77168
Gramd1b	ENSG00000023171	GRAMD1B	-0.0220502	11.4784	-0.769188	0.443041	0.754878	-5.77185
Rai14	ENSG00000039560	RAI14	-0.0480375	7.46739	-0.768891	0.443245	0.755102	-5.77204
Nid2	ENSG00000087303	NID2	-0.0453361	6.54991	-0.768269	0.443611	0.755601	-5.77249
Mro	ENSG00000134042	MRO	0.0496628	7.0667	0.767863	0.443856	0.755894	-5.77278
Mapk11	ENSG00000185386	MAPK11	0.0142202	7.8874	0.767156	0.444245	0.756433	-5.77333
Haus6	ENSG00000147874	HAUS6	0.036887	8.08885	0.767	0.444351	0.75649	-5.77343
4930430F08Rik	ENSG00000133641	C12orf29	0.0225101	8.66725	0.766701	0.444514	0.756643	-5.77366
Tmbim1	ENSG00000135926	TMBIM1	0.0436124	8.58564	0.766214	0.444827	0.756689	-5.77399
Kctd5	ENSG00000167977	KCTD5	-0.0163526	8.09174	-0.766122	0.444858	0.756689	-5.77408
Aldoc	ENSG00000109107	ALDOC	-0.0358526	12.6593	-0.766065	0.444904	0.756689	-5.77411
Tmem139	ENSG00000178826	TMEM139	0.0224423	6.3058	0.766017	0.44492	0.756689	-5.77416
Mfng	ENSG00000100060	MFNG	-0.0264666	6.32727	-0.765821	0.445037	0.756689	-5.7743
Hsd3b7	ENSG00000099377	HSD3B7	-0.0179493	7.33516	-0.765784	0.445058	0.756689	-5.77433
Prss50	ENSG00000283706	PRSS50	-0.032906	6.41299	-0.765594	0.445179	0.756689	-5.77446
Prss50	ENSG00000206549		-0.032906	6.41299	-0.765594	0.445179	0.756689	-5.77446
Supv3l1	ENSG00000156502	SUPV3L1	0.0192673	9.53806	0.765327	0.445329	0.756689	-5.77466
Plekha4	ENSG00000105559	PLEKHA4	-0.0180229	7.69844	-0.765313	0.445338	0.756689	-5.77467
Gpcpd1	ENSG00000125772	GPCPD1	0.0283484	10.0484	0.765299	0.445346	0.756689	-5.77468
Tmem18	ENSG00000151353	TMEM18	-0.0285822	8.38851	-0.765127	0.445448	0.756689	-5.7748
Chmp4c	ENSG00000164695	CHMP4C	-0.0175752	5.95948	-0.765089	0.44547	0.756689	-5.77483
Sertad1	ENSG00000197019	SERTAD1	0.0251831	7.03766	0.764662	0.445724	0.756689	-5.77514
Il1rap	ENSG00000196083	IL1RAP	-0.0260987	6.45888	-0.764586	0.445769	0.756689	-5.7752
Wdr70	ENSG00000082068	WDR70	-0.0161413	8.9192	-0.764465	0.445841	0.756689	-5.77528
Srp68	ENSG00000167881	SRP68	-0.0170767	10.1897	-0.764386	0.445888	0.756689	-5.77534
Dnttip2	ENSG00000067334	DNTTIP2	0.0223918	9.11071	0.764351	0.445909	0.756689	-5.77537
Atat1	ENSG00000137343	ATAT1	-0.0183729	7.5437	-0.764266	0.445959	0.756689	-5.77543
Eps15l1	ENSG00000127527	EPS15L1	0.0154033	9.71402	0.764218	0.445988	0.756689	-5.77546
Zranb3	ENSG00000121988	ZRANB3	0.0260592	6.95185	0.764089	0.446065	0.756689	-5.77556
Jchain	ENSG00000132465	JCHAIN	-0.0311659	4.63276	-0.76391	0.446175	0.756689	-5.77568
Csf2rb	ENSG00000100368	CSF2RB	0.0223802	6.5756	0.76387	0.446195	0.756689	-5.77572
Arl6ip6	ENSG00000177917	ARL6IP6	0.026728	7.52219	0.763794	0.446239	0.756689	-5.77577
Spaca6	ENSG00000182310	SPACA6	-0.0197654	7.98194	-0.76371	0.44629	0.756689	-5.77583
Slc30a4	ENSG00000104154	SLC30A4	0.0175963	8.79603	0.763335	0.446512	0.756942	-5.7761
1810037I17Rik	ENSG00000164096	C4orf3	-0.0175376	8.78026	-0.763034	0.446691	0.757123	-5.77632
G3bp1	ENSG00000145907	G3BP1	0.0182837	10.3895	0.762911	0.446764	0.757123	-5.77641
Glrb	ENSG00000109738	GLRB	-0.0278528	8.47757	-0.762447	0.447041	0.757467	-5.77675
Bbs5	ENSG00000163093	BBS5	-0.019967	8.6653	-0.762177	0.447201	0.757555	-5.77694
Wnk3	ENSG00000196632	WNK3	0.0294988	7.37701	0.762114	0.447239	0.757555	-5.77699
Cldn11	ENSG00000013297	CLDN11	-0.0519136	9.24382	-0.761844	0.447431	0.757757	-5.77715
Pan3	ENSG00000152520	PAN3	-0.0175636	11.044	-0.761656	0.447511	0.757769	-5.77732
Il12rb2	ENSG00000081985	IL12RB2	-0.0197461	4.96332	-0.761286	0.447731	0.757988	-5.77758
Rgs19	ENSG00000171700	RGS19	-0.0181463	7.31105	-0.761106	0.447838	0.757988	-5.77771
Zfyve27	ENSG00000155256	ZFYVE27	-0.0169409	8.50616	-0.76105	0.447872	0.757988	-5.77775
Gm42742	ENSG00000280789	PAGR1	-0.0229647	10.5072	-0.760949	0.447932	0.757988	-5.77783
Rmnd1	ENSG00000155906	RMND1	0.0255322	7.39099	0.760746	0.448053	0.75807	-5.77797
Rad9b	ENSG00000151164	RAD9B	0.0244096	5.03038	0.760544	0.448173	0.758089	-5.77812
Neil3	ENSG00000109674	NEIL3	0.0220421	4.90357	0.760296	0.448321	0.758089	-5.7783
Tekt2	ENSG00000092850	TEKT2	0.0233754	6.54364	0.760221	0.448366	0.758089	-5.77835
Mfap1b	ENSG00000140259	MFAP1	0.0195647	8.32458	0.760184	0.448388	0.758089	-5.77838
Trpm4	ENSG00000130529	TRPM4	-0.0199123	7.08791	-0.760113	0.44843	0.758089	-5.77843
Fgfr1op2	ENSG00000111790	FGFR1OP2	0.0195089	9.29971	0.759838	0.448593	0.758119	-5.77863
Sptb	ENSG00000070182	SPTB	-0.0208109	9.42954	-0.759582	0.448746	0.758119	-5.77881
Atcay	ENSG00000167654	ATCAY	-0.0234192	9.26635	-0.75937	0.448872	0.758119	-5.77897
Rit1	ENSG00000143622	RIT1	-0.0229166	8.06396	-0.759063	0.449056	0.758119	-5.77919
Fh1	ENSG00000091483	FH	-0.0224764	8.45776	-0.758962	0.449116	0.758119	-5.77926
Bud13	ENSG00000137656	BUD13	-0.0176405	7.94993	-0.758948	0.449124	0.758119	-5.77927
Atpsckmt	ENSG00000150756	ATPSCKMT	-0.0334858	9.17003	-0.758902	0.44916	0.758119	-5.77929
Xiap	ENSG00000101966	XIAP	-0.0195665	9.00213	-0.758757	0.449238	0.758119	-5.77941
Olfr843	ENSG00000161807	OR7G1	-0.0271717	5.63448	-0.758742	0.449247	0.758119	-5.77942
Mrps36	ENSG00000134056	MRPS36	-0.0266491	7.04393	-0.758712	0.449265	0.758119	-5.77944
Dcst1	ENSG00000163357	DCST1	0.0229372	7.17251	0.758675	0.449287	0.758119	-5.77947
Lin7c	ENSG00000148943	LIN7C	-0.0254276	10.6642	-0.75854	0.449368	0.758119	-5.77956
Zfp367	ENSG00000165244	ZNF367	0.023663	6.6188	0.758492	0.449396	0.758119	-5.7796
Neurod6	ENSG00000164600	NEUROD6	0.0826432	7.09552	0.758187	0.449618	0.758301	-5.77977
Dcun1d2	ENSG00000150401	DCUN1D2	0.0202646	9.4421	0.758066	0.44965	0.758301	-5.7799
Fiz1	ENSG00000179943	FIZ1	-0.0166644	7.43103	-0.757741	0.449844	0.758388	-5.78014
Cfap74	ENSG00000142609	CFAP74	-0.0280826	6.18892	-0.757676	0.449883	0.758388	-5.78018
Chp1	ENSG00000187446	CHP1	-0.0238781	9.9163	-0.757613	0.449921	0.758388	-5.78023
Stard8	ENSG00000130052	STARD8	0.0253001	6.56942	0.756996	0.450289	0.758762	-5.78067
Ttbk2	ENSG00000128881	TTBK2	-0.0131654	9.93954	-0.756386	0.450653	0.759253	-5.78111
Ddx21	ENSG00000165732	DDX21	-0.0272784	8.7001	-0.756161	0.450788	0.759357	-5.78127
Wdr19	ENSG00000157796	WDR19	0.0292235	9.23583	0.755302	0.451302	0.759852	-5.78189
Shroom3	ENSG00000138771	SHROOM3	-0.034508	8.23293	-0.755295	0.451316	0.759852	-5.78188
Ktn1	ENSG00000126777	KTN1	0.0155696	9.58453	0.755063	0.451444	0.759852	-5.78206
Gna15	ENSG00000060558	GNA15	-0.0337006	6.77209	-0.755031	0.451473	0.759852	-5.78207
Ctnna3	ENSG00000183230	CTNNA3	-0.0457004	8.26073	-0.754704	0.451686	0.759852	-5.78229
Nudcd1	ENSG00000120526	NUDCD1	0.0262068	8.69246	0.754537	0.451759	0.759852	-5.78244
Ginm1	ENSG00000055211	GINM1	0.023688	9.61379	0.75436	0.451865	0.759852	-5.78256
Lpgat1	ENSG00000123684	LPGAT1	-0.0182168	8.88104	-0.754358	0.451867	0.759852	-5.78256
Rimbp2	ENSG00000060709	RIMBP2	0.0201032	7.30389	0.754258	0.451926	0.759852	-5.78264
Poglut1	ENSG00000163389	POGLUT1	-0.0278081	7.62334	-0.754219	0.45195	0.759852	-5.78266
Cspp1	ENSG00000104218	CSPP1	0.0228833	8.74235	0.754081	0.452032	0.759852	-5.78276
Dvl3	ENSG00000161202	DVL3	-0.0153626	8.83024	-0.754078	0.452034	0.759852	-5.78276
Pcna	ENSG00000132646	PCNA	-0.0249824	8.47968	-0.753668	0.452279	0.760142	-5.78306
Mamld1	ENSG00000013619	MAMLD1	0.0257294	8.0302	0.753247	0.452531	0.760443	-5.78336
Agl	ENSG00000162688	AGL	-0.0209351	9.65706	-0.752108	0.453214	0.761402	-5.78417
Taf15	ENSG00000270647	TAF15	-0.0165488	10.3144	-0.75205	0.453249	0.761402	-5.78421
Tmc5	ENSG00000103534	TMC5	0.0208534	5.94269	0.75189	0.453344	0.76144	-5.78433
Gk5	ENSG00000175066	GK5	-0.0242433	8.58276	-0.750719	0.454047	0.762496	-5.78516
Ftsj3	ENSG00000108592	FTSJ3	0.0329062	8.15401	0.750241	0.454342	0.762869	-5.78549
Casq1	ENSG00000143318	CASQ1	0.0238238	7.24485	0.749979	0.454491	0.762995	-5.78569
Hexdc	ENSG00000169660	HEXD	0.0152229	7.64206	0.749733	0.454639	0.763012	-5.78586
Wdr55	ENSG00000120314	WDR55	-0.0202405	7.83042	-0.74951	0.454773	0.763012	-5.78602
Crim1	ENSG00000150938	CRIM1	0.0362336	9.19944	0.749446	0.454825	0.763012	-5.78605
Garem2	ENSG00000157833	GAREM2	0.0162685	7.53914	0.74936	0.454863	0.763012	-5.78613
Kdm1a	ENSG00000004487	KDM1A	0.0138677	9.71992	0.74935	0.454869	0.763012	-5.78613
Cd55	ENSG00000196352	CD55	-0.0229038	8.7451	-0.749089	0.455025	0.763118	-5.78632
Mlx	ENSG00000108788	MLX	-0.014372	7.92733	-0.748995	0.455082	0.763118	-5.78639
Rbbp8	ENSG00000101773	RBBP8	-0.0291636	8.08937	-0.74888	0.455152	0.763118	-5.78647
Neurod2	ENSG00000171532	NEUROD2	-0.018723	8.5631	-0.748566	0.45534	0.763187	-5.78669
Ap1g2	ENSG00000213983	AP1G2	-0.0252937	9.42155	-0.747288	0.456108	0.764351	-5.7876
Wdr44	ENSG00000131725	WDR44	-0.0168265	8.98571	-0.747164	0.456183	0.764352	-5.78769
Impact	ENSG00000154059	IMPACT	-0.0237076	7.29626	-0.746818	0.456391	0.764449	-5.78793
Prpf40a	ENSG00000196504	PRPF40A	0.0198093	9.83711	0.746622	0.456509	0.764449	-5.78807
Mrpl38	ENSG00000204316	MRPL38	0.0141756	7.75705	0.746587	0.45653	0.764449	-5.7881
Atraid	ENSG00000138085	ATRAID	-0.0180236	8.41401	-0.746482	0.456593	0.764449	-5.78817
Hmbs	ENSG00000256269	HMBS	-0.0183338	7.17827	-0.746457	0.456608	0.764449	-5.78819
Zfp7	ENSG00000147789	ZNF7	-0.0163309	7.76461	-0.746072	0.45684	0.764548	-5.78846
Cop1	ENSG00000143207	COP1	-0.0174166	9.28202	-0.745893	0.456948	0.764548	-5.78859
Tnnt1	ENSG00000105048	TNNT1	-0.0200916	7.27546	-0.745809	0.456999	0.764548	-5.78865
Nelfcd	ENSG00000101158	NELFCD	-0.0156472	9.48161	-0.74566	0.457088	0.764548	-5.78875
Syt11	ENSG00000132718	SYT11	0.0141128	11.7283	0.745626	0.457109	0.764548	-5.78878
Cpeb1	ENSG00000260836		0.0211107	8.33094	0.74539	0.457251	0.764562	-5.78894
Cpeb1	ENSG00000214575	CPEB1	0.0211107	8.33094	0.74539	0.457251	0.764562	-5.78894
Tspyl5	ENSG00000180543	TSPYL5	0.0259421	9.0944	0.745367	0.457265	0.764562	-5.78896
Pacsin3	ENSG00000165912	PACSIN3	-0.0177301	8.04949	-0.745064	0.457448	0.764745	-5.78917
Il21r	ENSG00000103522	IL21R	-0.0180917	6.34503	-0.744852	0.457575	0.764835	-5.78932
Ubtfl1	ENSG00000255009	UBTFL1	-0.0360114	4.71617	-0.744364	0.457883	0.765188	-5.78965
Galnt7	ENSG00000109586	GALNT7	-0.0211625	10.0042	-0.744256	0.457934	0.765188	-5.78974
Ndufaf5	ENSG00000101247	NDUFAF5	-0.0231995	8.07933	-0.744023	0.458075	0.765218	-5.78991
Narf	ENSG00000141562	NARF	-0.0186732	8.85819	-0.743967	0.458109	0.765218	-5.78995
Tigar	ENSG00000078237	TIGAR	-0.0511804	6.94454	-0.743911	0.458173	0.765218	-5.78995
Usp22	ENSG00000124422	USP22	0.011884	10.4116	0.743604	0.458327	0.76526	-5.7902
Zfp329	ENSG00000181894	ZNF329	0.0207024	7.87147	0.743574	0.458346	0.76526	-5.79022
Lnpep	ENSG00000113441	LNPEP	-0.021235	10.9527	-0.743412	0.458443	0.765266	-5.79034
Spata5	ENSG00000145375	SPATA5	0.0224121	9.23816	0.743325	0.458496	0.765266	-5.7904
Prkra	ENSG00000180228	PRKRA	-0.0174	9.85598	-0.743131	0.458613	0.765338	-5.79054
Ppid	ENSG00000171497	PPID	0.0334681	8.27731	0.742883	0.458772	0.765338	-5.7907
Gga2	ENSG00000103365	GGA2	0.0173952	9.58385	0.742822	0.458799	0.765338	-5.79075
Crbn	ENSG00000113851	CRBN	-0.0137443	10.5768	-0.742653	0.458901	0.765338	-5.79087
Ankrd29	ENSG00000154065	ANKRD29	-0.029597	7.07546	-0.742646	0.458908	0.765338	-5.79088
Cdc14b	ENSG00000218305	CDC14C	0.0293154	4.84632	0.741981	0.459309	0.765679	-5.79134
Cdc14b	ENSG00000081377	CDC14B	0.0293154	4.84632	0.741981	0.459309	0.765679	-5.79134
Arl4d	ENSG00000175906	ARL4D	-0.0376733	7.22683	-0.741957	0.459338	0.765679	-5.79135
Arcn1	ENSG00000095139	ARCN1	0.0117156	10.1459	0.741588	0.459545	0.765679	-5.79162
Psme1	ENSG00000092010	PSME1	-0.020327	8.31809	-0.741561	0.459561	0.765679	-5.79164
Sf3a2	ENSG00000104897	SF3A2	-0.0151761	9.04039	-0.741489	0.459605	0.765679	-5.79169
Pias3	ENSG00000131788	PIAS3	-0.0206232	8.88403	-0.741379	0.459671	0.765679	-5.79177
Fancl	ENSG00000115392	FANCL	0.0325622	7.70352	0.741331	0.459708	0.765679	-5.7918
Mrpl28	ENSG00000086504	MRPL28	-0.017329	8.14727	-0.741205	0.459776	0.765679	-5.79189
Gucy2e	ENSG00000132518	GUCY2D	0.0177931	6.97466	0.740968	0.459919	0.765795	-5.79206
Atxn1	ENSG00000124788	ATXN1	0.0146522	9.80313	0.740705	0.460079	0.76591	-5.79224
Pole	ENSG00000177084	POLE	-0.054361	9.01144	-0.740604	0.460172	0.76591	-5.79228
Rps13	ENSG00000110700	RPS13	-0.0211546	10.5461	-0.740488	0.46021	0.76591	-5.7924
Fam207a	ENSG00000160256	FAM207A	-0.023779	7.6154	-0.739866	0.460586	0.766413	-5.79283
Iqsec2	ENSG00000124313	IQSEC2	0.0184989	8.35575	0.73973	0.460668	0.766427	-5.79293
Pnpla6	ENSG00000032444	PNPLA6	-0.0182165	8.14277	-0.739078	0.461063	0.766961	-5.79339
Btbd16	ENSG00000138152	BTBD16	-0.018575	6.47971	-0.738624	0.461337	0.767104	-5.7937
Camsap1	ENSG00000130559	CAMSAP1	-0.0153739	10.057	-0.738553	0.46138	0.767104	-5.79375
Rdh11	ENSG00000072042	RDH11	0.0142476	9.18267	0.738447	0.461444	0.767104	-5.79383
Rdh11	ENSG00000258466		0.0142476	9.18267	0.738447	0.461444	0.767104	-5.79383
Gpatch11	ENSG00000152133	GPATCH11	0.0201391	8.40606	0.738015	0.461706	0.767396	-5.79413
Sncb	ENSG00000074317	SNCB	-0.0193734	10.2824	-0.737913	0.461768	0.767396	-5.7942
Elovl7	ENSG00000164181	ELOVL7	-0.0233906	9.74887	-0.737698	0.461898	0.76749	-5.79435
Ncoa5	ENSG00000124160	NCOA5	-0.0224023	9.75414	-0.737261	0.462163	0.767759	-5.79466
Psmc2	ENSG00000161057	PSMC2	-0.0207107	10.6987	-0.737163	0.462223	0.767759	-5.79473
Stac2	ENSG00000141750	STAC2	-0.0213796	7.79137	-0.737065	0.462282	0.767759	-5.7948
Kras	ENSG00000133703	KRAS	-0.0206103	9.96738	-0.736514	0.462616	0.768133	-5.79518
Dnajb11	ENSG00000283149		-0.0296656	9.22721	-0.736455	0.462655	0.768133	-5.79522
Dnajb11	ENSG00000090520	DNAJB11	-0.0296656	9.22721	-0.736455	0.462655	0.768133	-5.79522
L2hgdh	ENSG00000087299	L2HGDH	0.0179795	8.10964	0.735912	0.462981	0.768166	-5.7956
Hhat	ENSG00000054392	HHAT	0.0191497	6.24375	0.735773	0.463065	0.768166	-5.7957
Ccng1	ENSG00000113328	CCNG1	0.0198895	8.05159	0.735505	0.463228	0.768166	-5.79589
Edil3	ENSG00000164176	EDIL3	-0.0395653	9.84715	-0.735503	0.463249	0.768166	-5.79587
Adra1a	ENSG00000120907	ADRA1A	0.0335661	7.13108	0.73533	0.463345	0.768166	-5.796
Zbtb14	ENSG00000198081	ZBTB14	-0.0221488	8.34721	-0.73509	0.46348	0.768166	-5.79617
Lamtor5	ENSG00000134248	LAMTOR5	0.0154233	8.69137	0.735078	0.463487	0.768166	-5.79618
Zfp2	ENSG00000198939	ZFP2	-0.0306127	8.19823	-0.735036	0.463518	0.768166	-5.79621
Dhx15	ENSG00000109606	DHX15	0.0141814	11.083	0.735012	0.463528	0.768166	-5.79623
Acbd3	ENSG00000182827	ACBD3	-0.0130493	10.162	-0.734979	0.463547	0.768166	-5.79625
Ust	ENSG00000111962	UST	-0.0472925	9.24283	-0.73492	0.463612	0.768166	-5.79626
Rhno1	ENSG00000171792	RHNO1	-0.0175644	6.92696	-0.734809	0.463651	0.768166	-5.79637
Mospd2	ENSG00000130150	MOSPD2	-0.0257571	8.22174	-0.734711	0.463711	0.768166	-5.79644
Ypel3	ENSG00000090238	YPEL3	-0.0201759	9.5672	-0.734448	0.46387	0.768308	-5.79662
Eri1	ENSG00000104626	ERI1	0.0295277	7.63117	0.734266	0.463983	0.768373	-5.79675
Pten	ENSG00000171862	PTEN	-0.0130192	11.1848	-0.733967	0.464162	0.768544	-5.79696
Rtl6	ENSG00000188636	RTL6	0.0173483	8.04658	0.73347	0.464464	0.768544	-5.7973
Cenpt	ENSG00000102901	CENPT	-0.0202157	8.65197	-0.733359	0.464532	0.768544	-5.79738
Slc12a3	ENSG00000070915	SLC12A3	-0.018606	7.34828	-0.733214	0.46462	0.768544	-5.79748
Ap1m1	ENSG00000072958	AP1M1	-0.015555	8.54479	-0.733125	0.464674	0.768544	-5.79754
Klhl29	ENSG00000119771	KLHL29	0.0160598	7.07231	0.733119	0.464678	0.768544	-5.79755
Cacng7	ENSG00000105605	CACNG7	-0.0180172	9.19602	-0.733033	0.46473	0.768544	-5.79761
Arfip2	ENSG00000132254	ARFIP2	0.0159657	8.81572	0.732996	0.464753	0.768544	-5.79763
Trp53i11	ENSG00000175274	TP53I11	-0.0183228	7.96493	-0.73259	0.464999	0.768829	-5.79791
Acot8	ENSG00000101473	ACOT8	-0.0143832	8.17657	-0.732439	0.465091	0.768859	-5.79802
Scube3	ENSG00000146197	SCUBE3	-0.0181097	7.01717	-0.732085	0.465306	0.769053	-5.79827
Tanc2	ENSG00000170921	TANC2	0.020558	8.51069	0.731901	0.465418	0.769053	-5.79839
Zbtb32	ENSG00000011590	ZBTB32	-0.0152436	6.84979	-0.731766	0.465501	0.769053	-5.79849
Cisd1	ENSG00000122873	CISD1	-0.0210038	9.2844	-0.731759	0.465505	0.769053	-5.79849
Sox8	ENSG00000005513	SOX8	0.0225518	7.40026	0.731503	0.465661	0.769188	-5.79867
Fam216a	ENSG00000204856	FAM216A	-0.0240025	7.61389	-0.730983	0.465977	0.769382	-5.79903
Olfr286	ENSG00000172640	OR10AD1	-0.0219067	5.38414	-0.73087	0.466046	0.769382	-5.79911
Ttc32	ENSG00000183891	TTC32	0.0249181	6.1657	0.730682	0.466161	0.769382	-5.79924
Myo5c	ENSG00000128833	MYO5C	-0.0347145	9.52697	-0.730553	0.466252	0.769382	-5.79932
Slc16a3	ENSG00000141526	SLC16A3	-0.0186093	7.53655	-0.730503	0.466269	0.769382	-5.79936
Skor1	ENSG00000188779	SKOR1	-0.0149825	8.35694	-0.730492	0.466276	0.769382	-5.79937
Car5a	ENSG00000174990	CA5A	0.0273998	6.04969	0.730458	0.466297	0.769382	-5.79939
Mettl21a	ENSG00000144401	METTL21A	0.0170537	7.65591	0.729925	0.466622	0.769669	-5.79976
Ap2a2	ENSG00000183020	AP2A2	-0.0192773	9.69155	-0.729852	0.466667	0.769669	-5.79981
Dhx40	ENSG00000108406	DHX40	0.0231244	8.26971	0.729808	0.466693	0.769669	-5.79984
Apold1	ENSG00000178878	APOLD1	0.058687	7.54242	0.7297	0.466794	0.769713	-5.79988
Hspb9	ENSG00000260325	HSPB9	-0.0251378	5.42811	-0.729049	0.467156	0.770188	-5.80037
Tmem47	ENSG00000147027	TMEM47	0.0638401	8.48079	0.728525	0.467511	0.770389	-5.8007
Tmem127	ENSG00000135956	TMEM127	0.0140297	8.79248	0.728447	0.467523	0.770389	-5.80079
Abr	ENSG00000159842	ABR	-0.0207906	8.7223	-0.728343	0.467586	0.770389	-5.80086
Polr3h	ENSG00000100413	POLR3H	0.0184384	8.06145	0.728085	0.467744	0.770389	-5.80104
Sf3b3	ENSG00000189091	SF3B3	-0.0225882	10.5327	-0.727879	0.46787	0.770389	-5.80118
Kcnj3	ENSG00000162989	KCNJ3	-0.0195962	11.2914	-0.727866	0.467878	0.770389	-5.80119
Mnat1	ENSG00000020426	MNAT1	0.0175168	8.71788	0.727675	0.467994	0.770389	-5.80132
Spef1	ENSG00000101222	SPEF1	-0.0183022	7.14244	-0.727667	0.467999	0.770389	-5.80133
Tet2	ENSG00000168769	TET2	0.0234686	7.72683	0.727637	0.468017	0.770389	-5.80135
Fubp3	ENSG00000107164	FUBP3	0.0145151	9.36481	0.727634	0.468019	0.770389	-5.80135
Mrpl35	ENSG00000132313	MRPL35	-0.0271202	8.57256	-0.727457	0.468127	0.770444	-5.80147
Ctdp1	ENSG00000060069	CTDP1	0.0119682	8.08006	0.7272	0.468284	0.770496	-5.80165
Haus4	ENSG00000259132		-0.0210736	8.11056	-0.72706	0.46837	0.770496	-5.80174
Haus4	ENSG00000092036	HAUS4	-0.0210736	8.11056	-0.72706	0.46837	0.770496	-5.80174
Pex14	ENSG00000142655	PEX14	0.012683	8.17823	0.727041	0.468381	0.770496	-5.80176
Utp3	ENSG00000132467	UTP3	0.019918	8.32192	0.726659	0.468614	0.770751	-5.80202
Cadm2	ENSG00000175161	CADM2	-0.0176416	10.4338	-0.726417	0.468762	0.770751	-5.80219
Mapk14	ENSG00000112062	MAPK14	-0.0190078	9.04949	-0.726331	0.468815	0.770751	-5.80225
Dok4	ENSG00000125170	DOK4	-0.0166317	7.86774	-0.726194	0.468899	0.770751	-5.80234
Nek6	ENSG00000119408	NEK6	0.0289282	7.79746	0.726183	0.468908	0.770751	-5.80235
1700088E04Rik	ENSG00000128346	C22orf23	0.0203455	6.35303	0.725935	0.469057	0.770874	-5.80252
Chic1	ENSG00000204116	CHIC1	-0.0160581	7.958	-0.725375	0.469399	0.771197	-5.8029
Emg1	ENSG00000126749	EMG1	-0.020062	7.9371	-0.725267	0.469465	0.771197	-5.80298
Tmem65	ENSG00000164983	TMEM65	-0.0211843	8.68561	-0.724888	0.469697	0.771197	-5.80324
Tspan17	ENSG00000048140	TSPAN17	0.0153105	7.98412	0.724858	0.469715	0.771197	-5.80326
Celf1	ENSG00000149187	CELF1	0.0152335	10.809	0.724725	0.469797	0.771197	-5.80335
Ltv1	ENSG00000135521	LTV1	-0.0235236	8.71972	-0.724708	0.469807	0.771197	-5.80336
Ltv1	ENSG00000280148		-0.0235236	8.71972	-0.724708	0.469807	0.771197	-5.80336
Ccdc92	ENSG00000119242	CCDC92	-0.017625	8.55406	-0.724643	0.469847	0.771197	-5.80341
Sp3	ENSG00000172845	SP3	0.0132064	9.00688	0.724436	0.469974	0.771256	-5.80355
Zfp426	ENSG00000130818	ZNF426	0.0199392	7.92268	0.724341	0.470032	0.771256	-5.80362
Nxf1	ENSG00000162231	NXF1	-0.0171564	10.5068	-0.723688	0.470431	0.771736	-5.80406
Tlr4	ENSG00000136869	TLR4	0.0635511	7.8531	0.7236	0.47052	0.771736	-5.80409
Uba2	ENSG00000126261	UBA2	-0.014532	10.1791	-0.723406	0.470604	0.771736	-5.80426
Fgf9	ENSG00000102678	FGF9	0.0243247	9.79504	0.723297	0.470671	0.771736	-5.80433
Slc16a11	ENSG00000174326	SLC16A11	-0.0160449	7.45933	-0.723256	0.470696	0.771736	-5.80436
Pla2g2d	ENSG00000117215	PLA2G2D	-0.0161352	7.49559	-0.722655	0.471064	0.771856	-5.80477
Nup188	ENSG00000095319	NUP188	0.0140928	8.92905	0.722628	0.47108	0.771856	-5.80479
Chuk	ENSG00000213341	CHUK	-0.0245477	8.99467	-0.722501	0.471158	0.771856	-5.80488
Trap1	ENSG00000126602	TRAP1	-0.0178165	6.67155	-0.722324	0.471267	0.771856	-5.805
Tubb6	ENSG00000176014	TUBB6	0.0176522	7.85758	0.722299	0.471282	0.771856	-5.80502
Eml3	ENSG00000149499	EML3	-0.0209474	7.93232	-0.722287	0.471289	0.771856	-5.80503
Mapk4	ENSG00000141639	MAPK4	-0.0228867	8.97249	-0.721404	0.471831	0.772478	-5.80563
Pof1b	ENSG00000124429	POF1B	0.0164748	3.97626	0.721391	0.471839	0.772478	-5.80564
Olfr109	ENSG00000112462	OR12D3	0.0234192	5.23039	0.721304	0.471892	0.772478	-5.8057
Ulk4	ENSG00000168038	ULK4	0.0396633	7.15585	0.721069	0.472057	0.772626	-5.80584
Glmp	ENSG00000198715	GLMP	-0.0148798	7.04479	-0.720822	0.472188	0.772718	-5.80603
Mlh3	ENSG00000119684	MLH3	-0.0199501	9.02685	-0.720693	0.472267	0.772726	-5.80612
Meis3	ENSG00000105419	MEIS3	-0.0210349	7.59112	-0.720077	0.472645	0.773101	-5.80654
Ptch1	ENSG00000185920	PTCH1	-0.0211808	10.0576	-0.719918	0.472743	0.773139	-5.80665
R3hcc1l	ENSG00000166024	R3HCC1L	0.0155383	8.96724	0.718944	0.473341	0.773921	-5.80731
4930402H24Rik	ENSG00000088854	C20orf194	-0.0157235	9.7241	-0.718818	0.473418	0.773921	-5.8074
Cryz	ENSG00000116791	CRYZ	0.057246	7.7891	0.718831	0.473444	0.773921	-5.80735
Nudt16	ENSG00000198585	NUDT16	0.0147356	8.00015	0.718578	0.473565	0.773928	-5.80756
Smc1b	ENSG00000077935	SMC1B	0.0237963	4.29375	0.718525	0.473598	0.773928	-5.8076
Fbxw11	ENSG00000072803	FBXW11	-0.0131727	9.88468	-0.718342	0.473711	0.773991	-5.80772
Brox	ENSG00000162819	BROX	-0.0156803	9.86693	-0.717685	0.474114	0.774437	-5.80817
Ctc1	ENSG00000178971	CTC1	-0.0234272	9.42832	-0.717655	0.474133	0.774437	-5.80819
Slc25a21	ENSG00000183032	SLC25A21	-0.0241322	5.07668	-0.7174	0.47429	0.774543	-5.80836
Nfix	ENSG00000008441	NFIX	-0.0186146	10.3271	-0.717222	0.474399	0.774543	-5.80848
Gpatch8	ENSG00000186566	GPATCH8	0.0138463	9.99041	0.717087	0.474482	0.774543	-5.80858
Acvr1	ENSG00000115170	ACVR1	-0.0244635	8.26358	-0.717064	0.474496	0.774543	-5.80859
Smpd3	ENSG00000103056	SMPD3	-0.0227493	7.70884	-0.716842	0.474633	0.774634	-5.80874
Ubr4	ENSG00000127481	UBR4	0.0158691	10.2256	0.716731	0.474701	0.774634	-5.80882
Mybpc1	ENSG00000196091	MYBPC1	-0.0239865	6.00016	-0.716457	0.47487	0.77473	-5.80901
Naa35	ENSG00000135040	NAA35	0.0144037	10.2231	0.716384	0.474915	0.77473	-5.80905
Phyhipl	ENSG00000165443	PHYHIPL	-0.0192148	10.2136	-0.716151	0.475058	0.77473	-5.80921
Tmsb4x	ENSG00000154620	TMSB4Y	0.0200509	7.53541	0.71615	0.475058	0.77473	-5.80921
Mark4	ENSG00000007047	MARK4	0.0145744	8.5683	0.715873	0.475229	0.774887	-5.8094
Acbd5	ENSG00000107897	ACBD5	-0.0229295	8.99903	-0.715702	0.475334	0.774937	-5.80952
Mkx	ENSG00000150051	MKX	-0.0225274	6.52965	-0.714138	0.476298	0.776302	-5.81058
Crybg3	ENSG00000080200	CRYBG3	0.0379165	7.27051	0.714129	0.476321	0.776302	-5.81057
Gcc2	ENSG00000135968	GCC2	0.0274831	9.37334	0.713771	0.476524	0.776428	-5.81083
Mad2l1	ENSG00000164109	MAD2L1	0.0242521	7.61548	0.713732	0.476548	0.776428	-5.81085
Fndc3a	ENSG00000102531	FNDC3A	-0.0196295	9.821	-0.713503	0.476689	0.776536	-5.81101
Inpp5b	ENSG00000204084	INPP5B	0.0187474	9.92255	0.712868	0.477081	0.777053	-5.81144
Tma7	ENSG00000232112	TMA7	-0.0230667	9.23854	-0.712462	0.477332	0.777339	-5.81171
Mospd3	ENSG00000106330	MOSPD3	-0.0145067	8.2307	-0.712214	0.477485	0.777466	-5.81188
Pag1	ENSG00000076641	PAG1	-0.0151449	9.83203	-0.711778	0.477754	0.777783	-5.81218
Zpr1	ENSG00000109917	ZPR1	0.0192917	8.50447	0.711639	0.47784	0.7778	-5.81227
Asb18	ENSG00000182177	ASB18	-0.0190102	6.29809	-0.711219	0.478099	0.7781	-5.81255
Usp31	ENSG00000103404	USP31	0.0142443	9.88875	0.710973	0.478251	0.778226	-5.81272
Adrb2	ENSG00000169252	ADRB2	-0.0185607	6.84389	-0.710239	0.478704	0.778623	-5.81321
Mdn1	ENSG00000112159	MDN1	0.015843	9.77813	0.710212	0.478721	0.778623	-5.81323
1700003E16Rik	ENSG00000159239		-0.0162397	7.51224	-0.710149	0.47876	0.778623	-5.81327
1700003E16Rik	ENSG00000284308	C2orf81	-0.0162397	7.51224	-0.710149	0.47876	0.778623	-5.81327
Fastkd2	ENSG00000118246	FASTKD2	0.0176042	8.9686	0.709995	0.478856	0.778623	-5.81338
Nlgn1	ENSG00000169760	NLGN1	-0.0219682	10.1516	-0.709971	0.47887	0.778623	-5.81339
Man2a2	ENSG00000196547	MAN2A2	-0.0206131	9.59044	-0.709658	0.479064	0.778776	-5.81361
St3gal5	ENSG00000115525	ST3GAL5	0.0259282	9.19014	0.709562	0.479123	0.778776	-5.81367
Trim35	ENSG00000104228	TRIM35	0.0173344	8.0059	0.709455	0.479189	0.778776	-5.81374
Pld6	ENSG00000179598	PLD6	0.0203314	8.24015	0.708967	0.479492	0.7791	-5.81407
Zfand5	ENSG00000107372	ZFAND5	0.0150997	11.295	0.708849	0.479564	0.7791	-5.81415
Crybg2	ENSG00000176092	CRYBG2	-0.014662	6.84811	-0.708746	0.479628	0.7791	-5.81422
Map2k1	ENSG00000169032	MAP2K1	-0.0194604	9.96174	-0.708555	0.479746	0.7791	-5.81435
Myo7a	ENSG00000137474	MYO7A	-0.0146777	6.72295	-0.708279	0.479917	0.7791	-5.81453
Cryzl1	ENSG00000205758	CRYZL1	0.0148611	9.18029	0.708238	0.479942	0.7791	-5.81456
Crlf2	ENSG00000205755	CRLF2	0.0225574	4.39508	0.708177	0.47998	0.7791	-5.8146
Kcmf1	ENSG00000176407	KCMF1	0.011863	10.1345	0.708163	0.479989	0.7791	-5.81461
Unc5b	ENSG00000107731	UNC5B	0.0176776	8.59873	0.707901	0.480151	0.779242	-5.81479
Vezt	ENSG00000028203	VEZT	0.0143721	9.75314	0.707584	0.480347	0.779398	-5.815
Mrpl27	ENSG00000108826	MRPL27	-0.0153267	9.27794	-0.707503	0.480398	0.779398	-5.81505
Mthfd1	ENSG00000100714	MTHFD1	-0.0193267	8.95531	-0.707234	0.480564	0.779547	-5.81523
Smyd2	ENSG00000143499	SMYD2	0.0262823	7.34804	0.706916	0.480761	0.779595	-5.81545
Prkaca	ENSG00000072062	PRKACA	-0.0168927	9.50873	-0.706823	0.480819	0.779595	-5.81551
Tmcc3	ENSG00000057704	TMCC3	-0.0222007	7.61035	-0.706308	0.481138	0.779873	-5.81586
Psmc6	ENSG00000100519	PSMC6	-0.0168067	9.2337	-0.706303	0.481141	0.779873	-5.81586
Dlx6	ENSG00000006377	DLX6	-0.0182404	7.48408	-0.705913	0.481383	0.780144	-5.81612
Spg20	ENSG00000133104	SPART	0.017913	9.87829	0.705324	0.481748	0.780614	-5.81652
Sphkap	ENSG00000153820	SPHKAP	-0.0314558	11.4031	-0.705066	0.481917	0.780712	-5.81668
9030025P20Rik	ENSG00000130023	ERMARD	0.0247403	8.32234	0.704863	0.482034	0.780712	-5.81682
Chga	ENSG00000100604	CHGA	-0.0178623	7.03799	-0.704731	0.482116	0.780723	-5.81691
Epha10	ENSG00000183317	EPHA10	0.0200788	5.81116	0.704577	0.482211	0.780738	-5.81701
Lrrc28	ENSG00000168904	LRRC28	-0.0183786	9.14133	-0.704473	0.482276	0.780738	-5.81708
4921536K21Rik	ENSG00000187658	C5orf52	-0.0222784	4.68122	-0.704131	0.482489	0.780898	-5.81731
Cdt1	ENSG00000167513	CDT1	0.0198361	6.5593	0.704071	0.482525	0.780898	-5.81735
Xpr1	ENSG00000143324	XPR1	0.0167647	9.31567	0.703932	0.482612	0.780917	-5.81745
Sco1	ENSG00000133028	SCO1	0.0160408	8.32618	0.703565	0.48284	0.781164	-5.81769
Telo2	ENSG00000100726	TELO2	-0.0178622	7.51429	-0.703155	0.483095	0.781349	-5.81796
Nck2	ENSG00000071051	NCK2	-0.0169393	9.50097	-0.703139	0.483105	0.781349	-5.81798
Znrf2	ENSG00000180233	ZNRF2	0.0138814	9.62724	0.70294	0.483228	0.781349	-5.81811
Nkx1-2	ENSG00000229544	NKX1-2	-0.0221791	7.51964	-0.702826	0.483299	0.781349	-5.81818
Gclm	ENSG00000023909	GCLM	-0.0224378	7.58785	-0.702681	0.483389	0.781349	-5.81828
Ube2q1	ENSG00000160714	UBE2Q1	0.0132055	8.87517	0.702655	0.483405	0.781349	-5.8183
Retsat	ENSG00000042445	RETSAT	0.0174214	8.49191	0.702119	0.483738	0.781679	-5.81866
Ift80	ENSG00000068885	IFT80	-0.0304126	9.41066	-0.702024	0.483805	0.781679	-5.81871
Itgbl1	ENSG00000198542	ITGBL1	-0.0315538	7.68075	-0.701923	0.483869	0.781679	-5.81878
Fdx1	ENSG00000137714	FDX1	-0.0155947	8.19946	-0.701841	0.483911	0.781679	-5.81884
Pla2g4d	ENSG00000159337	PLA2G4D	-0.0196433	6.61949	-0.701385	0.484194	0.781888	-5.81914
Sspn	ENSG00000123096	SSPN	0.0229986	9.25006	0.701383	0.484196	0.781888	-5.81914
Rassf2	ENSG00000101265	RASSF2	-0.0370618	9.41028	-0.701242	0.484301	0.781888	-5.81922
Fibin	ENSG00000176971	FIBIN	0.0428695	6.70842	0.701188	0.484341	0.781888	-5.81925
L3mbtl4	ENSG00000154655	L3MBTL4	-0.0267519	6.35162	-0.70064	0.484659	0.78199	-5.81964
Hexb	ENSG00000049860	HEXB	0.0187145	8.74347	0.700503	0.484744	0.78199	-5.81973
Pou3f2	ENSG00000184486	POU3F2	0.0213477	7.80636	0.700447	0.484779	0.78199	-5.81977
Gaa	ENSG00000171298	GAA	-0.0191645	7.35134	-0.700307	0.484866	0.78199	-5.81986
Cep162	ENSG00000135315	CEP162	0.0304341	7.06983	0.700306	0.484873	0.78199	-5.81985
Rnf139	ENSG00000170881	RNF139	0.0162307	8.96926	0.70026	0.484895	0.78199	-5.81989
Sdhaf4	ENSG00000154079	SDHAF4	-0.0242291	7.5695	-0.700201	0.484931	0.78199	-5.81993
Suclg1	ENSG00000163541	SUCLG1	0.0151758	9.13782	0.699943	0.485092	0.782127	-5.8201
Slc27a1	ENSG00000130304	SLC27A1	0.0185967	7.88775	0.699667	0.485264	0.782189	-5.82029
Slain1	ENSG00000139737	SLAIN1	-0.0176057	10.3352	-0.699567	0.485326	0.782189	-5.82035
Cdh19	ENSG00000071991	CDH19	-0.0432068	5.50432	-0.699441	0.48543	0.782189	-5.82041
Cradd	ENSG00000169372	CRADD	-0.0177915	7.50319	-0.699398	0.485431	0.782189	-5.82046
Amot	ENSG00000126016	AMOT	-0.0279189	7.40579	-0.69926	0.48552	0.78221	-5.82055
Ngfr	ENSG00000064300	NGFR	0.0193091	7.70195	0.699031	0.48566	0.782315	-5.82071
Knop1	ENSG00000103550	KNOP1	-0.0214162	8.31635	-0.698909	0.485736	0.782316	-5.82079
Setd4	ENSG00000185917	SETD4	0.0194132	8.57425	0.698739	0.485842	0.782365	-5.8209
Npr2	ENSG00000159899	NPR2	-0.0215751	9.02299	-0.698451	0.486022	0.782513	-5.82109
Psg25	ENSG00000105352	CEACAM4	-0.0182437	6.71687	-0.698349	0.486085	0.782513	-5.82116
Fam174b	ENSG00000185442	FAM174B	-0.0144197	8.08026	-0.698208	0.486173	0.782534	-5.82125
Gsdme	ENSG00000105928	GSDME	-0.0442223	7.72714	-0.698065	0.486288	0.782598	-5.82132
Shank2	ENSG00000162105	SHANK2	0.0320239	7.74767	0.697662	0.486523	0.782855	-5.8216
Cand2	ENSG00000144712	CAND2	0.0183347	7.85402	0.697469	0.486634	0.782856	-5.82174
Gtpbp4	ENSG00000107937	GTPBP4	-0.0204197	8.78596	-0.697403	0.486675	0.782856	-5.82179
Mfge8	ENSG00000140545	MFGE8	0.0279489	7.72994	0.697202	0.486803	0.782941	-5.82192
Tmem121b	ENSG00000183307	TMEM121B	-0.0156277	7.61893	-0.696681	0.487126	0.78326	-5.82226
Sgk2	ENSG00000101049	SGK2	0.0308997	6.63348	0.696464	0.48727	0.78326	-5.8224
Mysm1	ENSG00000162601	MYSM1	-0.0160134	10.044	-0.696383	0.487311	0.78326	-5.82246
Rragc	ENSG00000116954	RRAGC	-0.018045	8.74995	-0.696292	0.487368	0.78326	-5.82252
Ccny	ENSG00000108100	CCNY	0.0125603	8.47557	0.696161	0.48745	0.78326	-5.82261
Fkbp9	ENSG00000122642	FKBP9	-0.0262286	6.36493	-0.696155	0.487454	0.78326	-5.82261
Ggps1	ENSG00000152904	GGPS1	0.0163832	8.1163	0.695552	0.48783	0.783744	-5.82301
Ttf1	ENSG00000125482	TTF1	0.0193017	7.66133	0.695288	0.487995	0.783794	-5.82318
Vxn	ENSG00000169085	VXN	0.0308601	8.06928	0.695233	0.488038	0.783794	-5.82321
Enoph1	ENSG00000145293	ENOPH1	-0.0163064	10.0215	-0.695092	0.488118	0.783794	-5.82331
Agpat5	ENSG00000155189	AGPAT5	-0.0156532	9.17651	-0.694796	0.488303	0.783794	-5.82351
Vav2	ENSG00000160293	VAV2	0.0178437	6.35025	0.694789	0.488307	0.783794	-5.82351
Sdk2	ENSG00000069188	SDK2	-0.0156167	6.39902	-0.694777	0.488315	0.783794	-5.82352
Rgs6	ENSG00000182732	RGS6	-0.0238749	7.34291	-0.694622	0.488411	0.783828	-5.82362
Zfp787	ENSG00000142409	ZNF787	-0.0139859	7.66973	-0.694384	0.48856	0.783946	-5.82378
Plcxd1	ENSG00000182378	PLCXD1	-0.033079	8.46868	-0.693918	0.488864	0.784143	-5.82407
Stk10	ENSG00000072786	STK10	-0.0241799	9.61221	-0.693892	0.488868	0.784143	-5.8241
Dact1	ENSG00000165617	DACT1	0.0234125	9.03994	0.693825	0.48891	0.784143	-5.82415
Pnpla1	ENSG00000180316	PNPLA1	-0.0161138	6.38438	-0.693353	0.489205	0.784496	-5.82446
Etl4	ENSG00000120549	KIAA1217	0.0289403	7.31174	0.693069	0.489387	0.784667	-5.82464
Ntan1	ENSG00000157045	NTAN1	-0.0275539	7.42279	-0.692862	0.489514	0.784749	-5.82478
C4bp	ENSG00000123838	C4BPA	0.0185704	4.36293	0.692703	0.489612	0.784784	-5.82489
Shc1	ENSG00000160691	SHC1	0.0177732	8.12972	0.691902	0.490113	0.785234	-5.82541
Cnppd1	ENSG00000115649	CNPPD1	-0.0149337	7.85646	-0.691871	0.490132	0.785234	-5.82543
Mex3c	ENSG00000176624	MEX3C	0.0165413	8.98304	0.691801	0.490176	0.785234	-5.82548
Lpar3	ENSG00000171517	LPAR3	0.0302468	5.89265	0.691689	0.490254	0.785234	-5.82555
Khsrp	ENSG00000088247	KHSRP	0.017366	8.79746	0.691546	0.490336	0.785234	-5.82565
Brap	ENSG00000089234	BRAP	0.0165344	9.06249	0.691277	0.490505	0.785234	-5.82582
Fuca2	ENSG00000001036	FUCA2	-0.0229205	7.67712	-0.691179	0.490566	0.785234	-5.82589
Srp14	ENSG00000140319	SRP14	0.0188518	10.1512	0.691128	0.490598	0.785234	-5.82592
Sugct	ENSG00000175600	SUGCT	0.0185497	6.07008	0.691124	0.4906	0.785234	-5.82592
Slc9a7	ENSG00000065923	SLC9A7	-0.0148649	9.16521	-0.691047	0.490648	0.785234	-5.82597
Ltbp2	ENSG00000119681	LTBP2	-0.0161027	7.10753	-0.690667	0.490887	0.78542	-5.82622
Ccdc24	ENSG00000159214	CCDC24	-0.0169625	7.16237	-0.690443	0.491027	0.78542	-5.82637
Stx19	ENSG00000178750	STX19	-0.0205859	4.99121	-0.690353	0.491083	0.78542	-5.82643
Tmem245	ENSG00000106771	TMEM245	0.0160348	10.3466	0.690275	0.491132	0.78542	-5.82648
Plvap	ENSG00000130300	PLVAP	-0.0148078	7.19321	-0.69025	0.491148	0.78542	-5.8265
Plppr2	ENSG00000105520	PLPPR2	-0.0145338	8.5041	-0.690137	0.491219	0.78542	-5.82657
Fam160b2	ENSG00000158863	FAM160B2	0.01513	8.24993	0.689742	0.491467	0.785604	-5.82683
Cd300a	ENSG00000204345	CD300LD	-0.0162938	6.73901	-0.689709	0.491487	0.785604	-5.82685
Cd300a	ENSG00000167851	CD300A	-0.0162938	6.73901	-0.689709	0.491487	0.785604	-5.82685
Hectd3	ENSG00000126107	HECTD3	-0.0167562	8.28284	-0.689592	0.491561	0.785604	-5.82693
Neil2	ENSG00000154328	NEIL2	0.0127378	8.41085	0.689412	0.491673	0.785627	-5.82705
Adi1	ENSG00000182551	ADI1	0.0289747	7.55946	0.689336	0.491726	0.785627	-5.82709
Atrnl1	ENSG00000107518	ATRNL1	-0.0506628	8.67089	-0.689141	0.491874	0.785708	-5.82719
Rab7	ENSG00000075785	RAB7A	-0.0118125	10.9568	-0.689006	0.491928	0.785708	-5.82731
Zmat5	ENSG00000100319	ZMAT5	-0.0141713	7.38968	-0.688711	0.492114	0.785828	-5.8275
Gata5	ENSG00000130700	GATA5	-0.0152708	8.18718	-0.688619	0.492171	0.785828	-5.82756
Olfr63	ENSG00000176231	OR10H4	-0.0174711	5.48192	-0.688525	0.49223	0.785828	-5.82763
Olfr63	ENSG00000171936	OR10H3	-0.0174711	5.48192	-0.688525	0.49223	0.785828	-5.82763
Gins4	ENSG00000147536	GINS4	-0.0277431	5.72117	-0.688196	0.492439	0.786041	-5.82784
Pex19	ENSG00000162735	PEX19	-0.0137003	9.20141	-0.687807	0.492681	0.786306	-5.82809
Hilpda	ENSG00000135245	HILPDA	0.0473199	7.43642	0.687413	0.492956	0.786624	-5.82832
Myl2	ENSG00000111245	MYL2	0.020575	5.31671	0.687195	0.493065	0.786677	-5.82849
Asic1	ENSG00000110881	ASIC1	-0.0190599	8.23834	-0.687049	0.493157	0.786703	-5.82859
Med15	ENSG00000099917	MED15	-0.013447	8.99022	-0.686706	0.493372	0.786768	-5.82881
Cideb	ENSG00000136305	CIDEB	-0.0228816	7.45747	-0.686704	0.493374	0.786768	-5.82881
Cln8	ENSG00000182372	CLN8	0.0209966	8.34522	0.686622	0.493425	0.786768	-5.82887
Naca	ENSG00000196531	NACA	0.0130686	11.2351	0.68633	0.493609	0.786783	-5.82906
Inppl1	ENSG00000165458	INPPL1	0.0176503	7.41927	0.686294	0.493631	0.786783	-5.82908
Vstm4	ENSG00000165633	VSTM4	-0.0215576	7.29887	-0.686245	0.493662	0.786783	-5.82911
Tepp	ENSG00000159648	TEPP	0.0199886	6.47028	0.685873	0.493896	0.786969	-5.82936
Scarf1	ENSG00000074660	SCARF1	-0.0129815	7.29153	-0.685714	0.493996	0.786969	-5.82946
Gal3st3	ENSG00000175229	GAL3ST3	-0.0155466	7.91226	-0.685699	0.494006	0.786969	-5.82947
Tgfbr1	ENSG00000106799	TGFBR1	0.0138151	9.9267	0.685572	0.494086	0.786975	-5.82955
Acrv1	ENSG00000134940	ACRV1	0.0184564	5.77667	0.685328	0.494239	0.787098	-5.82971
Ddx25	ENSG00000109832	DDX25	-0.0180812	9.44625	-0.685056	0.49441	0.787181	-5.82989
Eif2b5	ENSG00000145191	EIF2B5	-0.0137154	8.5451	-0.685005	0.494442	0.787181	-5.82992
Apex2	ENSG00000169188	APEX2	-0.0161431	7.14381	-0.6848	0.494571	0.787182	-5.83005
Rnf208	ENSG00000212864	RNF208	-0.0181053	8.17281	-0.68472	0.494621	0.787182	-5.83011
Zfp362	ENSG00000160094	ZNF362	-0.0162898	8.4958	-0.68461	0.494691	0.787182	-5.83018
Commd6	ENSG00000188243	COMMD6	-0.0226512	8.35768	-0.684522	0.494746	0.787182	-5.83023
Arhgap32	ENSG00000134909	ARHGAP32	0.032151	9.27054	0.684238	0.494936	0.787259	-5.83041
Dip2a	ENSG00000160305	DIP2A	0.0175526	8.46149	0.684204	0.494946	0.787259	-5.83044
Prim1	ENSG00000198056	PRIM1	0.0255881	8.78067	0.684043	0.495047	0.7873	-5.83055
Prim1	ENSG00000285625		0.0255881	8.78067	0.684043	0.495047	0.7873	-5.83055
Ndst2	ENSG00000166507	NDST2	0.0123938	9.0529	0.683645	0.495298	0.787578	-5.8308
Ndst2	ENSG00000272916		0.0123938	9.0529	0.683645	0.495298	0.787578	-5.8308
Cdk11b	ENSG00000248333	CDK11B	-0.0208212	8.58416	-0.683329	0.495497	0.787774	-5.83101
Cdk11b	ENSG00000008128	CDK11A	-0.0208212	8.58416	-0.683329	0.495497	0.787774	-5.83101
Ssna1	ENSG00000176101	SSNA1	-0.0177231	7.86111	-0.683021	0.495691	0.787961	-5.83121
Pip4p1	ENSG00000165782	PIP4P1	-0.0180765	8.59337	-0.682353	0.496112	0.788219	-5.83164
Rab3gap2	ENSG00000118873	RAB3GAP2	-0.0127115	9.80539	-0.682333	0.496125	0.788219	-5.83165
Man1a2	ENSG00000198162	MAN1A2	-0.0122791	10.1199	-0.682255	0.496174	0.788219	-5.8317
Yes1	ENSG00000176105	YES1	0.0290891	7.76154	0.68223	0.496196	0.788219	-5.83171
S100a13	ENSG00000189171	S100A13	-0.0159629	6.70424	-0.682162	0.496232	0.788219	-5.83176
Jph1	ENSG00000104369	JPH1	-0.0207901	9.603	-0.681704	0.496521	0.788447	-5.83206
Fam184a	ENSG00000111879	FAM184A	0.0171444	8.68077	0.68163	0.496568	0.788447	-5.83211
Ldoc1	ENSG00000182195	LDOC1	-0.0200371	9.17238	-0.681311	0.496769	0.788589	-5.83232
Pdzd4	ENSG00000067840	PDZD4	0.018498	9.51272	0.681165	0.496861	0.788615	-5.83241
Slc38a1	ENSG00000111371	SLC38A1	-0.0185364	11.5363	-0.680984	0.496975	0.788674	-5.83253
Hif1an	ENSG00000166135	HIF1AN	0.0214889	8.13778	0.680653	0.497184	0.788886	-5.83274
Nsun5	ENSG00000130305	NSUN5	-0.0148783	8.73654	-0.679934	0.497638	0.789474	-5.8332
Zfp410	ENSG00000119725	ZNF410	0.0143395	8.51516	0.679824	0.497708	0.789474	-5.83328
Pik3c2b	ENSG00000133056	PIK3C2B	0.0210815	8.37124	0.679385	0.497984	0.789474	-5.83356
Ranbp3l	ENSG00000164188	RANBP3L	-0.0956809	6.73281	-0.679284	0.498083	0.789474	-5.83359
Iqcc	ENSG00000160051	IQCC	-0.0155388	7.2857	-0.679215	0.498092	0.789474	-5.83367
Snrnp200	ENSG00000144028	SNRNP200	0.0105179	10.6234	0.679079	0.498178	0.789474	-5.83376
Rbm47	ENSG00000163694	RBM47	0.0165872	5.92686	0.679068	0.498185	0.789474	-5.83376
Mtmr2	ENSG00000087053	MTMR2	-0.0161366	9.49087	-0.678848	0.498324	0.789474	-5.83391
Hsp90ab1	ENSG00000096384	HSP90AB1	-0.0220708	12.0834	-0.67883	0.498335	0.789474	-5.83392
Gm1043	ENSG00000181215	C4orf50	-0.0256967	6.35024	-0.678753	0.498384	0.789474	-5.83397
Wwtr1	ENSG00000018408	WWTR1	-0.0277541	7.5216	-0.678627	0.498467	0.789474	-5.83404
Nol6	ENSG00000165271	NOL6	-0.0190731	7.96757	-0.678356	0.498635	0.789511	-5.83422
Fbxo33	ENSG00000165355	FBXO33	0.0233808	7.59223	0.678344	0.498642	0.789511	-5.83423
Tyk2	ENSG00000105397	TYK2	0.0139994	8.44423	0.678205	0.49873	0.789529	-5.83432
Kat2b	ENSG00000114166	KAT2B	0.0205514	10.193	0.677938	0.498899	0.789677	-5.83449
Pak1ip1	ENSG00000111845	PAK1IP1	-0.0230693	8.1423	-0.677476	0.499191	0.790018	-5.83479
Kcnma1	ENSG00000156113	KCNMA1	-0.0411344	9.2231	-0.677352	0.499293	0.790059	-5.83484
Gpr63	ENSG00000112218	GPR63	-0.0504293	7.83238	-0.676678	0.499725	0.790623	-5.83527
Snx25	ENSG00000109762	SNX25	-0.0180089	10.4803	-0.67645	0.49984	0.790684	-5.83545
Tjap1	ENSG00000137221	TJAP1	0.0160661	7.96203	0.675644	0.500351	0.791371	-5.83597
Gfpt1	ENSG00000198380	GFPT1	-0.0154555	9.94494	-0.675456	0.50047	0.791438	-5.83609
Foxn2	ENSG00000170802	FOXN2	-0.0163318	9.62402	-0.675269	0.500588	0.791474	-5.83621
Bpnt1	ENSG00000162813	BPNT1	-0.0240295	7.7325	-0.675179	0.500645	0.791474	-5.83626
Phc3	ENSG00000173889	PHC3	-0.0240352	4.9487	-0.674842	0.500858	0.791692	-5.83648
Slc26a9	ENSG00000174502	SLC26A9	0.0210408	6.35545	0.674715	0.500939	0.791698	-5.83656
Mrpl39	ENSG00000154719	MRPL39	0.0153116	9.33576	0.674267	0.501222	0.791932	-5.83685
Nt5c	ENSG00000125458	NT5C	0.0159057	7.41063	0.674241	0.501239	0.791932	-5.83686
Rnf227	ENSG00000179859	RNF227	-0.0143098	7.87141	-0.673994	0.501396	0.792036	-5.83702
Tpra1	ENSG00000163870	TPRA1	-0.0140451	8.6255	-0.673896	0.501458	0.792036	-5.83708
Tcaf1	ENSG00000198420	TCAF1	-0.0236137	6.94149	-0.673634	0.501624	0.792065	-5.83725
Rars2	ENSG00000146282	RARS2	0.0135958	9.30895	0.673626	0.501629	0.792065	-5.83726
Gpr68	ENSG00000119714	GPR68	-0.0204643	7.05166	-0.67337	0.501792	0.792083	-5.83742
Mrpl10	ENSG00000159111	MRPL10	-0.0158756	7.84072	-0.673281	0.501848	0.792083	-5.83748
Tubal3	ENSG00000178462	TUBAL3	0.0221872	5.21261	0.673248	0.501869	0.792083	-5.8375
Rab11fip5	ENSG00000135631	RAB11FIP5	-0.0157067	7.75604	-0.672963	0.502049	0.792167	-5.83768
Panx2	ENSG00000073150	PANX2	-0.0158541	8.37649	-0.672778	0.502167	0.792167	-5.8378
2610028H24Rik	ENSG00000160298	C21orf58	-0.0151877	6.6107	-0.672709	0.502211	0.792167	-5.83784
Cybrd1	ENSG00000071967	CYBRD1	-0.0584385	8.47767	-0.672705	0.502245	0.792167	-5.83781
Tapt1	ENSG00000169762	TAPT1	-0.0183072	8.7288	-0.672393	0.502411	0.792167	-5.83805
Orc2	ENSG00000115942	ORC2	0.0164193	9.53008	0.672337	0.502447	0.792167	-5.83808
Olfr984	ENSG00000171014	OR4D5	0.0185564	6.56972	0.672323	0.502456	0.792167	-5.83809
Ap1s3	ENSG00000152056	AP1S3	-0.0372641	6.54825	-0.67206	0.502642	0.792256	-5.83824
Pdgfb	ENSG00000100311	PDGFB	0.0183085	7.3313	0.671993	0.502665	0.792256	-5.8383
Hoxa7	ENSG00000122592	HOXA7	0.0178815	6.52164	0.67144	0.503016	0.792577	-5.83865
Eif4e3	ENSG00000163412	EIF4E3	-0.0178389	10.3708	-0.671431	0.503021	0.792577	-5.83866
Sema3d	ENSG00000153993	SEMA3D	-0.0218382	5.33387	-0.671262	0.503129	0.792627	-5.83877
Mlst8	ENSG00000167965	MLST8	-0.0164961	9.08165	-0.670874	0.503376	0.792834	-5.83901
Inka2	ENSG00000197852	INKA2	-0.018951	6.97667	-0.670815	0.503413	0.792834	-5.83905
Dstyk	ENSG00000133059	DSTYK	-0.013247	8.49245	-0.670462	0.503637	0.792866	-5.83928
Dzank1	ENSG00000089091	DZANK1	0.0173577	6.79221	0.670417	0.503666	0.792866	-5.8393
Zfp335	ENSG00000198026	ZNF335	-0.0131867	8.70278	-0.670238	0.50378	0.792866	-5.83942
Rhou	ENSG00000116574	RHOU	0.0386755	7.92352	0.670163	0.503848	0.792866	-5.83944
Sertad3	ENSG00000167565	SERTAD3	0.0241334	6.69079	0.670081	0.50388	0.792866	-5.83952
Trpm3	ENSG00000083067	TRPM3	-0.0247922	10.5372	-0.670058	0.503894	0.792866	-5.83953
Proser2	ENSG00000148426	PROSER2	-0.0171338	7.05019	-0.669941	0.503968	0.792866	-5.83961
Tssk6	ENSG00000178093	TSSK6	-0.0230256	5.90823	-0.669683	0.504132	0.793004	-5.83977
Fam110b	ENSG00000169122	FAM110B	0.030655	9.33924	0.669331	0.504366	0.793068	-5.83999
Vsx2	ENSG00000119614	VSX2	-0.0163827	6.96665	-0.669205	0.504436	0.793068	-5.84008
Trim32	ENSG00000119401	TRIM32	0.0174771	9.6736	0.669002	0.504566	0.793068	-5.8402
Fam118a	ENSG00000100376	FAM118A	0.0374377	8.09253	0.669024	0.504571	0.793068	-5.84017
Pln	ENSG00000198523	PLN	-0.0372427	5.38727	-0.66894	0.504624	0.793068	-5.84022
Dcaf10	ENSG00000122741	DCAF10	0.0139684	8.76868	0.668899	0.504631	0.793068	-5.84027
Myh6	ENSG00000197616	MYH6	-0.0198228	6.25513	-0.668734	0.504736	0.793113	-5.84037
Pxmp2	ENSG00000176894	PXMP2	-0.0135432	8.12048	-0.66828	0.505025	0.793137	-5.84066
Nap1l1	ENSG00000187109	NAP1L1	0.0112869	11.1475	0.668248	0.505045	0.793137	-5.84068
Klhl20	ENSG00000076321	KLHL20	-0.0142713	9.52193	-0.668166	0.505097	0.793137	-5.84073
Themis	ENSG00000172673	THEMIS	-0.0212792	4.79373	-0.668036	0.50518	0.793137	-5.84082
Tmem100	ENSG00000166292	TMEM100	0.023671	4.47738	0.668028	0.505185	0.793137	-5.84082
Ing1	ENSG00000153487	ING1	0.0134699	7.7209	0.66799	0.50521	0.793137	-5.84085
Apbb2	ENSG00000163697	APBB2	0.0219775	9.10189	0.667723	0.505379	0.793283	-5.84102
Srsf10	ENSG00000188529	SRSF10	0.0147369	9.53592	0.667193	0.505717	0.793518	-5.84135
Nalcn	ENSG00000102452	NALCN	-0.0216926	9.74971	-0.667137	0.505752	0.793518	-5.84139
Fosl1	ENSG00000175592	FOSL1	-0.0157378	7.43852	-0.667128	0.505758	0.793518	-5.84139
Ephx4	ENSG00000172031	EPHX4	-0.0235506	7.1508	-0.666639	0.506069	0.793774	-5.8417
Xkr8	ENSG00000158156	XKR8	-0.0156782	7.48111	-0.666632	0.506074	0.793774	-5.84171
Luc7l3	ENSG00000108848	LUC7L3	0.0149511	11.8305	0.66629	0.506292	0.793996	-5.84192
Osbp2	ENSG00000184792	OSBP2	-0.0162637	8.21318	-0.666149	0.506382	0.794017	-5.84201
Src	ENSG00000197122	SRC	-0.0135908	7.23548	-0.666021	0.506464	0.794025	-5.84209
Mtfp1	ENSG00000242114	MTFP1	0.0167589	6.54193	0.665843	0.506577	0.794083	-5.84221
Dnajb12	ENSG00000148719	DNAJB12	-0.0168876	8.1154	-0.665397	0.506861	0.794364	-5.84249
Camkk1	ENSG00000004660	CAMKK1	-0.0244316	8.84727	-0.665248	0.506956	0.794364	-5.84258
Ntng2	ENSG00000196358	NTNG2	0.0196645	7.53151	0.665202	0.506986	0.794364	-5.84261
Erich1	ENSG00000104714	ERICH1	-0.034984	6.08588	-0.664952	0.507161	0.794519	-5.84275
Rhob	ENSG00000143878	RHOB	0.030326	9.99225	0.664409	0.5075	0.794638	-5.8431
Rbp1	ENSG00000114115	RBP1	-0.0240778	7.56087	-0.664348	0.50753	0.794638	-5.84315
Taf1	ENSG00000147133	TAF1	0.0155507	6.56973	0.664289	0.507568	0.794638	-5.84319
Taf1	ENSG00000122728	TAF1L	0.0155507	6.56973	0.664289	0.507568	0.794638	-5.84319
Snap29	ENSG00000099940	SNAP29	-0.0192383	8.41333	-0.664214	0.507616	0.794638	-5.84323
Tmem123	ENSG00000152558	TMEM123	0.0290796	8.53818	0.664089	0.507703	0.794638	-5.84331
Rab5c	ENSG00000108774	RAB5C	0.0135381	9.63045	0.663962	0.507777	0.794638	-5.84339
Marchf2	ENSG00000099785	MARCHF2	-0.0164193	8.21476	-0.663945	0.507787	0.794638	-5.8434
Dock9	ENSG00000088387	DOCK9	0.0185211	10.2059	0.663848	0.507849	0.794638	-5.84346
Tmem60	ENSG00000135211	TMEM60	0.0219454	6.34618	0.663217	0.508252	0.79509	-5.84386
Ugcg	ENSG00000148154	UGCG	-0.0160691	8.83566	-0.663156	0.508291	0.79509	-5.8439
Rabgap1	ENSG00000011454	RABGAP1	0.0101175	11.0176	0.66272	0.508569	0.795238	-5.84417
Sema4c	ENSG00000168758	SEMA4C	-0.0194688	8.41136	-0.662659	0.508608	0.795238	-5.84421
Aanat	ENSG00000129673	AANAT	-0.0191843	6.4242	-0.662621	0.508632	0.795238	-5.84424
Htra2	ENSG00000115317	HTRA2	-0.0138238	8.07195	-0.662528	0.508692	0.795238	-5.8443
Tpp1	ENSG00000166340	TPP1	0.0237818	8.56847	0.662329	0.508819	0.795317	-5.84442
Diaph1	ENSG00000131504	DIAPH1	0.0177698	8.76684	0.66197	0.509048	0.795433	-5.84465
Cck	ENSG00000187094	CCK	0.0171771	6.23805	0.661932	0.509073	0.795433	-5.84467
BC005537	ENSG00000112308	C6orf62	-0.0172819	9.72957	-0.661854	0.509123	0.795433	-5.84472
Echdc1	ENSG00000093144	ECHDC1	-0.0215745	9.40173	-0.661505	0.509346	0.795439	-5.84494
Cct8	ENSG00000156261	CCT8	-0.015915	9.31031	-0.661265	0.509499	0.795439	-5.84509
Tmem210	ENSG00000185863	TMEM210	-0.0217358	7.0602	-0.661183	0.509551	0.795439	-5.84514
Klk6	ENSG00000167755	KLK6	-0.044692	7.46202	-0.661192	0.509572	0.795439	-5.84511
Cnpy4	ENSG00000166997	CNPY4	0.0221113	7.24758	0.661137	0.509581	0.795439	-5.84517
Angpt1	ENSG00000154188	ANGPT1	-0.0360761	6.83763	-0.661157	0.509586	0.795439	-5.84514
Dmp1	ENSG00000152592	DMP1	-0.016841	4.96642	-0.660697	0.509862	0.795504	-5.84545
Rnf40	ENSG00000103549	RNF40	0.0136848	8.22077	0.660684	0.509871	0.795504	-5.84545
Btf3	ENSG00000145741	BTF3	0.0124743	9.40476	0.66068	0.509873	0.795504	-5.84546
Ess2	ENSG00000100056	ESS2	0.0225516	7.78017	0.66055	0.509956	0.795504	-5.84554
Cndp1	ENSG00000150656	CNDP1	-0.0702493	9.05144	-0.660517	0.510011	0.795504	-5.84552
Ube2q2	ENSG00000140367	UBE2Q2	-0.0193673	9.4157	-0.659983	0.510319	0.79583	-5.84589
Vangl2	ENSG00000162738	VANGL2	0.0190062	7.44202	0.659788	0.510444	0.79583	-5.84602
Ufl1	ENSG00000014123	UFL1	0.0153097	8.87146	0.65951	0.510622	0.79583	-5.84619
Hlx	ENSG00000136630	HLX	-0.0166773	6.67809	-0.659434	0.51067	0.79583	-5.84624
Cenpa	ENSG00000115163	CENPA	-0.0219178	6.78996	-0.659286	0.510765	0.79583	-5.84633
Rab35	ENSG00000111737	RAB35	-0.0166905	8.13126	-0.659135	0.510862	0.79583	-5.84642
Kansl1l	ENSG00000144445	KANSL1L	0.0181383	8.43624	0.659076	0.510899	0.79583	-5.84646
Smtnl2	ENSG00000188176	SMTNL2	-0.0140287	7.81803	-0.659019	0.510936	0.79583	-5.8465
Fbxl15	ENSG00000107872	FBXL15	0.0148703	7.31329	0.658979	0.510962	0.79583	-5.84652
Kdm6b	ENSG00000132510	KDM6B	0.0154069	8.01849	0.658941	0.510986	0.79583	-5.84655
Sec24c	ENSG00000176986	SEC24C	-0.0124639	8.83147	-0.658664	0.511163	0.795986	-5.84672
Cfap44	ENSG00000206530	CFAP44	0.0368665	8.26987	0.658343	0.511388	0.796043	-5.8469
Slc15a1	ENSG00000088386	SLC15A1	-0.01732	5.48542	-0.65818	0.511473	0.796043	-5.84702
Ubxn2a	ENSG00000173960	UBXN2A	0.0174015	8.49523	0.658159	0.511487	0.796043	-5.84703
Yipf4	ENSG00000119820	YIPF4	-0.0171944	9.13126	-0.658128	0.511506	0.796043	-5.84705
Bcl2l1	ENSG00000171552	BCL2L1	-0.0183724	9.792	-0.657336	0.512014	0.796714	-5.84755
Atpaf2	ENSG00000171953	ATPAF2	-0.0139046	8.30355	-0.657113	0.512157	0.796816	-5.84769
Tfap4	ENSG00000090447	TFAP4	0.0174101	7.92982	0.656707	0.512418	0.796965	-5.84794
Sod2	ENSG00000112096	SOD2	-0.0293306	9.35217	-0.656632	0.512474	0.796965	-5.84798
Kbtbd8	ENSG00000163376	KBTBD8	0.0202717	6.68832	0.656597	0.512488	0.796965	-5.84801
Snx2	ENSG00000205302	SNX2	0.0183549	9.61873	0.656447	0.512585	0.796965	-5.8481
Olfr414	ENSG00000197532	OR6Y1	-0.0221438	5.89592	-0.656366	0.512636	0.796965	-5.84815
Bcl9l	ENSG00000186174	BCL9L	-0.0172953	8.32426	-0.655759	0.513026	0.797433	-5.84853
Prelid3a	ENSG00000141391	PRELID3A	0.0141782	7.62482	0.655658	0.513091	0.797433	-5.84859
Ube2t	ENSG00000077152	UBE2T	0.030125	6.8305	0.655203	0.513392	0.797452	-5.84887
Snrpa1	ENSG00000131876	SNRPA1	-0.0432252	8.96985	-0.655125	0.513458	0.797452	-5.8489
Pim3	ENSG00000198355	PIM3	-0.0163381	8.23042	-0.65508	0.513461	0.797452	-5.84895
Rasgrp3	ENSG00000152689	RASGRP3	-0.0587663	6.80927	-0.654813	0.513665	0.797452	-5.84909
Pin1	ENSG00000127445	PIN1	0.0179827	9.24866	0.654695	0.513708	0.797452	-5.84919
Tbrg1	ENSG00000154144	TBRG1	0.0135141	9.58622	0.654578	0.513783	0.797452	-5.84927
Tmod4	ENSG00000163157	TMOD4	-0.0215746	5.41429	-0.654572	0.513788	0.797452	-5.84927
Pi4k2b	ENSG00000038210	PI4K2B	-0.0174272	7.60053	-0.654504	0.513831	0.797452	-5.84931
Chid1	ENSG00000177830	CHID1	-0.0132079	7.84738	-0.654465	0.513856	0.797452	-5.84934
Olfr1020	ENSG00000172464	OR5AP2	-0.0243313	5.3588	-0.654443	0.513871	0.797452	-5.84935
Tspan15	ENSG00000099282	TSPAN15	0.0156267	10.1962	0.654239	0.514001	0.797485	-5.84948
Adarb1	ENSG00000197381	ADARB1	-0.0150646	9.59084	-0.654122	0.514077	0.797485	-5.84955
Tmf1	ENSG00000144747	TMF1	0.016494	9.6855	0.65405	0.514123	0.797485	-5.84959
Pcdh20	ENSG00000197991		-0.0174164	5.45575	-0.653811	0.514276	0.797604	-5.84974
Pcdh20	ENSG00000280165	PCDH20	-0.0174164	5.45575	-0.653811	0.514276	0.797604	-5.84974
Avil	ENSG00000135407	AVIL	0.0312372	8.37083	0.653655	0.514388	0.797659	-5.84983
Nyap2	ENSG00000144460	NYAP2	-0.0214452	7.75241	-0.65348	0.514489	0.797697	-5.84995
Zfp687	ENSG00000143373	ZNF687	0.0157302	7.77621	0.652559	0.515081	0.798495	-5.85052
Prrt3	ENSG00000163704	PRRT3	-0.0141893	7.40101	-0.652201	0.515311	0.798718	-5.85074
Igfbp2	ENSG00000115457	IGFBP2	-0.020193	7.13483	-0.652096	0.515379	0.798718	-5.85081
Zbtb37	ENSG00000185278	ZBTB37	0.0176798	7.4473	0.651754	0.515599	0.79894	-5.85102
Myh9	ENSG00000100345	MYH9	-0.0199952	8.63164	-0.651522	0.515748	0.798958	-5.85116
Fam183b	ENSG00000186973	FAM183A	0.0219281	6.04378	0.651496	0.515765	0.798958	-5.85118
Fxyd4	ENSG00000150201	FXYD4	-0.0167361	6.43786	-0.651315	0.515881	0.799019	-5.85129
Rspo1	ENSG00000169218	RSPO1	-0.0166683	7.53443	-0.650893	0.516153	0.799321	-5.85155
Ppa1	ENSG00000180817	PPA1	-0.0188681	9.97352	-0.650573	0.516359	0.799502	-5.85175
Sec14l4	ENSG00000133488	SEC14L4	0.0213013	6.57471	0.650369	0.51649	0.799502	-5.85187
Mta3	ENSG00000057935	MTA3	0.0151167	8.72499	0.650282	0.516546	0.799502	-5.85193
Psrc1	ENSG00000134222	PSRC1	0.0220179	7.43701	0.649941	0.516766	0.799502	-5.85214
Bace1	ENSG00000186318	BACE1	0.0163076	8.85503	0.649889	0.516799	0.799502	-5.85217
Medag	ENSG00000102802	MEDAG	0.024119	5.91998	0.649867	0.516814	0.799502	-5.85218
Vipas39	ENSG00000151445	VIPAS39	0.0150001	8.4998	0.649786	0.516866	0.799502	-5.85223
Rragb	ENSG00000083750	RRAGB	-0.0167118	8.79642	-0.649755	0.516886	0.799502	-5.85225
St8sia1	ENSG00000111728	ST8SIA1	0.0285853	8.12322	0.649624	0.516977	0.799525	-5.85233
Lims1	ENSG00000256977	LIMS3	0.0215594	8.75641	0.649353	0.517144	0.799664	-5.8525
Lims1	ENSG00000256671	LIMS4	0.0215594	8.75641	0.649353	0.517144	0.799664	-5.8525
Exoc1	ENSG00000090989	EXOC1	0.0151161	10.01	0.648791	0.517507	0.799998	-5.85285
Tom1l2	ENSG00000175662	TOM1L2	-0.0173703	8.60408	-0.648662	0.51759	0.799998	-5.85293
Vta1	ENSG00000009844	VTA1	-0.0200562	9.58139	-0.64866	0.517591	0.799998	-5.85293
Fbxl14	ENSG00000171823	FBXL14	-0.0229482	8.58183	-0.64848	0.517707	0.800058	-5.85304
Acvr1c	ENSG00000123612	ACVR1C	0.0236133	7.29623	0.648152	0.517919	0.800266	-5.85324
Nkap	ENSG00000101882	NKAP	0.0162514	7.47756	0.647762	0.51817	0.800535	-5.85348
Rcan1	ENSG00000159200	RCAN1	-0.0150528	8.48425	-0.647366	0.518426	0.800811	-5.85372
Brdt	ENSG00000137948	BRDT	-0.019612	4.55319	-0.647031	0.518642	0.801026	-5.85393
Bcat2	ENSG00000105552	BCAT2	0.0198324	8.23026	0.646603	0.518918	0.801164	-5.85419
St6gal1	ENSG00000073849	ST6GAL1	-0.0322779	7.13312	-0.646559	0.51896	0.801164	-5.85421
Xrcc3	ENSG00000126215	XRCC3	0.0147393	7.52182	0.646533	0.518963	0.801164	-5.85424
Gjb2	ENSG00000165474	GJB2	-0.0203681	6.42239	-0.646368	0.51907	0.80121	-5.85434
Sirt3	ENSG00000142082	SIRT3	0.0118021	8.96249	0.645803	0.519435	0.801654	-5.85468
Phldb3	ENSG00000176531	PHLDB3	0.0182338	6.8673	0.645471	0.519649	0.801698	-5.85489
Parn	ENSG00000140694	PARN	-0.0132861	9.87151	-0.645366	0.519717	0.801698	-5.85495
Fam160b1	ENSG00000151553	FAM160B1	0.0141686	9.18914	0.645271	0.519779	0.801698	-5.85501
Pax3	ENSG00000135903	PAX3	0.0341884	6.85812	0.644952	0.52	0.801698	-5.85519
Brd3	ENSG00000169925	BRD3	-0.0134035	8.75419	-0.644908	0.520013	0.801698	-5.85523
Dus1l	ENSG00000169718	DUS1L	0.0138208	8.22136	0.644786	0.520092	0.801698	-5.85531
Zfp365	ENSG00000138311	ZNF365	0.0232109	7.08775	0.64469	0.520154	0.801698	-5.85537
Ubac2	ENSG00000134882	UBAC2	-0.0120904	8.6608	-0.644683	0.520158	0.801698	-5.85537
Skor2	ENSG00000215474	SKOR2	-0.0161906	6.92684	-0.64452	0.520264	0.801742	-5.85547
Slurp1	ENSG00000126233	SLURP1	0.0172188	7.28824	0.644015	0.52059	0.802072	-5.85578
Rngtt	ENSG00000111880	RNGTT	-0.0163766	9.37349	-0.643921	0.520651	0.802072	-5.85584
Rnf145	ENSG00000145860	RNF145	-0.0181667	8.83956	-0.643806	0.520726	0.802072	-5.85591
Tpk1	ENSG00000196511	TPK1	-0.021881	6.9415	-0.643711	0.520787	0.802072	-5.85596
Dnajc18	ENSG00000170464	DNAJC18	-0.0154458	9.56185	-0.643114	0.521173	0.802548	-5.85633
Ppp2r3a	ENSG00000073711	PPP2R3A	0.031416	6.91396	0.642928	0.521305	0.802632	-5.85643
Cbfb	ENSG00000067955	CBFB	-0.0170715	8.64846	-0.642773	0.521393	0.802649	-5.85654
Ece1	ENSG00000117298	ECE1	-0.0204395	7.55538	-0.642625	0.521489	0.802677	-5.85663
Ap1g1	ENSG00000166747	AP1G1	0.0108602	10.5726	0.642454	0.5216	0.80273	-5.85673
Gopc	ENSG00000047932	GOPC	0.0150366	9.59749	0.642324	0.521684	0.80274	-5.85681
Gopc	ENSG00000282218		0.0150366	9.59749	0.642324	0.521684	0.80274	-5.85681
Acaa1a	ENSG00000060971	ACAA1	0.0149569	8.08553	0.642201	0.521764	0.802743	-5.85689
Zc3h7a	ENSG00000122299	ZC3H7A	0.0124677	9.81293	0.641825	0.522007	0.802999	-5.85712
Myh7b	ENSG00000078814	MYH7B	0.0143786	6.77925	0.64164	0.522127	0.803064	-5.85723
Sgta	ENSG00000104969	SGTA	0.0112067	8.87473	0.641512	0.52221	0.803072	-5.85731
Tmod2	ENSG00000128872	TMOD2	0.0113962	11.1416	0.64124	0.522386	0.803225	-5.85747
Ndufb10	ENSG00000140990	NDUFB10	-0.0187236	7.87222	-0.640496	0.522868	0.803746	-5.85792
Fam53b	ENSG00000189319	FAM53B	0.0163138	8.52617	0.640477	0.52288	0.803746	-5.85794
Vegfa	ENSG00000112715	VEGFA	-0.030728	8.26924	-0.640108	0.523131	0.804013	-5.85815
Prdx4	ENSG00000123131	PRDX4	-0.0156429	7.11651	-0.63987	0.523274	0.804113	-5.8583
Lactb2	ENSG00000147592	LACTB2	0.0244474	5.00266	0.639583	0.52346	0.804281	-5.85848
Ecm1	ENSG00000143369	ECM1	-0.017081	7.48358	-0.639231	0.523688	0.804512	-5.85869
Pls3	ENSG00000102024	PLS3	-0.0341126	7.51519	-0.638254	0.524338	0.805392	-5.85927
Atp2a1	ENSG00000196296	ATP2A1	0.0214626	6.48744	0.637952	0.524518	0.805549	-5.85947
4932438A13Rik	ENSG00000138688	KIAA1109	-0.0094406	10.9149	-0.63768	0.524695	0.805639	-5.85963
Emc6	ENSG00000127774	EMC6	0.015091	7.24586	0.637622	0.524732	0.805639	-5.85967
Suco	ENSG00000094975	SUCO	-0.015488	8.36501	-0.637362	0.524901	0.805725	-5.85983
Gpr25	ENSG00000170128	GPR25	0.0158019	7.70192	0.637204	0.525004	0.805725	-5.85992
Flt3	ENSG00000122025	FLT3	-0.0236009	9.45249	-0.637178	0.525021	0.805725	-5.85994
Hnrnpd	ENSG00000138668	HNRNPD	0.0111927	11.5533	0.636903	0.525199	0.80588	-5.8601
Gabra4	ENSG00000109158	GABRA4	-0.0625097	7.86203	-0.636766	0.525321	0.805947	-5.86015
Dedd	ENSG00000158796	DEDD	-0.0132093	8.38274	-0.636585	0.525406	0.805959	-5.8603
Tns4	ENSG00000131746	TNS4	-0.0164303	6.90109	-0.636453	0.525492	0.805971	-5.86038
Fbxl22	ENSG00000197361	FBXL22	-0.0218008	6.72799	-0.636164	0.52568	0.806066	-5.86055
Macf1	ENSG00000127603	MACF1	0.0110028	10.8804	0.636119	0.525708	0.806066	-5.86058
Padi2	ENSG00000117115	PADI2	0.0339526	8.14702	0.636014	0.525793	0.806077	-5.86062
Mapkapk2	ENSG00000162889	MAPKAPK2	-0.0194333	8.43161	-0.635641	0.526019	0.806142	-5.86087
Ankrd54	ENSG00000100124	ANKRD54	-0.013816	8.13301	-0.635634	0.526024	0.806142	-5.86087
Bcan	ENSG00000132692	BCAN	0.0230544	8.97041	0.635565	0.526069	0.806142	-5.86091
Ncaph2	ENSG00000025770	NCAPH2	0.0137484	8.26094	0.635348	0.52621	0.806158	-5.86104
Serpina10	ENSG00000140093	SERPINA10	0.0161284	6.43207	0.63531	0.526235	0.806158	-5.86107
P4ha1	ENSG00000122884	P4HA1	0.0340366	9.03232	0.63512	0.526375	0.806254	-5.86116
Plin1	ENSG00000166819	PLIN1	0.0161238	7.10724	0.634943	0.526473	0.806285	-5.86129
Acot11	ENSG00000162390	ACOT11	0.0209635	7.32646	0.634788	0.526574	0.806321	-5.86138
Prickle2	ENSG00000163637	PRICKLE2	0.0248479	7.22172	0.634564	0.526721	0.806349	-5.86151
Lss	ENSG00000160285	LSS	-0.0219296	8.73549	-0.634522	0.526747	0.806349	-5.86154
Acot7	ENSG00000097021	ACOT7	-0.011241	8.66325	-0.634244	0.526928	0.806496	-5.86171
Dapk3	ENSG00000167657	DAPK3	0.0135591	7.81947	0.634135	0.526999	0.806496	-5.86177
Psd2	ENSG00000146005	PSD2	0.0292505	8.84869	0.633173	0.527634	0.80735	-5.86234
Zfp296	ENSG00000170684	ZNF296	-0.0138175	7.37988	-0.632991	0.527744	0.807398	-5.86246
Rpl26	ENSG00000161970	RPL26	-0.0214819	9.04957	-0.632354	0.528158	0.807862	-5.86284
Ccdc28b	ENSG00000160050	CCDC28B	-0.0159487	7.258	-0.632286	0.528202	0.807862	-5.86289
Hdac1	ENSG00000116478	HDAC1	0.028095	7.45888	0.632037	0.528373	0.807944	-5.86303
Gnpda1	ENSG00000113552	GNPDA1	-0.0168605	8.19082	-0.631965	0.528412	0.807944	-5.86308
Rsl24d1	ENSG00000137876	RSL24D1	-0.0171726	9.91756	-0.63145	0.528748	0.808338	-5.86339
Abcg1	ENSG00000160179	ABCG1	0.0195733	8.24454	0.631285	0.528855	0.808383	-5.86349
Ccl17	ENSG00000102970	CCL17	0.0148517	7.53475	0.630634	0.529279	0.808913	-5.86388
Kcnj2	ENSG00000123700	KCNJ2	0.0290724	7.15455	0.630149	0.529605	0.809239	-5.86416
Grm7	ENSG00000196277	GRM7	-0.025812	6.81971	-0.630074	0.529648	0.809239	-5.86421
Exo1	ENSG00000174371	EXO1	-0.0203315	5.16864	-0.629622	0.52994	0.809565	-5.86448
B3gnt2	ENSG00000170340	B3GNT2	-0.0269133	7.18434	-0.62923	0.530201	0.809673	-5.86471
Plekha8	ENSG00000106086	PLEKHA8	-0.0224295	8.96797	-0.629049	0.530314	0.809673	-5.86482
Vps13a	ENSG00000197969	VPS13A	-0.0128954	9.93879	-0.628718	0.53053	0.809673	-5.86502
Clk4	ENSG00000113240	CLK4	-0.0220543	11.2846	-0.628601	0.530606	0.809673	-5.86509
Vstm2l	ENSG00000132821	VSTM2L	-0.0158346	8.03139	-0.628492	0.530677	0.809673	-5.86516
Ntf3	ENSG00000185652	NTF3	-0.0400449	7.01011	-0.628459	0.530721	0.809673	-5.86515
Col13a1	ENSG00000197467	COL13A1	-0.0220888	8.45709	-0.628409	0.530731	0.809673	-5.86521
Il7r	ENSG00000168685	IL7R	-0.0216642	5.23083	-0.628349	0.530771	0.809673	-5.86524
Gjd2	ENSG00000159248	GJD2	-0.0168082	7.90261	-0.628307	0.530798	0.809673	-5.86527
Unc13d	ENSG00000092929	UNC13D	-0.0133347	7.18535	-0.628212	0.53086	0.809673	-5.86532
Slc7a14	ENSG00000013293	SLC7A14	-0.0222759	9.26906	-0.6282	0.530868	0.809673	-5.86533
Scamp1	ENSG00000085365	SCAMP1	-0.0122646	10.8591	-0.628017	0.530988	0.809737	-5.86544
Cdc42se1	ENSG00000197622	CDC42SE1	0.0165193	9.18614	0.627549	0.531293	0.810057	-5.86572
Thsd4	ENSG00000187720	THSD4	-0.0281691	6.9321	-0.627468	0.531354	0.810057	-5.86576
Bcdin3d	ENSG00000186666	BCDIN3D	-0.0146349	7.21009	-0.627225	0.531505	0.810169	-5.86591
Mon2	ENSG00000061987	MON2	-0.0118756	10.817	-0.62701	0.531646	0.810175	-5.86604
Xxylt1	ENSG00000173950	XXYLT1	0.0134274	7.76506	0.626938	0.531693	0.810175	-5.86608
Ccnl2	ENSG00000221978	CCNL2	-0.0117221	10.236	-0.626861	0.531743	0.810175	-5.86613
Atp6v0e	ENSG00000113732	ATP6V0E1	0.0202795	9.02186	0.626683	0.531859	0.810233	-5.86623
Rom1	ENSG00000149489	ROM1	-0.0150948	7.31107	-0.626523	0.531964	0.810273	-5.86633
Tmem198	ENSG00000188760	TMEM198	-0.0151328	7.95056	-0.626292	0.532115	0.810385	-5.86647
Cenpq	ENSG00000031691	CENPQ	0.0199863	5.52733	0.626034	0.532283	0.810464	-5.86662
Mnt	ENSG00000070444	MNT	-0.014001	8.05855	-0.625974	0.532323	0.810464	-5.86666
Lima1	ENSG00000050405	LIMA1	-0.0212689	11.064	-0.625574	0.532585	0.810528	-5.86689
Kctd15	ENSG00000153885	KCTD15	-0.0182231	7.80142	-0.625482	0.532645	0.810528	-5.86695
Vegfb	ENSG00000173511	VEGFB	0.0173993	8.43459	0.625404	0.532696	0.810528	-5.867
Gsk3a	ENSG00000105723	GSK3A	-0.0121271	9.11695	-0.625397	0.532701	0.810528	-5.867
Cfdp1	ENSG00000153774	CFDP1	-0.0174336	8.61714	-0.625258	0.532792	0.810528	-5.86708
Efcab12	ENSG00000172771	EFCAB12	0.0288187	6.74398	0.624794	0.533104	0.810821	-5.86735
Mtx1	ENSG00000173171	MTX1	-0.0158703	7.56147	-0.624233	0.533462	0.811247	-5.86769
Tmem102	ENSG00000181284	TMEM102	-0.0162542	7.00609	-0.623877	0.533695	0.811482	-5.8679
Ubxn6	ENSG00000167671	UBXN6	-0.0119844	9.3651	-0.623639	0.533851	0.811601	-5.86804
Fam221a	ENSG00000188732	FAM221A	0.0191319	8.00334	0.623237	0.534114	0.811741	-5.86828
Fcsk	ENSG00000157353	FCSK	-0.0123947	7.92082	-0.622955	0.5343	0.811741	-5.86845
Sart3	ENSG00000075856	SART3	0.0129182	9.92851	0.622929	0.534316	0.811741	-5.86846
Utp11	ENSG00000183520	UTP11	-0.0182181	8.64482	-0.622861	0.534361	0.811741	-5.8685
Sbf1	ENSG00000100241	SBF1	0.0159316	8.62438	0.622659	0.534494	0.811741	-5.86862
Iars	ENSG00000196305	IARS1	-0.0129264	10.8711	-0.622125	0.534844	0.811741	-5.86894
Espl1	ENSG00000135476	ESPL1	-0.0158277	6.11979	-0.621975	0.534942	0.811741	-5.86903
Cdcp1	ENSG00000163814	CDCP1	-0.0181866	6.05762	-0.62189	0.534998	0.811741	-5.86908
Drd4	ENSG00000069696	DRD4	-0.0153243	7.87421	-0.621794	0.535061	0.811741	-5.86913
Mef2c	ENSG00000081189	MEF2C	0.023277	9.06199	0.621768	0.535077	0.811741	-5.86915
Bdh2	ENSG00000164039	BDH2	0.0335777	5.88852	0.621789	0.53508	0.811741	-5.86912
Phf10	ENSG00000130024	PHF10	0.0151768	9.15694	0.621732	0.535101	0.811741	-5.86917
Armc1	ENSG00000104442	ARMC1	-0.0151743	9.07327	-0.62151	0.535247	0.811741	-5.8693
Ube3a	ENSG00000114062	UBE3A	-0.0128769	9.79652	-0.621504	0.535251	0.811741	-5.8693
Pik3r2	ENSG00000105647	PIK3R2	-0.0135001	7.72123	-0.621429	0.5353	0.811741	-5.86935
Pik3r2	ENSG00000268173		-0.0135001	7.72123	-0.621429	0.5353	0.811741	-5.86935
Pbdc1	ENSG00000102390	PBDC1	-0.0198491	7.47927	-0.621398	0.53532	0.811741	-5.86937
Osbpl9	ENSG00000117859	OSBPL9	0.0108989	9.63907	0.621305	0.535381	0.811741	-5.86942
Atp6v0a2	ENSG00000185344	ATP6V0A2	-0.0175406	8.93727	-0.621179	0.535464	0.811741	-5.8695
Sptbn1	ENSG00000115306	SPTBN1	0.0100449	11.3139	0.621163	0.535475	0.811741	-5.86951
Apip	ENSG00000149089	APIP	-0.0217891	7.60385	-0.621043	0.535553	0.811741	-5.86958
Pds5b	ENSG00000083642	PDS5B	0.0122057	10.0236	0.620858	0.535675	0.811741	-5.86969
Slc25a33	ENSG00000171612	SLC25A33	0.0318826	7.72062	0.620842	0.535699	0.811741	-5.86968
Chrac1	ENSG00000104472	CHRAC1	0.0160218	7.74589	0.620757	0.535741	0.811741	-5.86975
Lrrc51	ENSG00000184154	LRTOMT	-0.0142061	6.93637	-0.62039	0.535981	0.811986	-5.86996
Usp36	ENSG00000055483	USP36	0.0147161	8.42179	0.619835	0.536346	0.812315	-5.87029
Usp32	ENSG00000129204	USP6	0.0160149	5.79	0.619821	0.536355	0.812315	-5.8703
Usp32	ENSG00000170832	USP32	0.0160149	5.79	0.619821	0.536355	0.812315	-5.8703
Slc7a1	ENSG00000139514	SLC7A1	-0.0174715	9.02751	-0.619262	0.536722	0.812722	-5.87063
Nupr1	ENSG00000176046	NUPR1	-0.0246559	8.70982	-0.619021	0.536882	0.812722	-5.87077
Angptl7	ENSG00000171819	ANGPTL7	-0.0184255	6.31623	-0.618943	0.536932	0.812722	-5.87081
Il17rc	ENSG00000288550		0.0181236	7.11709	0.618936	0.536936	0.812722	-5.87082
Il17rc	ENSG00000163702	IL17RC	0.0181236	7.11709	0.618936	0.536936	0.812722	-5.87082
Agfg2	ENSG00000106351	AGFG2	-0.0130132	7.56439	-0.618727	0.537074	0.812741	-5.87094
Pias2	ENSG00000078043	PIAS2	0.0104538	10.6967	0.618523	0.537208	0.812741	-5.87106
Slc6a9	ENSG00000196517	SLC6A9	0.0191321	7.65127	0.618463	0.537247	0.812741	-5.8711
Actn2	ENSG00000077522	ACTN2	0.0305843	6.85223	0.618459	0.537262	0.812741	-5.87109
Uba3	ENSG00000144744	UBA3	-0.0160941	10.6486	-0.618131	0.537465	0.81293	-5.87129
Flywch1	ENSG00000059122	FLYWCH1	-0.0166802	8.8509	-0.617642	0.537787	0.813127	-5.87158
Nt5c2	ENSG00000076685	NT5C2	0.0111449	10.0664	0.617486	0.537889	0.813127	-5.87167
Mgarp	ENSG00000137463	MGARP	-0.0319275	8.94982	-0.617329	0.538006	0.813127	-5.87175
Iqcg	ENSG00000114473	IQCG	-0.0194039	7.37531	-0.617263	0.538036	0.813127	-5.8718
Rer1	ENSG00000157916	RER1	0.0144864	9.50143	0.617016	0.538198	0.813127	-5.87194
Zc3h12d	ENSG00000178199	ZC3H12D	-0.0146909	7.6715	-0.617003	0.538207	0.813127	-5.87195
Abca2	ENSG00000107331	ABCA2	0.0234373	9.72837	0.616982	0.538221	0.813127	-5.87196
Dlg1	ENSG00000075711	DLG1	-0.0196285	11.5635	-0.616975	0.538226	0.813127	-5.87197
Fzd6	ENSG00000164930	FZD6	0.0247235	8.24772	0.616746	0.538378	0.813127	-5.8721
Ralgds	ENSG00000160271	RALGDS	0.016748	8.74263	0.616742	0.538379	0.813127	-5.8721
Ralgds	ENSG00000285245		0.016748	8.74263	0.616742	0.538379	0.813127	-5.8721
Slc35e1	ENSG00000127526	SLC35E1	-0.0121752	8.93379	-0.616483	0.538549	0.813267	-5.87226
Mrm3	ENSG00000171861	MRM3	0.0162508	8.26505	0.616253	0.5387	0.813284	-5.87239
Agpat3	ENSG00000160216	AGPAT3	0.0131028	8.45944	0.616228	0.538717	0.813284	-5.87241
B3galnt1	ENSG00000169255	B3GALNT1	-0.0195071	9.68422	-0.616026	0.53885	0.813366	-5.87252
Dhodh	ENSG00000102967	DHODH	0.0166774	6.87392	0.61524	0.539368	0.813863	-5.87298
Stac	ENSG00000144681	STAC	0.0346763	8.01182	0.615243	0.539383	0.813863	-5.87296
Afap1	ENSG00000196526	AFAP1	0.0217348	8.28467	0.61495	0.539558	0.813863	-5.87315
Atp11b	ENSG00000058063	ATP11B	0.0153306	9.7107	0.61493	0.539571	0.813863	-5.87316
Dcaf12	ENSG00000198876	DCAF12	0.013619	8.59842	0.614544	0.539826	0.813988	-5.87339
Napsa	ENSG00000131400	NAPSA	0.0151785	6.38581	0.614188	0.54006	0.813988	-5.8736
Hid1	ENSG00000167861	HID1	-0.0166429	9.65828	-0.614176	0.540068	0.813988	-5.8736
Hltf	ENSG00000071794	HLTF	0.0147902	10.208	0.614157	0.540081	0.813988	-5.87362
Scn4b	ENSG00000177098	SCN4B	-0.0163997	9.31652	-0.61402	0.540171	0.813988	-5.8737
Adprh	ENSG00000144843	ADPRH	0.0186342	5.4916	0.614008	0.540179	0.813988	-5.8737
Sec23a	ENSG00000100934	SEC23A	-0.0126798	10.0424	-0.613914	0.540241	0.813988	-5.87376
Borcs6	ENSG00000196544	BORCS6	-0.0157289	7.38023	-0.613791	0.540322	0.813988	-5.87383
Elmo3	ENSG00000102890	ELMO3	-0.013856	6.86613	-0.613734	0.54036	0.813988	-5.87386
Hspb7	ENSG00000173641	HSPB7	-0.0270819	6.40822	-0.613387	0.540595	0.814196	-5.87406
Mid1	ENSG00000101871	MID1	0.0286457	9.41564	0.612937	0.540895	0.814196	-5.87432
Akap10	ENSG00000108599	AKAP10	-0.0145073	9.13185	-0.612912	0.540901	0.814196	-5.87434
Usp54	ENSG00000166348	USP54	0.0203769	9.30514	0.61282	0.540962	0.814196	-5.87439
Tom1	ENSG00000100284	TOM1	0.0113351	8.51394	0.612707	0.541037	0.814196	-5.87446
Efna3	ENSG00000251246		0.0194997	6.79858	0.612625	0.541091	0.814196	-5.87451
Efna3	ENSG00000143590	EFNA3	0.0194997	6.79858	0.612625	0.541091	0.814196	-5.87451
Arhgap27	ENSG00000159314	ARHGAP27	0.0134318	7.26553	0.612477	0.541188	0.814196	-5.87459
Serpine2	ENSG00000135919	SERPINE2	0.0643019	9.46039	0.612511	0.541197	0.814196	-5.87454
Gba	ENSG00000177628	GBA	-0.017251	7.51126	-0.612411	0.541232	0.814196	-5.87463
Tmem94	ENSG00000177728	TMEM94	-0.0160604	9.21322	-0.612336	0.541282	0.814196	-5.87468
Ssbp2	ENSG00000145687	SSBP2	-0.0165396	11.2207	-0.612108	0.541432	0.814304	-5.87481
Tshz3	ENSG00000121297	TSHZ3	-0.0217586	6.04513	-0.61187	0.541588	0.814422	-5.87495
Olfr715b	ENSG00000166368	OR2D2	-0.0207406	5.68341	-0.611587	0.541775	0.814585	-5.87511
Marchf9	ENSG00000139266	MARCHF9	-0.0164471	7.99679	-0.61137	0.541918	0.814646	-5.87524
Atad2b	ENSG00000119778	ATAD2B	0.0134401	8.99818	0.611288	0.541973	0.814646	-5.87529
Syncrip	ENSG00000271793		-0.0145301	9.49242	-0.610661	0.542387	0.815125	-5.87565
Cdkl1	ENSG00000100490	CDKL1	-0.0186419	6.37688	-0.610568	0.542448	0.815125	-5.8757
Sptlc1	ENSG00000090054	SPTLC1	-0.0115027	8.99741	-0.610175	0.542708	0.815396	-5.87593
Slc25a51	ENSG00000122696	SLC25A51	-0.0176967	3.61828	-0.610028	0.542804	0.815424	-5.87602
Gpr180	ENSG00000152749	GPR180	-0.0156756	8.87651	-0.609683	0.543033	0.815648	-5.87622
Fam43a	ENSG00000185112	FAM43A	-0.01453	7.55635	-0.609464	0.543177	0.815655	-5.87634
Tfcp2	ENSG00000135457	TFCP2	-0.0136251	9.49256	-0.609439	0.543194	0.815655	-5.87636
Nap1l4	ENSG00000205531	NAP1L4	0.0106111	9.67682	0.609109	0.543412	0.815777	-5.87655
Phex	ENSG00000102174	PHEX	-0.0405094	6.69863	-0.609113	0.543433	0.815777	-5.87652
Phactr3	ENSG00000087495	PHACTR3	0.0143821	9.37535	0.608484	0.543825	0.816157	-5.87691
S100a10	ENSG00000197747	S100A10	0.0494923	8.60046	0.6085	0.543843	0.816157	-5.87687
Ube2i	ENSG00000103275	UBE2I	0.011844	8.20943	0.608093	0.544084	0.8164	-5.87714
Dcaf1	ENSG00000145041	DCAF1	0.0105892	9.39262	0.607806	0.544274	0.816568	-5.8773
Tet1	ENSG00000138336	TET1	-0.0203924	8.11736	-0.607384	0.544552	0.816868	-5.87754
Bak1	ENSG00000030110	BAK1	0.0167121	7.38988	0.607052	0.544772	0.816929	-5.87774
Tmem44	ENSG00000145014	TMEM44	-0.0139579	7.01652	-0.606959	0.544834	0.816929	-5.87779
Il17d	ENSG00000172458	IL17D	0.0150979	8.49325	0.606955	0.544837	0.816929	-5.87779
Tmem101	ENSG00000091947	TMEM101	-0.0133898	7.14589	-0.606724	0.54499	0.816929	-5.87793
Cux1	ENSG00000257923	CUX1	-0.0124504	9.80079	-0.606601	0.545071	0.816929	-5.878
Ppfia4	ENSG00000143847	PPFIA4	-0.0170294	10.1731	-0.606454	0.545168	0.816929	-5.87808
Slc33a1	ENSG00000169359	SLC33A1	-0.014732	9.76043	-0.606274	0.545287	0.816929	-5.87818
Zadh2	ENSG00000180011	ZADH2	0.0176224	9.66802	0.606089	0.54541	0.816929	-5.87829
Ptges2	ENSG00000148334	PTGES2	-0.0127025	7.76771	-0.606071	0.545422	0.816929	-5.8783
Tent2	ENSG00000164329	TENT2	0.0139314	9.54825	0.606043	0.54544	0.816929	-5.87832
Dtx1	ENSG00000135144	DTX1	0.0126752	8.17832	0.605974	0.545486	0.816929	-5.87836
Trpc1	ENSG00000144935	TRPC1	-0.013644	9.93855	-0.605897	0.545537	0.816929	-5.8784
Nmt1	ENSG00000136448	NMT1	-0.0117231	9.39281	-0.605084	0.546076	0.817518	-5.87887
Bud23	ENSG00000071462	BUD23	-0.0104906	9.11047	-0.604915	0.546188	0.817518	-5.87897
Tbata	ENSG00000166220	TBATA	-0.016107	5.91648	-0.604905	0.546194	0.817518	-5.87897
Celf2	ENSG00000048740	CELF2	0.0132544	9.6712	0.604828	0.546245	0.817518	-5.87902
Cwc25	ENSG00000273559	CWC25	-0.0128681	8.13945	-0.6046	0.546397	0.817627	-5.87915
Cnksr3	ENSG00000288520		-0.0278867	6.73529	-0.604433	0.546516	0.817687	-5.87923
Cnksr3	ENSG00000153721	CNKSR3	-0.0278867	6.73529	-0.604433	0.546516	0.817687	-5.87923
Fkbp3	ENSG00000100442	FKBP3	-0.0129418	9.68626	-0.604113	0.546719	0.817802	-5.87943
Pgam5	ENSG00000247077	PGAM5	0.0151142	8.63762	0.604033	0.546772	0.817802	-5.87947
Ssr2	ENSG00000163479	SSR2	-0.011593	10.2039	-0.603941	0.546833	0.817802	-5.87953
Bmp2k	ENSG00000138756	BMP2K	-0.0157489	8.36332	-0.603621	0.547045	0.817802	-5.87971
Med4	ENSG00000136146	MED4	0.0204354	9.34243	0.603566	0.547082	0.817802	-5.87974
Iqsec3	ENSG00000120645	IQSEC3	0.0109629	9.75722	0.603493	0.54713	0.817802	-5.87978
Agmo	ENSG00000187546	AGMO	0.0251455	4.74256	0.603373	0.547214	0.817802	-5.87985
Otoa	ENSG00000155719	OTOA	-0.0168084	6.44208	-0.603354	0.547222	0.817802	-5.87986
Flt1	ENSG00000102755	FLT1	-0.0342735	7.82993	-0.603093	0.547414	0.817813	-5.87999
Slu7	ENSG00000164609	SLU7	-0.0192825	9.44086	-0.602851	0.547556	0.817813	-5.88015
Dhx16	ENSG00000204560	DHX16	-0.0140375	8.59982	-0.602541	0.547762	0.817813	-5.88033
Abhd8	ENSG00000127220	ABHD8	-0.0130475	8.13956	-0.60253	0.547769	0.817813	-5.88033
Epm2aip1	ENSG00000178567	EPM2AIP1	0.0100756	10.2318	0.602468	0.54781	0.817813	-5.88037
Styk1	ENSG00000060140	STYK1	-0.0150455	5.65259	-0.602394	0.54786	0.817813	-5.88041
Rbm11	ENSG00000185272	RBM11	-0.0362091	5.81125	-0.602319	0.547929	0.817813	-5.88043
Ythdc2	ENSG00000047188	YTHDC2	-0.0149407	9.75612	-0.601972	0.548139	0.817813	-5.88065
Rptor	ENSG00000141564	RPTOR	0.0134152	8.33339	0.601912	0.548179	0.817813	-5.88069
Enpp2	ENSG00000136960	ENPP2	-0.0683047	9.06318	-0.601947	0.548186	0.817813	-5.88064
Ints7	ENSG00000143493	INTS7	-0.032369	8.46846	-0.601687	0.548344	0.817813	-5.8808
Strn3	ENSG00000196792	STRN3	-0.0123017	10.0964	-0.601607	0.548382	0.817813	-5.88086
Prune1	ENSG00000143363	PRUNE1	-0.0193266	7.95383	-0.601495	0.548456	0.817813	-5.88093
Nectin3	ENSG00000177707	NECTIN3	-0.022379	6.6018	-0.601423	0.548504	0.817813	-5.88097
Gpr19	ENSG00000183150	GPR19	0.0227594	8.14005	0.601335	0.548562	0.817813	-5.88102
Sf3b1	ENSG00000115524	SF3B1	-0.0103526	11.2772	-0.60109	0.548725	0.817813	-5.88116
Pstk	ENSG00000179988	PSTK	0.0174597	7.13711	0.601088	0.548726	0.817813	-5.88116
Tcn2	ENSG00000185339	TCN2	-0.0196538	7.12429	-0.600657	0.549013	0.818052	-5.8814
Sec14l1	ENSG00000129657	SEC14L1	0.0168001	9.39685	0.60061	0.549044	0.818052	-5.88143
Hspa1l	ENSG00000204390	HSPA1L	0.0469248	6.45295	0.600397	0.549212	0.81813	-5.88152
Clasp1	ENSG00000074054	CLASP1	0.0109604	10.9072	0.599993	0.549454	0.81813	-5.88178
Pdgfa	ENSG00000197461	PDGFA	0.0144222	7.9305	0.59999	0.549456	0.81813	-5.88178
Mroh2a	ENSG00000185038	MROH2A	-0.0134582	6.08676	-0.599959	0.549476	0.81813	-5.8818
Tlnrd1	ENSG00000140406	TLNRD1	-0.0135491	8.76656	-0.599938	0.54949	0.81813	-5.88181
Lix1l	ENSG00000271601	LIX1L	-0.0127124	8.40065	-0.599526	0.549764	0.818421	-5.88205
Ostf1	ENSG00000134996	OSTF1	-0.0160273	9.16463	-0.599278	0.549929	0.818488	-5.88219
Eif5a	ENSG00000253626	EIF5AL1	-0.0178501	7.68427	-0.599132	0.550026	0.818488	-5.88227
Eif5a	ENSG00000132507	EIF5A	-0.0178501	7.68427	-0.599132	0.550026	0.818488	-5.88227
Ppil2	ENSG00000100023	PPIL2	-0.0136212	8.65036	-0.599102	0.550046	0.818488	-5.88229
Slc26a3	ENSG00000091138	SLC26A3	-0.0201862	4.93991	-0.598883	0.550192	0.818588	-5.88241
Tex9	ENSG00000151575	TEX9	0.0269098	5.62969	0.598281	0.5506	0.819021	-5.88275
Mtif2	ENSG00000085760	MTIF2	-0.018807	7.75918	-0.598112	0.550705	0.819021	-5.88285
Naalad2	ENSG00000077616	NAALAD2	-0.0251665	5.86203	-0.598023	0.550769	0.819021	-5.8829
Cd59a	ENSG00000085063	CD59	-0.0198308	10.2854	-0.597971	0.550798	0.819021	-5.88293
Cd59a	ENSG00000284969		-0.0198308	10.2854	-0.597971	0.550798	0.819021	-5.88293
Stxbp4	ENSG00000166263	STXBP4	0.0188393	7.87766	0.597765	0.550935	0.819107	-5.88305
Parp4	ENSG00000102699	PARP4	0.0260389	7.13351	0.597381	0.551198	0.81923	-5.88326
Ciz1	ENSG00000148337	CIZ1	-0.0104631	9.06258	-0.597359	0.551206	0.81923	-5.88328
Wars	ENSG00000140105	WARS1	-0.0231014	8.56745	-0.597287	0.551254	0.81923	-5.88332
Hras	ENSG00000174775	HRAS	-0.0115413	8.62716	-0.597166	0.551335	0.819232	-5.88339
Pex11g	ENSG00000104883	PEX11G	-0.015425	7.82809	-0.596627	0.551693	0.819647	-5.8837
Jsrp1	ENSG00000167476	JSRP1	0.0149084	8.45428	0.596464	0.551802	0.819691	-5.88379
Rfx1	ENSG00000132005	RFX1	-0.0123536	7.32702	-0.596185	0.551988	0.819737	-5.88395
Lrrn1	ENSG00000175928	LRRN1	0.0185358	8.92769	0.596181	0.551991	0.819737	-5.88395
Atp10d	ENSG00000145246	ATP10D	0.0221079	7.97106	0.596013	0.552103	0.819786	-5.88404
Dmrta1	ENSG00000176399	DMRTA1	-0.0154333	6.42909	-0.595856	0.552207	0.819824	-5.88413
Pithd1	ENSG00000057757	PITHD1	-0.0184286	8.81886	-0.595019	0.552764	0.820534	-5.88461
Ankrd45	ENSG00000285777		0.0214194	5.42761	0.594548	0.553079	0.820884	-5.88487
Ankrd45	ENSG00000183831	ANKRD45	0.0214194	5.42761	0.594548	0.553079	0.820884	-5.88487
Rhpn2	ENSG00000131941	RHPN2	-0.018569	7.81822	-0.594399	0.553178	0.820914	-5.88496
Dmac2l	ENSG00000125375	DMAC2L	-0.017124	8.22432	-0.594023	0.553429	0.82109	-5.88517
Btg1	ENSG00000133639	BTG1	0.0192981	11.3425	0.593984	0.553455	0.82109	-5.88519
Sypl	ENSG00000008282	SYPL1	-0.02038	8.60819	-0.593799	0.553578	0.821156	-5.8853
Fbxo3	ENSG00000110429	FBXO3	0.0141263	10.3295	0.593375	0.553861	0.821458	-5.88553
Dennd1c	ENSG00000205744	DENND1C	-0.0159096	6.60496	-0.592995	0.554115	0.821717	-5.88575
Nectin4	ENSG00000143217	NECTIN4	0.0148442	6.64091	0.592692	0.554317	0.8219	-5.88592
Selplg	ENSG00000110876	SELPLG	0.0159107	6.9879	0.592069	0.554733	0.822324	-5.88627
Aff3	ENSG00000144218	AFF3	0.0148244	9.67875	0.592026	0.554762	0.822324	-5.88629
Acsf2	ENSG00000167107	ACSF2	-0.0173223	7.22801	-0.591666	0.555002	0.822563	-5.8865
Hsph1	ENSG00000120694	HSPH1	-0.0632049	9.78724	-0.591396	0.555212	0.822757	-5.88662
Gpr146	ENSG00000164849	GPR146	0.0265366	7.13459	0.590791	0.555594	0.823204	-5.88698
Qrfp	ENSG00000188710	QRFP	-0.0152451	8.6053	-0.590616	0.555704	0.82325	-5.88709
Haus8	ENSG00000131351	HAUS8	0.0184877	6.34632	0.590219	0.555969	0.823526	-5.88731
Hoxb3	ENSG00000120093	HOXB3	0.0144909	6.62688	0.589804	0.556246	0.823768	-5.88754
Fam219b	ENSG00000178761	FAM219B	-0.0138198	8.52762	-0.589737	0.556291	0.823768	-5.88758
Chpf	ENSG00000123989	CHPF	-0.0138089	8.09822	-0.589555	0.556413	0.82383	-5.88768
Actl10	ENSG00000288649	ACTL10	0.0156965	7.24582	0.589185	0.55666	0.823962	-5.88789
Abhd10	ENSG00000144827	ABHD10	-0.0192729	9.3824	-0.58892	0.556838	0.824062	-5.88804
Msl1	ENSG00000188895	MSL1	0.0157526	9.4935	0.588847	0.556887	0.824062	-5.88808
Apln	ENSG00000171388	APLN	-0.0174315	7.43647	-0.588414	0.557176	0.824373	-5.88832
Ddc	ENSG00000132437	DDC	0.0146814	6.36032	0.587892	0.557526	0.824773	-5.88861
Slc43a2	ENSG00000167703	SLC43A2	-0.0134808	8.56928	-0.587645	0.557691	0.824787	-5.88875
Sacs	ENSG00000151835	SACS	0.0328685	8.8147	0.587643	0.557709	0.824787	-5.88873
Psmb11	ENSG00000222028	PSMB11	0.0203534	5.06099	0.587521	0.557774	0.824787	-5.88882
Zmym1	ENSG00000197056	ZMYM1	0.0199205	7.99235	0.586993	0.558127	0.825108	-5.88911
Ybey	ENSG00000182362	YBEY	-0.0176508	7.49463	-0.586856	0.558219	0.825108	-5.88919
Nme5	ENSG00000112981	NME5	-0.0270325	7.30327	-0.586754	0.558296	0.825108	-5.88924
Pcdh15	ENSG00000150275	PCDH15	-0.0399915	6.26596	-0.586757	0.558309	0.825108	-5.88922
Nfe2l3	ENSG00000050344	NFE2L3	-0.0262613	7.01941	-0.586584	0.558408	0.825138	-5.88933
Zfp513	ENSG00000163795	ZNF513	-0.0116052	8.19054	-0.586366	0.558548	0.825227	-5.88946
Tsen15	ENSG00000198860	TSEN15	0.0136695	8.41194	0.585946	0.558829	0.825525	-5.8897
Tmem237	ENSG00000155755	TMEM237	-0.0145768	8.85604	-0.58554	0.559101	0.825644	-5.88992
Unc13c	ENSG00000137766	UNC13C	-0.0151467	11.6145	-0.585496	0.559131	0.825644	-5.88995
Smim15	ENSG00000188725	SMIM15	-0.0182185	8.06164	-0.58547	0.559148	0.825644	-5.88996
Camk1	ENSG00000134072	CAMK1	-0.0106606	8.26735	-0.585152	0.559361	0.825738	-5.89014
Stradb	ENSG00000082146	STRADB	0.0180095	8.8281	0.585137	0.559371	0.825738	-5.89015
Nqo2	ENSG00000124588	NQO2	0.0200289	9.33531	0.584416	0.559855	0.825971	-5.89055
Nova2	ENSG00000104967	NOVA2	0.0130555	7.59943	0.584393	0.55987	0.825971	-5.89056
Gdpd3	ENSG00000102886	GDPD3	-0.0218232	6.596	-0.584359	0.559893	0.825971	-5.89058
Gtpbp10	ENSG00000105793	GTPBP10	-0.0158511	9.18655	-0.584314	0.559923	0.825971	-5.8906
Fig4	ENSG00000112367	FIG4	-0.0191096	9.06821	-0.58431	0.559926	0.825971	-5.89061
Brinp3	ENSG00000162670	BRINP3	-0.0250033	8.2719	-0.583929	0.560187	0.826067	-5.89081
Mios	ENSG00000164654	MIOS	-0.0147895	9.65561	-0.58388	0.560215	0.826067	-5.89084
Ntrk3	ENSG00000140538	NTRK3	0.0197377	9.33952	0.583756	0.560298	0.826067	-5.89091
Stam	ENSG00000136738	STAM	-0.0106929	10.522	-0.583739	0.560309	0.826067	-5.89092
Vgll4	ENSG00000144560	VGLL4	0.0135225	8.21138	0.583337	0.560579	0.826191	-5.89115
Slc22a12	ENSG00000197891	SLC22A12	0.0155674	6.79736	0.583225	0.560654	0.826191	-5.89121
Lmtk3	ENSG00000142235	LMTK3	-0.0129534	8.47467	-0.583197	0.560673	0.826191	-5.89122
Zfp318	ENSG00000171467	ZNF318	0.0139195	8.40714	0.583139	0.560712	0.826191	-5.89125
1700030K09Rik	ENSG00000105072	C19orf44	0.0154297	7.29349	0.582905	0.560869	0.826305	-5.89138
H2az2	ENSG00000105968	H2AZ2	-0.0134096	10.1447	-0.5826	0.561074	0.82649	-5.89155
Bckdk	ENSG00000103507	BCKDK	-0.0127524	8.13878	-0.582481	0.561154	0.82649	-5.89162
Tmem63b	ENSG00000137216	TMEM63B	-0.0138031	8.34028	-0.582243	0.561313	0.826608	-5.89175
Atg101	ENSG00000123395	ATG101	-0.0164875	7.61051	-0.581614	0.561736	0.827113	-5.8921
Dnajc27	ENSG00000115137	DNAJC27	-0.0152552	7.83077	-0.581233	0.561992	0.827373	-5.89231
Npr1	ENSG00000169418	NPR1	-0.0164957	6.04626	-0.581067	0.562104	0.82742	-5.8924
Dusp26	ENSG00000133878	DUSP26	-0.0165977	8.79517	-0.580055	0.562784	0.828186	-5.89296
Tril	ENSG00000255690	TRIL	0.0332238	7.54945	0.579773	0.562991	0.828209	-5.8931
Prorp	ENSG00000100890	PRORP	0.0169631	8.46895	0.579653	0.563054	0.828209	-5.89318
Prorp	ENSG00000258790		0.0169631	8.46895	0.579653	0.563054	0.828209	-5.89318
Mylk	ENSG00000065534	MYLK	-0.019795	7.11834	-0.579621	0.563076	0.828209	-5.8932
Rcc1l	ENSG00000274523	RCC1L	-0.0140728	8.93354	-0.579558	0.563118	0.828209	-5.89323
Sdr39u1	ENSG00000100445	SDR39U1	-0.0140189	8.7716	-0.579136	0.563402	0.828509	-5.89346
Rnf141	ENSG00000110315	RNF141	0.0222751	8.50841	0.578443	0.563868	0.829077	-5.89385
Glipr2	ENSG00000122694	GLIPR2	-0.0251271	8.44633	-0.578233	0.564016	0.829177	-5.89396
Prmt5	ENSG00000100462	PRMT5	0.0138586	8.66138	0.578086	0.564109	0.829196	-5.89404
Rabep2	ENSG00000177548	RABEP2	0.012541	7.11546	0.577679	0.564383	0.829481	-5.89427
Slc1a4	ENSG00000115902	SLC1A4	0.0161095	8.64947	0.57731	0.564631	0.829557	-5.89447
Dnah3	ENSG00000158486	DNAH3	0.0138789	5.25511	0.577309	0.564632	0.829557	-5.89447
Aven	ENSG00000169857	AVEN	-0.0155126	8.18974	-0.577248	0.564674	0.829557	-5.8945
Mapk8	ENSG00000107643	MAPK8	0.0121136	10.0865	0.576961	0.564867	0.829604	-5.89466
Ddx50	ENSG00000107625	DDX50	-0.0139692	10.0696	-0.57687	0.564928	0.829604	-5.89471
Fn3k	ENSG00000167363	FN3K	0.0166086	8.11402	0.576844	0.564945	0.829604	-5.89472
Pola1	ENSG00000101868	POLA1	-0.0125307	8.8628	-0.576687	0.565051	0.829642	-5.89481
Prrg4	ENSG00000135378	PRRG4	0.017629	5.55819	0.576424	0.565228	0.829785	-5.89495
Ncoa2	ENSG00000140396	NCOA2	-0.0159476	9.34028	-0.576083	0.565458	0.830005	-5.89514
Med26	ENSG00000105085	MED26	0.0124336	7.30888	0.575823	0.565634	0.830121	-5.89528
Med26	ENSG00000141979		0.0124336	7.30888	0.575823	0.565634	0.830121	-5.89528
Sh3kbp1	ENSG00000147010	SH3KBP1	-0.0211286	7.55529	-0.575601	0.565783	0.830121	-5.8954
Armcx6	ENSG00000198960	ARMCX6	0.0294848	7.80555	0.575567	0.565819	0.830121	-5.89541
Phf20	ENSG00000025293	PHF20	0.0127802	9.31561	0.575492	0.565857	0.830121	-5.89546
Pgap1	ENSG00000197121	PGAP1	0.018503	10.1156	0.575288	0.565994	0.830205	-5.89557
Palm	ENSG00000099864	PALM	0.0112435	8.64498	0.574987	0.566197	0.830385	-5.89574
Atg16l2	ENSG00000168010	ATG16L2	0.0129801	7.7177	0.574519	0.566513	0.830614	-5.896
Ppp1r16b	ENSG00000101445	PPP1R16B	-0.0144516	8.84938	-0.573996	0.566866	0.831014	-5.89628
Akap14	ENSG00000186471	AKAP14	-0.0179252	4.38854	-0.57376	0.567025	0.83113	-5.89641
Lars	ENSG00000133706	LARS1	-0.0203482	10.7075	-0.573578	0.567148	0.831193	-5.89651
Aurka	ENSG00000087586	AURKA	0.024718	6.0886	0.573421	0.56726	0.831197	-5.89659
Kif1c	ENSG00000129250	KIF1C	0.0206834	8.45911	0.573337	0.567311	0.831197	-5.89664
Hdac4	ENSG00000068024	HDAC4	-0.0129928	8.06288	-0.573062	0.567497	0.831267	-5.89679
Sesn1	ENSG00000080546	SESN1	-0.0136249	10.019	-0.572798	0.567675	0.831267	-5.89693
Adgra2	ENSG00000020181	ADGRA2	-0.0138041	7.35239	-0.572784	0.567684	0.831267	-5.89694
H2bc21	ENSG00000124635	H2BC11	-0.0201775	4.73277	-0.572686	0.56775	0.831267	-5.89699
Kctd1	ENSG00000134504	KCTD1	0.0165632	7.7764	0.572673	0.567759	0.831267	-5.897
Tmem165	ENSG00000134851	TMEM165	0.0161866	10.189	0.572511	0.567869	0.831311	-5.89709
Gm21885	ENSG00000167117	ANKRD40CL	-0.0183193	5.78199	-0.572241	0.568051	0.831384	-5.89724
Ccdc13	ENSG00000280571		0.0131051	7.43269	0.572041	0.568186	0.831384	-5.89734
Ccdc13	ENSG00000244607	CCDC13	0.0131051	7.43269	0.572041	0.568186	0.831384	-5.89734
Ggt7	ENSG00000131067	GGT7	0.0116822	9.43988	0.572001	0.568213	0.831384	-5.89737
Inpp5a	ENSG00000068383	INPP5A	-0.0219991	10.319	-0.571907	0.568277	0.831384	-5.89742
Slc25a35	ENSG00000125434	SLC25A35	0.0158574	6.44491	0.571388	0.568628	0.831384	-5.8977
Rps3a1	ENSG00000145425	RPS3A	0.0115709	11.3791	0.57125	0.56872	0.831384	-5.89777
Wdr61	ENSG00000140395	WDR61	-0.0143869	8.21168	-0.571124	0.568806	0.831384	-5.89784
Armcx4	ENSG00000196440	ARMCX4	0.0219598	8.54532	0.571109	0.568816	0.831384	-5.89785
Rbsn	ENSG00000131381	RBSN	-0.0156125	8.52118	-0.571092	0.568827	0.831384	-5.89786
Mmp11	ENSG00000099953	MMP11	-0.0133164	7.32483	-0.57107	0.568842	0.831384	-5.89787
Pcnx	ENSG00000100731	PCNX1	-0.0092125	10.0559	-0.571015	0.568879	0.831384	-5.8979
Pbx1	ENSG00000185630	PBX1	0.0116088	9.91603	0.570693	0.569097	0.831476	-5.89808
Pax9	ENSG00000198807	PAX9	-0.0161855	6.23726	-0.570685	0.569103	0.831476	-5.89808
Olfr77	ENSG00000174667	OR7D4	-0.0185265	6.74829	-0.570247	0.569399	0.831792	-5.89832
Slc16a14	ENSG00000163053	SLC16A14	-0.0304694	9.40237	-0.570039	0.569554	0.831867	-5.89842
Map4k4	ENSG00000071054	MAP4K4	-0.0218477	9.36901	-0.569934	0.569611	0.831867	-5.89849
Mrnip	ENSG00000161010	MRNIP	0.0146008	8.98858	0.56969	0.569776	0.831991	-5.89862
Klf7	ENSG00000118263	KLF7	-0.0155716	9.62844	-0.569538	0.569878	0.832006	-5.8987
Timm8b	ENSG00000150779	TIMM8B	-0.0178033	8.97804	-0.569417	0.569961	0.832006	-5.89877
9530003J23Rik	ENSG00000090382	LYZ	-0.0322287	4.78173	-0.569345	0.570026	0.832006	-5.89879
Tmem41b	ENSG00000166471	TMEM41B	-0.0178784	8.47204	-0.568962	0.570269	0.832243	-5.89901
Mettl9	ENSG00000197006	METTL9	-0.0118259	9.43941	-0.568558	0.570542	0.832271	-5.89923
Rras	ENSG00000126458	RRAS	-0.0117488	7.33792	-0.568521	0.570567	0.832271	-5.89925
Zfp706	ENSG00000120963	ZNF706	0.0136442	10.7584	0.568267	0.570739	0.832271	-5.89939
Cfap61	ENSG00000089101	CFAP61	0.020132	6.09361	0.568205	0.570781	0.832271	-5.89942
Ralgps1	ENSG00000136828	RALGPS1	0.0125792	8.93505	0.568113	0.570843	0.832271	-5.89947
Cgrrf1	ENSG00000100532	CGRRF1	0.018777	6.90098	0.568054	0.570883	0.832271	-5.8995
Tubb2b	ENSG00000137285	TUBB2B	0.0457643	10.157	0.568039	0.570919	0.832271	-5.89949
Zfyve1	ENSG00000165861	ZFYVE1	0.0141943	8.3088	0.567986	0.570929	0.832271	-5.89954
Thrb	ENSG00000151090	THRB	-0.0188559	7.38298	-0.567641	0.571163	0.832482	-5.89973
Irf2	ENSG00000168310	IRF2	0.0150306	9.10134	0.567535	0.571234	0.832482	-5.89978
Cd34	ENSG00000174059	CD34	0.0219037	7.13769	0.566934	0.571642	0.832953	-5.90011
Fnbp4	ENSG00000109920	FNBP4	0.0138473	9.6566	0.566786	0.571742	0.832953	-5.90019
Prkn	ENSG00000185345	PRKN	-0.0148119	7.90034	-0.566704	0.571798	0.832953	-5.90023
Opa1	ENSG00000198836	OPA1	-0.0103619	10.4439	-0.56636	0.572031	0.83317	-5.90042
Numa1	ENSG00000137497	NUMA1	0.0148687	9.54184	0.566247	0.572108	0.83317	-5.90048
Fam53a	ENSG00000174137	FAM53A	-0.0124076	7.50797	-0.566046	0.572244	0.833252	-5.90059
Utp20	ENSG00000120800	UTP20	0.0157758	8.07457	0.565811	0.572403	0.833361	-5.90071
Spata21	ENSG00000187144	SPATA21	-0.0175086	6.62698	-0.565699	0.572479	0.833361	-5.90077
Cabp7	ENSG00000100314	CABP7	0.0173125	7.44943	0.565519	0.572601	0.833421	-5.90087
Zcchc2	ENSG00000141664	ZCCHC2	-0.014517	7.75086	-0.565329	0.57273	0.833492	-5.90097
Wipi1	ENSG00000070540	WIPI1	-0.017691	9.05981	-0.56497	0.572974	0.833622	-5.90116
Bud31	ENSG00000106245	BUD31	-0.0172174	8.1353	-0.564961	0.572979	0.833622	-5.90117
Mageh1	ENSG00000187601	MAGEH1	0.0138615	8.52691	0.564707	0.573152	0.833706	-5.90131
Sgpp2	ENSG00000163082	SGPP2	0.014639	9.1115	0.564639	0.573198	0.833706	-5.90134
Mrps9	ENSG00000135972	MRPS9	-0.0142552	7.38569	-0.564136	0.57354	0.833954	-5.90161
Ireb2	ENSG00000136381	IREB2	0.0150914	10.5727	0.564117	0.573552	0.833954	-5.90162
Foxq1	ENSG00000164379	FOXQ1	0.0144621	7.22752	0.564033	0.573609	0.833954	-5.90167
Lrrc26	ENSG00000184709	LRRC26	0.0130854	7.94355	0.563697	0.573837	0.834111	-5.90185
Nyx	ENSG00000188937	NYX	-0.0140986	7.71994	-0.563637	0.573878	0.834111	-5.90188
Eloc	ENSG00000154582	ELOC	-0.0119664	8.59827	-0.563507	0.573966	0.834122	-5.90195
Dhfr	ENSG00000178700	DHFR2	-0.0284095	8.61224	-0.562665	0.574549	0.834848	-5.90239
Dhfr	ENSG00000228716	DHFR	-0.0284095	8.61224	-0.562665	0.574549	0.834848	-5.90239
Spag6l	ENSG00000077327	SPAG6	0.0188417	5.08323	0.562535	0.574626	0.834848	-5.90247
Bves	ENSG00000112276	BVES	0.0250412	5.66834	0.562355	0.574755	0.834919	-5.90256
Scarb1	ENSG00000073060	SCARB1	0.0125817	7.99907	0.56211	0.574915	0.835034	-5.9027
Cntrl	ENSG00000119397	CNTRL	0.0171544	7.97694	0.561843	0.575097	0.835128	-5.90284
Timm23	ENSG00000204152	TIMM23B	0.0200284	7.64973	0.561741	0.575165	0.835128	-5.90289
Timm23	ENSG00000265354	TIMM23	0.0200284	7.64973	0.561741	0.575165	0.835128	-5.90289
Sfxn5	ENSG00000144040	SFXN5	0.0243498	8.88626	0.561621	0.575253	0.835128	-5.90295
Snx13	ENSG00000071189	SNX13	-0.0102689	9.6998	-0.561512	0.575322	0.835128	-5.90302
Card14	ENSG00000141527	CARD14	0.0142324	6.62162	0.561423	0.575382	0.835128	-5.90306
Eml6	ENSG00000214595	EML6	-0.0200735	8.36419	-0.561202	0.575532	0.83513	-5.90318
Map2k2	ENSG00000230626		0.0115396	8.03289	0.561184	0.575544	0.83513	-5.90319
Map2k2	ENSG00000126934	MAP2K2	0.0115396	8.03289	0.561184	0.575544	0.83513	-5.90319
Nr2f6	ENSG00000160113	NR2F6	-0.0103367	8.1829	-0.560765	0.575829	0.835427	-5.90341
U2surp	ENSG00000163714	U2SURP	-0.0094207	10.9622	-0.560626	0.575924	0.835448	-5.90349
Rnf115	ENSG00000265491	RNF115	-0.01211	10.0865	-0.560335	0.576122	0.835608	-5.90364
Brms1	ENSG00000174744	BRMS1	0.0165078	7.3642	0.560226	0.576196	0.835608	-5.9037
Cdkl2	ENSG00000138769	CDKL2	-0.0221594	8.35064	-0.559496	0.576694	0.836105	-5.90409
Ryk	ENSG00000163785	RYK	0.0105537	9.28047	0.559486	0.576699	0.836105	-5.90409
Arih2	ENSG00000177479	ARIH2	0.0113191	9.48353	0.558892	0.577104	0.836385	-5.90441
Itgb6	ENSG00000115221	ITGB6	-0.015002	5.39919	-0.558793	0.577171	0.836385	-5.90446
Wfdc13	ENSG00000168634	WFDC13	-0.0146101	6.97538	-0.558761	0.577193	0.836385	-5.90448
Fbxl3	ENSG00000005812	FBXL3	0.0104973	10.9302	0.558679	0.577249	0.836385	-5.90452
Emp3	ENSG00000142227	EMP3	-0.0190306	6.75589	-0.558441	0.577411	0.836385	-5.90465
Stab2	ENSG00000136011	STAB2	0.012929	5.41358	0.558407	0.577434	0.836385	-5.90467
Cyp27a1	ENSG00000135929	CYP27A1	0.0198929	7.12073	0.558374	0.577456	0.836385	-5.90468
Pnisr	ENSG00000132424	PNISR	0.0129978	11.6413	0.558221	0.57756	0.836419	-5.90477
Clip4	ENSG00000115295	CLIP4	-0.0142868	9.95601	-0.558091	0.577649	0.836431	-5.90483
Srsf6	ENSG00000124193	SRSF6	-0.0216468	10.0806	-0.557808	0.577842	0.836594	-5.90498
Prpf6	ENSG00000101161	PRPF6	0.0117856	9.92076	0.557602	0.577982	0.83668	-5.90509
Pla2g4e	ENSG00000188089	PLA2G4E	-0.0147489	5.83274	-0.556865	0.578484	0.83729	-5.90548
Dpep2	ENSG00000167261	DPEP2	-0.0133324	6.96049	-0.556312	0.578861	0.837719	-5.90578
Fam220a	ENSG00000178397	FAM220A	-0.0194467	8.57602	-0.556098	0.579007	0.837813	-5.90589
Nfic	ENSG00000141905	NFIC	-0.0142914	9.11185	-0.555903	0.57914	0.837889	-5.90599
Sgsh	ENSG00000181523	SGSH	-0.0159076	6.81537	-0.555293	0.579556	0.838265	-5.90631
Hirip3	ENSG00000149929	HIRIP3	-0.0140625	7.6307	-0.55512	0.579674	0.838265	-5.90641
Cdk15	ENSG00000138395	CDK15	-0.0173641	5.66732	-0.55506	0.579715	0.838265	-5.90644
Pkn1	ENSG00000123143	PKN1	-0.0115996	8.49094	-0.555048	0.579723	0.838265	-5.90644
Cox7a2l	ENSG00000115944	COX7A2L	-0.0127537	9.78256	-0.554912	0.579816	0.838283	-5.90652
Neb	ENSG00000183091	NEB	-0.0203811	6.34692	-0.554764	0.579917	0.838313	-5.90659
Txlna	ENSG00000084652	TXLNA	-0.0118354	8.76927	-0.5543	0.580233	0.838578	-5.90684
Rbms1	ENSG00000153250	RBMS1	-0.0311509	6.93848	-0.554184	0.580329	0.838578	-5.90688
Polr1b	ENSG00000125630	POLR1B	0.0174671	8.16418	0.554099	0.580371	0.838578	-5.90694
Mis18bp1	ENSG00000129534	MIS18BP1	0.0299959	5.59789	0.554042	0.580424	0.838578	-5.90696
Ift20	ENSG00000109083	IFT20	-0.0150005	9.14414	-0.553828	0.580555	0.838652	-5.90709
Ccr4	ENSG00000183813	CCR4	-0.0148041	5.04116	-0.553055	0.581083	0.838893	-5.90749
Tmem190	ENSG00000160472	TMEM190	-0.0135416	7.54769	-0.553042	0.581092	0.838893	-5.9075
Zfp605	ENSG00000196458	ZNF605	-0.0189067	8.35628	-0.553014	0.581111	0.838893	-5.90751
Anapc10	ENSG00000164162	ANAPC10	0.0190145	7.43172	0.55279	0.581264	0.838893	-5.90763
Snrnp40	ENSG00000060688	SNRNP40	-0.0156815	8.65839	-0.552781	0.581271	0.838893	-5.90764
Pja1	ENSG00000181191	PJA1	-0.0115204	8.39501	-0.552762	0.581284	0.838893	-5.90765
Fam186b	ENSG00000135436	FAM186B	-0.0132481	5.90195	-0.55273	0.581305	0.838893	-5.90766
Zbtb49	ENSG00000168826	ZBTB49	0.0145666	7.74091	0.552637	0.581369	0.838893	-5.90771
Shf	ENSG00000138606	SHF	-0.0186028	9.47733	-0.55244	0.581504	0.838971	-5.90782
Cdc25a	ENSG00000164045	CDC25A	0.016546	5.98935	0.552234	0.581644	0.839058	-5.90792
Ppp1r17	ENSG00000106341	PPP1R17	-0.0606706	9.47538	-0.55206	0.581791	0.839093	-5.90799
Ano6	ENSG00000177119	ANO6	-0.0346824	7.28713	-0.551989	0.581831	0.839093	-5.90803
Ankra2	ENSG00000164331	ANKRA2	-0.0192758	7.98377	-0.551648	0.582044	0.839114	-5.90823
Sh2b1	ENSG00000178188	SH2B1	-0.0133494	7.59063	-0.551642	0.582049	0.839114	-5.90824
Dicer1	ENSG00000100697	DICER1	0.0112605	10.5038	0.551536	0.582121	0.839114	-5.90829
Arhgef15	ENSG00000198844	ARHGEF15	-0.0121416	7.47547	-0.551467	0.582168	0.839114	-5.90833
Deptor	ENSG00000155792	DEPTOR	-0.0227305	8.52768	-0.551251	0.582319	0.839215	-5.90844
Pecam1	ENSG00000261371	PECAM1	-0.0370793	8.05099	-0.551068	0.582462	0.839267	-5.90851
Pkd2	ENSG00000118762	PKD2	-0.0095088	10.0233	-0.550958	0.582517	0.839267	-5.90859
Ing3	ENSG00000071243	ING3	-0.0155824	10.088	-0.550832	0.582603	0.839274	-5.90866
Pgap2	ENSG00000148985	PGAP2	-0.0165196	7.29415	-0.550631	0.58274	0.839276	-5.90876
Gle1	ENSG00000119392	GLE1	0.0147235	8.81407	0.550561	0.582788	0.839276	-5.9088
Ddo	ENSG00000203797	DDO	-0.0187517	6.44925	-0.550475	0.582847	0.839276	-5.90885
Il31ra	ENSG00000164509	IL31RA	0.0137308	4.78855	0.55004	0.583144	0.839588	-5.90907
Stap1	ENSG00000035720	STAP1	-0.0168309	3.9837	-0.549714	0.583367	0.839687	-5.90924
Ak9	ENSG00000155085	AK9	0.0211331	4.9847	0.549704	0.583374	0.839687	-5.90925
Ncapd3	ENSG00000151503	NCAPD3	0.0163977	8.42463	0.549501	0.583513	0.839691	-5.90935
Arglu1	ENSG00000134884	ARGLU1	-0.011355	11.47	-0.549453	0.583546	0.839691	-5.90938
Rab1a	ENSG00000138069	RAB1A	-0.0116752	11.1674	-0.549077	0.583803	0.839691	-5.90958
Eftud2	ENSG00000108883	EFTUD2	-0.0142881	9.04994	-0.548924	0.583908	0.839691	-5.90966
Fgl1	ENSG00000104760	FGL1	0.0191011	3.97449	0.548566	0.584153	0.839691	-5.90984
Dctn1	ENSG00000264324		0.0093101	10.6986	0.54843	0.584246	0.839691	-5.90991
Dctn1	ENSG00000204843	DCTN1	0.0093101	10.6986	0.54843	0.584246	0.839691	-5.90991
Lsr	ENSG00000105699	LSR	-0.0140917	7.51745	-0.548379	0.584281	0.839691	-5.90994
Cnbp	ENSG00000169714	CNBP	0.0103764	10.9841	0.54831	0.584328	0.839691	-5.90998
Cerk	ENSG00000100422	CERK	0.0204723	9.90058	0.54817	0.584424	0.839691	-5.91005
Acbd6	ENSG00000230124	ACBD6	-0.0138458	8.66876	-0.54814	0.584445	0.839691	-5.91007
Gtf2h5	ENSG00000272047	GTF2H5	-0.0190152	7.00401	-0.547973	0.584559	0.839691	-5.91015
Lrrc23	ENSG00000010626	LRRC23	0.0144722	7.78136	0.547872	0.584628	0.839691	-5.9102
Cdc123	ENSG00000151465	CDC123	-0.0155008	9.44205	-0.547849	0.584644	0.839691	-5.91022
Pfdn2	ENSG00000143256	PFDN2	-0.0101045	8.72769	-0.547835	0.584653	0.839691	-5.91022
Slc7a8	ENSG00000092068	SLC7A8	-0.0189287	9.47241	-0.547823	0.584662	0.839691	-5.91023
Cavin2	ENSG00000168497	CAVIN2	-0.0183546	6.35661	-0.54781	0.584671	0.839691	-5.91024
Sox21	ENSG00000125285	SOX21	-0.0143925	7.00048	-0.547184	0.585099	0.83987	-5.91056
Zfyve26	ENSG00000072121	ZFYVE26	-0.0110097	8.74132	-0.547035	0.585202	0.83987	-5.91064
Ackr1	ENSG00000213088	ACKR1	-0.0229088	9.09554	-0.546945	0.585267	0.83987	-5.91068
Trhr	ENSG00000174417	TRHR	0.0157734	5.05759	0.546933	0.585271	0.83987	-5.91069
Polr2c	ENSG00000102978	POLR2C	0.012097	8.98708	0.546834	0.58534	0.83987	-5.91074
Cmtm7	ENSG00000153551	CMTM7	-0.028341	7.96691	-0.546819	0.585362	0.83987	-5.91074
Zfp622	ENSG00000173545	ZNF622	-0.0179242	8.41919	-0.546497	0.585571	0.83994	-5.91092
H1f10	ENSG00000184897	H1-10	0.017078	8.60507	0.546494	0.585572	0.83994	-5.91092
Lpar2	ENSG00000064547	LPAR2	-0.015325	6.78751	-0.545944	0.585949	0.840195	-5.91121
Myrip	ENSG00000170011	MYRIP	-0.0170022	8.62771	-0.545735	0.586093	0.840195	-5.91132
Pcbd1	ENSG00000166228	PCBD1	-0.0233034	8.78579	-0.545662	0.586147	0.840195	-5.91135
Pkmyt1	ENSG00000127564	PKMYT1	0.0149415	6.89257	0.545645	0.586154	0.840195	-5.91136
Slc7a10	ENSG00000130876	SLC7A10	0.0127338	7.85945	0.545517	0.586242	0.840205	-5.91143
Nsun2	ENSG00000037474	NSUN2	-0.0177719	9.63425	-0.545332	0.586369	0.84027	-5.91152
Best1	ENSG00000167995	BEST1	0.0254854	6.71902	0.545176	0.586484	0.84032	-5.9116
Plekha6	ENSG00000143850	PLEKHA6	0.0159197	9.29539	0.544508	0.586934	0.840849	-5.91195
Rskr	ENSG00000167524	RSKR	0.0185736	8.70678	0.543733	0.587466	0.841285	-5.91235
Emilin3	ENSG00000183798	EMILIN3	0.0116164	6.61195	0.543558	0.587586	0.841285	-5.91244
Sigmar1	ENSG00000147955	SIGMAR1	0.010158	8.49985	0.543482	0.587639	0.841285	-5.91248
Aebp2	ENSG00000139154	AEBP2	0.0097107	10.3622	0.54348	0.58764	0.841285	-5.91248
Socs6	ENSG00000170677	SOCS6	0.0149113	8.78037	0.543474	0.587644	0.841285	-5.91249
Rsph4a	ENSG00000111834	RSPH4A	-0.0427041	5.90102	-0.543261	0.587815	0.841414	-5.91257
Bok	ENSG00000176720	BOK	-0.0151619	8.28671	-0.542937	0.588012	0.841581	-5.91276
Lgals1	ENSG00000100097	LGALS1	0.0151786	8.88109	0.54251	0.588306	0.841719	-5.91298
Olfr354	ENSG00000171501	OR1N2	-0.0172347	4.82725	-0.542362	0.588407	0.841719	-5.91306
Thsd7b	ENSG00000144229	THSD7B	-0.0212839	5.6859	-0.542115	0.588578	0.841719	-5.91319
Tmem263	ENSG00000151135	TMEM263	0.0138925	8.28538	0.542022	0.588641	0.841719	-5.91323
Zbtb9	ENSG00000213588	ZBTB9	-0.0153486	6.72387	-0.541963	0.588681	0.841719	-5.91326
Meioc	ENSG00000180336	MEIOC	-0.0137846	3.82782	-0.541952	0.588689	0.841719	-5.91327
Foxc1	ENSG00000054598	FOXC1	-0.0132189	7.76002	-0.541852	0.588758	0.841719	-5.91332
Nqo1	ENSG00000181019	NQO1	0.0252398	6.83401	0.541668	0.588893	0.841791	-5.91341
Cand1	ENSG00000111530	CAND1	-0.0097128	10.6643	-0.541544	0.58897	0.841791	-5.91348
Slc7a2	ENSG00000003989	SLC7A2	-0.0569147	7.28142	-0.541357	0.589125	0.841813	-5.91355
Pde6a	ENSG00000132915	PDE6A	0.0143893	5.47688	0.541285	0.589147	0.841813	-5.91361
Hsd17b4	ENSG00000133835	HSD17B4	-0.0148531	9.61577	-0.54106	0.589302	0.841842	-5.91373
Dnajb6	ENSG00000105993	DNAJB6	-0.0143086	10.8041	-0.541019	0.58933	0.841842	-5.91375
Hipk1	ENSG00000163349	HIPK1	0.0108615	10.7084	0.540811	0.589473	0.841931	-5.91386
Slc9b1	ENSG00000164037	SLC9B1	0.020113	5.07252	0.540603	0.589616	0.841969	-5.91396
Osgin2	ENSG00000164823	OSGIN2	-0.0126632	8.32304	-0.540536	0.589662	0.841969	-5.914
Aste1	ENSG00000034533	ASTE1	-0.0204358	6.59799	-0.540148	0.589929	0.842161	-5.9142
Ghdc	ENSG00000167925	GHDC	-0.0104198	7.31003	-0.54006	0.58999	0.842161	-5.91424
Vwce	ENSG00000167992	VWCE	0.0140975	7.49171	0.539864	0.590125	0.842161	-5.91434
Tspan11	ENSG00000110900	TSPAN11	-0.0251017	8.21096	-0.539822	0.590162	0.842161	-5.91436
Klhl3	ENSG00000146021	KLHL3	-0.0218304	10.6078	-0.539754	0.590202	0.842161	-5.9144
Stk16	ENSG00000115661	STK16	-0.01362	6.85886	-0.53957	0.590327	0.842224	-5.91449
Zfp579	ENSG00000218891	ZNF579	-0.0100411	8.17301	-0.539396	0.590447	0.842278	-5.91458
Ubp1	ENSG00000153560	UBP1	0.0111051	9.9775	0.538833	0.590834	0.842425	-5.91487
Sbk1	ENSG00000188322	SBK1	-0.0121567	8.18554	-0.538725	0.590908	0.842425	-5.91493
Neurl2	ENSG00000124257	NEURL2	-0.0108342	7.50505	-0.538679	0.59094	0.842425	-5.91495
Slc16a4	ENSG00000168679	SLC16A4	-0.0235073	6.97608	-0.538666	0.590954	0.842425	-5.91495
Cd38	ENSG00000004468	CD38	0.0224362	6.07111	0.538477	0.591083	0.842425	-5.91505
Mak	ENSG00000111837	MAK	0.0155551	5.74758	0.538178	0.591285	0.842425	-5.91521
Wdr49	ENSG00000174776	WDR49	0.0401328	7.66807	0.538209	0.591286	0.842425	-5.91517
Sh3yl1	ENSG00000035115	SH3YL1	0.0147892	8.58975	0.538084	0.59135	0.842425	-5.91526
Mvd	ENSG00000167508	MVD	-0.0119559	8.28857	-0.538069	0.59136	0.842425	-5.91526
Olfr648	ENSG00000181616	OR52H1	-0.0213374	5.48403	-0.53807	0.59136	0.842425	-5.91526
Rab40c	ENSG00000197562	RAB40C	0.0105396	8.61712	0.53787	0.591497	0.842504	-5.91536
Osbpl11	ENSG00000144909	OSBPL11	0.0148153	7.58053	0.536919	0.592152	0.843233	-5.91585
Alg6	ENSG00000088035	ALG6	0.018578	7.4889	0.536649	0.592338	0.843233	-5.91599
Rpp40	ENSG00000124787	RPP40	-0.0196865	6.27838	-0.536642	0.592343	0.843233	-5.91599
Aimp1	ENSG00000164022	AIMP1	-0.0117161	8.08158	-0.536512	0.592433	0.843233	-5.91606
Catsperb	ENSG00000133962	CATSPERB	0.0136912	4.22793	0.536266	0.592602	0.843233	-5.91618
Relch	ENSG00000134444	RELCH	-0.0098218	10.2505	-0.536208	0.592642	0.843233	-5.91621
Gpr107	ENSG00000148358	GPR107	-0.0111186	9.04193	-0.53612	0.592703	0.843233	-5.91626
Arhgef37	ENSG00000183111	ARHGEF37	-0.0196653	7.48731	-0.536038	0.592759	0.843233	-5.9163
Tnfaip6	ENSG00000123610	TNFAIP6	-0.0186313	4.92373	-0.535997	0.592788	0.843233	-5.91632
Orc1	ENSG00000085840	ORC1	-0.0239603	5.92967	-0.535851	0.592894	0.843233	-5.91639
Ggct	ENSG00000006625	GGCT	0.0165736	7.65486	0.535832	0.592902	0.843233	-5.9164
Ggct	ENSG00000281039		0.0165736	7.65486	0.535832	0.592902	0.843233	-5.9164
Nudt22	ENSG00000149761	NUDT22	-0.0115448	7.97959	-0.535105	0.593403	0.843726	-5.91677
Ddx17	ENSG00000100201	DDX17	-0.0131552	12.3478	-0.535093	0.593411	0.843726	-5.91678
Wdr37	ENSG00000047056	WDR37	0.0113555	9.08692	0.534643	0.593721	0.843914	-5.91701
Bola3	ENSG00000163170	BOLA3	0.00907375	9.80166	0.534586	0.59376	0.843914	-5.91704
Pxk	ENSG00000168297	PXK	0.0153053	10.3753	0.534449	0.593855	0.843914	-5.91711
Bach1	ENSG00000156273	BACH1	0.0178675	8.10987	0.534333	0.593935	0.843914	-5.91717
Rsl1d1	ENSG00000171490	RSL1D1	0.00998889	9.60015	0.534312	0.593949	0.843914	-5.91718
Pigs	ENSG00000087111	PIGS	0.0117407	8.88692	0.533782	0.594315	0.844217	-5.91745
Srrm1	ENSG00000133226	SRRM1	0.0123002	9.86536	0.533768	0.594325	0.844217	-5.91745
Gfap	ENSG00000131095	GFAP	0.0446688	11.2244	0.533601	0.594465	0.8443	-5.91752
Flrt3	ENSG00000125848	FLRT3	0.023692	8.78081	0.533167	0.594746	0.844506	-5.91775
Adamts13	ENSG00000160323	ADAMTS13	-0.0111689	7.71787	-0.53312	0.594773	0.844506	-5.91778
Arg1	ENSG00000118520	ARG1	0.0145448	4.27164	0.532853	0.594957	0.844652	-5.91792
Apba2	ENSG00000034053	APBA2	0.0138249	10.0436	0.532662	0.595088	0.844723	-5.91801
Oxa1l	ENSG00000155463	OXA1L	-0.0136206	9.64924	-0.532239	0.595381	0.845022	-5.91823
Spry2	ENSG00000136158	SPRY2	-0.0257383	10.1997	-0.532136	0.595461	0.845022	-5.91827
Selenoo	ENSG00000073169	SELENOO	-0.0098767	8.91215	-0.5319	0.595615	0.845123	-5.9184
Etfrf1	ENSG00000205707	ETFRF1	0.0168328	9.17171	0.531592	0.595827	0.845197	-5.91856
Srrm2	ENSG00000167978	SRRM2	-0.0138502	10.54	-0.531589	0.59583	0.845197	-5.91856
Wnt3	ENSG00000108379	WNT3	0.0133405	7.32042	0.531464	0.595916	0.845205	-5.91862
Psmb8	ENSG00000204264	PSMB8	-0.0208622	6.35691	-0.530821	0.596362	0.845721	-5.91894
Rasgrp4	ENSG00000171777	RASGRP4	0.0176801	6.46616	0.53049	0.596589	0.84585	-5.91911
2610301B20Rik	ENSG00000156172	C8orf37	0.0197093	7.16103	0.530452	0.596615	0.84585	-5.91913
Ggt5	ENSG00000099998	GGT5	0.0168574	7.63562	0.52963	0.597184	0.846541	-5.91954
Lingo3	ENSG00000220008	LINGO3	0.0146086	7.39999	0.529443	0.597313	0.846548	-5.91964
Fitm2	ENSG00000197296	FITM2	-0.0161013	8.34677	-0.529273	0.597431	0.846548	-5.91972
Plk4	ENSG00000142731	PLK4	0.0164827	4.36347	0.529269	0.597434	0.846548	-5.91973
Gtf3c4	ENSG00000125484	GTF3C4	0.0128775	9.11676	0.529079	0.597566	0.846619	-5.91982
Itpripl1	ENSG00000198885	ITPRIPL1	-0.0125416	6.98215	-0.528789	0.597766	0.846726	-5.91997
Mlc1	ENSG00000100427	MLC1	0.0428448	9.61613	0.528768	0.597804	0.846726	-5.91996
Pmpcb	ENSG00000105819	PMPCB	-0.0128718	9.91932	-0.528339	0.598077	0.846997	-5.92019
Cacna1e	ENSG00000198216	CACNA1E	0.034317	8.23466	0.528208	0.598188	0.847038	-5.92024
Pycr1	ENSG00000183010	PYCR1	-0.0109877	6.92558	-0.527828	0.598431	0.847267	-5.92045
Ube2d2a	ENSG00000131508	UBE2D2	0.00925929	10.3403	0.527647	0.598556	0.847329	-5.92054
Glis3	ENSG00000107249	GLIS3	0.019999	6.82255	0.527313	0.598788	0.847445	-5.92071
Zfp212	ENSG00000170260	ZNF212	0.0128913	8.30013	0.52721	0.598859	0.847445	-5.92076
Tgfb1	ENSG00000105329	TGFB1	-0.0180764	6.4332	-0.527138	0.598909	0.847445	-5.9208
Smyd4	ENSG00000186532	SMYD4	-0.0121297	8.65106	-0.527058	0.598965	0.847445	-5.92084
Arhgap10	ENSG00000071205	ARHGAP10	-0.0214932	6.05915	-0.526893	0.599081	0.847495	-5.92092
Slc39a14	ENSG00000104635	SLC39A14	0.0156213	7.65866	0.526643	0.599252	0.847621	-5.92104
Rab29	ENSG00000117280	RAB29	-0.0225541	8.08905	-0.526471	0.599376	0.847681	-5.92113
Hspa12a	ENSG00000165868	HSPA12A	-0.0111927	9.61416	-0.526275	0.599507	0.84775	-5.92123
Ak2	ENSG00000004455	AK2	-0.0157049	9.26122	-0.526046	0.599665	0.847811	-5.92134
Atp6v1c2	ENSG00000143882	ATP6V1C2	0.0185193	5.99331	0.525964	0.599722	0.847811	-5.92138
Mid2	ENSG00000080561	MID2	-0.0135706	8.70248	-0.52586	0.599794	0.847811	-5.92144
Atxn2l	ENSG00000168488	ATXN2L	-0.0113905	8.93361	-0.52539	0.60012	0.847848	-5.92167
Tkfc	ENSG00000149476	TKFC	0.0106137	7.60568	0.525374	0.600131	0.847848	-5.92168
Nudt11	ENSG00000196368	NUDT11	-0.0163431	8.03966	-0.525369	0.600135	0.847848	-5.92168
Hbp1	ENSG00000105856	HBP1	0.0218315	9.20463	0.525356	0.600147	0.847848	-5.92168
Emc10	ENSG00000161671	EMC10	-0.011001	8.62849	-0.525027	0.600372	0.847887	-5.92185
Prex1	ENSG00000124126	PREX1	0.0279191	8.59904	0.524771	0.600562	0.847887	-5.92197
Mtres1	ENSG00000130349	MTRES1	-0.0149221	8.223	-0.524647	0.600635	0.847887	-5.92204
Fmnl1	ENSG00000184922	FMNL1	0.0131272	7.76078	0.52462	0.600654	0.847887	-5.92205
Ppp1r15a	ENSG00000087074	PPP1R15A	-0.0420089	7.75596	-0.524598	0.600693	0.847887	-5.92204
Trmt1l	ENSG00000121486	TRMT1L	0.0142036	9.16554	0.524494	0.600742	0.847887	-5.92212
Fyco1	ENSG00000163820	FYCO1	-0.0133165	6.84251	-0.524486	0.600747	0.847887	-5.92212
Zkscan6	ENSG00000154957	ZNF18	-0.0138979	7.06201	-0.524236	0.60092	0.848017	-5.92225
Mpnd	ENSG00000008382	MPND	0.0106911	7.67191	0.523915	0.601143	0.848174	-5.92241
Calb1	ENSG00000104327	CALB1	-0.0642522	11.781	-0.523878	0.601195	0.848174	-5.9224
Cipc	ENSG00000198894	CIPC	-0.0132491	9.77803	-0.523621	0.601347	0.848274	-5.92255
Wipf1	ENSG00000115935	WIPF1	0.0249065	7.4047	0.523466	0.601463	0.848322	-5.92262
Ankrd42	ENSG00000137494	ANKRD42	0.0225511	7.47501	0.5232	0.601644	0.848462	-5.92276
Dpy19l4	ENSG00000156162	DPY19L4	0.0190748	7.74861	0.522912	0.601839	0.84852	-5.92291
Ccnd3	ENSG00000112576	CCND3	0.0112976	8.34574	0.522736	0.601961	0.84852	-5.92299
Phlda3	ENSG00000174307	PHLDA3	-0.0134998	7.73332	-0.522647	0.602023	0.84852	-5.92304
Gp6	ENSG00000088053	GP6	-0.0135022	7.52557	-0.522304	0.602261	0.84852	-5.92321
Efna5	ENSG00000184349	EFNA5	-0.0379186	7.74624	-0.522304	0.602283	0.84852	-5.92319
Cog1	ENSG00000166685	COG1	-0.012588	9.5475	-0.522245	0.602302	0.84852	-5.92324
Mpzl2	ENSG00000149573	MPZL2	-0.0376503	6.50764	-0.522272	0.602305	0.84852	-5.9232
Hsd17b10	ENSG00000072506	HSD17B10	0.0106849	8.70018	0.522	0.602472	0.84852	-5.92336
Kdm7a	ENSG00000006459	KDM7A	0.0162175	8.73158	0.521862	0.602568	0.84852	-5.92343
Hoxd11	ENSG00000128713	HOXD11	-0.0131962	6.41544	-0.521845	0.60258	0.84852	-5.92343
Psip1	ENSG00000164985	PSIP1	-0.0107212	9.82914	-0.521827	0.602593	0.84852	-5.92344
Zc2hc1a	ENSG00000104427	ZC2HC1A	-0.0158244	9.65767	-0.521683	0.602692	0.84852	-5.92352
Cntd1	ENSG00000176563	CNTD1	-0.015035	5.58212	-0.521604	0.602747	0.84852	-5.92355
Rap1gds1	ENSG00000138698	RAP1GDS1	0.0119497	10.0451	0.521084	0.603109	0.848913	-5.92381
Btbd9	ENSG00000183826	BTBD9	-0.0155768	8.71189	-0.520833	0.603283	0.848981	-5.92394
Cib2	ENSG00000136425	CIB2	-0.0187709	5.91036	-0.52078	0.60332	0.848981	-5.92396
Pla2r1	ENSG00000153246	PLA2R1	0.0253088	9.927	0.520507	0.603519	0.849145	-5.92409
Il1f9	ENSG00000136688	IL36G	0.0132451	6.22441	0.520116	0.603782	0.849338	-5.92429
Zfp446	ENSG00000083838	ZNF446	0.00891439	8.03751	0.51996	0.60389	0.849338	-5.92437
Ccdc177	ENSG00000267909	CCDC177	-0.0173433	9.12152	-0.519944	0.603901	0.849338	-5.92438
Lmnb1	ENSG00000113368	LMNB1	0.014532	8.71775	0.519237	0.604393	0.849727	-5.92473
Trip11	ENSG00000100815	TRIP11	-0.015712	9.56546	-0.519235	0.604394	0.849727	-5.92473
Dzip3	ENSG00000198919	DZIP3	-0.0137488	9.40764	-0.51908	0.604502	0.849727	-5.9248
Tmem74	ENSG00000164841	TMEM74	-0.0210822	7.97987	-0.519079	0.604505	0.849727	-5.9248
Nus1	ENSG00000153989	NUS1	-0.0076315	9.66116	-0.518808	0.604691	0.849874	-5.92494
Mmd2	ENSG00000136297	MMD2	0.0207327	7.7781	0.518471	0.604927	0.849989	-5.9251
BC048403	ENSG00000174206	C12orf66	0.013686	7.50474	0.518455	0.604937	0.849989	-5.92511
Chka	ENSG00000110721	CHKA	0.0131623	8.92259	0.518273	0.605063	0.850052	-5.9252
Cdr2l	ENSG00000109089	CDR2L	-0.0125868	8.08312	-0.518085	0.605194	0.85012	-5.92529
Dhx33	ENSG00000005100	DHX33	0.0111998	8.33692	0.51702	0.605935	0.851047	-5.92582
Zranb1	ENSG00000019995	ZRANB1	0.0111723	10.8753	0.516722	0.606143	0.851223	-5.92596
Pim2	ENSG00000102096	PIM2	0.0109714	8.19695	0.516332	0.606415	0.851334	-5.92616
Vps4a	ENSG00000132612	VPS4A	0.00962291	9.04629	0.516122	0.606561	0.851334	-5.92626
Vps4a	ENSG00000260914		0.00962291	9.04629	0.516122	0.606561	0.851334	-5.92626
Uggt2	ENSG00000102595	UGGT2	-0.0300671	7.07539	-0.516007	0.606657	0.851334	-5.9263
Trappc4	ENSG00000196655	TRAPPC4	-0.0160497	9.48351	-0.515978	0.606661	0.851334	-5.92633
Smg5	ENSG00000198952	SMG5	0.0103055	8.69735	0.515786	0.606795	0.851334	-5.92642
Wls	ENSG00000116729	WLS	-0.0341743	8.67763	-0.515675	0.606892	0.851334	-5.92646
Gid8	ENSG00000101193	GID8	0.0106723	9.38653	0.515554	0.606957	0.851334	-5.92654
Sord	ENSG00000140263	SORD	-0.0152366	8.35223	-0.515541	0.606966	0.851334	-5.92654
Fam98b	ENSG00000171262	FAM98B	-0.0151334	8.33127	-0.515494	0.606999	0.851334	-5.92657
Nmnat1	ENSG00000173614	NMNAT1	-0.0143104	5.87693	-0.51523	0.607183	0.851334	-5.9267
Zfp521	ENSG00000198795	ZNF521	-0.0138663	11.235	-0.5151	0.607273	0.851334	-5.92676
Trim36	ENSG00000152503	TRIM36	-0.0136923	5.83484	-0.514911	0.607404	0.851334	-5.92685
Phkg1	ENSG00000164776	PHKG1	0.02079	7.08217	0.514878	0.60743	0.851334	-5.92687
Golga1	ENSG00000136935	GOLGA1	-0.0136643	8.27484	-0.514568	0.607644	0.851334	-5.92702
Gtf2f1	ENSG00000125651	GTF2F1	0.0107581	9.14582	0.514469	0.607713	0.851334	-5.92707
Aurkaip1	ENSG00000175756	AURKAIP1	-0.009776	8.71339	-0.514468	0.607714	0.851334	-5.92707
Recql	ENSG00000004700	RECQL	-0.0189472	8.00615	-0.514387	0.60777	0.851334	-5.92711
Daxx	ENSG00000204209	DAXX	0.0129527	7.4229	0.514264	0.607856	0.851334	-5.92717
Dpy30	ENSG00000162961	DPY30	-0.01676	9.34693	-0.514255	0.607862	0.851334	-5.92717
Gapvd1	ENSG00000165219	GAPVD1	0.0119372	9.49874	0.513487	0.608398	0.851648	-5.92755
Csrnp2	ENSG00000110925	CSRNP2	-0.0118967	9.48038	-0.513264	0.608553	0.851648	-5.92766
Upf3b	ENSG00000125351	UPF3B	-0.0145608	8.35727	-0.513081	0.608681	0.851648	-5.92775
Dnah8	ENSG00000124721	DNAH8	-0.0102509	4.25969	-0.512981	0.608751	0.851648	-5.92779
Ift27	ENSG00000100360	IFT27	0.0115297	7.86498	0.512974	0.608756	0.851648	-5.9278
Pde8a	ENSG00000073417	PDE8A	0.0339699	7.69203	0.512998	0.608758	0.851648	-5.92777
Ilkap	ENSG00000132323	ILKAP	-0.0129406	8.81031	-0.512837	0.608851	0.851648	-5.92786
Trafd1	ENSG00000135148	TRAFD1	0.0120563	8.37116	0.51262	0.609002	0.851648	-5.92797
Aspa	ENSG00000108381	ASPA	-0.0479319	7.40493	-0.51265	0.609006	0.851648	-5.92793
Trarg1	ENSG00000184811	TRARG1	-0.0143072	6.65486	-0.51261	0.60901	0.851648	-5.92798
Efhb	ENSG00000163576	EFHB	-0.0237552	4.68167	-0.512402	0.609162	0.851648	-5.92807
Mpst	ENSG00000128309	MPST	0.0115066	7.32003	0.512294	0.60923	0.851648	-5.92813
Olfr300-ps1	ENSG00000177174	OR14C36	0.0219162	6.08931	0.512244	0.60927	0.851648	-5.92815
Ptp4a1	ENSG00000112245	PTP4A1	0.0188823	9.15132	0.512207	0.609291	0.851648	-5.92817
Bcas1	ENSG00000064787	BCAS1	0.0415964	8.87393	0.512035	0.609434	0.851648	-5.92823
Anxa4	ENSG00000196975	ANXA4	-0.0208497	6.4327	-0.511928	0.609488	0.851648	-5.92831
Stx3	ENSG00000166900	STX3	0.0139628	8.43553	0.511858	0.609534	0.851648	-5.92834
Hikeshi	ENSG00000149196	HIKESHI	-0.0168756	8.09648	-0.511806	0.609571	0.851648	-5.92837
Ube2k	ENSG00000078140	UBE2K	-0.0110715	11.2979	-0.511648	0.609681	0.851648	-5.92844
Itih3	ENSG00000162267	ITIH3	-0.0123061	6.44376	-0.511577	0.609731	0.851648	-5.92848
Polr2i	ENSG00000105258	POLR2I	-0.0123533	8.12874	-0.511466	0.609808	0.851648	-5.92853
Kpnb1	ENSG00000108424	KPNB1	-0.0092459	9.8278	-0.511286	0.609934	0.851665	-5.92862
Zmynd8	ENSG00000101040	ZMYND8	0.0188345	9.16601	0.511214	0.609984	0.851665	-5.92865
Cep250	ENSG00000126001	CEP250	0.0106599	8.10536	0.510783	0.610285	0.851862	-5.92886
Tbc1d23	ENSG00000036054	TBC1D23	0.0136197	9.25437	0.510755	0.610304	0.851862	-5.92888
Fst	ENSG00000134363	FST	0.0143132	5.90555	0.51066	0.610371	0.851862	-5.92892
Fam120b	ENSG00000112584	FAM120B	0.0101561	9.81208	0.510485	0.610494	0.851918	-5.92901
Phf2	ENSG00000197724	PHF2	0.0113183	8.72002	0.510218	0.61068	0.852016	-5.92914
Nr2c1	ENSG00000120798	NR2C1	0.0112105	9.63687	0.510149	0.610728	0.852016	-5.92917
Ankrd39	ENSG00000213337	ANKRD39	0.00976092	8.86111	0.510001	0.610831	0.852029	-5.92924
Eif4e	ENSG00000151247	EIF4E	0.0131994	6.37334	0.509804	0.610969	0.852029	-5.92934
Map3k6	ENSG00000142733	MAP3K6	0.0163888	7.97496	0.509784	0.610983	0.852029	-5.92935
Akap5	ENSG00000179841	AKAP5	-0.0216121	6.44159	-0.509331	0.611304	0.85235	-5.92956
Gnl3	ENSG00000163938	GNL3	0.0176752	8.71729	0.50922	0.611378	0.85235	-5.92962
Hspa14	ENSG00000187522	HSPA14	-0.0149755	8.34645	-0.508869	0.611623	0.852499	-5.92979
Ip6k1	ENSG00000176095	IP6K1	-0.0094772	8.9031	-0.508832	0.611649	0.852499	-5.92981
Tmem9	ENSG00000116857	TMEM9	-0.0128252	8.6013	-0.508586	0.611821	0.852499	-5.92993
Pgs1	ENSG00000087157	PGS1	-0.01125	8.43371	-0.508496	0.611884	0.852499	-5.92997
Selenok	ENSG00000113811	SELENOK	-0.0163343	8.7117	-0.508405	0.611947	0.852499	-5.93002
Cap1	ENSG00000131236	CAP1	-0.0111409	10.3281	-0.508363	0.611977	0.852499	-5.93004
Eif3m	ENSG00000149100	EIF3M	-0.0122402	10.3464	-0.508111	0.612153	0.85263	-5.93016
Heatr3	ENSG00000155393	HEATR3	-0.0128773	8.52727	-0.5079	0.612301	0.852701	-5.93026
Uqcr10	ENSG00000184076	UQCR10	-0.0119163	9.105	-0.507725	0.612423	0.852701	-5.93034
Trmt6	ENSG00000089195	TRMT6	-0.0146225	8.88321	-0.507686	0.61245	0.852701	-5.93036
Cdc27	ENSG00000004897	CDC27	0.0109342	9.63079	0.50755	0.612546	0.852719	-5.93043
Ambra1	ENSG00000110497	AMBRA1	-0.0090417	8.40411	-0.507225	0.612773	0.852922	-5.93059
Trim56	ENSG00000169871	TRIM56	0.0119577	7.30781	0.507012	0.612922	0.852959	-5.93069
Stard13	ENSG00000133121	STARD13	0.0196884	6.77285	0.506952	0.612964	0.852959	-5.93072
Ptpn22	ENSG00000134242	PTPN22	0.0268014	4.87464	0.50645	0.613328	0.853149	-5.93095
Cdc14a	ENSG00000079335	CDC14A	-0.0151505	6.04111	-0.506148	0.613527	0.853149	-5.9311
Hmgcr	ENSG00000113161	HMGCR	-0.0187636	10.0664	-0.506045	0.613599	0.853149	-5.93115
Alkbh5	ENSG00000091542	ALKBH5	-0.0100417	9.39691	-0.506032	0.613608	0.853149	-5.93116
Pcyox1l	ENSG00000145882	PCYOX1L	0.0141673	8.6597	0.505912	0.613692	0.853149	-5.93122
Golph3l	ENSG00000143457	GOLPH3L	0.0202313	8.53875	0.505722	0.613827	0.853149	-5.93131
Lmbrd1	ENSG00000168216	LMBRD1	0.0134602	11.0001	0.50571	0.613833	0.853149	-5.93131
Gnat1	ENSG00000114349	GNAT1	-0.0131915	5.91117	-0.505581	0.613924	0.853149	-5.93138
Bms1	ENSG00000165733	BMS1	0.0130072	10.0377	0.505578	0.613926	0.853149	-5.93138
Dclre1a	ENSG00000198924	DCLRE1A	-0.0176946	7.65551	-0.505516	0.613969	0.853149	-5.93141
Faf1	ENSG00000185104	FAF1	0.00932097	9.58577	0.50536	0.614079	0.853149	-5.93148
Kptn	ENSG00000118162	KPTN	-0.0143722	7.52911	-0.505349	0.614087	0.853149	-5.93149
Lynx1	ENSG00000180155	LYNX1	-0.0115749	8.74172	-0.505146	0.614229	0.853233	-5.93159
E130311K13Rik	ENSG00000174928	C3orf33	-0.0159156	7.08436	-0.504988	0.614339	0.853272	-5.93166
Insrr	ENSG00000027644	INSRR	0.0154992	6.48873	0.504726	0.614523	0.853413	-5.93179
Wdr33	ENSG00000136709	WDR33	-0.0090228	10.0047	-0.504482	0.614694	0.853433	-5.9319
Mrps22	ENSG00000175110	MRPS22	0.0119856	7.76416	0.504384	0.614763	0.853433	-5.93195
Ada	ENSG00000196839	ADA	0.014883	6.36595	0.504354	0.614784	0.853433	-5.93197
Abca4	ENSG00000198691	ABCA4	-0.0114454	5.66319	-0.503996	0.615034	0.853666	-5.93214
Llph	ENSG00000139233	LLPH	0.0165769	4.67704	0.503822	0.615156	0.853722	-5.93222
Pdzd9	ENSG00000155714	PDZD9	0.0145436	5.39686	0.503578	0.615328	0.853751	-5.93234
Fbxo46	ENSG00000177051	FBXO46	-0.0117953	8.11173	-0.503525	0.615364	0.853751	-5.93236
Scyl3	ENSG00000000457	SCYL3	-0.0132641	8.55269	-0.50344	0.615424	0.853751	-5.9324
Tspoap1	ENSG00000005379	TSPOAP1	0.0111767	7.91834	0.503119	0.61565	0.85395	-5.93256
Car5b	ENSG00000169239	CA5B	0.0131138	8.37936	0.502852	0.615837	0.854095	-5.93269
Plat	ENSG00000104368	PLAT	-0.0184708	7.88617	-0.502429	0.616134	0.854393	-5.93289
Mpp7	ENSG00000150054	MPP7	-0.0367244	9.12558	-0.502107	0.61638	0.85462	-5.93302
Slc7a5	ENSG00000103257	SLC7A5	0.0202559	8.76277	0.501377	0.616873	0.85519	-5.93339
Pigu	ENSG00000101464	PIGU	-0.0150464	8.81187	-0.500982	0.617149	0.855458	-5.93358
Etfbkmt	ENSG00000139160	ETFBKMT	0.0168906	6.24253	0.499985	0.617849	0.856308	-5.93405
Cav1	ENSG00000105974	CAV1	-0.019177	6.27875	-0.499671	0.618069	0.856308	-5.9342
Wtap	ENSG00000146457	WTAP	0.011935	8.74916	0.499588	0.618128	0.856308	-5.93424
Ypel2	ENSG00000175155	YPEL2	-0.0119896	9.57601	-0.499538	0.618163	0.856308	-5.93426
Cnn2	ENSG00000064666	CNN2	0.0206537	6.7871	0.499526	0.618175	0.856308	-5.93427
Hmmr	ENSG00000072571	HMMR	-0.0130204	4.12056	-0.498873	0.61863	0.856618	-5.93458
Lhfpl2	ENSG00000145685	LHFPL2	-0.0171033	7.36327	-0.498822	0.618666	0.856618	-5.9346
Utp18	ENSG00000011260	UTP18	0.0107708	9.24863	0.49878	0.618695	0.856618	-5.93462
Sil1	ENSG00000120725	SIL1	0.011067	7.50473	0.498734	0.618728	0.856618	-5.93465
Emp2	ENSG00000213853	EMP2	0.0225664	7.38222	0.498494	0.618903	0.856745	-5.93475
Vtn	ENSG00000273171		-0.0132826	7.16909	-0.49799	0.619251	0.857113	-5.935
Vtn	ENSG00000109072	VTN	-0.0132826	7.16909	-0.49799	0.619251	0.857113	-5.935
Tnfrsf11a	ENSG00000141655	TNFRSF11A	-0.012646	6.41632	-0.497732	0.619432	0.85725	-5.93512
Xpnpep2	ENSG00000122121	XPNPEP2	-0.0132863	6.31987	-0.497555	0.619557	0.857308	-5.9352
Add1	ENSG00000087274	ADD1	-0.0080267	10.8623	-0.496963	0.619973	0.85772	-5.93548
Tasor2	ENSG00000108021	TASOR2	0.0122718	9.76152	0.496896	0.62002	0.85772	-5.93552
Wbp4	ENSG00000120688	WBP4	-0.0131537	8.36108	-0.49616	0.620538	0.857821	-5.93586
Rpa2	ENSG00000117748	RPA2	-0.0169681	7.90064	-0.496096	0.620583	0.857821	-5.93589
Fam214a	ENSG00000047346	FAM214A	0.0156436	9.91356	0.496022	0.620635	0.857821	-5.93593
Sox5	ENSG00000134532	SOX5	0.0242889	7.16339	0.495723	0.620854	0.857821	-5.93606
Akt1s1	ENSG00000204673	AKT1S1	-0.0125406	8.02388	-0.495707	0.620857	0.857821	-5.93608
Fbxo6	ENSG00000116663	FBXO6	-0.010578	7.65569	-0.495487	0.621012	0.857821	-5.93618
Mep1b	ENSG00000141434	MEP1B	0.0197691	5.67597	0.495461	0.621031	0.857821	-5.93619
Gorab	ENSG00000120370	GORAB	0.0156759	7.74434	0.495377	0.621089	0.857821	-5.93623
Zfp346	ENSG00000113761	ZNF346	0.0103085	9.09574	0.495292	0.621149	0.857821	-5.93627
Cog5	ENSG00000164597	COG5	-0.0146573	10.2764	-0.495213	0.621204	0.857821	-5.93631
Calm3	ENSG00000160014	CALM3	-0.0087383	11.8757	-0.495174	0.621232	0.857821	-5.93633
Nipa1	ENSG00000170113	NIPA1	0.0129666	8.76347	0.49515	0.621249	0.857821	-5.93634
Adam22	ENSG00000008277	ADAM22	0.0106927	11.5556	0.494819	0.621482	0.858029	-5.93649
Rab5a	ENSG00000144566	RAB5A	-0.0113821	10.7981	-0.494387	0.621786	0.858274	-5.9367
Anxa11	ENSG00000122359	ANXA11	-0.0220102	8.90899	-0.49434	0.621825	0.858274	-5.93671
Slx4ip	ENSG00000149346	SLX4IP	-0.020395	7.38925	-0.494053	0.622024	0.858435	-5.93685
Gpsm2	ENSG00000121957	GPSM2	-0.0238883	9.16253	-0.493892	0.622144	0.858465	-5.93692
Atxn7	ENSG00000163635	ATXN7	0.0119239	9.48049	0.493783	0.622212	0.858465	-5.93698
Frrs1l	ENSG00000260230	FRRS1L	0.0110463	10.8935	0.493406	0.622478	0.858718	-5.93716
Lmbrd2	ENSG00000164187	LMBRD2	0.011964	9.58468	0.493185	0.622633	0.858818	-5.93726
Rp9	ENSG00000164610	RP9	0.0113171	8.29445	0.492991	0.62277	0.858893	-5.93735
Cyfip2	ENSG00000055163	CYFIP2	-0.0081264	10.9873	-0.492738	0.622948	0.858973	-5.93747
Pard6a	ENSG00000102981	PARD6A	-0.0139677	8.886	-0.492643	0.623015	0.858973	-5.93752
Wasf1	ENSG00000112290	WASF1	-0.0092821	9.275	-0.492557	0.623076	0.858973	-5.93756
Irak1bp1	ENSG00000146243	IRAK1BP1	0.0170407	7.52865	0.492318	0.623245	0.859092	-5.93767
2210016F16Rik	ENSG00000165118	C9orf64	-0.0167716	7.98785	-0.492197	0.62333	0.859095	-5.93772
Tpgs1	ENSG00000141933	TPGS1	0.011375	7.76462	0.492014	0.623459	0.859112	-5.93781
Nefl	ENSG00000277586	NEFL	-0.0356763	9.6576	-0.491757	0.62366	0.859112	-5.93791
Cars	ENSG00000110619	CARS1	-0.0158336	8.78745	-0.491693	0.623685	0.859112	-5.93796
Prickle3	ENSG00000012211	PRICKLE3	0.0114847	6.66947	0.491593	0.623755	0.859112	-5.93801
Eid2	ENSG00000176396	EID2	0.00911472	8.5509	0.491593	0.623756	0.859112	-5.93801
Slco2a1	ENSG00000174640	SLCO2A1	0.0121019	6.51192	0.490598	0.624458	0.859837	-5.93847
Col26a1	ENSG00000160963	COL26A1	-0.0117206	7.56178	-0.490409	0.624591	0.859837	-5.93856
Desi2	ENSG00000121644	DESI2	0.0137475	8.43971	0.490266	0.624692	0.859837	-5.93863
Zfp467	ENSG00000181444	ZNF467	0.012007	7.33292	0.49026	0.624696	0.859837	-5.93863
Rsph3a	ENSG00000130363	RSPH3	-0.0136346	7.42426	-0.490104	0.624806	0.859874	-5.9387
Ufd1	ENSG00000070010	UFD1	-0.0145767	8.94174	-0.489895	0.624954	0.859963	-5.9388
Opn3	ENSG00000054277	OPN3	0.0130764	7.27426	0.489338	0.625347	0.860178	-5.93906
Slc25a19	ENSG00000125454	SLC25A19	-0.0145746	6.71559	-0.489293	0.625379	0.860178	-5.93908
Stard7	ENSG00000084090	STARD7	-0.0088688	10.707	-0.489245	0.625413	0.860178	-5.9391
Selenow	ENSG00000178980	SELENOW	-0.0130811	9.94916	-0.489129	0.625494	0.860178	-5.93916
Ppp1r8	ENSG00000117751	PPP1R8	0.00938455	8.89815	0.489056	0.625546	0.860178	-5.93919
Glul	ENSG00000135821	GLUL	0.0275615	10.132	0.48899	0.625606	0.860178	-5.93921
Prkcb	ENSG00000166501	PRKCB	0.0303538	9.59697	0.488683	0.625826	0.860366	-5.93935
Rgma	ENSG00000182175	RGMA	-0.013813	7.77517	-0.488509	0.625932	0.860398	-5.93944
Mfsd4b5	ENSG00000173214	MFSD4B	0.0175	9.00946	0.488333	0.626057	0.860424	-5.93953
Rabl6	ENSG00000196642	RABL6	-0.0103031	8.92319	-0.488248	0.626117	0.860424	-5.93957
Snrpb2	ENSG00000125870	SNRPB2	0.0145141	8.73317	0.487774	0.626452	0.86077	-5.93979
Tjp1	ENSG00000104067	TJP1	0.0202042	9.49984	0.487372	0.626739	0.86105	-5.93997
Gnai2	ENSG00000114353	GNAI2	-0.0126741	8.83455	-0.487237	0.626831	0.86105	-5.94003
Gcn1	ENSG00000089154	GCN1	0.00922105	8.93719	0.487103	0.626926	0.86105	-5.9401
Tcp11l1	ENSG00000176148	TCP11L1	-0.0085151	8.98881	-0.487017	0.626987	0.86105	-5.94014
Sh3rf1	ENSG00000154447	SH3RF1	-0.015052	7.02565	-0.486716	0.627199	0.861228	-5.94028
Asf1b	ENSG00000105011	ASF1B	-0.0155045	5.58956	-0.486564	0.627307	0.861262	-5.94035
Tnr	ENSG00000116147	TNR	-0.023785	9.36443	-0.485792	0.627862	0.861643	-5.94069
Zfp141	ENSG00000196456	ZNF775	-0.0123305	7.51949	-0.485769	0.627869	0.861643	-5.94071
Avl9	ENSG00000105778	AVL9	-0.0096984	8.67257	-0.485751	0.627882	0.861643	-5.94072
Jade2	ENSG00000043143	JADE2	0.0170381	8.80059	0.485647	0.627956	0.861643	-5.94077
Cul4a	ENSG00000139842	CUL4A	-0.0095342	9.2938	-0.485571	0.628009	0.861643	-5.9408
Ltn1	ENSG00000198862	LTN1	0.0103831	9.30798	0.485468	0.628083	0.861643	-5.94085
Prkci	ENSG00000163558	PRKCI	-0.0109209	9.36875	-0.484108	0.629044	0.862849	-5.94148
S1pr2	ENSG00000267534	S1PR2	-0.0133745	8.21639	-0.483906	0.629187	0.862931	-5.94157
Nanos1	ENSG00000188613	NANOS1	0.0124555	7.27567	0.483684	0.629345	0.863032	-5.94167
Ruvbl1	ENSG00000175792	RUVBL1	-0.0158089	8.02463	-0.483318	0.629604	0.863274	-5.94184
Rnf34	ENSG00000170633	RNF34	-0.0088279	9.70439	-0.482922	0.629885	0.863487	-5.94202
Abi2	ENSG00000138443	ABI2	0.008104	10.5748	0.482864	0.629925	0.863487	-5.94205
Espn	ENSG00000187017	ESPN	0.014644	7.71155	0.482537	0.630157	0.863561	-5.9422
Nsmaf	ENSG00000035681	NSMAF	-0.0166262	9.42717	-0.48246	0.630212	0.863561	-5.94224
Ddx27	ENSG00000124228	DDX27	-0.0122087	8.82362	-0.482269	0.630347	0.863561	-5.94232
Mef2a	ENSG00000068305	MEF2A	0.0095746	9.50412	0.482006	0.630533	0.863561	-5.94244
Cotl1	ENSG00000103187	COTL1	0.0117359	8.36322	0.481944	0.630578	0.863561	-5.94247
Nceh1	ENSG00000144959	NCEH1	0.0127854	9.33196	0.481742	0.63072	0.863561	-5.94257
Unc50	ENSG00000115446	UNC50	0.0109014	8.71454	0.481729	0.63073	0.863561	-5.94257
Hap1	ENSG00000173805	HAP1	0.0186022	7.25617	0.481657	0.630781	0.863561	-5.9426
Akap9	ENSG00000127914	AKAP9	-0.0095876	9.64985	-0.481505	0.630889	0.863561	-5.94267
Pura	ENSG00000185129	PURA	0.00713364	10.9671	0.481435	0.630938	0.863561	-5.94271
Miga2	ENSG00000148343	MIGA2	0.00937522	8.12547	0.481223	0.631088	0.863561	-5.9428
Mapt	ENSG00000186868	MAPT	0.00995564	10.3991	0.481207	0.6311	0.863561	-5.94281
Srf	ENSG00000112658	SRF	-0.0116935	8.65421	-0.481044	0.631216	0.863561	-5.94289
Parp1	ENSG00000143799	PARP1	-0.0106051	9.5525	-0.480938	0.63129	0.863561	-5.94293
Cdc42bpb	ENSG00000198752	CDC42BPB	0.00973529	9.69876	0.48091	0.63131	0.863561	-5.94295
Tceanc	ENSG00000176896	TCEANC	-0.023685	7.59823	-0.48053	0.631589	0.863828	-5.94311
Rad54l2	ENSG00000164080	RAD54L2	0.0114959	8.91566	0.480312	0.631734	0.863904	-5.94322
Topbp1	ENSG00000163781	TOPBP1	-0.0123409	9.11818	-0.480205	0.631811	0.863904	-5.94327
Fxr1	ENSG00000114416	FXR1	-0.012579	10.5619	-0.479506	0.632306	0.864422	-5.94359
Rarres2	ENSG00000106538	RARRES2	-0.0133804	7.97308	-0.479406	0.632377	0.864422	-5.94363
Cd276	ENSG00000103855	CD276	0.0118456	7.79679	0.479319	0.632439	0.864422	-5.94367
Klc3	ENSG00000104892	KLC3	-0.0099331	6.95115	-0.4789	0.632736	0.864478	-5.94386
Emilin1	ENSG00000138080	EMILIN1	-0.0110241	7.45714	-0.478832	0.632784	0.864478	-5.94389
Trpc4ap	ENSG00000100991	TRPC4AP	-0.0083737	9.76988	-0.478812	0.632799	0.864478	-5.9439
Syt7	ENSG00000011347	SYT7	-0.0150016	9.05637	-0.478792	0.632813	0.864478	-5.94391
Sytl4	ENSG00000102362	SYTL4	0.0218609	6.64052	0.478373	0.633117	0.86458	-5.9441
Cdc42ep2	ENSG00000149798	CDC42EP2	-0.0127965	7.49115	-0.478346	0.63313	0.86458	-5.94412
Glo1	ENSG00000124767	GLO1	-0.0157404	9.55027	-0.478335	0.633138	0.86458	-5.94412
Traf3ip2	ENSG00000056972	TRAF3IP2	-0.016068	7.46831	-0.478208	0.633228	0.86459	-5.94418
Cfap300	ENSG00000137691	CFAP300	0.0172211	3.93747	0.477913	0.633437	0.86468	-5.94431
Ppp6r2	ENSG00000100239	PPP6R2	-0.0080791	9.48335	-0.47788	0.63346	0.86468	-5.94433
Ehd4	ENSG00000103966	EHD4	-0.0121607	7.35311	-0.476797	0.634229	0.865616	-5.94482
Pmp22	ENSG00000109099	PMP22	0.0315612	9.16544	0.476584	0.634399	0.865623	-5.9449
Suclg2	ENSG00000172340	SUCLG2	-0.0329433	6.68697	-0.476581	0.634401	0.865623	-5.9449
Ybx3	ENSG00000060138	YBX3	-0.0308148	7.26414	-0.476261	0.634627	0.865804	-5.94505
Sfr1	ENSG00000156384	SFR1	0.0211944	6.19601	0.476141	0.634701	0.865804	-5.94511
Ext1	ENSG00000182197	EXT1	-0.0121215	8.31292	-0.475886	0.634877	0.86593	-5.94523
Cox7b	ENSG00000131174	COX7B	0.0269798	8.40003	0.47565	0.635058	0.866064	-5.94533
Lgr6	ENSG00000133067	LGR6	-0.0179325	6.95377	-0.475354	0.635255	0.866181	-5.94547
Sh3bgrl	ENSG00000131171	SH3BGRL	-0.024212	8.52153	-0.474642	0.635771	0.866665	-5.94578
Rtn4ip1	ENSG00000130347	RTN4IP1	-0.0141593	8.76257	-0.474542	0.635832	0.866665	-5.94584
Limch1	ENSG00000064042	LIMCH1	0.015459	9.20297	0.474403	0.635931	0.866679	-5.9459
P2rx6	ENSG00000099957	P2RX6	-0.0129866	6.83691	-0.474292	0.63601	0.866679	-5.94595
Zfp651	ENSG00000114853	ZBTB47	0.0100936	8.22712	0.474114	0.636137	0.866702	-5.94603
Bmp1	ENSG00000168487	BMP1	0.012423	8.00713	0.473905	0.636286	0.866702	-5.94613
Plaa	ENSG00000137055	PLAA	-0.0085032	8.91884	-0.4738	0.63636	0.866702	-5.94617
Cstf2t	ENSG00000177613	CSTF2T	0.0110572	8.49536	0.473669	0.636453	0.866715	-5.94623
Fmn2	ENSG00000155816	FMN2	0.00981537	8.85667	0.473483	0.636586	0.866782	-5.94632
Klhl33	ENSG00000185271	KLHL33	-0.0127662	7.58799	-0.473305	0.636712	0.866811	-5.9464
Rars	ENSG00000113643	RARS1	0.0128542	9.62265	0.473206	0.636783	0.866811	-5.94644
Tcf12	ENSG00000140262	TCF12	0.013319	9.90963	0.472795	0.637076	0.866811	-5.94663
Oxsm	ENSG00000151093	OXSM	0.0129087	7.29391	0.472739	0.637115	0.866811	-5.94665
Fam178b	ENSG00000168754	FAM178B	0.0126427	7.1647	0.472728	0.637123	0.866811	-5.94666
Pitpnm2	ENSG00000090975	PITPNM2	-0.0185226	7.45778	-0.472671	0.637165	0.866811	-5.94668
Dnajb9	ENSG00000128590	DNAJB9	0.0153891	7.40036	0.472631	0.637192	0.866811	-5.9467
Chadl	ENSG00000100399	CHADL	0.0118747	7.78541	0.472435	0.637331	0.866826	-5.94679
Safb	ENSG00000160633	SAFB	0.00906135	10.5814	0.472382	0.63737	0.866826	-5.94681
Prkce	ENSG00000171132	PRKCE	-0.0095173	10.2628	-0.471872	0.637732	0.867206	-5.94704
Trp53i13	ENSG00000167543	TP53I13	-0.0120091	7.71368	-0.471564	0.637952	0.867391	-5.94718
Bcl2	ENSG00000171791	BCL2	0.0142083	7.65842	0.471338	0.638113	0.8674	-5.94728
Ncoa1	ENSG00000084676	NCOA1	0.00800682	10.2932	0.47132	0.638125	0.8674	-5.94729
Stk39	ENSG00000198648	STK39	0.00991914	10.9237	0.471013	0.638344	0.867583	-5.94742
Kdm5d	ENSG00000012817	KDM5D	0.0133464	8.36024	0.470656	0.638599	0.867816	-5.94759
Map2k5	ENSG00000137764	MAP2K5	-0.0098417	8.88348	-0.470436	0.638755	0.867842	-5.94768
Ube2j2	ENSG00000160087	UBE2J2	-0.0091523	7.92208	-0.470104	0.638992	0.867842	-5.94783
Ing2	ENSG00000168556	ING2	-0.0189551	7.81417	-0.47005	0.639032	0.867842	-5.94785
Ip6k2	ENSG00000068745	IP6K2	0.0123255	9.62086	0.470027	0.639047	0.867842	-5.94787
Hspa2	ENSG00000126803	HSPA2	0.0392332	8.00973	0.469828	0.63921	0.867842	-5.94794
Ptdss1	ENSG00000156471	PTDSS1	-0.0128245	9.40082	-0.469704	0.639277	0.867842	-5.94801
Prrxl1	ENSG00000165606	DRGX	-0.0135812	6.59072	-0.469654	0.639313	0.867842	-5.94803
Prex2	ENSG00000046889	PREX2	-0.0320779	9.2975	-0.469624	0.639352	0.867842	-5.94803
Smarca5	ENSG00000153147	SMARCA5	0.00892424	10.4405	0.469492	0.639428	0.867842	-5.94811
Phf23	ENSG00000040633	PHF23	0.0112067	7.74125	0.469403	0.639492	0.867842	-5.94814
Pik3ip1	ENSG00000100100	PIK3IP1	0.0199254	9.11528	0.469344	0.639538	0.867842	-5.94817
Cnp	ENSG00000173786	CNP	0.0313885	9.30808	0.469127	0.639706	0.86789	-5.94825
Bckdhb	ENSG00000083123	BCKDHB	-0.0160099	9.69298	-0.468943	0.63982	0.86789	-5.94835
Terf2	ENSG00000132604	TERF2	-0.0075594	9.53424	-0.468938	0.639823	0.86789	-5.94835
Fam161a	ENSG00000170264	FAM161A	0.017602	6.26448	0.468782	0.639934	0.867927	-5.94842
Mgst1	ENSG00000008394	MGST1	0.0396124	6.46473	0.468672	0.640034	0.867949	-5.94845
Setbp1	ENSG00000152217	SETBP1	0.0127239	8.85868	0.468225	0.640332	0.868142	-5.94867
Oit1	ENSG00000198643	FAM3D	-0.0106384	7.11698	-0.468208	0.640344	0.868142	-5.94868
Rab3d	ENSG00000105514	RAB3D	-0.0096258	7.86875	-0.468061	0.640449	0.868171	-5.94874
Smoc2	ENSG00000112562	SMOC2	0.0141313	6.64146	0.467753	0.640668	0.868356	-5.94888
Ncan	ENSG00000130287	NCAN	-0.0255018	8.47523	-0.46751	0.640854	0.868494	-5.94898
Tpst1	ENSG00000169902	TPST1	-0.0132928	8.97233	-0.46724	0.641035	0.868512	-5.94911
Ece2	ENSG00000145194	ECE2	0.0100915	8.33102	0.466714	0.64141	0.868613	-5.94934
Ece2	ENSG00000284917	EEF1AKMT4-ECE2	0.0100915	8.33102	0.466714	0.64141	0.868613	-5.94934
Slc25a42	ENSG00000181035	SLC25A42	0.00737129	8.38391	0.466633	0.641468	0.868613	-5.94938
Thrap3	ENSG00000054118	THRAP3	-0.0076769	9.87648	-0.466592	0.641497	0.868613	-5.9494
Acox3	ENSG00000087008	ACOX3	-0.0088058	8.41519	-0.466488	0.641571	0.868613	-5.94944
Nt5dc1	ENSG00000178425	NT5DC1	-0.0188208	8.17741	-0.466451	0.6416	0.868613	-5.94946
Tmem8b	ENSG00000137103	TMEM8B	-0.0079335	8.62026	-0.466432	0.641611	0.868613	-5.94947
Klhl12	ENSG00000117153	KLHL12	-0.0094989	8.70057	-0.466261	0.641733	0.868643	-5.94954
Lrch2	ENSG00000130224	LRCH2	0.0155195	8.94243	0.465937	0.641964	0.868643	-5.94969
Fancm	ENSG00000187790	FANCM	-0.0225742	7.45714	-0.465944	0.641967	0.868643	-5.94968
Arhgap35	ENSG00000160007	ARHGAP35	-0.0086101	10.0878	-0.4657	0.642134	0.868724	-5.94979
Meis1	ENSG00000143995	MEIS1	0.0114997	10.9054	0.465614	0.642195	0.868724	-5.94983
Riox1	ENSG00000170468	RIOX1	-0.0096151	7.85859	-0.465461	0.642304	0.868724	-5.9499
Akap8l	ENSG00000011243	AKAP8L	-0.0105421	9.73974	-0.465334	0.642395	0.868724	-5.94995
Zfp90	ENSG00000184939	ZFP90	0.0103777	8.98116	0.465263	0.642446	0.868724	-5.94998
Pxmp4	ENSG00000101417	PXMP4	-0.0143946	6.93138	-0.465116	0.642551	0.868753	-5.95005
Wdr77	ENSG00000116455	WDR77	-0.012821	9.15922	-0.464803	0.642775	0.868886	-5.95019
Zfp672	ENSG00000171161	ZNF672	0.0108019	8.57215	0.464744	0.642817	0.868886	-5.95021
Atp1b2	ENSG00000129244	ATP1B2	0.0174118	11.5235	0.464278	0.64315	0.869223	-5.95042
Col27a1	ENSG00000196739	COL27A1	-0.0245284	9.23302	-0.463816	0.643491	0.869571	-5.95061
Ubxn4	ENSG00000144224	UBXN4	-0.0084081	10.4087	-0.463273	0.643868	0.869843	-5.95086
Dad1	ENSG00000129562	DAD1	-0.0173054	11.278	-0.463219	0.643907	0.869843	-5.95089
Iah1	ENSG00000134330	IAH1	0.00842533	9.36654	0.463167	0.643944	0.869843	-5.95091
Bcat1	ENSG00000060982	BCAT1	-0.0175238	7.11561	-0.462539	0.644393	0.870207	-5.95119
Epb41l4b	ENSG00000095203	EPB41L4B	0.0167997	8.74031	0.462409	0.644486	0.870207	-5.95124
Leap2	ENSG00000164406	LEAP2	0.017772	7.93992	0.462402	0.644491	0.870207	-5.95125
Xpo7	ENSG00000130227	XPO7	0.0088621	9.50737	0.462278	0.64458	0.870207	-5.9513
Tnpo1	ENSG00000083312	TNPO1	0.00798904	10.0703	0.46199	0.644786	0.870207	-5.95143
Ankrd28	ENSG00000206560	ANKRD28	-0.0096671	10.2718	-0.461971	0.644799	0.870207	-5.95144
Dnah17	ENSG00000187775	DNAH17	0.0160323	7.02914	0.461621	0.645049	0.870431	-5.95159
Arhgap39	ENSG00000147799	ARHGAP39	0.00864476	7.57569	0.461489	0.645144	0.870446	-5.95165
Khk	ENSG00000138030	KHK	-0.0134383	7.65266	-0.46088	0.64558	0.870754	-5.95191
Rapgef2	ENSG00000109756	RAPGEF2	-0.0121227	10.1228	-0.460767	0.645661	0.870754	-5.95196
Dgcr6	ENSG00000183628	DGCR6	0.0111549	7.62624	0.460695	0.645712	0.870754	-5.952
Dgcr6	ENSG00000128185	DGCR6L	0.0111549	7.62624	0.460695	0.645712	0.870754	-5.952
Dgcr6	ENSG00000278817		0.0111549	7.62624	0.460695	0.645712	0.870754	-5.952
Col18a1	ENSG00000182871	COL18A1	0.01185	8.15675	0.460669	0.645731	0.870754	-5.95201
Nav1	ENSG00000134369	NAV1	0.0175734	7.96466	0.460584	0.645792	0.870754	-5.95204
Cops3	ENSG00000141030	COPS3	-0.0103687	9.5992	-0.460248	0.646033	0.870837	-5.95219
Dnali1	ENSG00000163879	DNALI1	-0.015572	7.68377	-0.45971	0.646417	0.870837	-5.95243
Zfp488	ENSG00000265763	ZNF488	-0.0188785	7.41781	-0.459675	0.646445	0.870837	-5.95244
Msrb1	ENSG00000198736	MSRB1	0.0111516	8.25921	0.459624	0.64648	0.870837	-5.95246
Retreg3	ENSG00000141699	RETREG3	-0.0098278	9.38797	-0.459584	0.646508	0.870837	-5.95248
Neto2	ENSG00000171208	NETO2	0.033181	9.09656	0.459578	0.646531	0.870837	-5.95247
Gda	ENSG00000119125	GDA	0.0108796	4.98956	0.459467	0.646591	0.870837	-5.95253
Cdca2	ENSG00000184661	CDCA2	0.0158696	4.71103	0.459448	0.646605	0.870837	-5.95254
Slc35c1	ENSG00000181830	SLC35C1	-0.0127197	7.43778	-0.45936	0.646668	0.870837	-5.95258
Nacad	ENSG00000136274	NACAD	-0.0100031	8.07863	-0.459327	0.646692	0.870837	-5.95259
Zdhhc3	ENSG00000163812	ZDHHC3	0.0163929	8.1785	0.459128	0.646835	0.870903	-5.95268
Slc3a1	ENSG00000138079	SLC3A1	0.0191151	6.62172	0.45886	0.647029	0.870903	-5.9528
Ube3c	ENSG00000009335	UBE3C	0.00823917	9.3433	0.45878	0.647084	0.870903	-5.95283
Nav2	ENSG00000166833	NAV2	-0.0159364	9.43542	-0.458679	0.647156	0.870903	-5.95288
Was	ENSG00000015285	WAS	-0.0101845	7.06556	-0.458666	0.647165	0.870903	-5.95288
Cacfd1	ENSG00000160325	CACFD1	0.010872	7.7877	0.458556	0.647244	0.870903	-5.95293
Selenos	ENSG00000131871	SELENOS	0.0139037	7.08766	0.457441	0.648043	0.871819	-5.95342
Nol9	ENSG00000162408	NOL9	-0.0100056	9.26645	-0.45721	0.648209	0.871819	-5.95352
Zcchc24	ENSG00000165424	ZCCHC24	0.0155514	8.28964	0.457165	0.648241	0.871819	-5.95354
Tmem106b	ENSG00000106460	TMEM106B	0.0103608	10.0698	0.457115	0.648277	0.871819	-5.95356
Paxip1	ENSG00000157212	PAXIP1	0.0168116	10.2477	0.457021	0.648345	0.871819	-5.9536
Tas1r1	ENSG00000173662	TAS1R1	-0.0111935	6.32016	-0.456896	0.648434	0.871827	-5.95365
Ppm1f	ENSG00000100034	PPM1F	-0.0144925	8.06316	-0.456672	0.648595	0.87193	-5.95375
Sox11	ENSG00000176887	SOX11	0.00947792	6.69709	0.456439	0.648762	0.871996	-5.95385
Nosip	ENSG00000142546	NOSIP	-0.0092791	7.93224	-0.456248	0.648899	0.871996	-5.95393
Dixdc1	ENSG00000150764	DIXDC1	0.0116572	9.84286	0.456187	0.648943	0.871996	-5.95396
Stam2	ENSG00000115145	STAM2	0.0117794	8.86809	0.456048	0.649042	0.871996	-5.95402
Ndufa5	ENSG00000128609	NDUFA5	-0.0139762	10.4979	-0.455673	0.649312	0.871996	-5.95418
Fry	ENSG00000073910	FRY	-0.0084032	10.4091	-0.455627	0.649345	0.871996	-5.9542
Psmd12	ENSG00000197170	PSMD12	0.0114913	9.74135	0.455594	0.649368	0.871996	-5.95422
Ppp2cb	ENSG00000104695	PPP2CB	-0.0128713	9.95348	-0.45556	0.649393	0.871996	-5.95423
Chrna5	ENSG00000169684	CHRNA5	0.0309771	6.46633	0.45546	0.649482	0.871996	-5.95426
Dhx38	ENSG00000140829	DHX38	-0.0115119	8.28375	-0.455348	0.649545	0.871996	-5.95432
Ogt	ENSG00000147162	OGT	0.00996899	10.996	0.455316	0.649567	0.871996	-5.95434
Slc35d2	ENSG00000130958	SLC35D2	-0.0238155	6.78501	-0.454951	0.64984	0.872249	-5.95449
Slc35d2	ENSG00000285269		-0.0238155	6.78501	-0.454951	0.64984	0.872249	-5.95449
Dnajc24	ENSG00000170946	DNAJC24	-0.0136059	8.10341	-0.454631	0.650059	0.872331	-5.95463
Rad1	ENSG00000113456	RAD1	0.0103158	8.90614	0.454618	0.650069	0.872331	-5.95464
Scp2	ENSG00000116171	SCP2	-0.0110211	9.12199	-0.454304	0.650294	0.87252	-5.95478
Dhdh	ENSG00000104808	DHDH	-0.0106202	7.27532	-0.454164	0.650394	0.872542	-5.95484
Osbpl7	ENSG00000006025	OSBPL7	0.008205	7.69174	0.453155	0.651119	0.873401	-5.95527
Unc5cl	ENSG00000124602	UNC5CL	0.0124816	5.95776	0.452369	0.651684	0.873824	-5.95561
Gkap1	ENSG00000165113	GKAP1	0.0148016	8.53615	0.452294	0.651738	0.873824	-5.95564
Akr1b3	ENSG00000085662	AKR1B1	-0.0107716	9.22289	-0.452196	0.651808	0.873824	-5.95568
Aplf	ENSG00000169621	APLF	-0.0119988	5.05297	-0.452184	0.651816	0.873824	-5.95569
1700066M21Rik	ENSG00000178074	C2orf69	0.00994763	8.21945	0.452088	0.651886	0.873824	-5.95573
Suv39h1	ENSG00000101945	SUV39H1	-0.0128546	7.10595	-0.451928	0.652001	0.873824	-5.9558
Ripply2	ENSG00000203877	RIPPLY2	-0.0109238	7.8231	-0.451897	0.652023	0.873824	-5.95581
Smim10l2a	ENSG00000178947	SMIM10L2A	0.0110864	7.3957	0.451396	0.652384	0.874194	-5.95603
Smim10l2a	ENSG00000196972	SMIM10L2B	0.0110864	7.3957	0.451396	0.652384	0.874194	-5.95603
Klhl2	ENSG00000109466	KLHL2	-0.0099866	8.31988	-0.451176	0.652541	0.874293	-5.95612
Pcdhb13	ENSG00000113211	PCDHB6	-0.0201933	7.16587	-0.450582	0.652974	0.874759	-5.95637
Cdh15	ENSG00000129910	CDH15	-0.0122196	8.85909	-0.450431	0.653077	0.874765	-5.95644
Edn3	ENSG00000124205	EDN3	-0.013357	7.2899	-0.450195	0.653247	0.874765	-5.95654
Sorbs3	ENSG00000120896	SORBS3	-0.0090626	8.04897	-0.450029	0.653366	0.874765	-5.95661
Sv2c	ENSG00000122012	SV2C	-0.0382685	7.6666	-0.45005	0.653372	0.874765	-5.95659
Zkscan14	ENSG00000160908	ZNF394	0.0131182	8.48138	0.449983	0.653399	0.874765	-5.95663
Lrp2	ENSG00000081479	LRP2	0.0389379	6.96452	0.449414	0.653829	0.875001	-5.95686
Star	ENSG00000147465	STAR	-0.0101041	6.47002	-0.449282	0.653904	0.875001	-5.95693
Cdh8	ENSG00000150394	CDH8	0.0208843	6.34247	0.449271	0.653918	0.875001	-5.95693
Mospd1	ENSG00000101928	MOSPD1	0.0167793	6.3724	0.449181	0.653976	0.875001	-5.95698
Mfap3	ENSG00000037749	MFAP3	-0.0133396	9.44107	-0.449089	0.654042	0.875001	-5.95702
Mpp2	ENSG00000108852	MPP2	-0.0100346	7.90977	-0.449036	0.654081	0.875001	-5.95704
Plcb4	ENSG00000101333	PLCB4	-0.0114884	10.7597	-0.448907	0.654173	0.875012	-5.95709
Rnf130	ENSG00000113269	RNF130	0.00877773	9.88784	0.448331	0.654588	0.875389	-5.95734
Hspa12b	ENSG00000132622	HSPA12B	0.00967412	7.55596	0.448281	0.654624	0.875389	-5.95736
Nudt12	ENSG00000112874	NUDT12	-0.018261	7.74137	-0.448093	0.654762	0.87546	-5.95744
Tmem80	ENSG00000177042	TMEM80	0.0201199	8.55129	0.44759	0.655127	0.875836	-5.95765
Rpusd4	ENSG00000165526	RPUSD4	0.00935494	8.13083	0.447452	0.655221	0.875847	-5.95771
Kansl3	ENSG00000114982	KANSL3	-0.0088409	8.49201	-0.447242	0.655373	0.875847	-5.9578
Trpm5	ENSG00000070985	TRPM5	0.0106908	6.94302	0.44701	0.65554	0.875847	-5.9579
Plet1	ENSG00000188771	PLET1	0.0143924	5.76331	0.447009	0.65554	0.875847	-5.9579
Lztfl1	ENSG00000163818	LZTFL1	0.0139772	7.41555	0.446975	0.655565	0.875847	-5.95792
Avpr2	ENSG00000126895	AVPR2	-0.0120417	7.09333	-0.446869	0.655641	0.875847	-5.95796
D6Wsu163e	ENSG00000047621	C12orf4	0.0126858	8.97363	0.446651	0.655798	0.875944	-5.95805
Nmt2	ENSG00000152465	NMT2	0.010446	9.22837	0.446373	0.655998	0.876099	-5.95817
Slc12a6	ENSG00000140199	SLC12A6	-0.0126481	8.82992	-0.446198	0.656125	0.87612	-5.95825
Dennd1a	ENSG00000119522	DENND1A	-0.0088238	8.7793	-0.446116	0.656183	0.87612	-5.95828
Sgms1	ENSG00000198964	SGMS1	0.0104516	8.7573	0.44592	0.656325	0.876197	-5.95836
Stx17	ENSG00000136874	STX17	-0.0123984	8.50995	-0.445531	0.656605	0.876385	-5.95853
Ostn	ENSG00000188729	OSTN	0.0137912	4.39862	0.445408	0.656694	0.876385	-5.95858
Slc10a2	ENSG00000125255	SLC10A2	0.0134958	6.09911	0.445071	0.656937	0.876385	-5.95872
R3hcc1	ENSG00000104679	R3HCC1	-0.0093778	8.20025	-0.444896	0.657063	0.876385	-5.9588
Cnih3	ENSG00000143786	CNIH3	0.0119113	6.49534	0.444863	0.657087	0.876385	-5.95881
Commd2	ENSG00000114744	COMMD2	0.0124101	8.66574	0.444828	0.657112	0.876385	-5.95883
Impg2	ENSG00000081148	IMPG2	-0.0178171	5.93832	-0.444811	0.657126	0.876385	-5.95883
Acss1	ENSG00000154930	ACSS1	0.0154505	8.62608	0.444788	0.657141	0.876385	-5.95884
Arhgap44	ENSG00000006740	ARHGAP44	-0.0099673	9.35786	-0.444509	0.657342	0.87654	-5.95896
Acss2	ENSG00000131069	ACSS2	-0.01221	8.49462	-0.444044	0.657677	0.876867	-5.95916
Cobll1	ENSG00000082438	COBLL1	-0.0222816	6.96569	-0.443918	0.657777	0.876867	-5.9592
Mtmr4	ENSG00000108389	MTMR4	-0.006911	10.3122	-0.443818	0.65784	0.876867	-5.95925
Fam104a	ENSG00000133193	FAM104A	-0.0122198	7.56903	-0.443417	0.658129	0.877041	-5.95942
Ssh2	ENSG00000141298	SSH2	0.0101264	8.50426	0.443384	0.658153	0.877041	-5.95944
Myoz3	ENSG00000164591	MYOZ3	0.0132132	6.64634	0.443252	0.658249	0.877041	-5.95949
Vcl	ENSG00000035403	VCL	-0.0145307	8.58206	-0.443046	0.658398	0.877041	-5.95958
Cacnb2	ENSG00000165995	CACNB2	-0.0120799	10.3771	-0.442988	0.658439	0.877041	-5.9596
Leng8	ENSG00000167615	LENG8	-0.0116167	10.2604	-0.442935	0.658478	0.877041	-5.95963
1110059E24Rik	ENSG00000155621	C9orf85	0.0180283	7.34638	0.442366	0.65889	0.877478	-5.95986
Pctp	ENSG00000141179	PCTP	0.0115866	7.09783	0.441668	0.659392	0.877853	-5.96016
Acaa2	ENSG00000167315	ACAA2	0.0212259	6.8353	0.44155	0.659485	0.877853	-5.9602
Chrna4	ENSG00000101204	CHRNA4	0.0146933	7.02193	0.441518	0.659501	0.877853	-5.96022
Gfra2	ENSG00000168546	GFRA2	-0.0210973	7.07147	-0.441438	0.659566	0.877853	-5.96025
Ss18l2	ENSG00000008324	SS18L2	0.011124	9.18687	0.441385	0.659596	0.877853	-5.96028
Ccl28	ENSG00000151882	CCL28	0.0116894	5.52599	0.44127	0.659679	0.877853	-5.96033
Patz1	ENSG00000100105	PATZ1	-0.0097089	7.77485	-0.441138	0.659775	0.877869	-5.96038
Iqsec1	ENSG00000144711	IQSEC1	0.0119074	9.16823	0.440824	0.660001	0.87797	-5.96051
Psma7	ENSG00000101182	PSMA7	0.0104379	9.26135	0.440798	0.660021	0.87797	-5.96052
Zfp277	ENSG00000198839	ZNF277	-0.0127357	7.84019	-0.440559	0.660193	0.878031	-5.96062
Olfr66	ENSG00000183251	OR51B4	-0.0144102	4.94415	-0.440501	0.660235	0.878031	-5.96065
Snrpd2	ENSG00000125743	SNRPD2	-0.0087943	8.25416	-0.440374	0.660327	0.87804	-5.9607
Pip5k1b	ENSG00000107242	PIP5K1B	-0.0159721	9.33307	-0.439593	0.660891	0.878677	-5.96103
Snx20	ENSG00000167208	SNX20	-0.0145198	5.65879	-0.439362	0.661058	0.878788	-5.96113
Ttc17	ENSG00000052841	TTC17	0.0087456	10.2561	0.439163	0.661201	0.878819	-5.96121
Ccdc187	ENSG00000260220	CCDC187	-0.009108	8.10939	-0.439095	0.661251	0.878819	-5.96124
Synj2	ENSG00000078269	SYNJ2	0.0292449	7.80298	0.438811	0.661472	0.878979	-5.96134
Dnajc19	ENSG00000205981	DNAJC19	0.0136113	8.98385	0.43869	0.661543	0.878979	-5.96141
Ccdc125	ENSG00000183323	CCDC125	-0.0122309	7.75173	-0.438577	0.661625	0.878979	-5.96145
Gipc1	ENSG00000123159	GIPC1	-0.0089966	8.51988	-0.438049	0.662007	0.879358	-5.96167
Sag	ENSG00000130561	SAG	-0.0127762	5.55343	-0.437948	0.66208	0.879358	-5.96172
Calhm2	ENSG00000138172	CALHM2	-0.0107379	7.98906	-0.437695	0.662263	0.879489	-5.96182
Ssrp1	ENSG00000149136	SSRP1	-0.0068505	9.60155	-0.437305	0.662545	0.879751	-5.96198
Hinfp	ENSG00000172273	HINFP	-0.0090992	9.04084	-0.436994	0.66277	0.879764	-5.96211
Foxp2	ENSG00000128573	FOXP2	0.0152646	4.98233	0.436957	0.662797	0.879764	-5.96213
Hsf1	ENSG00000185122	HSF1	-0.008483	8.47095	-0.436931	0.662816	0.879764	-5.96214
F2rl2	ENSG00000164220	F2RL2	-0.0117891	4.62415	-0.436823	0.662894	0.879764	-5.96218
Aass	ENSG00000008311	AASS	0.0215136	8.53256	0.436028	0.663477	0.880425	-5.96251
Dnajb1	ENSG00000132002	DNAJB1	0.047041	9.49043	0.435852	0.663618	0.880499	-5.96257
Smarcd3	ENSG00000082014	SMARCD3	0.0106456	8.06764	0.434956	0.664245	0.880943	-5.96296
Exd2	ENSG00000081177	EXD2	-0.0116815	9.39108	-0.43485	0.664322	0.880943	-5.963
Vcpip1	ENSG00000175073	VCPIP1	0.0100374	9.816	0.434798	0.66436	0.880943	-5.96302
Pik3cd	ENSG00000171608	PIK3CD	0.0103517	7.28969	0.434792	0.664365	0.880943	-5.96303
Nenf	ENSG00000117691	NENF	-0.0083708	8.50894	-0.434731	0.664408	0.880943	-5.96305
Lgr5	ENSG00000139292	LGR5	-0.0223423	6.42591	-0.434671	0.664461	0.880943	-5.96307
Smg7	ENSG00000116698	SMG7	0.0102651	9.51365	0.433978	0.664954	0.881317	-5.96336
Epha2	ENSG00000142627	EPHA2	-0.0093986	6.46431	-0.433508	0.665294	0.881317	-5.96356
Serpinb6a	ENSG00000124570	SERPINB6	0.0111477	9.07718	0.433395	0.665376	0.881317	-5.9636
Dido1	ENSG00000101191	DIDO1	0.00935085	9.1371	0.433375	0.665391	0.881317	-5.96361
Dennd6b	ENSG00000205593	DENND6B	-0.0068197	7.97954	-0.43337	0.665394	0.881317	-5.96361
Myo1g	ENSG00000136286	MYO1G	-0.010487	6.64306	-0.433337	0.665418	0.881317	-5.96363
Smu1	ENSG00000122692	SMU1	0.00927747	10.4402	0.433274	0.665464	0.881317	-5.96365
Ncdn	ENSG00000020129	NCDN	0.010568	9.73948	0.43314	0.665561	0.881317	-5.96371
Tmem204	ENSG00000131634	TMEM204	-0.0123844	7.53907	-0.433117	0.665578	0.881317	-5.96372
Elk1	ENSG00000126767	ELK1	-0.0106528	8.53588	-0.433098	0.665592	0.881317	-5.96372
Nup155	ENSG00000113569	NUP155	0.01178	9.44356	0.431778	0.666549	0.881905	-5.96427
Bag4	ENSG00000156735	BAG4	0.0104343	9.24963	0.431659	0.666635	0.881905	-5.96432
Rpa1	ENSG00000132383	RPA1	-0.0102383	8.90335	-0.431638	0.66665	0.881905	-5.96433
Mib1	ENSG00000101752	MIB1	0.0101881	9.78999	0.431634	0.666653	0.881905	-5.96433
Rdh13	ENSG00000160439	RDH13	-0.0095162	8.19281	-0.431593	0.666683	0.881905	-5.96434
Parp6	ENSG00000137817	PARP6	-0.0077006	10.0778	-0.431577	0.666694	0.881905	-5.96435
Slc52a2	ENSG00000132517	SLC52A1	-0.0103282	8.42993	-0.43157	0.6667	0.881905	-5.96435
Slc52a2	ENSG00000185803	SLC52A2	-0.0103282	8.42993	-0.43157	0.6667	0.881905	-5.96435
Mcmbp	ENSG00000197771	MCMBP	0.00822944	9.36088	0.431304	0.666892	0.881905	-5.96446
Snx16	ENSG00000104497	SNX16	0.0172849	8.25181	0.431226	0.666951	0.881905	-5.96449
Tmc4	ENSG00000167608	TMC4	-0.0109037	6.93133	-0.430991	0.667119	0.881905	-5.96459
Cdk5r1	ENSG00000176749	CDK5R1	-0.008552	8.98713	-0.43094	0.667156	0.881905	-5.96461
Rdx	ENSG00000137710	RDX	0.0127616	9.36021	0.430828	0.667238	0.881905	-5.96466
Dram2	ENSG00000156171	DRAM2	0.0125477	9.68374	0.430729	0.66731	0.881905	-5.9647
Slc39a12	ENSG00000148482	SLC39A12	0.0240132	5.62202	0.430024	0.667833	0.882107	-5.96498
Camta1	ENSG00000171735	CAMTA1	0.0101266	10.2198	0.429937	0.667884	0.882107	-5.96502
Ttll13	ENSG00000213471	TTLL13P	0.0147472	6.02167	0.429925	0.667893	0.882107	-5.96503
Ttll13	ENSG00000261147		0.0147472	6.02167	0.429925	0.667893	0.882107	-5.96503
Gprc5b	ENSG00000167191	GPRC5B	0.0223133	11.6347	0.429842	0.667962	0.882107	-5.96505
Cd2bp2	ENSG00000169217	CD2BP2	-0.009059	8.27669	-0.429829	0.667962	0.882107	-5.96507
Spag16	ENSG00000144451	SPAG16	0.00847239	7.91812	0.429789	0.667992	0.882107	-5.96508
Chsy1	ENSG00000131873	CHSY1	-0.009584	8.4313	-0.429699	0.668057	0.882107	-5.96512
Myt1	ENSG00000196132	MYT1	0.0120499	9.54691	0.429481	0.668215	0.88212	-5.96521
Tubgcp2	ENSG00000130640	TUBGCP2	-0.0083204	8.53722	-0.429451	0.668237	0.88212	-5.96522
Fxn	ENSG00000165060	FXN	0.0124989	8.8227	0.428688	0.668791	0.88274	-5.96553
Samd4	ENSG00000020577	SAMD4A	-0.0125605	8.79745	-0.428424	0.668983	0.882847	-5.96564
Ube2h	ENSG00000186591	UBE2H	0.00816559	10.5103	0.428341	0.669043	0.882847	-5.96567
Il4	ENSG00000113520	IL4	0.0117391	4.35101	0.428096	0.669221	0.882957	-5.96577
Chd9	ENSG00000177200	CHD9	-0.0069094	10.8545	-0.427993	0.669296	0.882957	-5.96582
Olfr308	ENSG00000169214	OR6F1	0.0126328	5.98984	0.427537	0.669627	0.883281	-5.966
Slc25a53	ENSG00000269743	SLC25A53	-0.0094638	7.30485	-0.427348	0.669764	0.883281	-5.96608
Ccnt1	ENSG00000129315	CCNT1	0.0103367	9.28206	0.427179	0.669887	0.883281	-5.96615
Riok1	ENSG00000124784	RIOK1	0.0142332	8.74181	0.427004	0.670014	0.883281	-5.96622
Jade1	ENSG00000077684	JADE1	0.0103231	9.29073	0.426649	0.670272	0.883281	-5.96636
Sfi1	ENSG00000198089	SFI1	-0.0109598	8.96404	-0.42645	0.670417	0.883281	-5.96644
Slc4a4	ENSG00000080493	SLC4A4	0.034485	10.4758	0.426472	0.670419	0.883281	-5.96642
Tmem91	ENSG00000142046	TMEM91	-0.0101561	7.24129	-0.426384	0.670465	0.883281	-5.96647
Oxsr1	ENSG00000172939	OXSR1	0.00990022	9.91007	0.426292	0.670532	0.883281	-5.96651
Sntg1	ENSG00000147481	SNTG1	-0.0329152	8.15291	-0.426297	0.670546	0.883281	-5.96649
Rtl4	ENSG00000187823	RTL4	-0.0143317	5.79919	-0.426052	0.670706	0.883281	-5.9666
Spcs1	ENSG00000114902	SPCS1	0.0102317	8.58046	0.425946	0.670784	0.883281	-5.96665
Trio	ENSG00000038382	TRIO	0.00728563	10.4018	0.425771	0.67091	0.883281	-5.96672
Dkk3	ENSG00000050165	DKK3	0.0163566	6.32564	0.425746	0.670929	0.883281	-5.96673
Pou3f3	ENSG00000198914	POU3F3	0.00988342	8.42427	0.425643	0.671004	0.883281	-5.96677
Ccdc71l	ENSG00000253276	CCDC71L	-0.0099306	6.66175	-0.425065	0.671424	0.883281	-5.967
Hdhd5	ENSG00000069998	HDHD5	-0.0099377	7.44999	-0.424525	0.671817	0.883281	-5.96722
Lhfpl5	ENSG00000197753	LHFPL5	-0.0101834	6.58236	-0.424517	0.671823	0.883281	-5.96722
Olfr1423	ENSG00000176200	OR4D11	-0.0163279	5.21803	-0.424429	0.671886	0.883281	-5.96726
Pigt	ENSG00000124155	PIGT	-0.010567	8.38852	-0.4243	0.67198	0.883281	-5.96731
Scn1a	ENSG00000144285	SCN1A	-0.0234774	9.27553	-0.424314	0.671982	0.883281	-5.9673
Fkbp1a	ENSG00000088832	FKBP1A	-0.0084313	8.641	-0.424287	0.67199	0.883281	-5.96732
Fkbp1a	ENSG00000198225	FKBP1C	-0.0084313	8.641	-0.424287	0.67199	0.883281	-5.96732
Cldnd1	ENSG00000080822	CLDND1	0.020765	11.0616	0.424234	0.672035	0.883281	-5.96733
Fam83c	ENSG00000125998	FAM83C	-0.0126036	6.45361	-0.424213	0.672044	0.883281	-5.96735
Mettl25	ENSG00000127720	METTL25	-0.0120537	9.36604	-0.424098	0.672127	0.883281	-5.96739
Pcdha4	ENSG00000204967	PCDHA4	-0.0130629	10.1411	-0.423978	0.672214	0.883281	-5.96744
Lrp11	ENSG00000120256	LRP11	-0.0088057	7.94177	-0.423947	0.672237	0.883281	-5.96745
Nkain3	ENSG00000185942	NKAIN3	-0.0190334	5.93121	-0.423845	0.672317	0.883281	-5.96749
H2aw	ENSG00000181218	H2AW	-0.0202253	7.80358	-0.423845	0.672318	0.883281	-5.96749
Klhl7	ENSG00000122550	KLHL7	0.00942354	8.99288	0.423691	0.672423	0.883281	-5.96756
Trit1	ENSG00000043514	TRIT1	0.0110061	9.80528	0.423573	0.67251	0.883281	-5.96761
Arid1a	ENSG00000117713	ARID1A	0.00979222	8.90919	0.423539	0.672534	0.883281	-5.96762
Mrps33	ENSG00000090263	MRPS33	-0.014393	7.33535	-0.423511	0.672555	0.883281	-5.96763
Ms4a12	ENSG00000071203	MS4A12	0.014098	4.50369	0.423442	0.672605	0.883281	-5.96766
Por	ENSG00000127948	POR	0.00988979	8.35724	0.423419	0.672621	0.883281	-5.96767
Rab13	ENSG00000285641		-0.0132102	7.78957	-0.423323	0.672691	0.883281	-5.96771
Rab13	ENSG00000143545	RAB13	-0.0132102	7.78957	-0.423323	0.672691	0.883281	-5.96771
Epas1	ENSG00000116016	EPAS1	0.021759	8.86103	0.423119	0.672848	0.883281	-5.96778
Lrrd1	ENSG00000240720	LRRD1	0.0184723	5.43108	0.423099	0.672858	0.883281	-5.96779
Apol6	ENSG00000221963	APOL6	-0.0199695	5.95064	-0.422687	0.67316	0.88353	-5.96796
Dctn4	ENSG00000132912	DCTN4	-0.0086019	9.70546	-0.422599	0.673218	0.88353	-5.968
Gltp	ENSG00000139433	GLTP	0.0167747	8.16041	0.422329	0.673416	0.883677	-5.9681
Ift43	ENSG00000119650	IFT43	0.0128334	7.35562	0.422043	0.673623	0.883728	-5.96822
Aqp9	ENSG00000103569	AQP9	0.0156006	5.31774	0.421575	0.673964	0.883728	-5.96841
Gabra5	ENSG00000186297	GABRA5	0.0111916	5.93618	0.421518	0.674006	0.883728	-5.96843
Magi2	ENSG00000187391	MAGI2	-0.0144513	9.5716	-0.421291	0.67417	0.883728	-5.96852
Fbln2	ENSG00000163520	FBLN2	-0.0092855	7.39308	-0.42113	0.674288	0.883728	-5.96859
Adgrg3	ENSG00000182885	ADGRG3	0.0123013	6.51654	0.421088	0.674319	0.883728	-5.9686
Sgpp1	ENSG00000126821	SGPP1	-0.0078749	8.58866	-0.420986	0.674393	0.883728	-5.96864
Cherp	ENSG00000085872	CHERP	0.00911728	8.45294	0.420925	0.674437	0.883728	-5.96867
Noct	ENSG00000151014	NOCT	-0.0113403	7.51363	-0.420854	0.674489	0.883728	-5.9687
Rnf121	ENSG00000137522	RNF121	0.0079411	8.78158	0.42081	0.674521	0.883728	-5.96871
Yipf1	ENSG00000058799	YIPF1	0.0110394	7.58281	0.420796	0.674531	0.883728	-5.96872
Zfp512	ENSG00000243943	ZNF512	-0.0106488	9.92057	-0.42076	0.674558	0.883728	-5.96873
Jak1	ENSG00000162434	JAK1	-0.0106361	10.5538	-0.420639	0.674646	0.883728	-5.96878
Uspl1	ENSG00000132952	USPL1	0.0149759	9.60055	0.420513	0.674738	0.883728	-5.96883
Ppcs	ENSG00000127125	PPCS	-0.009095	8.42065	-0.420501	0.674747	0.883728	-5.96884
Psmd2	ENSG00000175166	PSMD2	-0.0114202	8.64962	-0.420406	0.674816	0.883728	-5.96888
Ddx18	ENSG00000088205	DDX18	0.0110588	9.7523	0.420051	0.675074	0.883954	-5.96902
Ppfia2	ENSG00000139220	PPFIA2	-0.0094065	9.21908	-0.419881	0.675198	0.884006	-5.96909
Usp13	ENSG00000058056	USP13	0.0120882	8.53963	0.419687	0.67534	0.88408	-5.96916
Hal	ENSG00000084110	HAL	-0.0122169	5.8382	-0.419412	0.67554	0.88423	-5.96927
Angptl6	ENSG00000130812	ANGPTL6	0.00988658	7.28803	0.417771	0.676737	0.885647	-5.96993
Nipsnap2	ENSG00000146729	NIPSNAP2	0.0106541	9.50292	0.417635	0.676836	0.885647	-5.96998
Rxylt1	ENSG00000118600	RXYLT1	-0.0109077	7.12232	-0.417577	0.676878	0.885647	-5.97
Mtss1	ENSG00000170873	MTSS1	0.00883928	10.15	0.41687	0.677395	0.885984	-5.97028
Supt7l	ENSG00000119760	SUPT7L	-0.0110361	9.70071	-0.416868	0.677396	0.885984	-5.97028
Eva1c	ENSG00000166979	EVA1C	0.013202	8.82451	0.416757	0.677477	0.885984	-5.97033
Mmp16	ENSG00000156103	MMP16	0.0129172	8.60567	0.416522	0.677648	0.886042	-5.97042
Ggact	ENSG00000134864	GGACT	-0.0104817	7.02748	-0.416462	0.677692	0.886042	-5.97045
Tmc6	ENSG00000141524	TMC6	-0.0093889	7.31064	-0.415977	0.678046	0.886303	-5.97064
Fgfrl1	ENSG00000127418	FGFRL1	0.0100455	7.93908	0.415887	0.678112	0.886303	-5.97067
Cacng2	ENSG00000166862	CACNG2	0.011498	9.46741	0.415785	0.678186	0.886303	-5.97071
Nme7	ENSG00000143156	NME7	0.013757	8.37221	0.415721	0.678233	0.886303	-5.97074
Smndc1	ENSG00000119953	SMNDC1	0.00895795	9.18493	0.415485	0.678406	0.886417	-5.97083
Notch2	ENSG00000134250	NOTCH2	0.0282378	8.46694	0.414996	0.678778	0.886658	-5.97101
Psmd11	ENSG00000108671	PSMD11	-0.0092692	10.0816	-0.414792	0.678912	0.886658	-5.97111
Tpgs2	ENSG00000134779	TPGS2	0.00861148	8.77724	0.414717	0.678966	0.886658	-5.97114
Olfr161	ENSG00000168124	OR1F1	-0.0362203	8.0857	-0.41467	0.679019	0.886658	-5.97114
Umps	ENSG00000114491	UMPS	0.0112171	8.75334	0.414583	0.679064	0.886658	-5.97119
Pcgf3	ENSG00000185619	PCGF3	0.010965	8.69068	0.414464	0.679151	0.886658	-5.97124
Olfr1192-ps1	ENSG00000181927	OR4P4	0.0128411	4.86715	0.414311	0.679263	0.886658	-5.9713
Egf	ENSG00000138798	EGF	-0.0104013	5.37846	-0.414216	0.679332	0.886658	-5.97133
Olfr323	ENSG00000197591	OR11L1	0.00839647	6.70449	0.414167	0.679368	0.886658	-5.97135
Ndufa6	ENSG00000184983	NDUFA6	0.0106635	9.73081	0.41338	0.679943	0.886658	-5.97166
Kcnk3	ENSG00000171303	KCNK3	0.00949969	7.60999	0.413347	0.679967	0.886658	-5.97168
Kcnq2	ENSG00000075043	KCNQ2	0.0112389	8.86546	0.413316	0.67999	0.886658	-5.97169
Gcfc2	ENSG00000005436	GCFC2	-0.0116868	7.88745	-0.413256	0.680034	0.886658	-5.97171
Opcml	ENSG00000183715	OPCML	-0.0137997	10.7989	-0.412988	0.68023	0.886658	-5.97182
Kdsr	ENSG00000119537	KDSR	0.00938326	9.54346	0.412912	0.680285	0.886658	-5.97185
Pigh	ENSG00000100564	PIGH	-0.0135932	7.73826	-0.412899	0.680295	0.886658	-5.97185
Dnph1	ENSG00000112667	DNPH1	-0.0113187	7.36118	-0.412819	0.680353	0.886658	-5.97188
Hspa13	ENSG00000155304	HSPA13	-0.0130903	9.98442	-0.412718	0.680427	0.886658	-5.97192
Csad	ENSG00000139631	CSAD	0.0118747	9.14667	0.412512	0.680578	0.886658	-5.972
Ppp2r3c	ENSG00000092020	PPP2R3C	-0.0115424	7.41587	-0.412462	0.680614	0.886658	-5.97202
Prrc2a	ENSG00000204469	PRRC2A	-0.0097066	9.21087	-0.412301	0.680732	0.886658	-5.97209
Tmem132c	ENSG00000181234	TMEM132C	0.0126376	7.24916	0.412115	0.680868	0.886658	-5.97216
Ap5m1	ENSG00000053770	AP5M1	-0.0105304	9.14731	-0.412061	0.680908	0.886658	-5.97218
Zfp574	ENSG00000105732	ZNF574	0.0102642	7.89049	0.411752	0.681133	0.886658	-5.9723
Fgfr2	ENSG00000066468	FGFR2	0.0346239	9.39468	0.411674	0.681208	0.886658	-5.97232
Nudt21	ENSG00000167005	NUDT21	0.00766825	11.5014	0.411478	0.681334	0.886658	-5.97241
Gltpd2	ENSG00000182327	GLTPD2	0.0110646	6.86459	0.411429	0.68137	0.886658	-5.97243
Prpf3	ENSG00000117360	PRPF3	0.00901651	10.2172	0.411325	0.681446	0.886658	-5.97247
Mapk3	ENSG00000102882	MAPK3	0.00872617	9.33164	0.411186	0.681548	0.886658	-5.97252
E2f7	ENSG00000165891	E2F7	0.00962784	5.90903	0.41109	0.681618	0.886658	-5.97256
Dhx8	ENSG00000067596	DHX8	0.0089247	9.02857	0.410952	0.681718	0.886658	-5.97261
Epn1	ENSG00000063245	EPN1	-0.0095939	8.21302	-0.410739	0.681874	0.886658	-5.9727
Ibtk	ENSG00000005700	IBTK	-0.0090683	10.0593	-0.410629	0.681955	0.886658	-5.97274
Fbxo32	ENSG00000156804	FBXO32	0.0251685	6.9078	0.410256	0.682241	0.886658	-5.97288
Arhgef12	ENSG00000196914	ARHGEF12	-0.0060976	11.3267	-0.410085	0.682353	0.886658	-5.97295
Irak4	ENSG00000198001	IRAK4	0.014492	6.71031	0.410076	0.682359	0.886658	-5.97296
Aqp5	ENSG00000161798	AQP5	-0.0099268	7.03028	-0.410067	0.682367	0.886658	-5.97296
Crtc1	ENSG00000105662	CRTC1	-0.0101188	9.68728	-0.409911	0.68248	0.886658	-5.97302
6430550D23Rik	ENSG00000125975	C20orf173	-0.0124379	6.26891	-0.409629	0.682687	0.886658	-5.97313
Slco5a1	ENSG00000137571	SLCO5A1	0.0106793	5.37891	0.409611	0.6827	0.886658	-5.97314
Pcca	ENSG00000175198	PCCA	-0.0105642	9.87111	-0.409365	0.68288	0.886658	-5.97323
Stx7	ENSG00000079950	STX7	-0.0107243	9.89578	-0.409256	0.68296	0.886658	-5.97328
Nktr	ENSG00000114857	NKTR	0.0104064	10.2843	0.409154	0.683035	0.886658	-5.97332
Zfp62	ENSG00000196670	ZFP62	-0.0161263	8.67311	-0.409152	0.683037	0.886658	-5.97332
Klhl5	ENSG00000109790	KLHL5	-0.0285187	9.12184	-0.409061	0.683118	0.886658	-5.97334
Epm2a	ENSG00000112425	EPM2A	-0.0123993	7.74789	-0.408888	0.683229	0.886658	-5.97342
Olfr1254	ENSG00000181961	OR4A16	0.00936835	3.76729	0.408864	0.683247	0.886658	-5.97343
Sytl3	ENSG00000164674	SYTL3	-0.0126181	5.88618	-0.408801	0.683293	0.886658	-5.97345
Trmt2a	ENSG00000099899	TRMT2A	-0.0079295	7.91805	-0.408628	0.68342	0.886658	-5.97352
Imp3	ENSG00000177971	IMP3	0.00740985	8.2688	0.408363	0.683614	0.886658	-5.97362
Calu	ENSG00000128595	CALU	-0.0134846	8.50388	-0.40812	0.683792	0.886658	-5.97372
Thap7	ENSG00000184436	THAP7	0.00916722	7.789	0.408063	0.683834	0.886658	-5.97374
Tmem82	ENSG00000162460	TMEM82	-0.0115592	6.99813	-0.40796	0.683909	0.886658	-5.97378
Sult2b1	ENSG00000088002	SULT2B1	-0.0110306	7.05992	-0.407935	0.683928	0.886658	-5.97379
Acat2	ENSG00000120437	ACAT2	-0.0166139	8.17362	-0.407772	0.684049	0.886658	-5.97385
Bdp1	ENSG00000145734	BDP1	0.00648921	10.3392	0.407674	0.684119	0.886658	-5.97389
Ankrd46	ENSG00000186106	ANKRD46	-0.0123873	9.09937	-0.407673	0.684119	0.886658	-5.97389
Aqp11	ENSG00000178301	AQP11	-0.0100846	7.8253	-0.407523	0.684229	0.886658	-5.97395
Ptprs	ENSG00000105426	PTPRS	-0.0086212	9.03113	-0.407509	0.68424	0.886658	-5.97395
Rsu1	ENSG00000148484	RSU1	-0.013874	8.74813	-0.407385	0.68433	0.886658	-5.974
Rgs5	ENSG00000143248	RGS5	-0.0197354	9.66761	-0.407391	0.684333	0.886658	-5.97399
Mrps11	ENSG00000181991	MRPS11	0.00803602	8.40733	0.407344	0.68436	0.886658	-5.97402
Tpbg	ENSG00000146242	TPBG	-0.0112901	7.56519	-0.407334	0.684368	0.886658	-5.97402
Acbd4	ENSG00000181513	ACBD4	0.0101541	7.86193	0.406995	0.684616	0.886658	-5.97415
Csmd3	ENSG00000164796	CSMD3	0.0197457	7.7301	0.406896	0.684696	0.886658	-5.97419
Fam114a2	ENSG00000055147	FAM114A2	-0.0116046	7.3063	-0.406826	0.68474	0.886658	-5.97422
Jcad	ENSG00000165757	JCAD	-0.013287	7.25182	-0.406747	0.684798	0.886658	-5.97425
Mtmr7	ENSG00000003987	MTMR7	-0.007972	9.88072	-0.406719	0.684818	0.886658	-5.97426
Elp4	ENSG00000109911	ELP4	-0.0115686	9.62516	-0.406692	0.684838	0.886658	-5.97427
Cyb5r3	ENSG00000100243	CYB5R3	-0.0086743	8.53555	-0.40653	0.684957	0.886658	-5.97433
Corin	ENSG00000145244	CORIN	0.0160305	6.26011	0.40651	0.684973	0.886658	-5.97434
Rev1	ENSG00000135945	REV1	-0.0085293	10.1491	-0.406484	0.684991	0.886658	-5.97435
Coro2b	ENSG00000103647	CORO2B	0.0135748	9.46476	0.40644	0.685023	0.886658	-5.97437
Arsb	ENSG00000113273	ARSB	0.0125081	7.69438	0.406363	0.685079	0.886658	-5.9744
Csnk2a1	ENSG00000101266	CSNK2A1	-0.0085554	9.55577	-0.406171	0.68522	0.886697	-5.97447
Csnk2a1	ENSG00000254598	CSNK2A3	-0.0085554	9.55577	-0.406171	0.68522	0.886697	-5.97447
Mrps34	ENSG00000074071	MRPS34	-0.0076975	8.29392	-0.406072	0.685292	0.886697	-5.97451
Gm11100	ENSG00000163632	C3orf49	-0.0124441	5.5944	-0.405972	0.685366	0.886697	-5.97455
Ccdc122	ENSG00000151773	CCDC122	0.0212103	6.03884	0.405735	0.685548	0.886697	-5.97463
Il25	ENSG00000166090	IL25	-0.0116214	6.39242	-0.405542	0.685681	0.886697	-5.97471
Rftn2	ENSG00000162944	RFTN2	0.0365992	9.11815	0.405332	0.685854	0.886697	-5.97478
Pptc7	ENSG00000196850	PPTC7	-0.0124953	9.17917	-0.405174	0.685951	0.886697	-5.97486
Tmem203	ENSG00000187713	TMEM203	-0.0082468	8.67768	-0.404936	0.686126	0.886697	-5.97495
Gabrb1	ENSG00000163288	GABRB1	0.034131	8.83252	0.404812	0.686234	0.886697	-5.97498
Zfp771	ENSG00000179965	ZNF771	0.0102849	7.17944	0.404774	0.686245	0.886697	-5.97501
Srp72	ENSG00000174780	SRP72	-0.0090733	9.73374	-0.404769	0.686248	0.886697	-5.97501
Irf2bp2	ENSG00000168264	IRF2BP2	0.0110219	9.19045	0.404457	0.686477	0.886697	-5.97513
Nutm1	ENSG00000184507	NUTM1	0.0107953	5.71678	0.404201	0.686665	0.886697	-5.97523
Lysmd4	ENSG00000183060	LYSMD4	-0.0116111	8.06827	-0.404172	0.686686	0.886697	-5.97524
Zkscan7	ENSG00000196345	ZKSCAN7	0.0138121	7.33889	0.404145	0.686706	0.886697	-5.97525
Aifm2	ENSG00000042286	AIFM2	0.0123929	6.93891	0.404103	0.686737	0.886697	-5.97527
Cp	ENSG00000047457	CP	-0.0607266	5.80628	-0.403817	0.686965	0.886697	-5.97536
Sun1	ENSG00000164828	SUN1	0.00819113	10.6723	0.403735	0.687007	0.886697	-5.97541
Fuom	ENSG00000148803	FUOM	0.0107016	7.36347	0.403616	0.687094	0.886697	-5.97546
Fbxw8	ENSG00000174989	FBXW8	-0.0086205	8.1187	-0.403608	0.6871	0.886697	-5.97546
Herc4	ENSG00000148634	HERC4	0.0135978	9.85115	0.403257	0.687357	0.886697	-5.97559
Ccni	ENSG00000118816	CCNI	-0.006328	12.5304	-0.403249	0.687363	0.886697	-5.9756
Ttc26	ENSG00000105948	TTC26	0.0132284	7.44443	0.403129	0.687451	0.886697	-5.97564
Prkd3	ENSG00000115825	PRKD3	0.0150852	5.57518	0.403048	0.687511	0.886697	-5.97567
Tlcd2	ENSG00000185561	TLCD2	0.00952219	7.80422	0.402921	0.687604	0.886697	-5.97572
Lbx2	ENSG00000179528	LBX2	-0.01138	7.15228	-0.402919	0.687606	0.886697	-5.97572
Dock6	ENSG00000130158	DOCK6	-0.0095512	6.37181	-0.402827	0.687673	0.886697	-5.97576
Lpar1	ENSG00000198121	LPAR1	-0.0412605	8.43041	-0.402643	0.687827	0.886697	-5.97581
4930404N11Rik	ENSG00000183397	C19orf71	0.00992053	8.29805	0.402598	0.687841	0.886697	-5.97585
Lamc1	ENSG00000135862	LAMC1	-0.012244	8.70365	-0.402198	0.688135	0.886965	-5.976
Limd2	ENSG00000136490	LIMD2	0.00845161	8.47984	0.402028	0.68826	0.887016	-5.97607
Uqcrq	ENSG00000164405	UQCRQ	0.0103022	9.21972	0.40139	0.688728	0.887449	-5.97631
Tacc2	ENSG00000138162	TACC2	-0.0091168	8.2666	-0.401338	0.688767	0.887449	-5.97633
Gpr135	ENSG00000181619	GPR135	0.00944339	9.1318	0.400966	0.689039	0.887589	-5.97647
Tmub1	ENSG00000164897	TMUB1	-0.0097128	7.59537	-0.400957	0.689046	0.887589	-5.97647
Engase	ENSG00000167280	ENGASE	-0.0108447	7.72355	-0.400785	0.689173	0.887642	-5.97654
Mbip	ENSG00000151332	MBIP	0.00952492	9.10839	0.400389	0.689464	0.887907	-5.97669
Myo10	ENSG00000145555	MYO10	0.0154271	8.37044	0.400163	0.68963	0.887945	-5.97678
Psph	ENSG00000146733	PSPH	-0.0121288	8.47224	-0.400076	0.689693	0.887945	-5.97681
Ipo9	ENSG00000198700	IPO9	-0.0065906	10.1658	-0.399999	0.68975	0.887945	-5.97684
Fam199x	ENSG00000123575	FAM199X	-0.0066606	9.56871	-0.399663	0.689997	0.888153	-5.97697
Fignl1	ENSG00000132436	FIGNL1	0.0171051	8.01349	0.398673	0.690728	0.888879	-5.97734
Snapc4	ENSG00000165684	SNAPC4	-0.0090007	7.8872	-0.398663	0.690732	0.888879	-5.97735
Dolpp1	ENSG00000167130	DOLPP1	0.00882132	7.75533	0.398468	0.690875	0.888953	-5.97742
Kcnk13	ENSG00000152315	KCNK13	-0.0134997	6.66059	-0.398346	0.690965	0.888959	-5.97747
Mrps27	ENSG00000113048	MRPS27	-0.009621	9.04538	-0.398124	0.691128	0.889058	-5.97755
Adgrb3	ENSG00000135298	ADGRB3	-0.0077966	11.5037	-0.397588	0.691523	0.889437	-5.97775
Zmym4	ENSG00000146463	ZMYM4	0.00632755	10.2728	0.397451	0.691624	0.889437	-5.97781
Phactr4	ENSG00000204138	PHACTR4	0.0111787	9.15916	0.397299	0.691735	0.889437	-5.97786
Dazap1	ENSG00000071626	DAZAP1	0.00733605	8.56412	0.396972	0.691976	0.889437	-5.97799
Olfr1199	ENSG00000279514	OR4C16	0.0135185	4.49992	0.396737	0.692149	0.889437	-5.97807
Phf7	ENSG00000010318	PHF7	0.010872	6.94147	0.396737	0.692149	0.889437	-5.97808
Otud5	ENSG00000068308	OTUD5	-0.0065136	8.67412	-0.396723	0.692159	0.889437	-5.97808
Ankrd24	ENSG00000089847	ANKRD24	-0.008264	7.51608	-0.396643	0.692218	0.889437	-5.97811
Tmem251	ENSG00000153485	TMEM251	-0.0057105	8.87528	-0.39656	0.692279	0.889437	-5.97814
Ivns1abp	ENSG00000116679	IVNS1ABP	-0.0097978	10.0881	-0.396138	0.69259	0.889726	-5.9783
Trappc2	ENSG00000196459	TRAPPC2	-0.0181235	7.67704	-0.395623	0.692974	0.890095	-5.97849
Trappc2	ENSG00000256060	TRAPPC2B	-0.0181235	7.67704	-0.395623	0.692974	0.890095	-5.97849
Atp13a3	ENSG00000133657	ATP13A3	-0.0109674	10.1953	-0.395496	0.693062	0.890095	-5.97854
S100a16	ENSG00000188643	S100A16	0.0180971	7.62987	0.395329	0.69319	0.890095	-5.9786
Lgi1	ENSG00000108231	LGI1	-0.0224453	9.63648	-0.395292	0.693223	0.890095	-5.97861
Pank1	ENSG00000152782	PANK1	0.0118622	9.15846	0.395127	0.693334	0.890095	-5.97868
Rrp1	ENSG00000160214	RRP1	-0.0070522	8.28605	-0.394976	0.693445	0.890095	-5.97874
Nynrin	ENSG00000205978	NYNRIN	0.0201623	8.73423	0.394944	0.693477	0.890095	-5.97874
Hscb	ENSG00000100209	HSCB	-0.0091306	7.07166	-0.394419	0.693856	0.890125	-5.97895
Atp5j	ENSG00000154723	ATP5PF	0.00790587	7.46078	0.394354	0.693903	0.890125	-5.97897
Rala	ENSG00000006451	RALA	0.00926765	7.92358	0.39431	0.693936	0.890125	-5.97899
Hexa	ENSG00000260729		-0.0089131	8.67208	-0.394226	0.693997	0.890125	-5.97902
Hexa	ENSG00000213614	HEXA	-0.0089131	8.67208	-0.394226	0.693997	0.890125	-5.97902
Naga	ENSG00000198951	NAGA	0.0120558	8.25318	0.393979	0.69418	0.890125	-5.97911
Tdrp	ENSG00000180190	TDRP	-0.0071862	8.23895	-0.393958	0.694195	0.890125	-5.97912
Psmd13	ENSG00000185627	PSMD13	0.012292	8.39622	0.393825	0.694293	0.890125	-5.97917
Mogs	ENSG00000115275	MOGS	-0.0085317	7.73397	-0.393821	0.694296	0.890125	-5.97917
Ing5	ENSG00000168395	ING5	0.00851321	8.02563	0.393758	0.694342	0.890125	-5.9792
Slc12a4	ENSG00000124067	SLC12A4	0.0187492	7.89205	0.393746	0.694357	0.890125	-5.97919
Cd70	ENSG00000125726	CD70	-0.0110014	6.00874	-0.393186	0.694764	0.890289	-5.97941
Heca	ENSG00000112406	HECA	-0.0095361	8.20289	-0.393167	0.694777	0.890289	-5.97942
Olfr1028	ENSG00000255223	OR5M11	-0.0114319	5.13292	-0.393165	0.694779	0.890289	-5.97942
Gca	ENSG00000115271	GCA	0.0231136	8.49508	0.393114	0.694828	0.890289	-5.97943
Ubxn2b	ENSG00000215114	UBXN2B	0.00846143	9.56067	0.392489	0.695278	0.890752	-5.97967
Palb2	ENSG00000083093	PALB2	0.0100625	8.31311	0.39229	0.695424	0.890752	-5.97974
Ccdc85a	ENSG00000055813	CCDC85A	-0.0108067	7.2718	-0.392258	0.695447	0.890752	-5.97976
Tprgl	ENSG00000158109	TPRG1L	-0.0106212	9.32866	-0.39144	0.69605	0.891017	-5.98006
Cc2d2a	ENSG00000048342	CC2D2A	0.0165141	7.45513	0.39129	0.696164	0.891017	-5.98011
Pacs2	ENSG00000179364	PACS2	-0.0099753	9.20707	-0.391184	0.69624	0.891017	-5.98016
Mllt6	ENSG00000275023	MLLT6	0.00763466	9.04027	0.391135	0.696276	0.891017	-5.98017
Plcb1	ENSG00000182621	PLCB1	0.0220108	8.84988	0.391127	0.696292	0.891017	-5.98017
Ube2w	ENSG00000258677		0.00900614	10.3639	0.391026	0.696356	0.891017	-5.98022
Ube2w	ENSG00000104343	UBE2W	0.00900614	10.3639	0.391026	0.696356	0.891017	-5.98022
Rilpl2	ENSG00000150977	RILPL2	-0.0111516	7.02001	-0.391019	0.696361	0.891017	-5.98022
Boll	ENSG00000152430	BOLL	-0.0110291	4.89472	-0.3909	0.696449	0.891017	-5.98026
Sirt6	ENSG00000077463	SIRT6	-0.0077504	7.59594	-0.390814	0.696512	0.891017	-5.98029
Fem1c	ENSG00000145780	FEM1C	-0.0129171	9.88492	-0.390572	0.69669	0.891136	-5.98038
Zzef1	ENSG00000074755	ZZEF1	0.007685	9.19682	0.390121	0.697024	0.891452	-5.98055
Spag9	ENSG00000008294	SPAG9	0.00574479	11.1709	0.389694	0.697339	0.891656	-5.98071
Selenot	ENSG00000198843	SELENOT	-0.0081904	10.5603	-0.389454	0.697516	0.891656	-5.9808
Nlk	ENSG00000087095	NLK	-0.0098466	8.77847	-0.389368	0.697579	0.891656	-5.98083
Ppp2r5b	ENSG00000068971	PPP2R5B	-0.006976	9.49652	-0.389349	0.697593	0.891656	-5.98084
Dr1	ENSG00000117505	DR1	0.00831237	9.56514	0.389314	0.697619	0.891656	-5.98085
Apod	ENSG00000189058	APOD	0.0261821	10.9538	0.389226	0.697699	0.891656	-5.98087
Cwf19l2	ENSG00000152404	CWF19L2	-0.0112343	8.98955	-0.388924	0.697907	0.891718	-5.981
Usp1	ENSG00000162607	USP1	-0.0095622	9.5086	-0.38888	0.697939	0.891718	-5.98101
Nek1	ENSG00000137601	NEK1	-0.0104823	9.73029	-0.388792	0.698004	0.891718	-5.98104
Rapgef3	ENSG00000079337	RAPGEF3	-0.0114809	7.28252	-0.388633	0.698122	0.891758	-5.9811
Prr18	ENSG00000176381	PRR18	0.00997314	7.58834	0.388129	0.698494	0.892014	-5.98129
Crp	ENSG00000132693	CRP	-0.0110885	5.15319	-0.387953	0.698624	0.89207	-5.98135
Zswim8	ENSG00000214655	ZSWIM8	0.00836934	7.46394	0.387352	0.699068	0.89228	-5.98158
Nup50	ENSG00000093000	NUP50	0.00978199	7.93263	0.387336	0.69908	0.89228	-5.98158
Son	ENSG00000159140	SON	0.00731158	10.5331	0.387281	0.69912	0.89228	-5.9816
Midn	ENSG00000167470	MIDN	-0.0131836	7.80914	-0.387242	0.699149	0.89228	-5.98162
Zfhx2	ENSG00000136367	ZFHX2	-0.0111498	7.17671	-0.387149	0.699217	0.89228	-5.98165
Orc6	ENSG00000091651	ORC6	-0.0170187	6.62258	-0.386917	0.699393	0.892323	-5.98173
Cenpn	ENSG00000166451	CENPN	-0.0175641	6.35441	-0.386877	0.699423	0.892323	-5.98175
Mybbp1a	ENSG00000132382	MYBBP1A	0.00740552	8.19453	0.386729	0.699528	0.892347	-5.9818
Wdfy3	ENSG00000163625	WDFY3	-0.0085031	10.7636	-0.386474	0.699716	0.892382	-5.9819
Podxl	ENSG00000128567	PODXL	-0.0190818	8.13503	-0.386371	0.699799	0.892382	-5.98193
Rnf8	ENSG00000112130	RNF8	-0.0084683	8.94037	-0.386343	0.699813	0.892382	-5.98195
Robo2	ENSG00000185008	ROBO2	-0.0334966	8.63838	-0.386023	0.700066	0.892501	-5.98205
Polr3k	ENSG00000161980	POLR3K	-0.0120557	9.28965	-0.385967	0.700091	0.892501	-5.98208
Pigc	ENSG00000135845	PIGC	0.0105255	7.26812	0.385769	0.700237	0.892501	-5.98216
Agtrap	ENSG00000177674	AGTRAP	-0.0088938	8.10764	-0.38565	0.700325	0.892501	-5.9822
Slc16a5	ENSG00000170190	SLC16A5	-0.0104631	7.59505	-0.385635	0.700336	0.892501	-5.98221
Cavin1	ENSG00000177469	CAVIN1	-0.0118376	7.11287	-0.385188	0.700667	0.892727	-5.98237
Cdv3	ENSG00000091527	CDV3	-0.0078136	9.89503	-0.385162	0.700686	0.892727	-5.98238
Otud6b	ENSG00000155100	OTUD6B	0.0122302	8.70075	0.384845	0.70092	0.892868	-5.9825
Chl1	ENSG00000134121	CHL1	0.0324411	9.97989	0.384746	0.70101	0.892868	-5.98252
Peak1	ENSG00000173517	PEAK1	-0.0174673	8.78174	-0.384612	0.701097	0.892868	-5.98258
Ptcra	ENSG00000171611	PTCRA	-0.0097044	7.43711	-0.384538	0.701147	0.892868	-5.98261
Slc49a4	ENSG00000138463	SLC49A4	0.0104574	8.54595	0.384315	0.701312	0.892868	-5.98269
Zfp827	ENSG00000151612	ZNF827	0.0114792	9.26678	0.384315	0.701312	0.892868	-5.98269
Ogfod1	ENSG00000087263	OGFOD1	0.00868329	9.29103	0.383487	0.701924	0.893467	-5.98299
Itga10	ENSG00000143127	ITGA10	-0.0108214	7.17091	-0.383406	0.701984	0.893467	-5.98302
Zfp689	ENSG00000156853	ZNF689	-0.0087165	7.72799	-0.383158	0.702168	0.893467	-5.98311
Ffar1	ENSG00000126266	FFAR1	0.011123	7.37297	0.383086	0.702221	0.893467	-5.98314
Selenom	ENSG00000198832	SELENOM	-0.0102458	8.37243	-0.38291	0.702351	0.893467	-5.9832
C1qb	ENSG00000173369	C1QB	-0.015961	7.06158	-0.382551	0.702619	0.893467	-5.98333
Nip7	ENSG00000132603	NIP7	0.0152229	8.19077	0.38236	0.702759	0.893467	-5.9834
Megf9	ENSG00000106780	MEGF9	0.0100643	9.90106	0.382305	0.702799	0.893467	-5.98342
Pspc1	ENSG00000121390	PSPC1	-0.0068017	10.7102	-0.382138	0.702922	0.893467	-5.98348
Samhd1	ENSG00000101347	SAMHD1	-0.0129594	8.56061	-0.382132	0.702927	0.893467	-5.98349
Stxbp3	ENSG00000116266	STXBP3	0.00945023	9.88178	0.382025	0.703006	0.893467	-5.98353
Pofut2	ENSG00000186866	POFUT2	0.00991191	7.26937	0.381817	0.70316	0.893467	-5.9836
Med14	ENSG00000180182	MED14	0.00757139	9.42953	0.381725	0.703228	0.893467	-5.98363
Fam120c	ENSG00000184083	FAM120C	-0.008775	7.85512	-0.3817	0.703246	0.893467	-5.98364
Psmd3	ENSG00000108344	PSMD3	0.00611583	9.53829	0.38137	0.703491	0.893467	-5.98376
Mdc1	ENSG00000137337	MDC1	0.0100688	7.90954	0.381367	0.703493	0.893467	-5.98376
Zfp369	ENSG00000171606	ZNF274	-0.0074632	8.23964	-0.381191	0.703624	0.893467	-5.98383
Stim2	ENSG00000109689	STIM2	-0.0067699	8.61055	-0.381149	0.703655	0.893467	-5.98384
Scamp3	ENSG00000116521	SCAMP3	-0.0069734	8.68048	-0.381125	0.703672	0.893467	-5.98385
Map3k11	ENSG00000173327	MAP3K11	-0.0076917	7.50958	-0.381113	0.703681	0.893467	-5.98386
Pi16	ENSG00000164530	PI16	0.0112193	7.23845	0.381079	0.703706	0.893467	-5.98387
Ppp4r3a	ENSG00000100796	PPP4R3A	-0.0070592	9.18817	-0.380957	0.703797	0.893467	-5.98391
Trim67	ENSG00000119283	TRIM67	0.0119392	8.51786	0.380948	0.703803	0.893467	-5.98392
C1d	ENSG00000197223	C1D	-0.0164566	9.86751	-0.380894	0.703847	0.893467	-5.98393
Zc3h8	ENSG00000144161	ZC3H8	0.00962474	8.80265	0.380644	0.704029	0.893588	-5.98403
Msn	ENSG00000147065	MSN	-0.0253041	8.65976	-0.380462	0.704177	0.893667	-5.98408
Klhl34	ENSG00000185915	KLHL34	-0.0097212	7.59744	-0.380199	0.704358	0.893774	-5.98419
Bcl7b	ENSG00000106635	BCL7B	-0.0084528	8.73782	-0.380096	0.704434	0.893774	-5.98422
Skida1	ENSG00000180592	SKIDA1	-0.0091862	7.52845	-0.379972	0.704526	0.893774	-5.98427
Elf1	ENSG00000120690	ELF1	-0.0152172	7.85611	-0.379867	0.704605	0.893774	-5.98431
Tsc22d2	ENSG00000196428	TSC22D2	0.00725315	8.85481	0.379417	0.704937	0.894085	-5.98447
Tspan9	ENSG00000011105	TSPAN9	-0.0121439	9.70756	-0.379168	0.705122	0.894206	-5.98456
4921507P07Rik	ENSG00000153790	C7orf31	-0.0128176	7.08661	-0.379011	0.705238	0.894206	-5.98462
Ddx19b	ENSG00000157349	DDX19B	0.0107552	9.27416	0.378836	0.705368	0.894206	-5.98468
Papss2	ENSG00000198682	PAPSS2	-0.0150983	6.793	-0.378567	0.705568	0.894206	-5.98478
Tfg	ENSG00000114354	TFG	0.0068476	9.19439	0.378512	0.705608	0.894206	-5.9848
Nfkb1	ENSG00000109320	NFKB1	-0.0129917	8.82841	-0.37849	0.705624	0.894206	-5.9848
Slc35e4	ENSG00000100036	SLC35E4	0.00884661	7.07816	0.378386	0.705701	0.894206	-5.98484
Atxn7l3	ENSG00000087152	ATXN7L3	-0.0110904	7.94659	-0.378292	0.705771	0.894206	-5.98488
Maf	ENSG00000178573	MAF	0.0152503	8.01368	0.378119	0.705901	0.894206	-5.98494
Stap2	ENSG00000178078	STAP2	0.00894543	6.01524	0.377963	0.706015	0.894206	-5.98499
Krr1	ENSG00000111615	KRR1	-0.0092219	9.6467	-0.3779	0.706061	0.894206	-5.98502
Dnaja3	ENSG00000103423	DNAJA3	-0.009126	8.57639	-0.377787	0.706145	0.894206	-5.98506
Ncbp2	ENSG00000114503	NCBP2	-0.0068818	8.7881	-0.377779	0.706151	0.894206	-5.98506
Hrk	ENSG00000135116	HRK	0.0105706	8.83801	0.377647	0.706249	0.89422	-5.98511
Cox6c	ENSG00000164919	COX6C	-0.0100322	10.4026	-0.377196	0.706584	0.894445	-5.98527
Cnot8	ENSG00000155508	CNOT8	0.00815936	9.26941	0.377038	0.7067	0.894445	-5.98533
Psmf1	ENSG00000125818	PSMF1	0.00651713	9.62328	0.37698	0.706743	0.894445	-5.98535
Tfdp2	ENSG00000114126	TFDP2	0.00990224	9.26178	0.376943	0.706771	0.894445	-5.98536
Slc25a15	ENSG00000102743	SLC25A15	-0.0115295	6.6372	-0.376728	0.70693	0.894538	-5.98544
Fads1	ENSG00000149485	FADS1	0.012784	8.90458	0.376577	0.707042	0.894571	-5.98549
Dcaf12l1	ENSG00000198354	DCAF12L2	0.00965677	7.17629	0.376357	0.707206	0.894668	-5.98557
Ap3d1	ENSG00000065000	AP3D1	0.00760197	9.74883	0.375852	0.70758	0.894773	-5.98575
Hspb11	ENSG00000081870	HSPB11	-0.0126975	7.11844	-0.375748	0.707657	0.894773	-5.98579
Ssx2ip	ENSG00000117155	SSX2IP	-0.0118068	10.4173	-0.375608	0.707761	0.894773	-5.98584
Get4	ENSG00000239857	GET4	-0.0086941	8.07871	-0.375585	0.707778	0.894773	-5.98585
Med19	ENSG00000156603	MED19	0.0095996	7.33328	0.375548	0.707806	0.894773	-5.98586
Taf6	ENSG00000106290	TAF6	-0.0086271	8.41672	-0.375317	0.707977	0.894877	-5.98594
Nedd9	ENSG00000111859	NEDD9	-0.0132302	6.69395	-0.375128	0.708117	0.894877	-5.98601
Ttc9	ENSG00000133985	TTC9	0.00827621	8.06942	0.375088	0.708147	0.894877	-5.98602
Ccar2	ENSG00000158941	CCAR2	0.00747515	8.70021	0.374658	0.708466	0.895172	-5.98618
Ube4b	ENSG00000130939	UBE4B	0.00735906	10.3839	0.373958	0.708986	0.89572	-5.98643
Smc5	ENSG00000198887	SMC5	0.0111837	9.6902	0.373538	0.709298	0.895941	-5.98658
Clcc1	ENSG00000121940	CLCC1	0.00822896	9.9916	0.373297	0.709477	0.895961	-5.98666
Nsfl1c	ENSG00000088833	NSFL1C	-0.0068161	9.64402	-0.373182	0.709562	0.895961	-5.9867
Pcdh9	ENSG00000184226	PCDH9	0.0165636	9.1583	0.373125	0.709608	0.895961	-5.98672
Zdhhc24	ENSG00000174165	ZDHHC24	0.00942995	8.11427	0.372891	0.709778	0.895964	-5.98681
Itsn2	ENSG00000198399	ITSN2	0.011404	8.37545	0.372884	0.709783	0.895964	-5.98681
Ubb	ENSG00000170315	UBB	-0.0101132	12.1926	-0.372463	0.710096	0.896035	-5.98696
Emc3	ENSG00000125037	EMC3	-0.0097822	9.39053	-0.372364	0.710169	0.896035	-5.98699
Satl1	ENSG00000184788	SATL1	-0.0163723	5.03936	-0.372359	0.710177	0.896035	-5.98699
Fgf1	ENSG00000113578	FGF1	-0.0190911	8.19704	-0.372354	0.710184	0.896035	-5.98699
Swt1	ENSG00000116668	SWT1	0.0124276	7.67056	0.372092	0.710371	0.896076	-5.98709
Cend1	ENSG00000184524	CEND1	-0.009173	9.57174	-0.372068	0.710389	0.896076	-5.9871
Cidea	ENSG00000176194	CIDEA	-0.0099545	6.2437	-0.371933	0.71049	0.896094	-5.98714
D10Wsu102e	ENSG00000151131	C12orf45	0.011524	7.85484	0.371427	0.710865	0.89635	-5.98732
Snx30	ENSG00000148158	SNX30	0.0083757	9.49225	0.371095	0.711112	0.896498	-5.98744
Adamts9	ENSG00000163638	ADAMTS9	-0.035049	6.72552	-0.370954	0.711234	0.896498	-5.98748
Acp4	ENSG00000142513	ACP4	-0.0091212	7.20642	-0.370885	0.711269	0.896498	-5.98752
Dcaf7	ENSG00000136485	DCAF7	0.00763362	9.46208	0.370804	0.711328	0.896498	-5.98754
Eps8l1	ENSG00000131037	EPS8L1	0.00901144	6.19251	0.370463	0.711582	0.896709	-5.98766
Ctxn3	ENSG00000205279	CTXN3	0.0113032	6.05713	0.370331	0.71168	0.896724	-5.98771
Rhod	ENSG00000173156	RHOD	-0.0086906	7.70651	-0.370196	0.71178	0.896741	-5.98776
Ston2	ENSG00000140022	STON2	-0.0118604	5.6466	-0.369966	0.711952	0.896848	-5.98784
Tdp2	ENSG00000111802	TDP2	-0.0113605	9.97977	-0.369739	0.712121	0.896952	-5.98792
Rfxank	ENSG00000064490	RFXANK	0.00832908	7.85486	0.369038	0.712641	0.8975	-5.98817
Ranbp2	ENSG00000153201	RANBP2	0.00773309	10.5374	0.368834	0.712793	0.897582	-5.98824
Cep68	ENSG00000011523	CEP68	0.00912403	8.47829	0.368522	0.713026	0.897766	-5.98835
Rac2	ENSG00000128340	RAC2	0.00904438	7.26507	0.368168	0.713288	0.897846	-5.98847
Yipf3	ENSG00000137207	YIPF3	0.00803991	8.9347	0.367821	0.713547	0.897986	-5.98859
Tbc1d32	ENSG00000146350	TBC1D32	-0.0173041	7.76457	-0.367594	0.713722	0.898097	-5.98867
Nprl2	ENSG00000114388	NPRL2	-0.0079272	7.67525	-0.367028	0.714137	0.89849	-5.98887
Zmynd19	ENSG00000165724	ZMYND19	0.00936568	7.84421	0.366762	0.714335	0.89849	-5.98896
Vps26c	ENSG00000157538	VPS26C	-0.0074839	8.73727	-0.366271	0.714701	0.89849	-5.98913
Cep85	ENSG00000130695	CEP85	0.0100797	8.15616	0.366157	0.714785	0.89849	-5.98917
Hdgfl2	ENSG00000167674	HDGFL2	-0.0076619	8.35358	-0.366139	0.714799	0.89849	-5.98918
Slc16a6	ENSG00000108932	SLC16A6	-0.0237277	7.88821	-0.36607	0.714863	0.89849	-5.98919
Igsf8	ENSG00000162729	IGSF8	-0.007179	8.86526	-0.365977	0.71492	0.89849	-5.98924
Commd8	ENSG00000169019	COMMD8	-0.013312	7.15462	-0.365962	0.71493	0.89849	-5.98924
Doc2b	ENSG00000272636	DOC2B	0.0116847	8.2772	0.36545	0.715312	0.89849	-5.98942
Sco2	ENSG00000284194	SCO2	-0.0095628	7.93784	-0.365209	0.715491	0.89849	-5.9895
Selenov	ENSG00000186838	SELENOV	-0.0085139	6.99457	-0.365119	0.715558	0.89849	-5.98953
Ralbp1	ENSG00000017797	RALBP1	0.00763624	9.20634	0.364995	0.715651	0.89849	-5.98958
Mrps18a	ENSG00000096080	MRPS18A	0.00738633	8.20366	0.364922	0.715705	0.89849	-5.9896
Net1	ENSG00000173848	NET1	-0.0144161	8.85726	-0.364919	0.715708	0.89849	-5.9896
Lrp8	ENSG00000157193	LRP8	-0.0091538	9.45926	-0.364828	0.715775	0.89849	-5.98964
Naa50	ENSG00000121579	NAA50	0.00774317	11.4207	0.36478	0.715811	0.89849	-5.98965
Grtp1	ENSG00000139835	GRTP1	-0.0085732	7.06761	-0.364776	0.715814	0.89849	-5.98965
Kcnip4	ENSG00000185774	KCNIP4	-0.0172683	9.45627	-0.364695	0.71588	0.89849	-5.98968
Ralgapa2	ENSG00000188559	RALGAPA2	-0.0085411	9.38392	-0.364538	0.715991	0.89849	-5.98974
Marchf5	ENSG00000198060	MARCHF5	0.00876724	9.06751	0.364448	0.716058	0.89849	-5.98977
Gpr55	ENSG00000135898	GPR55	-0.01	5.92858	-0.36432	0.716153	0.89849	-5.98981
Rrs1	ENSG00000179041	RRS1	0.0126754	7.55043	0.36431	0.716161	0.89849	-5.98981
Fam162a	ENSG00000114023	FAM162A	-0.0115712	8.32313	-0.364184	0.716255	0.89849	-5.98986
Bod1	ENSG00000145919	BOD1	0.00833814	7.67357	0.364134	0.716292	0.89849	-5.98988
Bod1	ENSG00000228075	BOD1L2	0.00833814	7.67357	0.364134	0.716292	0.89849	-5.98988
Pycr2	ENSG00000255835		-0.0070942	8.47362	-0.364097	0.716319	0.89849	-5.98989
Pycr2	ENSG00000143811	PYCR2	-0.0070942	8.47362	-0.364097	0.716319	0.89849	-5.98989
Dmxl1	ENSG00000172869	DMXL1	-0.0081034	10.0097	-0.363729	0.716594	0.89849	-5.99002
Tonsl	ENSG00000160949	TONSL	0.00725848	7.20302	0.363657	0.716647	0.89849	-5.99004
R3hdm1	ENSG00000048991	R3HDM1	0.00906259	9.65054	0.36362	0.716675	0.89849	-5.99005
Nacc1	ENSG00000160877	NACC1	0.00763471	7.73396	0.363613	0.71668	0.89849	-5.99006
Idh1	ENSG00000138413	IDH1	0.0126295	9.15808	0.363519	0.71675	0.89849	-5.99009
Zbtb38	ENSG00000177311	ZBTB38	0.0100195	11.3982	0.363234	0.716963	0.89849	-5.99019
Slc35a3	ENSG00000117620	SLC35A3	-0.0118003	9.14365	-0.363085	0.717074	0.89849	-5.99024
Cln5	ENSG00000283208		-0.0145029	7.5599	-0.362986	0.717149	0.89849	-5.99027
Cln5	ENSG00000102805	CLN5	-0.0145029	7.5599	-0.362986	0.717149	0.89849	-5.99027
Acad9	ENSG00000177646	ACAD9	-0.009011	9.39339	-0.362927	0.717191	0.89849	-5.99029
Utp6	ENSG00000108651	UTP6	-0.008321	9.53668	-0.362821	0.71727	0.89849	-5.99033
Emd	ENSG00000102119	EMD	-0.0118739	8.07113	-0.362711	0.717353	0.89849	-5.99037
Ccdc149	ENSG00000181982	CCDC149	0.0112464	8.05166	0.362669	0.717384	0.89849	-5.99038
Tmem218	ENSG00000150433	TMEM218	-0.0122566	8.79092	-0.362666	0.717386	0.89849	-5.99038
Eif3a	ENSG00000107581	EIF3A	-0.0064325	10.7195	-0.362637	0.717408	0.89849	-5.99039
Slc23a1	ENSG00000170482	SLC23A1	0.00812743	7.275	0.362415	0.717573	0.898589	-5.99047
Cops5	ENSG00000121022	COPS5	-0.0083642	7.99092	-0.361677	0.718124	0.89907	-5.99072
Gnb2	ENSG00000172354	GNB2	-0.005952	8.81836	-0.361668	0.718131	0.89907	-5.99073
Dnajc1	ENSG00000136770	DNAJC1	-0.0091561	8.40244	-0.360708	0.718847	0.899858	-5.99106
Nsrp1	ENSG00000126653	NSRP1	-0.0089688	9.28967	-0.36052	0.718986	0.89988	-5.99112
Fam89a	ENSG00000182118	FAM89A	0.0103642	7.077	0.360452	0.719037	0.89988	-5.99114
Tfrc	ENSG00000072274	TFRC	0.0156623	10.1721	0.360169	0.719252	0.899981	-5.99124
Cnih4	ENSG00000143771	CNIH4	-0.011513	9.05516	-0.360106	0.719296	0.899981	-5.99126
Tcof1	ENSG00000070814	TCOF1	0.00597725	8.07269	0.359817	0.719511	0.899981	-5.99136
Prdm9	ENSG00000126856	PRDM7	-0.013376	6.65479	-0.359733	0.719573	0.899981	-5.99139
Anapc5	ENSG00000089053	ANAPC5	-0.0103795	9.84885	-0.359702	0.719597	0.899981	-5.9914
Cfap126	ENSG00000188931	CFAP126	0.0145539	5.36297	0.359648	0.719638	0.899981	-5.99142
Dpp4	ENSG00000197635	DPP4	-0.0105442	4.23411	-0.35926	0.719927	0.899982	-5.99155
Tsn	ENSG00000211460	TSN	-0.0089317	9.09845	-0.359205	0.719968	0.899982	-5.99157
Acsl1	ENSG00000151726	ACSL1	0.0121524	8.98657	0.359179	0.719987	0.899982	-5.99158
Nubp1	ENSG00000103274	NUBP1	-0.0131575	8.93569	-0.359125	0.720027	0.899982	-5.9916
Lrp6	ENSG00000070018	LRP6	-0.0067314	9.90552	-0.359065	0.720072	0.899982	-5.99162
Spag1	ENSG00000104450	SPAG1	0.0111296	7.73576	0.358888	0.720205	0.900039	-5.99168
Cntrob	ENSG00000170037	CNTROB	-0.0094812	7.70493	-0.358483	0.720507	0.900163	-5.99182
9930104L06Rik	ENSG00000116922	C1orf109	0.00962851	6.7126	0.358343	0.720612	0.900163	-5.99187
Thnsl1	ENSG00000185875	THNSL1	-0.0153101	7.2567	-0.358134	0.72077	0.900163	-5.99194
Il33	ENSG00000137033	IL33	0.023786	5.67321	0.358085	0.720817	0.900163	-5.99194
Mturn	ENSG00000180354	MTURN	0.0116895	10.9248	0.358062	0.720821	0.900163	-5.99196
Nbeal1	ENSG00000144426	NBEAL1	0.0112404	9.5614	0.358059	0.720824	0.900163	-5.99196
Tmem223	ENSG00000168569	TMEM223	-0.008834	7.50625	-0.357494	0.721246	0.900395	-5.99216
Isg15	ENSG00000187608	ISG15	0.0102521	7.05014	0.357487	0.721251	0.900395	-5.99216
Mcee	ENSG00000124370	MCEE	-0.0089438	7.30407	-0.357462	0.721269	0.900395	-5.99217
Echdc2	ENSG00000121310	ECHDC2	0.0159474	9.11836	0.357195	0.721473	0.90054	-5.99225
Ergic2	ENSG00000087502	ERGIC2	0.00857343	9.05411	0.35689	0.721696	0.9007	-5.99236
Ptdss2	ENSG00000174915	PTDSS2	0.00733633	8.62471	0.356707	0.721833	0.9007	-5.99242
Lsm3	ENSG00000170860	LSM3	-0.0139406	8.16629	-0.356625	0.721895	0.9007	-5.99245
Hddc3	ENSG00000184508	HDDC3	0.00793394	7.75998	0.356446	0.722029	0.9007	-5.99251
B3gnt7	ENSG00000156966	B3GNT7	-0.0098564	7.07595	-0.356438	0.722034	0.9007	-5.99251
Cyp19a1	ENSG00000137869	CYP19A1	-0.0109717	5.04125	-0.356304	0.722135	0.900717	-5.99256
Kif3a	ENSG00000131437	KIF3A	-0.0072241	10.3987	-0.355585	0.722672	0.901009	-5.9928
Sgcz	ENSG00000185053	SGCZ	-0.0185211	7.80378	-0.355516	0.722731	0.901009	-5.99282
Gdi2	ENSG00000057608	GDI2	0.0077939	10.623	0.355395	0.722813	0.901009	-5.99287
Nrg2	ENSG00000158458	NRG2	0.00594652	8.61221	0.35536	0.72284	0.901009	-5.99288
Grin1	ENSG00000176884	GRIN1	-0.0117663	9.29155	-0.355222	0.722943	0.901009	-5.99293
Nudt5	ENSG00000165609	NUDT5	0.0123272	7.8668	0.355181	0.722974	0.901009	-5.99294
Zfp629	ENSG00000102870	ZNF629	-0.0089038	7.24457	-0.355043	0.723077	0.901009	-5.99299
Fxyd1	ENSG00000266964	FXYD1	-0.018503	8.66678	-0.354931	0.723168	0.901009	-5.99302
Gse1	ENSG00000131149	GSE1	0.010253	9.15622	0.354899	0.723185	0.901009	-5.99303
Zwint	ENSG00000122952	ZWINT	-0.0095561	6.90589	-0.354829	0.723237	0.901009	-5.99306
Scara5	ENSG00000168079	SCARA5	0.0101852	6.70586	0.354362	0.723586	0.901278	-5.99322
Plscr4	ENSG00000114698	PLSCR4	0.0244006	7.81652	0.354198	0.723722	0.901278	-5.99326
Nudt17	ENSG00000186364	NUDT17	0.0116447	6.97332	0.354179	0.723723	0.901278	-5.99328
Tep1	ENSG00000129566	TEP1	-0.0095182	7.68579	-0.354076	0.7238	0.901278	-5.99331
Nipsnap1	ENSG00000184117	NIPSNAP1	-0.0085909	8.2829	-0.353785	0.724018	0.901305	-5.99341
Ddx46	ENSG00000145833	DDX46	-0.0064874	10.0219	-0.353775	0.724025	0.901305	-5.99341
Pcgf6	ENSG00000156374	PCGF6	0.0121025	8.00474	0.353699	0.724081	0.901305	-5.99344
Arhgap6	ENSG00000047648	ARHGAP6	0.0115593	5.96848	0.353424	0.724287	0.90138	-5.99353
Rnf20	ENSG00000155827	RNF20	-0.0072255	9.3137	-0.353387	0.724315	0.90138	-5.99354
Npas1	ENSG00000130751	NPAS1	-0.0098199	6.62253	-0.353106	0.724525	0.901533	-5.99364
Arrb1	ENSG00000137486	ARRB1	0.00783275	9.86588	0.352803	0.724752	0.901708	-5.99374
Agbl2	ENSG00000165923	AGBL2	0.0106117	6.24305	0.352577	0.724921	0.901778	-5.99382
Ccdc116	ENSG00000161180	CCDC116	0.0097708	6.91939	0.352495	0.724983	0.901778	-5.99384
Dhtkd1	ENSG00000181192	DHTKD1	-0.0088947	9.07533	-0.352292	0.725135	0.901859	-5.99391
Prss23	ENSG00000150687	PRSS23	0.0118259	5.92267	0.352176	0.725221	0.901859	-5.99395
Tmem216	ENSG00000187049	TMEM216	0.0125423	7.46913	0.35199	0.72536	0.901924	-5.99401
Mesp2	ENSG00000188095	MESP2	-0.0081011	7.51867	-0.351409	0.725795	0.902357	-5.99421
Rnf17	ENSG00000132972	RNF17	0.0206284	3.72418	0.350979	0.726127	0.902661	-5.99434
Spats2	ENSG00000123352	SPATS2	0.00798904	9.67119	0.350296	0.726628	0.903137	-5.99458
2200002D01Rik	ENSG00000267748		0.00841251	8.05765	0.350137	0.726747	0.903137	-5.99463
2200002D01Rik	ENSG00000167644	C19orf33	0.00841251	8.05765	0.350137	0.726747	0.903137	-5.99463
Nudt18	ENSG00000275074	NUDT18	0.00757185	7.60134	0.349883	0.726937	0.903137	-5.99472
Relb	ENSG00000104856	RELB	-0.0098869	6.94182	-0.34987	0.726948	0.903137	-5.99472
Ucma	ENSG00000165623	UCMA	-0.0092369	5.90905	-0.349849	0.726963	0.903137	-5.99473
Ly6h	ENSG00000176956	LY6H	-0.0085309	7.08991	-0.349757	0.727032	0.903137	-5.99476
Grpel1	ENSG00000109519	GRPEL1	0.00813293	8.77548	0.349522	0.727208	0.903248	-5.99484
Fam184b	ENSG00000047662	FAM184B	-0.0093931	7.31478	-0.349023	0.727582	0.903604	-5.995
Fermt3	ENSG00000149781	FERMT3	-0.0114829	7.06074	-0.348857	0.727706	0.90365	-5.99506
Smyd5	ENSG00000135632	SMYD5	-0.0072021	7.60695	-0.348658	0.727855	0.903665	-5.99512
Rac1	ENSG00000136238	RAC1	0.0139896	7.76955	0.348598	0.727902	0.903665	-5.99514
Rhoc	ENSG00000155366	RHOC	0.0103296	8.36362	0.348493	0.727979	0.903665	-5.99518
Psat1	ENSG00000135069	PSAT1	0.0219653	8.25386	0.348313	0.728125	0.903738	-5.99523
Bcl3	ENSG00000069399	BCL3	-0.0078875	7.3865	-0.348039	0.728319	0.903807	-5.99533
Neurl3	ENSG00000163121	NEURL3	-0.0081829	7.15194	-0.347927	0.728403	0.903807	-5.99537
Chek2	ENSG00000183765	CHEK2	0.0101955	4.35592	0.347876	0.728442	0.903807	-5.99538
Actn3	ENSG00000248746	ACTN3	-0.0111389	6.1693	-0.34744	0.728768	0.903881	-5.99553
Hnf1a	ENSG00000135100	HNF1A	-0.00962	6.49142	-0.347372	0.728819	0.903881	-5.99555
Dst	ENSG00000151914	DST	-0.0055762	11.115	-0.347273	0.728893	0.903881	-5.99558
Atf2	ENSG00000115966	ATF2	0.00595783	11.2781	0.347143	0.728991	0.903881	-5.99563
Ccdc138	ENSG00000163006	CCDC138	0.0105615	7.74941	0.347087	0.729033	0.903881	-5.99564
Tmem175	ENSG00000127419	TMEM175	0.00997018	8.42508	0.346996	0.729101	0.903881	-5.99567
Snx7	ENSG00000162627	SNX7	0.00978569	5.3283	0.346891	0.72918	0.903881	-5.99571
Alg9	ENSG00000086848	ALG9	-0.006448	9.67596	-0.346867	0.729197	0.903881	-5.99572
Alg9	ENSG00000258529		-0.006448	9.67596	-0.346867	0.729197	0.903881	-5.99572
Ctbp2	ENSG00000175029	CTBP2	0.0072204	8.23175	0.346665	0.729349	0.903898	-5.99578
Pbx3	ENSG00000167081	PBX3	0.0106776	7.70892	0.346595	0.729402	0.903898	-5.99581
Poli	ENSG00000101751	POLI	0.0122642	9.65131	0.346468	0.729497	0.903898	-5.99585
Rnf149	ENSG00000163162	RNF149	0.00789097	8.99767	0.346301	0.729622	0.903898	-5.9959
Calb2	ENSG00000172137	CALB2	-0.0334255	9.53998	-0.34629	0.729646	0.903898	-5.9959
Fam160a1	ENSG00000164142	FAM160A1	0.037534	9.37779	0.346106	0.729784	0.903961	-5.99596
Uvrag	ENSG00000198382	UVRAG	-0.0058497	9.94418	-0.345828	0.729976	0.904027	-5.99606
Orc5	ENSG00000164815	ORC5	0.00875578	9.21947	0.345724	0.730055	0.904027	-5.99609
Tomm20	ENSG00000173726	TOMM20	-0.0134783	8.57293	-0.345666	0.730099	0.904027	-5.99611
Ppp1r21	ENSG00000162869	PPP1R21	-0.0083595	9.20688	-0.345393	0.730303	0.904172	-5.9962
Gmeb2	ENSG00000101216	GMEB2	-0.0077988	7.93184	-0.345226	0.730428	0.904219	-5.99626
Zswim5	ENSG00000162415	ZSWIM5	-0.006363	8.76446	-0.344909	0.730666	0.904406	-5.99636
Plekhm2	ENSG00000116786	PLEKHM2	-0.0070475	9.53565	-0.344764	0.730775	0.904433	-5.99641
Kif7	ENSG00000166813	KIF7	0.0069658	7.30786	0.344641	0.730867	0.904439	-5.99645
Caskin1	ENSG00000167971	CASKIN1	0.00761939	7.9446	0.344373	0.731068	0.904558	-5.99654
Hnrnpu	ENSG00000153187	HNRNPU	-0.009624	10.6764	-0.344245	0.731164	0.904558	-5.99658
Arid5a	ENSG00000196843	ARID5A	0.0101166	6.88571	0.344165	0.731224	0.904558	-5.9966
Abraxas1	ENSG00000163322	ABRAXAS1	0.0118719	5.80694	0.343932	0.731399	0.904667	-5.99668
Pradc1	ENSG00000135617	PRADC1	-0.0136651	7.09281	-0.343803	0.731497	0.90468	-5.99672
Manea	ENSG00000172469	MANEA	0.0136537	7.8798	0.34343	0.731777	0.904918	-5.99684
Ndc80	ENSG00000080986	NDC80	0.00817916	4.283	0.343132	0.731999	0.905085	-5.99694
Olig2	ENSG00000205927	OLIG2	0.0107325	6.83443	0.342637	0.732371	0.905438	-5.9971
Lhx1	ENSG00000273706	LHX1	0.00860143	9.03629	0.342141	0.732744	0.905693	-5.99727
Ermn	ENSG00000136541	ERMN	0.0433395	8.36184	0.342151	0.732752	0.905693	-5.99725
Parva	ENSG00000197702	PARVA	0.0152941	8.07327	0.341963	0.732881	0.905745	-5.99732
Tfpi	ENSG00000003436	TFPI	0.0155559	5.34287	0.34184	0.732974	0.905751	-5.99736
Cnot6l	ENSG00000138767	CNOT6L	0.00709691	9.90061	0.341421	0.733284	0.906027	-5.9975
Pcbp3	ENSG00000183570	PCBP3	-0.0100005	9.1044	-0.341033	0.733576	0.906154	-5.99763
Lars2	ENSG00000011376	LARS2	-0.0083026	8.57221	-0.340775	0.733769	0.906154	-5.99771
Kcnh7	ENSG00000184611	KCNH7	0.03183	8.75932	0.34077	0.733789	0.906154	-5.9977
Cbx6	ENSG00000183741	CBX6	0.0072964	9.55724	0.340695	0.73383	0.906154	-5.99774
Tert	ENSG00000164362	TERT	0.00760424	7.66645	0.340636	0.733874	0.906154	-5.99775
Chek1	ENSG00000149554	CHEK1	0.0169868	5.98748	0.340446	0.734023	0.906154	-5.99781
Nrg3	ENSG00000185737	NRG3	0.0127576	7.23684	0.340173	0.734222	0.906154	-5.9979
Wnt2b	ENSG00000134245	WNT2B	0.0109656	6.72136	0.34	0.734352	0.906154	-5.99796
Jmjd4	ENSG00000081692	JMJD4	0.00714956	7.48667	0.339929	0.734405	0.906154	-5.99798
Hook3	ENSG00000168172	HOOK3	0.00568073	10.1185	0.339912	0.734418	0.906154	-5.99799
Mier1	ENSG00000198160	MIER1	0.00696751	9.19531	0.339851	0.734464	0.906154	-5.99801
Srrm3	ENSG00000177679	SRRM3	-0.0076868	9.71557	-0.339687	0.734587	0.906154	-5.99806
Ercc8	ENSG00000049167	ERCC8	-0.0109768	6.50724	-0.339665	0.734604	0.906154	-5.99807
Ebf3	ENSG00000108001	EBF3	-0.0090559	6.72065	-0.339542	0.734696	0.906154	-5.99811
Tab3	ENSG00000157625	TAB3	-0.0069276	8.60834	-0.339153	0.734988	0.906277	-5.99823
Wdr1	ENSG00000071127	WDR1	-0.0089989	8.82814	-0.339114	0.735018	0.906277	-5.99825
Stt3b	ENSG00000163527	STT3B	-0.0063369	10.0238	-0.338983	0.735117	0.906277	-5.99829
Unc119b	ENSG00000175970	UNC119B	0.0071124	8.4423	0.338945	0.735145	0.906277	-5.9983
Pate2	ENSG00000196844	PATE2	0.0112457	5.79419	0.338732	0.735305	0.906367	-5.99837
Pcdh17	ENSG00000118946	PCDH17	0.0168638	8.30034	0.338505	0.735482	0.906478	-5.99844
Shmt1	ENSG00000176974	SHMT1	0.0105511	8.21213	0.338328	0.735609	0.906527	-5.9985
Pon2	ENSG00000105854	PON2	0.0278039	9.89476	0.337935	0.735919	0.906744	-5.99862
Krtcap3	ENSG00000157992	KRTCAP3	-0.0078162	7.53121	-0.337791	0.736012	0.906744	-5.99867
Fbxw7	ENSG00000109670	FBXW7	-0.0104365	9.88697	-0.337745	0.736048	0.906744	-5.99869
Adam21	ENSG00000139985	ADAM21	-0.0172868	4.48946	-0.337612	0.736154	0.906768	-5.99873
Mrps28	ENSG00000147586	MRPS28	0.0127206	7.97758	0.336809	0.736752	0.907268	-5.99899
Sfmbt1	ENSG00000163935	SFMBT1	0.00897086	8.61267	0.336715	0.736822	0.907268	-5.99902
Snrpc	ENSG00000124562	SNRPC	-0.0085501	8.05438	-0.336416	0.737047	0.907319	-5.99911
Thap11	ENSG00000168286	THAP11	0.00758445	7.65659	0.33614	0.737255	0.907319	-5.9992
Srpk2	ENSG00000135250	SRPK2	-0.0058078	10.8403	-0.336127	0.737265	0.907319	-5.99921
Scmh1	ENSG00000010803	SCMH1	0.00831932	8.92922	0.336064	0.737312	0.907319	-5.99923
Vdac2	ENSG00000165637	VDAC2	0.0103084	8.32264	0.336038	0.737331	0.907319	-5.99923
Slc25a14	ENSG00000102078	SLC25A14	-0.0090463	8.16583	-0.335908	0.737429	0.907319	-5.99928
Zfp691	ENSG00000164011	ZNF691	-0.0095067	7.07002	-0.335819	0.737496	0.907319	-5.9993
Zfyve28	ENSG00000159733	ZFYVE28	-0.0079923	8.31085	-0.335152	0.737998	0.907748	-5.99952
Txnrd1	ENSG00000198431	TXNRD1	-0.0079678	9.32031	-0.334994	0.738117	0.907768	-5.99957
Carf	ENSG00000138380	CARF	0.0101006	8.53857	0.334741	0.738307	0.907768	-5.99965
Foxm1	ENSG00000111206	FOXM1	-0.0077676	5.78923	-0.334678	0.738355	0.907768	-5.99967
Nacc2	ENSG00000148411	NACC2	-0.009156	9.05797	-0.334665	0.738365	0.907768	-5.99967
Hoga1	ENSG00000241935	HOGA1	0.0105508	7.77981	0.334454	0.738524	0.907782	-5.99974
Rpap3	ENSG00000005175	RPAP3	0.0119416	9.15411	0.334387	0.738574	0.907782	-5.99976
Ncam2	ENSG00000154654	NCAM2	-0.0181418	9.20739	-0.334307	0.738643	0.907782	-5.99978
Il5ra	ENSG00000091181	IL5RA	-0.011109	4.44406	-0.334073	0.73881	0.907782	-5.99986
Mettl23	ENSG00000181038	METTL23	-0.0100354	7.70128	-0.333994	0.73887	0.907782	-5.99989
Ctsa	ENSG00000064601	CTSA	0.00725515	9.62604	0.333954	0.7389	0.907782	-5.9999
Ppp1r14a	ENSG00000167641	PPP1R14A	0.0164426	7.61694	0.333695	0.739101	0.907852	-5.99998
Clasp2	ENSG00000163539	CLASP2	-0.0055066	12.0446	-0.333645	0.739132	0.907852	-6
Cplx1	ENSG00000168993	CPLX1	0.00896227	8.93597	0.333378	0.739334	0.907992	-6.00008
Hdac3	ENSG00000171720	HDAC3	-0.0072407	9.25584	-0.332987	0.739628	0.908203	-6.00021
Plekhg3	ENSG00000126822	PLEKHG3	-0.0101237	6.89222	-0.332868	0.739718	0.908203	-6.00024
Zdhhc16	ENSG00000171307	ZDHHC16	0.00757723	9.30088	0.332802	0.739767	0.908203	-6.00026
Jak2	ENSG00000096968	JAK2	-0.0083206	8.77669	-0.33263	0.739898	0.908211	-6.00032
Uqcrfs1	ENSG00000169021	UQCRFS1	-0.0137421	7.88287	-0.332558	0.739954	0.908211	-6.00034
Tfap2a	ENSG00000137203	TFAP2A	-0.0104195	6.73354	-0.332446	0.740036	0.908211	-6.00038
Ncoa3	ENSG00000124151	NCOA3	0.00694391	9.30818	0.331936	0.740421	0.908262	-6.00054
Gmps	ENSG00000163655	GMPS	0.00525164	10.622	0.331928	0.740426	0.908262	-6.00054
Naxe	ENSG00000163382	NAXE	-0.0071118	9.54892	-0.331842	0.740491	0.908262	-6.00057
Hnrnph1	ENSG00000169045	HNRNPH1	0.00530987	11.7298	0.331814	0.740512	0.908262	-6.00058
Trib1	ENSG00000173334	TRIB1	-0.0141399	7.9499	-0.331813	0.740515	0.908262	-6.00058
Gja5	ENSG00000265107	GJA5	-0.0156414	5.49897	-0.33163	0.740656	0.908318	-6.00063
Rab11fip3	ENSG00000090565	RAB11FIP3	-0.0077385	8.82882	-0.331464	0.740776	0.908318	-6.00069
Smad3	ENSG00000166949	SMAD3	0.0125155	7.58482	0.331401	0.740823	0.908318	-6.00071
Nkrf	ENSG00000186416	NKRF	0.0118277	7.8969	0.331007	0.74112	0.908574	-6.00083
Cluh	ENSG00000132361	CLUH	-0.0079097	8.67228	-0.330672	0.741373	0.908694	-6.00094
Dnase2a	ENSG00000105612	DNASE2	-0.0075211	6.92761	-0.330535	0.741476	0.908694	-6.00098
Elk3	ENSG00000111145	ELK3	-0.012073	8.28033	-0.330522	0.741486	0.908694	-6.00098
Atmin	ENSG00000166454	ATMIN	0.00646523	8.89561	0.330232	0.741704	0.908694	-6.00108
Pum1	ENSG00000134644	PUM1	-0.005632	10.6804	-0.330209	0.741722	0.908694	-6.00108
Srpr	ENSG00000182934	SRPRA	-0.0063188	9.70894	-0.330182	0.741743	0.908694	-6.00109
Inpp5e	ENSG00000148384	INPP5E	-0.0074089	7.96086	-0.329674	0.742126	0.908758	-6.00125
Mindy2	ENSG00000128923	MINDY2	-0.0090138	10.0277	-0.329595	0.742185	0.908758	-6.00128
Kif1a	ENSG00000130294	KIF1A	-0.0079538	10.4681	-0.329444	0.742299	0.908758	-6.00132
Sart1	ENSG00000175467	SART1	-0.0068663	8.58482	-0.32935	0.74237	0.908758	-6.00135
Rfxap	ENSG00000133111	RFXAP	-0.0078358	9.35317	-0.329329	0.742386	0.908758	-6.00136
Zfp354c	ENSG00000177932	ZNF354C	0.00632611	8.56693	0.329119	0.742544	0.908758	-6.00142
Nbr1	ENSG00000188554	NBR1	0.00818679	9.32359	0.329072	0.742579	0.908758	-6.00144
Ap5z1	ENSG00000242802	AP5Z1	0.0070237	7.58844	0.32898	0.742648	0.908758	-6.00147
Olfr624	ENSG00000176742	OR51V1	-0.0104745	5.9442	-0.328945	0.742675	0.908758	-6.00148
Naif1	ENSG00000171169	NAIF1	-0.0097643	6.33967	-0.328739	0.742831	0.908758	-6.00154
Nsg2	ENSG00000170091	NSG2	0.0105505	9.67871	0.328624	0.742917	0.908758	-6.00158
Ikbkb	ENSG00000104365	IKBKB	0.00937888	8.97721	0.328493	0.743016	0.908758	-6.00162
Prpf40b	ENSG00000110844	PRPF40B	-0.0073129	8.26282	-0.328409	0.743079	0.908758	-6.00165
Map2k4	ENSG00000065559	MAP2K4	0.00876671	9.86903	0.328271	0.743183	0.908758	-6.00169
Tyw5	ENSG00000162971	TYW5	0.00946048	7.76368	0.328189	0.743245	0.908758	-6.00172
Csnk2b	ENSG00000204435	CSNK2B	-0.006411	11.2561	-0.328185	0.743249	0.908758	-6.00172
Csnk2b	ENSG00000263020		-0.006411	11.2561	-0.328185	0.743249	0.908758	-6.00172
Nhp2	ENSG00000145912	NHP2	-0.0074998	7.52366	-0.32814	0.743283	0.908758	-6.00173
Fabp7	ENSG00000164434	FABP7	-0.0082993	11.8516	-0.327696	0.743617	0.90906	-6.00187
Smco1	ENSG00000214097	SMCO1	-0.0102961	4.69836	-0.32737	0.743864	0.909254	-6.00197
Tbkbp1	ENSG00000198933	TBKBP1	-0.0069887	7.42811	-0.327009	0.744136	0.909373	-6.00208
Tnc	ENSG00000041982	TNC	-0.0101269	6.13522	-0.326732	0.744345	0.909521	-6.00217
Zfp777	ENSG00000196453	ZNF777	0.00911255	7.82603	0.326341	0.74464	0.909669	-6.00229
Usp16	ENSG00000156256	USP16	-0.0089631	9.48268	-0.32634	0.744641	0.909669	-6.00229
Homer2	ENSG00000103942	HOMER2	-0.007116	8.31018	-0.326062	0.744851	0.909735	-6.00238
Ermp1	ENSG00000099219	ERMP1	0.00820078	10.2877	0.326033	0.744873	0.909735	-6.00239
Pcgf2	ENSG00000277258	PCGF2	0.00682177	8.82694	0.32592	0.744958	0.909735	-6.00242
Slc25a43	ENSG00000077713	SLC25A43	0.00999357	7.51566	0.32574	0.745094	0.909795	-6.00248
Adal	ENSG00000168803	ADAL	-0.0111012	8.21549	-0.325479	0.745291	0.909832	-6.00256
Klrg2	ENSG00000188883	KLRG2	0.0072805	7.38049	0.325389	0.745359	0.909832	-6.00259
Zfp821	ENSG00000102984	ZNF821	-0.0098282	7.77891	-0.324966	0.745679	0.909832	-6.00272
Dph2	ENSG00000132768	DPH2	-0.006855	6.67724	-0.324799	0.745805	0.909832	-6.00277
BC004004	ENSG00000198663	C6orf89	-0.0068523	9.31307	-0.324661	0.745909	0.909832	-6.00281
Cecr2	ENSG00000099954	CECR2	0.0103708	9.62627	0.324411	0.746097	0.909832	-6.00289
Samd13	ENSG00000203943	SAMD13	0.0107317	5.77463	0.324335	0.746155	0.909832	-6.00291
Trim14	ENSG00000106785	TRIM14	-0.0079075	6.51612	-0.324188	0.746266	0.909832	-6.00296
Gpr3	ENSG00000181773	GPR3	-0.0089791	7.76012	-0.32415	0.746295	0.909832	-6.00297
Krt10	ENSG00000186395	KRT10	0.00667179	5.58216	0.32414	0.746302	0.909832	-6.00297
Pabpc4	ENSG00000090621	PABPC4	0.00760124	8.65509	0.323953	0.746444	0.909832	-6.00303
Rbbp7	ENSG00000102054	RBBP7	-0.0064722	9.77925	-0.323805	0.746556	0.909832	-6.00308
Mphosph6	ENSG00000135698	MPHOSPH6	0.00995118	9.57983	0.323795	0.746563	0.909832	-6.00308
Taf5l	ENSG00000135801	TAF5L	-0.0073528	8.23038	-0.323711	0.746627	0.909832	-6.0031
Mlxip	ENSG00000175727	MLXIP	0.0082851	8.39522	0.323496	0.746789	0.909832	-6.00317
Nlrp10	ENSG00000182261	NLRP10	0.0105253	6.0818	0.323476	0.746804	0.909832	-6.00318
Paqr8	ENSG00000170915	PAQR8	-0.0120335	9.64919	-0.323468	0.74681	0.909832	-6.00318
Rab22a	ENSG00000124209	RAB22A	-0.0050974	9.18568	-0.323393	0.746867	0.909832	-6.0032
Ugdh	ENSG00000109814	UGDH	-0.01118	8.56936	-0.323213	0.747003	0.909832	-6.00326
Sec61a1	ENSG00000058262	SEC61A1	-0.0071764	9.19195	-0.323077	0.747106	0.909832	-6.0033
Cers2	ENSG00000143418	CERS2	-0.0109978	9.04298	-0.323011	0.747155	0.909832	-6.00332
Bmerb1	ENSG00000166780	BMERB1	-0.0070645	9.37819	-0.32301	0.747156	0.909832	-6.00332
Tas1r3	ENSG00000169962	TAS1R3	-0.0067738	7.60419	-0.322952	0.7472	0.909832	-6.00334
Hook2	ENSG00000095066	HOOK2	0.00703526	7.90055	0.322897	0.747242	0.909832	-6.00336
Pmm2	ENSG00000140650	PMM2	0.00941552	7.7472	0.322772	0.747336	0.909832	-6.00339
Tspan33	ENSG00000158457	TSPAN33	0.00872187	7.8716	0.322565	0.747493	0.909832	-6.00346
Olfr735	ENSG00000182652	OR4Q3	0.0117977	5.0193	0.322503	0.74754	0.909832	-6.00348
Tbcd	ENSG00000141556	TBCD	-0.0079087	9.12469	-0.322452	0.747578	0.909832	-6.00349
Chrna2	ENSG00000120903	CHRNA2	-0.0168361	7.04406	-0.322095	0.747855	0.909984	-6.0036
Sowaha	ENSG00000198944	SOWAHA	0.00718639	8.49429	0.322031	0.747896	0.909984	-6.00362
Rps19	ENSG00000105372	RPS19	0.00864841	8.76981	0.321939	0.747966	0.909984	-6.00365
Vps37c	ENSG00000167987	VPS37C	-0.0070738	7.83231	-0.321541	0.748267	0.910103	-6.00377
Tbc1d24	ENSG00000162065	TBC1D24	-0.0072639	8.50804	-0.32126	0.748479	0.910103	-6.00386
Tbc1d24	ENSG00000260272		-0.0072639	8.50804	-0.32126	0.748479	0.910103	-6.00386
Bace2	ENSG00000182240	BACE2	0.00899014	6.66051	0.321189	0.748533	0.910103	-6.00388
Cfap20	ENSG00000070761	CFAP20	-0.0093623	8.99155	-0.321141	0.748569	0.910103	-6.00389
Usp34	ENSG00000115464	USP34	0.00537213	10.9541	0.321028	0.748654	0.910103	-6.00393
Slfn5	ENSG00000166750	SLFN5	0.0126871	7.63105	0.320958	0.748708	0.910103	-6.00395
Csrnp3	ENSG00000178662	CSRNP3	0.00971106	9.42785	0.320942	0.74872	0.910103	-6.00395
Higd1a	ENSG00000181061	HIGD1A	-0.0110059	9.75489	-0.320593	0.748984	0.91021	-6.00406
Cdon	ENSG00000064309	CDON	0.00880766	10.7908	0.320534	0.749028	0.91021	-6.00408
Zfp738	ENSG00000234444	ZNF736	0.0103252	7.10179	0.320228	0.749259	0.910367	-6.00417
Zfp738	ENSG00000172687	ZNF738	0.0103252	7.10179	0.320228	0.749259	0.910367	-6.00417
Zfp738	ENSG00000197472	ZNF695	0.0103252	7.10179	0.320228	0.749259	0.910367	-6.00417
Zfp738	ENSG00000214652	ZNF727	0.0103252	7.10179	0.320228	0.749259	0.910367	-6.00417
Zfp738	ENSG00000197124	ZNF682	0.0103252	7.10179	0.320228	0.749259	0.910367	-6.00417
Zfp738	ENSG00000105750	ZNF85	0.0103252	7.10179	0.320228	0.749259	0.910367	-6.00417
Zfp738	ENSG00000181450	ZNF678	0.0103252	7.10179	0.320228	0.749259	0.910367	-6.00417
Rph3a	ENSG00000089169	RPH3A	0.0184251	9.55341	0.319888	0.749526	0.910367	-6.00427
Ndufa10	ENSG00000130414	NDUFA10	0.00606602	9.74781	0.319805	0.74958	0.910367	-6.0043
Npy	ENSG00000122585	NPY	-0.0080762	6.29495	-0.319765	0.74961	0.910367	-6.00431
Cerkl	ENSG00000188452	CERKL	-0.0096755	10.0676	-0.319697	0.749662	0.910367	-6.00433
Gria1	ENSG00000155511	GRIA1	-0.0328278	10.4728	-0.319688	0.749683	0.910367	-6.00433
Zfp667	ENSG00000198046	ZNF667	0.00827041	9.10259	0.319426	0.749867	0.910483	-6.00442
Gemin4	ENSG00000179409	GEMIN4	0.00810516	8.28782	0.319184	0.750049	0.910486	-6.00449
Itpr1	ENSG00000150995	ITPR1	-0.0294783	11.0355	-0.319159	0.750083	0.910486	-6.00449
Pkd1	ENSG00000008710	PKD1	0.00892517	9.71766	0.318977	0.750206	0.910486	-6.00455
Ranbp3	ENSG00000031823	RANBP3	-0.0057659	9.61282	-0.318959	0.75022	0.910486	-6.00456
Adamts15	ENSG00000166106	ADAMTS15	-0.0091077	6.67204	-0.318582	0.750505	0.910688	-6.00467
Grb2	ENSG00000177885	GRB2	0.00639241	9.55311	0.318508	0.750561	0.910688	-6.00469
Rgs17	ENSG00000091844	RGS17	-0.0092613	8.01874	-0.317754	0.751132	0.911253	-6.00492
B230219D22Rik	ENSG00000181904	C5orf24	0.00692086	10.1838	0.317661	0.751202	0.911253	-6.00495
Golga7b	ENSG00000155265	GOLGA7B	-0.0088498	9.0103	-0.317507	0.751319	0.911287	-6.005
Mpped2	ENSG00000066382	MPPED2	-0.0139133	7.99308	-0.317354	0.751438	0.911326	-6.00504
Vcp	ENSG00000165280	VCP	0.00505538	10.4372	0.31675	0.751892	0.911639	-6.00523
Polr2g	ENSG00000168002	POLR2G	0.00890277	8.20642	0.316628	0.751984	0.911639	-6.00526
Gtpbp3	ENSG00000130299	GTPBP3	-0.007776	7.72028	-0.316521	0.752065	0.911639	-6.0053
Prkcsh	ENSG00000130175	PRKCSH	-0.0062278	9.2101	-0.316429	0.752135	0.911639	-6.00532
Nkx6-2	ENSG00000148826	NKX6-2	0.0120689	7.3902	0.316154	0.752344	0.911657	-6.00541
Ceacam20	ENSG00000273777	CEACAM20	0.00810116	6.12101	0.316118	0.752371	0.911657	-6.00542
Zbtb34	ENSG00000177125	ZBTB34	0.00887518	11.5326	0.316062	0.752413	0.911657	-6.00543
Wdr41	ENSG00000164253	WDR41	0.00637866	9.84206	0.315548	0.752803	0.912022	-6.00559
Nol4l	ENSG00000197183	NOL4L	-0.007842	8.57032	-0.315423	0.752897	0.912022	-6.00563
Rgs20	ENSG00000147509	RGS20	0.0107092	6.33666	0.315316	0.752978	0.912022	-6.00566
Btn1a1	ENSG00000124557	BTN1A1	-0.0085132	5.66252	-0.315059	0.753173	0.912152	-6.00573
Pomp	ENSG00000132963	POMP	-0.007581	9.21873	-0.314862	0.753322	0.912226	-6.00579
Rin2	ENSG00000132669	RIN2	-0.0106061	7.80656	-0.314746	0.75341	0.912226	-6.00583
Chd8	ENSG00000100888	CHD8	0.00556952	9.59161	0.314265	0.753775	0.912561	-6.00597
Vil1	ENSG00000127831	VIL1	0.00778842	6.10667	0.313957	0.754008	0.91263	-6.00606
Spp1	ENSG00000118785	SPP1	-0.0361239	9.11305	-0.313919	0.754052	0.91263	-6.00607
Adat2	ENSG00000189007	ADAT2	0.0108046	8.7344	0.313842	0.754096	0.91263	-6.0061
Kif1b	ENSG00000054523	KIF1B	-0.0046902	11.8121	-0.313717	0.75419	0.912638	-6.00614
Mobp	ENSG00000168314	MOBP	0.0412819	9.69128	0.313519	0.754354	0.912676	-6.00619
Serp1	ENSG00000120742	SERP1	0.0079294	9.18628	0.313445	0.754397	0.912676	-6.00622
Fbn2	ENSG00000138829	FBN2	0.00717664	5.61125	0.313185	0.754593	0.912712	-6.00629
Kif5b	ENSG00000170759	KIF5B	0.00646035	10.8534	0.313084	0.75467	0.912712	-6.00633
Zfp251	ENSG00000198169	ZNF251	0.00754219	9.59782	0.312972	0.754755	0.912712	-6.00636
Bysl	ENSG00000112578	BYSL	-0.0084177	7.30295	-0.312814	0.754875	0.912712	-6.00641
Zcchc17	ENSG00000121766	ZCCHC17	0.00759983	9.10133	0.312745	0.754927	0.912712	-6.00643
Mthfd2l	ENSG00000163738	MTHFD2L	0.00964953	6.98317	0.31271	0.754954	0.912712	-6.00644
Tsen2	ENSG00000154743	TSEN2	-0.0067328	8.92372	-0.312301	0.755264	0.912907	-6.00656
Fam149b	ENSG00000138286	FAM149B1	-0.0092502	8.66515	-0.312265	0.755291	0.912907	-6.00657
Med18	ENSG00000130772	MED18	0.00843065	5.78697	0.312045	0.755458	0.913003	-6.00663
Map3k7	ENSG00000135341	MAP3K7	0.00636453	9.48513	0.311808	0.755638	0.913114	-6.0067
Glg1	ENSG00000090863	GLG1	-0.0050294	10.713	-0.311347	0.755987	0.913317	-6.00684
Gpn1	ENSG00000198522	GPN1	-0.0082845	8.49588	-0.311244	0.756065	0.913317	-6.00687
Nol3	ENSG00000140939	NOL3	0.00641555	8.06415	0.311237	0.75607	0.913317	-6.00687
Apc2	ENSG00000115266	APC2	-0.0075379	8.22476	-0.310969	0.756274	0.913457	-6.00695
Atl3	ENSG00000184743	ATL3	0.0112422	8.29543	0.310735	0.756451	0.913565	-6.00702
Osbpl1a	ENSG00000141447	OSBPL1A	-0.0113207	7.85535	-0.310421	0.75669	0.913709	-6.00712
Hs3st4	ENSG00000182601	HS3ST4	0.00777239	7.33858	0.310294	0.756786	0.913709	-6.00715
Cntn6	ENSG00000134115	CNTN6	-0.0212672	10.1706	-0.310245	0.756834	0.913709	-6.00716
Pum2	ENSG00000055917	PUM2	0.00594216	11.0263	0.310054	0.756968	0.913709	-6.00722
Rpl28	ENSG00000108107	RPL28	-0.0069502	9.52676	-0.309998	0.757011	0.913709	-6.00724
Ralgps2	ENSG00000116191	RALGPS2	0.00937041	7.97691	0.309872	0.757107	0.913719	-6.00728
Zfp422	ENSG00000165512	ZNF22	0.00775852	7.47968	0.30975	0.757199	0.913724	-6.00731
Htr1b	ENSG00000135312	HTR1B	0.00897848	6.70569	0.309088	0.757701	0.914038	-6.00751
Dnajc2	ENSG00000105821	DNAJC2	0.00867402	7.61019	0.30906	0.757723	0.914038	-6.00752
Pfkl	ENSG00000141959	PFKL	-0.0077535	8.76074	-0.308984	0.75778	0.914038	-6.00754
Dnajb14	ENSG00000164031	DNAJB14	0.00788697	9.11819	0.308944	0.757811	0.914038	-6.00755
Ankle1	ENSG00000160117	ANKLE1	0.00773792	6.68129	0.30873	0.757973	0.914127	-6.00761
Cep97	ENSG00000182504	CEP97	0.00614606	9.61707	0.308388	0.758232	0.914309	-6.00771
Chst11	ENSG00000171310	CHST11	-0.0130788	8.06075	-0.308195	0.758381	0.914309	-6.00777
Rhot1	ENSG00000126858	RHOT1	-0.0062585	10.542	-0.308184	0.758388	0.914309	-6.00777
Ndufv3	ENSG00000160194	NDUFV3	-0.0070369	9.12373	-0.308047	0.758491	0.914328	-6.00781
Acmsd	ENSG00000153086	ACMSD	-0.0087837	4.94558	-0.307915	0.758592	0.914343	-6.00785
Klf1	ENSG00000105610	KLF1	0.00792682	7.45608	0.307754	0.758714	0.914384	-6.0079
Usp24	ENSG00000162402	USP24	-0.0067572	10.278	-0.307545	0.758873	0.914469	-6.00796
Med29	ENSG00000063322	MED29	-0.0060943	8.59257	-0.307318	0.759046	0.914539	-6.00803
Slc9a3	ENSG00000066230	SLC9A3	-0.0083051	7.39446	-0.307095	0.759215	0.914539	-6.00809
Elmod2	ENSG00000179387	ELMOD2	0.0110337	8.067	0.307014	0.759277	0.914539	-6.00812
Ina	ENSG00000148798	INA	-0.0086152	10.8664	-0.306691	0.759522	0.914539	-6.00821
Tbl2	ENSG00000106638	TBL2	-0.0055222	7.68361	-0.306567	0.759615	0.914539	-6.00825
Ccdc137	ENSG00000185298	CCDC137	0.00662166	7.2755	0.306368	0.759767	0.914539	-6.0083
Prmt9	ENSG00000164169	PRMT9	-0.009905	8.44501	-0.30636	0.759773	0.914539	-6.00831
Zswim1	ENSG00000168612	ZSWIM1	-0.0080674	8.06852	-0.30636	0.759773	0.914539	-6.00831
Xkr4	ENSG00000206579	XKR4	-0.0102505	8.78794	-0.306314	0.759808	0.914539	-6.00832
Ddx54	ENSG00000123064	DDX54	-0.0058911	7.98941	-0.306232	0.75987	0.914539	-6.00834
Ddrgk1	ENSG00000198171	DDRGK1	-0.0076657	9.49141	-0.306186	0.759905	0.914539	-6.00836
Btbd3	ENSG00000132640	BTBD3	-0.0107574	11.634	-0.306078	0.759988	0.914539	-6.00839
Baiap2	ENSG00000175866	BAIAP2	-0.0082157	8.31651	-0.305827	0.760178	0.914662	-6.00846
Ralgapb	ENSG00000170471	RALGAPB	-0.0048348	10.4267	-0.305533	0.760401	0.914825	-6.00855
Gnl2	ENSG00000134697	GNL2	-0.0084767	8.99842	-0.305318	0.760565	0.914833	-6.00861
Marveld2	ENSG00000152939	MARVELD2	0.00882684	5.35579	0.305121	0.760715	0.914833	-6.00867
Hmgcll1	ENSG00000146151	HMGCLL1	-0.0123094	8.97424	-0.305116	0.760719	0.914833	-6.00867
Sipa1l2	ENSG00000116991	SIPA1L2	-0.0132672	7.30174	-0.305064	0.760761	0.914833	-6.00868
Dnah11	ENSG00000105877	DNAH11	0.00666749	5.17566	0.304859	0.760914	0.914912	-6.00874
Crot	ENSG00000005469	CROT	-0.0078542	8.62174	-0.304377	0.76128	0.915233	-6.00888
Strada	ENSG00000266173	STRADA	0.00668053	8.27571	0.304165	0.761441	0.915233	-6.00894
Tmcc1	ENSG00000172765	TMCC1	0.00660503	9.51517	0.304159	0.761446	0.915233	-6.00895
Pcnx4	ENSG00000126773	PCNX4	0.00842262	9.69543	0.303977	0.761584	0.915293	-6.009
Ebpl	ENSG00000123179	EBPL	-0.0084172	8.47392	-0.303685	0.761806	0.91537	-6.00908
Eps15	ENSG00000085832	EPS15	-0.0071835	10.1321	-0.303569	0.761894	0.91537	-6.00912
Astn2	ENSG00000148219	ASTN2	-0.0108479	8.91921	-0.303315	0.762087	0.91537	-6.00919
Uxs1	ENSG00000115652	UXS1	0.0062988	9.47285	0.303285	0.762111	0.91537	-6.0092
Pdk3	ENSG00000067992	PDK3	-0.0079182	8.08116	-0.303259	0.762131	0.91537	-6.00921
Snx19	ENSG00000120451	SNX19	0.00754122	9.37061	0.303095	0.762255	0.91537	-6.00925
Rhobtb2	ENSG00000008853	RHOBTB2	0.00685545	7.64087	0.303082	0.762265	0.91537	-6.00926
Vps29	ENSG00000111237	VPS29	0.00754671	8.61998	0.302694	0.76256	0.915562	-6.00937
Kcnk6	ENSG00000099337	KCNK6	-0.00744	7.39555	-0.30264	0.762601	0.915562	-6.00938
Usp3	ENSG00000140455	USP3	0.00752196	10.7081	0.302439	0.762754	0.91564	-6.00944
Tepsin	ENSG00000167302	TEPSIN	-0.0069513	7.57581	-0.301731	0.763293	0.916049	-6.00965
Sobp	ENSG00000112320	SOBP	0.00595374	8.76243	0.301598	0.763394	0.916049	-6.00968
Chaf1b	ENSG00000159259	CHAF1B	0.00899844	8.1479	0.301421	0.763528	0.916049	-6.00974
Trdmt1	ENSG00000107614	TRDMT1	0.0101195	7.91378	0.301365	0.763571	0.916049	-6.00975
Sult6b1	ENSG00000138068	SULT6B1	0.00920279	3.92149	0.301331	0.763597	0.916049	-6.00976
Rrm1	ENSG00000167325	RRM1	-0.007364	9.39143	-0.301295	0.763624	0.916049	-6.00977
Nol7	ENSG00000225921	NOL7	0.00733015	8.88339	0.301024	0.763831	0.916092	-6.00985
Pclaf	ENSG00000166803	PCLAF	0.00956841	3.73679	0.301016	0.763837	0.916092	-6.00985
Arhgef39	ENSG00000137135	ARHGEF39	-0.0066293	6.68886	-0.300568	0.764178	0.916174	-6.00998
Syne2	ENSG00000054654	SYNE2	-0.0139881	9.05887	-0.300451	0.764271	0.916174	-6.01001
Trim63	ENSG00000158022	TRIM63	-0.0087895	5.83488	-0.300416	0.764293	0.916174	-6.01002
Xpot	ENSG00000184575	XPOT	-0.0065105	9.61936	-0.300358	0.764337	0.916174	-6.01004
Foxf2	ENSG00000137273	FOXF2	0.00803447	6.47377	0.300347	0.764346	0.916174	-6.01004
Lhcgr	ENSG00000138039	LHCGR	-0.0074465	5.44437	-0.300221	0.764441	0.916183	-6.01008
Lhcgr	ENSG00000279956		-0.0074465	5.44437	-0.300221	0.764441	0.916183	-6.01008
Tollip	ENSG00000078902	TOLLIP	-0.0063794	9.12539	-0.299965	0.764637	0.916212	-6.01015
Frg1	ENSG00000273748		0.0114897	8.22516	0.299958	0.764642	0.916212	-6.01015
Cask	ENSG00000147044	CASK	0.00590887	9.24292	0.299748	0.764802	0.916297	-6.01021
Mrps17	ENSG00000249773		-0.007743	7.82595	-0.29963	0.764892	0.916299	-6.01025
Mrps17	ENSG00000239789	MRPS17	-0.007743	7.82595	-0.29963	0.764892	0.916299	-6.01025
Slitrk4	ENSG00000179542	SLITRK4	-0.0077293	9.61647	-0.299179	0.765234	0.916525	-6.01038
Iffo1	ENSG00000010295	IFFO1	0.00595736	7.95531	0.29915	0.765257	0.916525	-6.01038
Hp1bp3	ENSG00000127483	HP1BP3	-0.0057147	10.5986	-0.298882	0.765461	0.916601	-6.01046
Bcas3	ENSG00000141376	BCAS3	0.00725708	9.24426	0.298835	0.765497	0.916601	-6.01047
Lman2l	ENSG00000114988	LMAN2L	0.0108281	8.2525	0.298504	0.765749	0.916797	-6.01057
Slc10a7	ENSG00000120519	SLC10A7	0.0104184	7.60635	0.298267	0.765929	0.916908	-6.01064
Mccc2	ENSG00000131844	MCCC2	0.00932116	8.53362	0.298107	0.766051	0.916948	-6.01068
Cpne8	ENSG00000139117	CPNE8	-0.0147552	7.34707	-0.297861	0.766244	0.917026	-6.01075
Tet3	ENSG00000187605	TET3	0.00747492	8.52699	0.29779	0.766293	0.917026	-6.01077
B4galnt2	ENSG00000167080	B4GALNT2	-0.0088941	6.51716	-0.297218	0.766728	0.91728	-6.01093
Olfr716	ENSG00000178358	OR2D3	-0.0109088	5.01104	-0.297164	0.76677	0.91728	-6.01095
Rmnd5a	ENSG00000153561	RMND5A	0.00693252	11.4943	0.296855	0.767005	0.917455	-6.01104
Mrc2	ENSG00000011028	MRC2	-0.0074898	6.86492	-0.296654	0.767158	0.917533	-6.01109
Vps13b	ENSG00000132549	VPS13B	0.00594629	9.50347	0.296057	0.767613	0.917971	-6.01126
Cdh11	ENSG00000140937	CDH11	-0.0112429	8.62639	-0.295853	0.767768	0.918051	-6.01132
Gnpat	ENSG00000116906	GNPAT	0.00667202	9.72329	0.295519	0.768023	0.91825	-6.01141
Creld1	ENSG00000163703	CRELD1	-0.0092573	8.56801	-0.295197	0.768269	0.918438	-6.0115
Kat6b	ENSG00000156650	KAT6B	-0.0092778	9.9436	-0.294607	0.768718	0.918854	-6.01167
Scn9a	ENSG00000169432	SCN9A	0.00869405	6.12858	0.294439	0.768846	0.918854	-6.01172
Zfp583	ENSG00000198440	ZNF583	-0.0085197	8.46169	-0.294392	0.768882	0.918854	-6.01173
Mocs3	ENSG00000124217	MOCS3	-0.0105013	6.85143	-0.294203	0.769026	0.918914	-6.01178
Atp1a2	ENSG00000018625	ATP1A2	0.0243539	10.8446	0.29403	0.769171	0.918914	-6.01182
Car9	ENSG00000107159	CA9	0.0106476	8.03307	0.293914	0.769247	0.918914	-6.01186
Drc1	ENSG00000157856	DRC1	-0.00631	5.52339	-0.293863	0.769286	0.918914	-6.01188
Lrrc8e	ENSG00000171017	LRRC8E	-0.0078583	6.20271	-0.293384	0.769651	0.919244	-6.01201
C330018D20Rik	ENSG00000164241	C5orf63	0.0142323	7.29135	0.293198	0.769797	0.919258	-6.01206
Inca1	ENSG00000196388	INCA1	0.00800003	6.52121	0.293131	0.769844	0.919258	-6.01208
Lrrc19	ENSG00000184434	LRRC19	-0.0071528	3.54931	-0.292914	0.77001	0.919258	-6.01214
Erich6	ENSG00000163645	ERICH6	0.0084554	4.49924	0.292831	0.770073	0.919258	-6.01216
Dnah2	ENSG00000183914	DNAH2	0.0130643	6.50283	0.292793	0.770105	0.919258	-6.01217
Mindy1	ENSG00000143409	MINDY1	-0.0103316	8.31072	-0.292405	0.770398	0.919312	-6.01228
Tsga10	ENSG00000135951	TSGA10	-0.0120609	6.15137	-0.292133	0.770607	0.919312	-6.01236
Zfand6	ENSG00000086666	ZFAND6	0.00980222	9.72813	0.291862	0.770812	0.919312	-6.01243
Fahd2a	ENSG00000115042	FAHD2A	0.0100178	8.51886	0.291824	0.770842	0.919312	-6.01245
Spsb3	ENSG00000162032	SPSB3	-0.0054919	8.61051	-0.291779	0.770876	0.919312	-6.01246
Trmt2b	ENSG00000188917	TRMT2B	-0.0109939	7.53633	-0.291753	0.770895	0.919312	-6.01246
Olfr160	ENSG00000196119	OR8A1	-0.009245	5.44685	-0.291666	0.770962	0.919312	-6.01249
Alg8	ENSG00000159063	ALG8	-0.0105179	8.56097	-0.291614	0.771002	0.919312	-6.0125
Eif2b4	ENSG00000115211	EIF2B4	-0.0056406	8.49281	-0.291484	0.771101	0.919312	-6.01254
Scai	ENSG00000173611	SCAI	-0.0066092	9.1279	-0.291434	0.771139	0.919312	-6.01255
Trak1	ENSG00000182606	TRAK1	-0.0067744	9.48628	-0.291399	0.771165	0.919312	-6.01256
Ttk	ENSG00000112742	TTK	-0.0082225	3.77128	-0.291291	0.771248	0.919312	-6.01259
Abca1	ENSG00000165029	ABCA1	0.0150534	7.25074	0.291078	0.771417	0.919312	-6.01265
Hspa4	ENSG00000170606	HSPA4	-0.0095065	9.83666	-0.291023	0.771452	0.919312	-6.01267
Gmip	ENSG00000089639	GMIP	0.00761058	6.17354	0.290874	0.771567	0.919312	-6.01271
Pltp	ENSG00000100979	PLTP	-0.0218922	8.1701	-0.290648	0.77175	0.919312	-6.01276
Phip	ENSG00000146247	PHIP	0.00425636	10.6482	0.290535	0.771825	0.919312	-6.0128
Dcun1d3	ENSG00000188215	DCUN1D3	-0.008918	8.36851	-0.29048	0.771867	0.919312	-6.01282
Cdyl	ENSG00000153046	CDYL	-0.0071642	8.20276	-0.290455	0.771886	0.919312	-6.01282
Atg3	ENSG00000144848	ATG3	-0.0063347	9.23102	-0.290382	0.771942	0.919312	-6.01284
Kdm3b	ENSG00000120733	KDM3B	0.00487687	10.0467	0.290277	0.772022	0.919312	-6.01287
Eif2ak2	ENSG00000055332	EIF2AK2	-0.007775	9.85051	-0.290177	0.772098	0.919312	-6.0129
Gfod1	ENSG00000145990	GFOD1	-0.0073163	8.65598	-0.289666	0.772488	0.919493	-6.01304
Srd5a1	ENSG00000145545	SRD5A1	-0.0067832	8.82534	-0.289506	0.772611	0.919493	-6.01309
Cdh1	ENSG00000039068	CDH1	-0.0078833	5.64529	-0.289427	0.772671	0.919493	-6.01311
Mecom	ENSG00000085276	MECOM	-0.01101	6.27093	-0.28936	0.772722	0.919493	-6.01313
Snx24	ENSG00000064652	SNX24	-0.0096605	7.65501	-0.289312	0.772759	0.919493	-6.01314
Daam1	ENSG00000100592	DAAM1	-0.0086239	9.21326	-0.289184	0.772857	0.919493	-6.01318
Ddit3	ENSG00000175197	DDIT3	-0.0128635	8.70156	-0.289171	0.77287	0.919493	-6.01318
Bola1	ENSG00000178096	BOLA1	0.00780336	7.47498	0.288985	0.773009	0.919553	-6.01323
Rtca	ENSG00000137996	RTCA	-0.009845	9.77942	-0.288429	0.773433	0.919857	-6.01338
4921524J17Rik	ENSG00000155330	C16orf87	0.0101677	7.16838	0.288319	0.773517	0.919857	-6.01341
Fhod1	ENSG00000135723	FHOD1	0.00959817	6.74386	0.28817	0.773631	0.919857	-6.01345
Plekhh1	ENSG00000054690	PLEKHH1	0.0118587	9.56558	0.28807	0.773709	0.919857	-6.01348
Sft2d2	ENSG00000213064	SFT2D2	-0.0129635	7.21486	-0.287983	0.773777	0.919857	-6.0135
Phf13	ENSG00000116273	PHF13	0.00764796	7.40402	0.287773	0.773934	0.919857	-6.01356
Psma1	ENSG00000256206		-0.0071412	10.2828	-0.287671	0.774012	0.919857	-6.01359
Ndrg4	ENSG00000103034	NDRG4	-0.0066535	10.8728	-0.287506	0.774138	0.919857	-6.01364
Nt5c3	ENSG00000122643	NT5C3A	-0.0095588	7.65723	-0.28749	0.77415	0.919857	-6.01364
Ubfd1	ENSG00000103353	UBFD1	-0.0056707	8.62413	-0.286598	0.774833	0.920516	-6.01388
Tlx3	ENSG00000164438	TLX3	0.0141022	6.7822	0.286539	0.774882	0.920516	-6.0139
Mrrf	ENSG00000148187	MRRF	0.00687908	8.27807	0.286369	0.775007	0.920554	-6.01395
Gapdhs	ENSG00000105679	GAPDHS	0.0086542	6.07631	0.286012	0.77528	0.920554	-6.01404
Trmt9b	ENSG00000250305	TRMT9B	0.011344	9.30699	0.285876	0.775385	0.920554	-6.01408
Tmem132d	ENSG00000151952	TMEM132D	0.00776295	6.5795	0.285803	0.775439	0.920554	-6.0141
Rrbp1	ENSG00000125844	RRBP1	-0.0064138	8.23467	-0.285799	0.775443	0.920554	-6.0141
Pfkfb3	ENSG00000170525	PFKFB3	-0.0139699	8.98258	-0.285801	0.775446	0.920554	-6.0141
Nsg1	ENSG00000168824	NSG1	-0.0143924	9.39568	-0.284993	0.776064	0.920987	-6.01432
Scpep1	ENSG00000121064	SCPEP1	0.00859827	8.68606	0.28487	0.776153	0.920987	-6.01435
Ankfy1	ENSG00000185722	ANKFY1	-0.0052199	8.92238	-0.284854	0.776166	0.920987	-6.01436
Xdh	ENSG00000158125	XDH	-0.007644	6.00842	-0.284627	0.776339	0.921088	-6.01442
Olfr446	ENSG00000221858	OR2A12	-0.008851	4.68178	-0.284229	0.776643	0.921208	-6.01453
Lxn	ENSG00000079257	LXN	0.0138889	6.16166	0.284207	0.776665	0.921208	-6.01453
Fam151a	ENSG00000162391	FAM151A	0.00751967	7.23612	0.284146	0.776707	0.921208	-6.01455
Mrpl33	ENSG00000243147	MRPL33	0.00675457	8.23462	0.283884	0.776907	0.921294	-6.01462
Diras2	ENSG00000165023	DIRAS2	-0.0082163	11.6559	-0.28382	0.776956	0.921294	-6.01464
Slc15a4	ENSG00000139370	SLC15A4	-0.0055003	9.23625	-0.283521	0.777185	0.92146	-6.01472
Igf2bp1	ENSG00000159217	IGF2BP1	-0.0059562	6.23536	-0.283215	0.777418	0.921631	-6.0148
Faah	ENSG00000117480	FAAH	-0.0082608	8.33968	-0.283009	0.777576	0.92168	-6.01486
Carhsp1	ENSG00000153048	CARHSP1	-0.0072279	7.44592	-0.282884	0.777672	0.92168	-6.01489
Carm1	ENSG00000142453	CARM1	-0.0051865	8.51111	-0.282814	0.777725	0.92168	-6.01491
Ldb1	ENSG00000198728	LDB1	0.00613351	9.23732	0.282518	0.777952	0.921843	-6.01499
Vrk2	ENSG00000028116	VRK2	0.0171519	6.25033	0.282321	0.778111	0.921926	-6.01504
Urm1	ENSG00000167118	URM1	0.00626874	7.73203	0.281987	0.778358	0.922114	-6.01513
Jrkl	ENSG00000183340	JRKL	0.0127732	8.47575	0.281797	0.778507	0.922185	-6.01518
Qdpr	ENSG00000151552	QDPR	0.0172236	9.7978	0.281578	0.77868	0.922195	-6.01524
Chmp1b	ENSG00000255112	CHMP1B	0.00729643	9.13203	0.28155	0.778693	0.922195	-6.01525
Cdk19	ENSG00000155111	CDK19	-0.0059148	9.23301	-0.281112	0.779028	0.92247	-6.01537
Ctr9	ENSG00000198730	CTR9	-0.0076514	9.77115	-0.280777	0.779284	0.92247	-6.01546
Grk3	ENSG00000100077	GRK3	-0.0121592	8.90192	-0.280773	0.77929	0.92247	-6.01545
Cyp4v3	ENSG00000145476	CYP4V2	0.015237	9.14862	0.280576	0.779445	0.92247	-6.0155
Gadl1	ENSG00000144644	GADL1	-0.0087923	4.44392	-0.28055	0.779458	0.92247	-6.01552
Pard6b	ENSG00000124171	PARD6B	0.00628744	8.91479	0.280056	0.779837	0.922577	-6.01565
Ifitm3	ENSG00000185885	IFITM1	0.0180783	8.70787	0.280039	0.779859	0.922577	-6.01565
Ifitm3	ENSG00000288681		0.0180783	8.70787	0.280039	0.779859	0.922577	-6.01565
Lef1	ENSG00000138795	LEF1	-0.0122544	7.00188	-0.279958	0.779915	0.922577	-6.01567
Ccdc84	ENSG00000186166	CENATAC	-0.0069335	9.0613	-0.279854	0.779991	0.922577	-6.0157
Tbck	ENSG00000145348	TBCK	-0.0077474	10.3782	-0.27982	0.780017	0.922577	-6.01571
Aqp2	ENSG00000167580	AQP2	-0.0075962	7.06987	-0.279726	0.780089	0.922577	-6.01574
Rfk	ENSG00000135002	RFK	-0.0053427	8.67432	-0.279544	0.780228	0.922577	-6.01578
Kcng4	ENSG00000168418	KCNG4	0.0068066	7.01035	0.279503	0.78026	0.922577	-6.0158
Zscan29	ENSG00000140265	ZSCAN29	0.00760836	8.63158	0.279111	0.78056	0.922827	-6.0159
Mfsd14a	ENSG00000156875	MFSD14A	0.00680034	10.3564	0.27873	0.780852	0.922939	-6.016
Uchl5	ENSG00000116750	UCHL5	-0.0071051	8.96445	-0.27863	0.780928	0.922939	-6.01603
Cd8a	ENSG00000153563	CD8A	0.006761	6.46628	0.278549	0.780991	0.922939	-6.01605
Crygn	ENSG00000127377	CRYGN	-0.0087502	7.81254	-0.27844	0.781074	0.922939	-6.01608
Eif4e2	ENSG00000135930	EIF4E2	-0.0062672	8.5189	-0.278408	0.781099	0.922939	-6.01609
Rnpepl1	ENSG00000142327	RNPEPL1	-0.0061826	7.18368	-0.277753	0.7816	0.923427	-6.01626
Vps50	ENSG00000004766	VPS50	-0.0075617	8.60241	-0.27758	0.781733	0.923461	-6.0163
Cyb5d1	ENSG00000182224	CYB5D1	-0.007616	8.62603	-0.277482	0.781808	0.923461	-6.01633
Zdhhc2	ENSG00000104219	ZDHHC2	-0.0064149	10.4551	-0.277189	0.782032	0.923563	-6.01641
Ttc1	ENSG00000113312	TTC1	0.00706603	8.79656	0.277138	0.782072	0.923563	-6.01642
Atpif1	ENSG00000130770	ATP5IF1	-0.0055803	8.6597	-0.276677	0.782425	0.92385	-6.01654
Stk32a	ENSG00000169302	STK32A	0.0196179	7.50478	0.276602	0.782493	0.92385	-6.01656
Pdzd7	ENSG00000186862	PDZD7	-0.0078747	7.54352	-0.276219	0.782776	0.923993	-6.01666
Gab3	ENSG00000160219	GAB3	0.00656895	6.51696	0.276199	0.782792	0.923993	-6.01667
Ighmbp2	ENSG00000132740	IGHMBP2	0.00537137	8.23802	0.27597	0.782967	0.924089	-6.01673
Whrn	ENSG00000095397	WHRN	0.00999101	7.38289	0.27586	0.783051	0.924089	-6.01676
Rbm18	ENSG00000119446	RBM18	-0.0072336	8.97281	-0.275678	0.783191	0.924112	-6.01681
Rchy1	ENSG00000163743	RCHY1	-0.0099441	9.64692	-0.275603	0.783248	0.924112	-6.01683
Heatr5a	ENSG00000129493	HEATR5A	-0.0086971	8.25161	-0.275438	0.783375	0.924156	-6.01687
Pxn	ENSG00000089159	PXN	-0.0069283	7.87726	-0.275058	0.783666	0.924203	-6.01697
Dusp23	ENSG00000158716	DUSP23	-0.0064083	8.1717	-0.275052	0.783671	0.924203	-6.01697
Slc48a1	ENSG00000211584	SLC48A1	0.00596482	8.26064	0.275037	0.783682	0.924203	-6.01697
Shc4	ENSG00000185634	SHC4	0.0116579	6.09716	0.274686	0.783953	0.924418	-6.01706
Aars2	ENSG00000124608	AARS2	-0.0065259	7.96663	-0.274445	0.784136	0.924529	-6.01713
Ezh1	ENSG00000108799	EZH1	0.00649045	10.2518	0.274251	0.784285	0.924579	-6.01718
Ssb	ENSG00000138385	SSB	-0.0064218	10.5471	-0.274157	0.784357	0.924579	-6.0172
Spire1	ENSG00000134278	SPIRE1	-0.0055659	9.99531	-0.273966	0.784503	0.924647	-6.01725
Cers5	ENSG00000139624	CERS5	-0.0141599	9.97399	-0.273639	0.78476	0.924792	-6.01734
1700020L24Rik	ENSG00000270806	C17orf50	-0.006903	7.66824	-0.273574	0.784804	0.924792	-6.01736
Rs1	ENSG00000102104	RS1	0.00710269	5.72713	0.272929	0.785299	0.925135	-6.01752
Cd9	ENSG00000010278	CD9	0.0194523	9.13604	0.272813	0.785398	0.925135	-6.01755
Gorasp1	ENSG00000114745	GORASP1	0.00748799	8.33233	0.272735	0.785448	0.925135	-6.01757
Cep83	ENSG00000173588	CEP83	-0.0089395	7.20367	-0.27273	0.785452	0.925135	-6.01758
Rbm41	ENSG00000089682	RBM41	-0.0061628	8.53505	-0.272387	0.785715	0.92534	-6.01766
Mcm7	ENSG00000166508	MCM7	0.00914654	8.40496	0.272259	0.785813	0.925351	-6.0177
2410004B18Rik	ENSG00000162642	C1orf52	0.00839637	8.23867	0.271984	0.786024	0.92545	-6.01777
Laptm4a	ENSG00000068697	LAPTM4A	0.00716896	10.8368	0.271917	0.786076	0.92545	-6.01779
Capn2	ENSG00000162909	CAPN2	0.00673083	9.67754	0.271728	0.78622	0.925515	-6.01783
Fto	ENSG00000140718	FTO	-0.0057018	10.558	-0.271376	0.78649	0.925728	-6.01793
St6galnac4	ENSG00000136840	ST6GALNAC4	-0.0049342	8.13374	-0.271164	0.786653	0.925815	-6.01798
Spata45	ENSG00000185523	SPATA45	-0.0094809	4.71879	-0.271017	0.786766	0.925843	-6.01802
Cse1l	ENSG00000124207	CSE1L	0.00559246	10.2625	0.270765	0.78696	0.925928	-6.01808
Rnf150	ENSG00000170153	RNF150	-0.00747	9.2648	-0.270681	0.787024	0.925928	-6.01811
Akap6	ENSG00000151320	AKAP6	0.00566145	10.3551	0.270456	0.787197	0.925928	-6.01816
Sh3bp5l	ENSG00000175137	SH3BP5L	0.00553736	8.47576	0.270277	0.787334	0.925928	-6.01821
Capza2	ENSG00000198898	CAPZA2	-0.0079388	10.2073	-0.270184	0.787406	0.925928	-6.01823
Bloc1s3	ENSG00000189114	BLOC1S3	0.00728559	7.92901	0.270176	0.787412	0.925928	-6.01824
Ttc5	ENSG00000136319	TTC5	0.00836522	7.97438	0.269997	0.787549	0.925928	-6.01828
Gas1	ENSG00000180447	GAS1	-0.0066883	7.19801	-0.269995	0.787551	0.925928	-6.01828
Slc3a2	ENSG00000168003	SLC3A2	-0.0093318	9.08659	-0.269785	0.787712	0.926012	-6.01834
Metap2	ENSG00000111142	METAP2	-0.0053033	9.81874	-0.269482	0.787944	0.92618	-6.01841
Trp53tg5	ENSG00000124251	TP53TG5	0.00755433	6.26594	0.269227	0.78814	0.926274	-6.01848
Mri1	ENSG00000037757	MRI1	0.00804164	7.69315	0.268889	0.7884	0.926274	-6.01857
Trim59	ENSG00000213186	TRIM59	-0.0202572	5.4717	-0.268874	0.788422	0.926274	-6.01856
BC025920	ENSG00000175691	ZNF77	0.0066811	7.65058	0.26877	0.788491	0.926274	-6.0186
Yy1	ENSG00000100811	YY1	0.00494601	9.67695	0.26852	0.788683	0.926274	-6.01866
BC051142	ENSG00000204296	TSBP1	0.0103945	4.13819	0.268412	0.788766	0.926274	-6.01869
Copb1	ENSG00000129083	COPB1	0.0063109	10.162	0.268343	0.788819	0.926274	-6.0187
Zfp711	ENSG00000147180	ZNF711	-0.00926	9.55487	-0.268337	0.788824	0.926274	-6.01871
Nudt1	ENSG00000106268	NUDT1	-0.0073993	8.08114	-0.26824	0.788898	0.926274	-6.01873
Pole3	ENSG00000148229	POLE3	0.00661328	8.37857	0.268217	0.788916	0.926274	-6.01874
Accs	ENSG00000110455	ACCS	0.00782364	7.31761	0.268096	0.789009	0.926279	-6.01877
Rhbdd3	ENSG00000100263	RHBDD3	-0.0056296	8.16693	-0.267599	0.789391	0.926586	-6.01889
Samd14	ENSG00000167100	SAMD14	0.00732991	8.28657	0.267469	0.789491	0.926586	-6.01893
Rpl30	ENSG00000156482	RPL30	-0.0053208	11.0372	-0.267407	0.789539	0.926586	-6.01894
Gns	ENSG00000135677	GNS	0.00642524	9.02519	0.26661	0.790151	0.927094	-6.01915
Gtf3c5	ENSG00000148308	GTF3C5	0.00579904	8.46641	0.265765	0.7908	0.927752	-6.01936
Mbd3	ENSG00000071655	MBD3	-0.0061061	8.03746	-0.265458	0.791037	0.927805	-6.01944
Sike1	ENSG00000052723	SIKE1	0.00642218	8.70644	0.265376	0.7911	0.927805	-6.01946
Ccne2	ENSG00000175305	CCNE2	0.0115925	6.72561	0.265361	0.791113	0.927805	-6.01946
Rfesd	ENSG00000175449	RFESD	-0.0150726	6.33583	-0.265116	0.791306	0.927903	-6.01952
Pirt	ENSG00000233670	PIRT	0.0121875	7.6091	0.264961	0.791422	0.927903	-6.01956
Ifngr1	ENSG00000027697	IFNGR1	0.00851111	9.19509	0.264807	0.791537	0.927903	-6.0196
Polr2f	ENSG00000100142	POLR2F	-0.0056869	9.33207	-0.264526	0.791753	0.927903	-6.01967
Klb	ENSG00000134962	KLB	-0.006403	5.32345	-0.264503	0.791771	0.927903	-6.01968
Olfr668	ENSG00000180988	OR52N2	0.00691406	6.12942	0.264354	0.791885	0.927903	-6.01972
Zhx2	ENSG00000178764	ZHX2	-0.0104469	8.49579	-0.26435	0.791888	0.927903	-6.01972
4930523C07Rik	ENSG00000235750	KIAA0040	-0.012764	5.96684	-0.264325	0.791911	0.927903	-6.01972
Ccdc175	ENSG00000151838	CCDC175	0.0112095	9.12923	0.263775	0.792332	0.928284	-6.01986
Rapgef1	ENSG00000107263	RAPGEF1	0.00624686	9.25991	0.263597	0.792467	0.928284	-6.01991
Ly6g6c	ENSG00000204421	LY6G6C	-0.0074751	6.45562	-0.263508	0.792536	0.928284	-6.01993
Fbxo34	ENSG00000178974	FBXO34	-0.0059599	9.49367	-0.263431	0.792595	0.928284	-6.01995
Dnajc12	ENSG00000108176	DNAJC12	-0.0100516	10.0283	-0.26309	0.792857	0.928487	-6.02003
Notch1	ENSG00000148400	NOTCH1	-0.0077704	7.09088	-0.262431	0.793364	0.928777	-6.0202
Pgrmc2	ENSG00000164040	PGRMC2	-0.0055152	9.25384	-0.262328	0.793443	0.928777	-6.02022
Rhbdd1	ENSG00000144468	RHBDD1	0.00615831	8.64952	0.262189	0.79355	0.928777	-6.02026
Tpp2	ENSG00000134900	TPP2	0.00463886	10.0049	0.262091	0.793626	0.928777	-6.02028
Ednrb	ENSG00000136160	EDNRB	-0.0335988	8.74059	-0.262086	0.793642	0.928777	-6.02028
Ado	ENSG00000181915	ADO	0.00569646	8.72085	0.26191	0.793765	0.928817	-6.02033
Msantd2	ENSG00000120458	MSANTD2	-0.008283	9.39539	-0.261363	0.794186	0.929205	-6.02046
Wnt16	ENSG00000002745	WNT16	-0.0064872	6.90075	-0.261236	0.794284	0.929214	-6.0205
Arl6	ENSG00000113966	ARL6	-0.0115038	7.92799	-0.261012	0.794459	0.929315	-6.02055
Arid1b	ENSG00000049618	ARID1B	-0.0071552	9.16651	-0.260671	0.794719	0.929484	-6.02064
Syce2	ENSG00000161860	SYCE2	0.00711502	6.53626	0.260588	0.794782	0.929484	-6.02066
Akap7	ENSG00000118507	AKAP7	-0.0092149	8.05881	-0.259997	0.795237	0.929899	-6.0208
Dhx36	ENSG00000174953	DHX36	-0.0067384	9.3419	-0.259894	0.795316	0.929899	-6.02083
Mast3	ENSG00000099308	MAST3	0.0080059	7.57491	0.259543	0.795587	0.93011	-6.02092
Gnao1	ENSG00000087258	GNAO1	0.00596765	11.2956	0.259421	0.795681	0.930116	-6.02095
Elof1	ENSG00000130165	ELOF1	-0.0059331	9.07637	-0.259027	0.795984	0.930298	-6.02104
Mrps2	ENSG00000122140	MRPS2	-0.0058395	7.96202	-0.258985	0.796016	0.930298	-6.02105
Tceal9	ENSG00000185222	TCEAL9	0.0120458	7.65335	0.258689	0.796248	0.930368	-6.02112
Slfn3	ENSG00000172123	SLFN12	-0.0082749	5.15121	-0.258675	0.796256	0.930368	-6.02113
Slfn3	ENSG00000205045		-0.0082749	5.15121	-0.258675	0.796256	0.930368	-6.02113
Hbs1l	ENSG00000112339	HBS1L	-0.0059134	10.1954	-0.25829	0.796552	0.930464	-6.02122
Csnk1d	ENSG00000141551	CSNK1D	-0.0038667	10.05	-0.258265	0.796571	0.930464	-6.02123
Tdg	ENSG00000139372	TDG	-0.0090523	7.03323	-0.258026	0.796755	0.930464	-6.02129
Jarid2	ENSG00000008083	JARID2	0.00660379	9.79072	0.258004	0.796772	0.930464	-6.0213
Olfr137	ENSG00000204702	OR2J1	0.0125073	4.24063	0.257993	0.796785	0.930464	-6.0213
Olfr137	ENSG00000204700	OR2J2	0.0125073	4.24063	0.257993	0.796785	0.930464	-6.0213
Olfr137	ENSG00000204701	OR2J3	0.0125073	4.24063	0.257993	0.796785	0.930464	-6.0213
Gmcl1	ENSG00000087338	GMCL1	-0.0061023	9.30378	-0.257576	0.797102	0.930729	-6.0214
Gmcl1	ENSG00000244234	GMCL2	-0.0061023	9.30378	-0.257576	0.797102	0.930729	-6.0214
Med21	ENSG00000152944	MED21	0.00757439	9.32683	0.257447	0.797201	0.93074	-6.02143
Sntb2	ENSG00000168807	SNTB2	0.00551021	8.2146	0.257326	0.797295	0.930745	-6.02146
Ncald	ENSG00000104490	NCALD	-0.0106854	7.31787	-0.256559	0.797887	0.93124	-6.02165
Lrrc20	ENSG00000172731	LRRC20	0.00578933	7.54658	0.256543	0.797898	0.93124	-6.02165
Bspry	ENSG00000119411	BSPRY	-0.0103802	7.95886	-0.256371	0.798031	0.93129	-6.02169
Kcnj16	ENSG00000153822	KCNJ16	-0.0241088	8.18228	-0.255671	0.798581	0.931828	-6.02186
Zfp106	ENSG00000103994	ZNF106	-0.0058512	9.93383	-0.255451	0.798739	0.931908	-6.02192
Tmem208	ENSG00000168701	TMEM208	-0.0092745	8.58491	-0.255257	0.798889	0.931977	-6.02197
Plch2	ENSG00000149527	PLCH2	-0.0077378	8.97742	-0.254823	0.799223	0.932263	-6.02207
Arhgap20	ENSG00000137727	ARHGAP20	0.00669404	8.22459	0.254318	0.799613	0.932531	-6.02219
Gabra2	ENSG00000151834	GABRA2	-0.0272818	8.26031	-0.254283	0.799652	0.932531	-6.0222
Aldh3a1	ENSG00000108602	ALDH3A1	-0.0059066	6.93758	-0.254175	0.799723	0.932531	-6.02223
Large1	ENSG00000133424	LARGE1	0.0106224	8.76762	0.254022	0.799843	0.932565	-6.02226
Aasdh	ENSG00000157426	AASDH	0.00781636	9.22897	0.253904	0.799932	0.932565	-6.02229
Gm14137	ENSG00000188277	C15orf62	0.00568527	7.0751	0.253327	0.800377	0.93298	-6.02243
Lgi3	ENSG00000168481	LGI3	0.0076699	8.71037	0.252928	0.800685	0.933233	-6.02253
Hmgcs1	ENSG00000112972	HMGCS1	-0.0123469	9.58976	-0.252749	0.800827	0.933294	-6.02257
Prr12	ENSG00000126464	PRR12	-0.0060511	8.50928	-0.252145	0.801289	0.933728	-6.02272
Dph5	ENSG00000117543	DPH5	0.00935545	8.04464	0.25172	0.801617	0.934005	-6.02282
Pear1	ENSG00000187800	PEAR1	-0.0059567	6.87516	-0.251168	0.802043	0.934397	-6.02295
Ipo4	ENSG00000196497	IPO4	-0.0055461	7.31423	-0.250738	0.802374	0.934528	-6.02305
Tomm40	ENSG00000130204	TOMM40	-0.0064552	7.8853	-0.250693	0.802409	0.934528	-6.02307
Rapgef5	ENSG00000136237	RAPGEF5	-0.0122478	9.06774	-0.250536	0.802534	0.934528	-6.0231
Sbspon	ENSG00000164764	SBSPON	-0.0071435	6.84772	-0.250356	0.802669	0.934528	-6.02315
Agbl5	ENSG00000084693	AGBL5	0.00555202	7.30555	0.250262	0.802741	0.934528	-6.02317
Mettl1	ENSG00000037897	METTL1	-0.0098232	5.83662	-0.250221	0.802774	0.934528	-6.02318
Cmtm6	ENSG00000091317	CMTM6	0.00728057	7.63664	0.250177	0.802807	0.934528	-6.02319
Ldah	ENSG00000118961	LDAH	0.0123195	6.40556	0.250095	0.802875	0.934528	-6.02321
Ccdc157	ENSG00000187860	CCDC157	-0.0059994	6.92869	-0.249266	0.80351	0.935162	-6.0234
Syt17	ENSG00000103528	SYT17	0.00613014	7.1648	0.248842	0.803838	0.935292	-6.02351
Snip1	ENSG00000163877	SNIP1	0.00459866	8.82496	0.248624	0.804006	0.935292	-6.02356
Gpr160	ENSG00000173890	GPR160	-0.0070853	3.74532	-0.248622	0.804007	0.935292	-6.02356
Ap1b1	ENSG00000100280	AP1B1	-0.0052189	9.00195	-0.248549	0.804064	0.935292	-6.02357
Shld1	ENSG00000171984	SHLD1	-0.0065887	7.19092	-0.248539	0.804072	0.935292	-6.02358
Csnk1a1	ENSG00000113712	CSNK1A1	-0.0046598	10.973	-0.247833	0.804617	0.935413	-6.02374
Raly	ENSG00000125970	RALY	0.00446279	9.44961	0.247737	0.804691	0.935413	-6.02377
Polr2d	ENSG00000144231	POLR2D	0.00538546	8.10529	0.247606	0.804792	0.935413	-6.0238
Ncoa6	ENSG00000198646	NCOA6	-0.0051853	9.43698	-0.247372	0.804972	0.935413	-6.02385
Cmtm4	ENSG00000183723	CMTM4	0.00555631	8.93404	0.24734	0.804998	0.935413	-6.02386
Rrm2b	ENSG00000048392	RRM2B	-0.0078887	8.51336	-0.247333	0.805003	0.935413	-6.02386
Syt2	ENSG00000143858	SYT2	0.00937893	10.6314	0.247288	0.805037	0.935413	-6.02387
Zfand4	ENSG00000172671	ZFAND4	0.00651597	9.37121	0.247171	0.805128	0.935413	-6.0239
Cbl	ENSG00000110395	CBL	0.00594549	9.01532	0.247054	0.805218	0.935413	-6.02393
Stmn4	ENSG00000015592	STMN4	-0.0112676	9.75687	-0.246982	0.805277	0.935413	-6.02394
Lnpk	ENSG00000144320	LNPK	-0.0062773	9.25631	-0.246962	0.805289	0.935413	-6.02395
Prkag2	ENSG00000106617	PRKAG2	-0.006026	9.05158	-0.246958	0.805292	0.935413	-6.02395
Ctnna1	ENSG00000044115	CTNNA1	-0.0100373	8.76316	-0.246889	0.805347	0.935413	-6.02397
Ulk1	ENSG00000177169	ULK1	0.00561032	8.60668	0.246708	0.805485	0.935469	-6.02401
Bnip3	ENSG00000176171	BNIP3	0.00654625	9.72781	0.2461	0.805955	0.935657	-6.02415
Nf2	ENSG00000186575	NF2	0.00441872	9.151	0.245865	0.806137	0.935657	-6.02421
Kyat1	ENSG00000286112		-0.0060446	8.07744	-0.245688	0.806273	0.935657	-6.02425
Kyat1	ENSG00000171097	KYAT1	-0.0060446	8.07744	-0.245688	0.806273	0.935657	-6.02425
Sephs2	ENSG00000179918	SEPHS2	-0.0052015	8.63894	-0.245657	0.806298	0.935657	-6.02426
Il18r1	ENSG00000115604	IL18R1	0.00952219	4.58427	0.245646	0.806307	0.935657	-6.02426
Ceacam1	ENSG00000170956	CEACAM3	0.00662655	5.16595	0.245513	0.806409	0.935657	-6.02429
Ceacam1	ENSG00000170848	PSG6	0.00662655	5.16595	0.245513	0.806409	0.935657	-6.02429
Ceacam1	ENSG00000243130	PSG11	0.00662655	5.16595	0.245513	0.806409	0.935657	-6.02429
Ceacam1	ENSG00000086548	CEACAM6	0.00662655	5.16595	0.245513	0.806409	0.935657	-6.02429
Ceacam1	ENSG00000204941	PSG5	0.00662655	5.16595	0.245513	0.806409	0.935657	-6.02429
Ceacam1	ENSG00000105388	CEACAM5	0.00662655	5.16595	0.245513	0.806409	0.935657	-6.02429
Ceacam1	ENSG00000183668	PSG9	0.00662655	5.16595	0.245513	0.806409	0.935657	-6.02429
Ceacam1	ENSG00000221878	PSG7	0.00662655	5.16595	0.245513	0.806409	0.935657	-6.02429
Ceacam1	ENSG00000221826	PSG3	0.00662655	5.16595	0.245513	0.806409	0.935657	-6.02429
Ceacam1	ENSG00000243137	PSG4	0.00662655	5.16595	0.245513	0.806409	0.935657	-6.02429
Ceacam1	ENSG00000007306	CEACAM7	0.00662655	5.16595	0.245513	0.806409	0.935657	-6.02429
Ceacam1	ENSG00000267881		0.00662655	5.16595	0.245513	0.806409	0.935657	-6.02429
Ceacam1	ENSG00000124469	CEACAM8	0.00662655	5.16595	0.245513	0.806409	0.935657	-6.02429
Ceacam1	ENSG00000124467	PSG8	0.00662655	5.16595	0.245513	0.806409	0.935657	-6.02429
Ceacam1	ENSG00000242221	PSG2	0.00662655	5.16595	0.245513	0.806409	0.935657	-6.02429
Ceacam1	ENSG00000079385	CEACAM1	0.00662655	5.16595	0.245513	0.806409	0.935657	-6.02429
Ceacam1	ENSG00000231924	PSG1	0.00662655	5.16595	0.245513	0.806409	0.935657	-6.02429
Pex5	ENSG00000139197	PEX5	0.00573557	8.83094	0.245436	0.806468	0.935657	-6.02431
Mrps21	ENSG00000266472	MRPS21	0.00583628	10.2659	0.245343	0.80654	0.935657	-6.02433
Rheb	ENSG00000106615	RHEB	0.00698978	9.16046	0.245325	0.806554	0.935657	-6.02433
Prpsap2	ENSG00000141127	PRPSAP2	-0.006224	9.81395	-0.245227	0.80663	0.935657	-6.02436
Slc10a1	ENSG00000100652	SLC10A1	-0.0053164	6.40585	-0.245105	0.806724	0.935657	-6.02438
Dmgdh	ENSG00000132837	DMGDH	0.00702009	5.87195	0.2451	0.806728	0.935657	-6.02439
Matn2	ENSG00000132561	MATN2	0.0124705	7.57918	0.244493	0.807202	0.935906	-6.02452
Dohh	ENSG00000129932	DOHH	-0.0050126	7.87835	-0.24447	0.807215	0.935906	-6.02453
Slc51a	ENSG00000163959	SLC51A	-0.0053124	6.37707	-0.244463	0.807221	0.935906	-6.02453
Sfxn4	ENSG00000183605	SFXN4	-0.0083321	8.9014	-0.244356	0.807303	0.935906	-6.02456
Marcksl1	ENSG00000175130	MARCKSL1	-0.0038994	10.4439	-0.243935	0.807628	0.936097	-6.02466
Zfp865	ENSG00000261221	ZNF865	0.00898444	7.37177	0.243871	0.807678	0.936097	-6.02467
Mmp15	ENSG00000102996	MMP15	0.00626575	6.95218	0.243617	0.807874	0.936097	-6.02473
Fkbp2	ENSG00000286264		-0.0076625	8.45271	-0.243508	0.807959	0.936097	-6.02476
Sec23ip	ENSG00000107651	SEC23IP	0.004602	9.76417	0.243442	0.808009	0.936097	-6.02477
Atp10b	ENSG00000118322	ATP10B	0.0115962	7.58436	0.242981	0.808369	0.93641	-6.02488
Tmem259	ENSG00000182087	TMEM259	-0.0063537	9.30761	-0.242804	0.808503	0.936411	-6.02492
Armc10	ENSG00000170632	ARMC10	0.00721158	7.71171	0.242647	0.808624	0.936411	-6.02495
Nipal3	ENSG00000001461	NIPAL3	-0.0072011	10.9493	-0.242613	0.80865	0.936411	-6.02496
Slc39a6	ENSG00000141424	SLC39A6	-0.0059661	9.17883	-0.242509	0.808731	0.936411	-6.02499
Dgkq	ENSG00000145214	DGKQ	-0.0046611	7.89489	-0.241894	0.809206	0.936765	-6.02513
Cebpb	ENSG00000172216	CEBPB	0.00734111	7.12913	0.241881	0.809217	0.936765	-6.02513
Galnt17	ENSG00000185274	GALNT17	0.00651244	10.0038	0.241434	0.809562	0.93706	-6.02523
Nxnl1	ENSG00000171773	NXNL1	-0.0053036	7.7768	-0.240762	0.810082	0.937557	-6.02539
Nmral1	ENSG00000153406	NMRAL1	-0.0084503	7.34204	-0.240463	0.810313	0.937659	-6.02546
Mycn	ENSG00000134323	MYCN	-0.0068715	6.4795	-0.240415	0.810351	0.937659	-6.02547
Nrk	ENSG00000123572	NRK	-0.0086004	5.96755	-0.240034	0.810645	0.937669	-6.02555
Gpbp1l1	ENSG00000159592	GPBP1L1	0.00639393	9.44684	0.240017	0.810658	0.937669	-6.02556
Gga3	ENSG00000125447	GGA3	-0.0046452	8.50928	-0.239908	0.810743	0.937669	-6.02558
Racgap1	ENSG00000161800	RACGAP1	-0.0075737	8.06817	-0.239837	0.810798	0.937669	-6.0256
Sec61g	ENSG00000132432	SEC61G	0.00822738	9.24066	0.239713	0.810893	0.937669	-6.02563
Cebpd	ENSG00000221869	CEBPD	-0.0073082	7.41779	-0.239704	0.810901	0.937669	-6.02563
Tead3	ENSG00000007866	TEAD3	-0.005117	7.25421	-0.239442	0.811104	0.937701	-6.02569
Rexo4	ENSG00000148300	REXO4	0.00593261	7.70749	0.239435	0.811109	0.937701	-6.02569
Dnajb8	ENSG00000179407	DNAJB8	-0.0059286	6.35788	-0.238992	0.811451	0.937943	-6.02579
Amd1	ENSG00000123505	AMD1	-0.0082743	10.4403	-0.238811	0.811592	0.937943	-6.02583
Jun	ENSG00000177606	JUN	0.0148229	9.47656	0.238743	0.811652	0.937943	-6.02585
Plekhs1	ENSG00000148735	PLEKHS1	-0.0071842	5.15703	-0.23853	0.811809	0.937943	-6.0259
Chchd3	ENSG00000106554	CHCHD3	0.00723812	8.80837	0.238357	0.811943	0.937943	-6.02594
Hes1	ENSG00000114315	HES1	0.0154086	7.6809	0.238288	0.812005	0.937943	-6.02595
Mbd2	ENSG00000134046	MBD2	0.00498298	9.1947	0.238243	0.812031	0.937943	-6.02596
Dock7	ENSG00000116641	DOCK7	0.00574268	9.28752	0.238162	0.812094	0.937943	-6.02598
Atp9a	ENSG00000054793	ATP9A	-0.0058736	10.7841	-0.238114	0.812131	0.937943	-6.02599
Nle1	ENSG00000073536	NLE1	0.00498275	7.6194	0.23783	0.812351	0.93806	-6.02606
Brat1	ENSG00000106009	BRAT1	-0.004157	7.92898	-0.23767	0.812475	0.93806	-6.02609
Pnrc2	ENSG00000189266	PNRC2	-0.0065558	10.7116	-0.237633	0.812503	0.93806	-6.0261
Samd12	ENSG00000177570	SAMD12	-0.0078317	8.83234	-0.237359	0.812716	0.938201	-6.02616
2310022A10Rik	ENSG00000160392	C19orf47	-0.0049868	7.98055	-0.23675	0.813188	0.938545	-6.0263
Immp1l	ENSG00000148950	IMMP1L	0.00828766	8.42708	0.23674	0.813195	0.938545	-6.0263
Car14	ENSG00000118298	CA14	0.00871238	6.59216	0.236222	0.813596	0.93889	-6.02642
Slc44a1	ENSG00000070214	SLC44A1	0.0102973	9.52568	0.235959	0.813802	0.93889	-6.02648
Olfr173	ENSG00000232382	OR5K1	0.00666598	3.20405	0.235918	0.813831	0.93889	-6.02649
Olfr173	ENSG00000231861	OR5K2	0.00666598	3.20405	0.235918	0.813831	0.93889	-6.02649
Fam43b	ENSG00000183114	FAM43B	-0.0051091	8.66013	-0.235887	0.813856	0.93889	-6.02649
Col4a6	ENSG00000197565	COL4A6	0.00615367	6.25202	0.235574	0.814098	0.93893	-6.02656
Dpp6	ENSG00000130226	DPP6	0.00580104	10.3187	0.235466	0.814181	0.93893	-6.02659
Cd22	ENSG00000012124	CD22	0.0131115	6.50007	0.235394	0.814243	0.93893	-6.0266
Nup54	ENSG00000138750	NUP54	-0.0059935	8.91233	-0.235375	0.814252	0.93893	-6.02661
Ckm	ENSG00000104879	CKM	0.00590638	6.24344	0.235215	0.814376	0.938954	-6.02665
Smarca2	ENSG00000080503	SMARCA2	0.00463112	10.3878	0.235115	0.814454	0.938954	-6.02667
Aph1a	ENSG00000117362	APH1A	-0.0082254	8.17002	-0.234916	0.814608	0.939028	-6.02671
Insig1	ENSG00000186480	INSIG1	-0.0108941	9.53322	-0.234479	0.81495	0.939058	-6.02681
Ehd2	ENSG00000024422	EHD2	-0.0047076	7.76341	-0.234432	0.814983	0.939058	-6.02682
Lman2	ENSG00000169223	LMAN2	0.00516685	8.62616	0.234426	0.814987	0.939058	-6.02682
Sltm	ENSG00000137776	SLTM	-0.0049752	9.90994	-0.234315	0.815073	0.939058	-6.02685
Ube2g2	ENSG00000184787	UBE2G2	-0.0040926	9.29081	-0.234237	0.815134	0.939058	-6.02686
Ikbkg	ENSG00000269335	IKBKG	-0.007241	6.76665	-0.234181	0.815177	0.939058	-6.02688
Pelp1	ENSG00000141456	PELP1	-0.0050298	8.55161	-0.233718	0.815536	0.939278	-6.02698
Gspt1	ENSG00000103342	GSPT1	0.00452315	10.2553	0.233702	0.815548	0.939278	-6.02698
Rrnad1	ENSG00000143303	RRNAD1	-0.004845	7.19161	-0.233549	0.815667	0.93931	-6.02702
Ceacam19	ENSG00000186567	CEACAM19	-0.0054485	7.20351	-0.233324	0.815841	0.939354	-6.02707
Ylpm1	ENSG00000119596	YLPM1	0.00383507	10.3693	0.233266	0.815886	0.939354	-6.02708
Rnf128	ENSG00000133135	RNF128	0.00680247	5.55293	0.23305	0.816054	0.939443	-6.02713
Mrpl15	ENSG00000137547	MRPL15	-0.0061829	8.13633	-0.232578	0.816419	0.939692	-6.02723
Psen1	ENSG00000080815	PSEN1	-0.0062923	9.30868	-0.232538	0.81645	0.939692	-6.02724
Magt1	ENSG00000102158	MAGT1	0.00948182	7.87461	0.232224	0.816695	0.939726	-6.02731
Sugt1	ENSG00000165416	SUGT1	0.00503199	10.3278	0.231979	0.816883	0.939726	-6.02736
Pip5kl1	ENSG00000167103	PIP5KL1	-0.0062473	6.69075	-0.231734	0.817073	0.939726	-6.02742
Btg2	ENSG00000159388	BTG2	-0.0176465	9.01457	-0.23171	0.817101	0.939726	-6.02742
Gtpbp8	ENSG00000163607	GTPBP8	0.00794891	7.47813	0.231625	0.817158	0.939726	-6.02744
Rnf212	ENSG00000178222	RNF212	0.0121253	7.6542	0.231625	0.817163	0.939726	-6.02744
Smo	ENSG00000128602	SMO	0.00528156	7.59056	0.231596	0.817181	0.939726	-6.02745
Tmed4	ENSG00000158604	TMED4	-0.0058511	9.93229	-0.231566	0.817204	0.939726	-6.02746
Ccdc12	ENSG00000160799	CCDC12	-0.0053237	8.89284	-0.231212	0.817478	0.939911	-6.02753
Col8a2	ENSG00000171812	COL8A2	-0.0047838	7.42564	-0.231125	0.817546	0.939911	-6.02755
Stip1	ENSG00000168439	STIP1	-0.0112092	9.61719	-0.230627	0.817936	0.940255	-6.02766
Rnd2	ENSG00000108830	RND2	-0.0110133	8.569	-0.230478	0.818051	0.940283	-6.02769
Anapc2	ENSG00000176248	ANAPC2	-0.0041104	8.19788	-0.23032	0.81817	0.940316	-6.02773
Capn6	ENSG00000077274	CAPN6	0.00679976	6.1339	0.229774	0.818593	0.940618	-6.02785
Pex2	ENSG00000164751	PEX2	-0.0065667	7.43245	-0.229711	0.818643	0.940618	-6.02786
Lrrc8b	ENSG00000197147	LRRC8B	0.0109331	7.70123	0.22949	0.818817	0.940618	-6.02791
Fer1l5	ENSG00000249715	FER1L5	0.00584138	7.04677	0.229436	0.818856	0.940618	-6.02792
Mvp	ENSG00000013364	MVP	0.00684276	7.50712	0.229229	0.819016	0.940618	-6.02797
Fgfbp3	ENSG00000174721	FGFBP3	0.00573427	7.0855	0.229221	0.819023	0.940618	-6.02797
St3gal4	ENSG00000110080	ST3GAL4	0.00615864	7.12368	0.229047	0.819157	0.940618	-6.02801
Gpr176	ENSG00000166073	GPR176	0.00531525	8.46539	0.228888	0.819281	0.94065	-6.02804
Grip1	ENSG00000155974	GRIP1	-0.0077836	6.25391	-0.228704	0.819423	0.94065	-6.02808
Ajuba	ENSG00000129474	AJUBA	-0.0054961	5.70762	-0.228277	0.819755	0.940806	-6.02818
Tyw3	ENSG00000162623	TYW3	-0.0090079	9.08438	-0.22813	0.819869	0.940806	-6.02821
Nod1	ENSG00000106100	NOD1	0.00579491	6.62558	0.228108	0.819886	0.940806	-6.02821
Slc25a32	ENSG00000164933	SLC25A32	-0.0045111	10.0769	-0.228018	0.819956	0.940806	-6.02823
Slc25a32	ENSG00000285982		-0.0045111	10.0769	-0.228018	0.819956	0.940806	-6.02823
Cfap45	ENSG00000213085	CFAP45	0.00578003	6.24856	0.227779	0.820141	0.940915	-6.02828
Trmt10a	ENSG00000145331	TRMT10A	0.00836285	6.60394	0.227634	0.820253	0.94094	-6.02832
Det1	ENSG00000140543	DET1	0.00990326	7.72254	0.226966	0.820775	0.941434	-6.02846
Det1	ENSG00000173867		0.00990326	7.72254	0.226966	0.820775	0.941434	-6.02846
Gigyf2	ENSG00000204120	GIGYF2	0.00353339	9.87103	0.22674	0.820947	0.941528	-6.02851
Cd80	ENSG00000121594	CD80	-0.0065389	4.95097	-0.226572	0.821078	0.941574	-6.02855
Cenpp	ENSG00000188312	CENPP	0.00929818	7.48167	0.226415	0.821201	0.941579	-6.02858
Bcl10	ENSG00000142867	BCL10	-0.0054051	7.33531	-0.225913	0.821589	0.941848	-6.02869
Cdc42ep1	ENSG00000128283	CDC42EP1	0.00637163	7.92155	0.225558	0.821865	0.94206	-6.02876
Vps13d	ENSG00000048707	VPS13D	0.00393416	9.94899	0.225339	0.822035	0.942118	-6.02881
Ccnb1	ENSG00000134057	CCNB1	-0.0076143	7.86156	-0.22526	0.822097	0.942118	-6.02883
Far1	ENSG00000197601	FAR1	-0.0047528	10.6474	-0.224164	0.822948	0.942989	-6.02906
Homer1	ENSG00000152413	HOMER1	0.0089014	9.41374	0.223705	0.823304	0.943229	-6.02916
Cept1	ENSG00000134255	CEPT1	-0.0045284	9.84308	-0.22343	0.823518	0.943229	-6.02922
Ttc37	ENSG00000198677	TTC37	-0.0053765	10.444	-0.223389	0.82355	0.943229	-6.02923
Naaladl1	ENSG00000168060	NAALADL1	-0.0053855	6.83146	-0.223355	0.823576	0.943229	-6.02923
Sbno1	ENSG00000139697	SBNO1	0.00546117	10.4268	0.223091	0.82378	0.943229	-6.02929
Mag	ENSG00000105695	MAG	0.0193708	7.70932	0.223092	0.823789	0.943229	-6.02929
Pcmtd2	ENSG00000203880	PCMTD2	-0.0057353	10.609	-0.223075	0.823793	0.943229	-6.02929
Ptges3	ENSG00000110958	PTGES3	0.00653103	10.6605	0.222858	0.823962	0.943318	-6.02934
Siglech	ENSG00000105383	CD33	-0.0060131	6.59348	-0.222567	0.824188	0.943474	-6.0294
Siglech	ENSG00000105492	SIGLEC6	-0.0060131	6.59348	-0.222567	0.824188	0.943474	-6.0294
Gstz1	ENSG00000100577	GSTZ1	0.00620375	6.83774	0.222232	0.824448	0.943668	-6.02947
Tcf25	ENSG00000141002	TCF25	-0.0048554	10.1421	-0.221952	0.824666	0.943812	-6.02953
Las1l	ENSG00000001497	LAS1L	0.0043888	8.94653	0.221291	0.825179	0.944065	-6.02967
3110040N11Rik	ENSG00000169609	C15orf40	0.00589417	7.78101	0.221146	0.825292	0.944065	-6.0297
Idi1	ENSG00000067064	IDI1	-0.0089626	9.78806	-0.221141	0.825296	0.944065	-6.0297
Mastl	ENSG00000120539	MASTL	-0.0122499	7.19346	-0.221104	0.82533	0.944065	-6.02971
Mrtfb	ENSG00000186260	MRTFB	-0.0067142	8.64863	-0.221083	0.825341	0.944065	-6.02971
Piga	ENSG00000165195	PIGA	-0.0074933	8.03149	-0.220775	0.82558	0.944235	-6.02978
Tcerg1	ENSG00000113649	TCERG1	0.00485807	10.0614	0.220405	0.825868	0.94436	-6.02986
S100b	ENSG00000160307	S100B	-0.0155934	10.5052	-0.22041	0.825872	0.94436	-6.02985
Dars	ENSG00000115866	DARS1	-0.0074805	9.91657	-0.220096	0.826108	0.944429	-6.02992
Adcyap1	ENSG00000141433	ADCYAP1	0.0127982	7.438	0.220096	0.826114	0.944429	-6.02992
Lcmt2	ENSG00000168806	LCMT2	0.0069485	8.42974	0.219962	0.826213	0.944438	-6.02995
Anp32b	ENSG00000136938	ANP32B	0.00673444	8.53161	0.219817	0.826325	0.944462	-6.02998
Timm8a1	ENSG00000126953	TIMM8A	-0.0098044	6.8929	-0.219618	0.826482	0.944538	-6.03002
Alms1	ENSG00000116127	ALMS1	0.00608885	9.85682	0.219448	0.826612	0.944542	-6.03006
Rwdd2b	ENSG00000156253	RWDD2B	-0.0116961	8.24527	-0.219383	0.826667	0.944542	-6.03007
Slc2a9	ENSG00000109667	SLC2A9	-0.0050673	5.69515	-0.219104	0.826879	0.944544	-6.03013
Nkain2	ENSG00000188580	NKAIN2	-0.0092323	9.32458	-0.218935	0.827013	0.944544	-6.03016
Fjx1	ENSG00000179431	FJX1	-0.0089639	7.77052	-0.218906	0.827034	0.944544	-6.03017
Sema6d	ENSG00000137872	SEMA6D	0.0134486	8.26264	0.218825	0.827103	0.944544	-6.03018
Ceacam16	ENSG00000213892	CEACAM16	-0.0055203	7.28564	-0.218789	0.827124	0.944544	-6.0302
Rad50	ENSG00000113522	RAD50	-0.0057014	9.62637	-0.218112	0.827651	0.945042	-6.03034
Rad50	ENSG00000283782		-0.0057014	9.62637	-0.218112	0.827651	0.945042	-6.03034
Efcab2	ENSG00000203666	EFCAB2	-0.0091544	7.78252	-0.217633	0.828025	0.945338	-6.03043
Mat2a	ENSG00000168906	MAT2A	-0.006125	11.4231	-0.217544	0.828092	0.945338	-6.03045
Map3k15	ENSG00000180815	MAP3K15	-0.0105792	5.84576	-0.21698	0.828534	0.945645	-6.03057
Lrrfip2	ENSG00000093167	LRRFIP2	0.00458535	9.282	0.216964	0.828544	0.945645	-6.03057
Ripor2	ENSG00000111913	RIPOR2	0.00751687	7.02637	0.216601	0.828826	0.945798	-6.03065
Galnt1	ENSG00000141429	GALNT1	-0.0064545	8.27108	-0.216558	0.828859	0.945798	-6.03066
Brd4	ENSG00000141867	BRD4	0.00500903	8.08856	0.216271	0.829082	0.945948	-6.03072
Eml4	ENSG00000143924	EML4	-0.0054878	8.48996	-0.21606	0.829246	0.946021	-6.03076
Epb41l2	ENSG00000079819	EPB41L2	0.0122858	8.30041	0.215962	0.829329	0.946021	-6.03078
Rad21	ENSG00000164754	RAD21	0.00358843	10.9662	0.215717	0.829514	0.946128	-6.03083
Taf1b	ENSG00000115750	TAF1B	-0.0072763	8.80388	-0.214907	0.830144	0.94653	-6.031
Kndc1	ENSG00000171798	KNDC1	-0.0058926	8.57056	-0.214876	0.830168	0.94653	-6.031
Zfp444	ENSG00000167685	ZNF444	-0.0049492	7.23932	-0.214821	0.830211	0.94653	-6.03101
Gpr37l1	ENSG00000170075	GPR37L1	0.0171118	9.69165	0.214807	0.83023	0.94653	-6.03101
Paqr6	ENSG00000160781	PAQR6	-0.0084376	8.54785	-0.214366	0.830565	0.946722	-6.03111
Aplp1	ENSG00000105290	APLP1	0.00818043	9.58402	0.214306	0.830612	0.946722	-6.03112
Rad54l	ENSG00000085999	RAD54L	0.00630578	6.54749	0.214092	0.830778	0.946722	-6.03116
Ezr	ENSG00000092820	EZR	0.0107009	7.72023	0.214005	0.83085	0.946722	-6.03118
Cybc1	ENSG00000178927	CYBC1	-0.0050716	7.74334	-0.213878	0.830945	0.946722	-6.03121
Sass6	ENSG00000156876	SASS6	-0.0069796	7.55934	-0.213764	0.831033	0.946722	-6.03123
Ssr3	ENSG00000114850	SSR3	-0.0062988	8.76049	-0.213725	0.831064	0.946722	-6.03124
Stk38l	ENSG00000211455	STK38L	-0.0055902	9.34081	-0.213534	0.831213	0.946722	-6.03128
Caln1	ENSG00000183166	CALN1	0.0058174	10.0726	0.213525	0.83122	0.946722	-6.03128
Noa1	ENSG00000084092	NOA1	0.00482747	8.22094	0.213264	0.831423	0.946774	-6.03133
Tmem68	ENSG00000167904	TMEM68	0.00656425	8.30611	0.213232	0.831447	0.946774	-6.03134
Cip2a	ENSG00000163507	CIP2A	0.00767804	7.6098	0.212812	0.831775	0.946918	-6.03142
Tpt1	ENSG00000133112	TPT1	0.0130188	8.39814	0.21281	0.831782	0.946918	-6.03142
Mbd4	ENSG00000129071	MBD4	0.00480913	8.8744	0.212679	0.831878	0.946918	-6.03145
Socs2	ENSG00000120833	SOCS2	-0.0071129	6.88917	-0.212415	0.832083	0.946918	-6.0315
Phf20l1	ENSG00000129292	PHF20L1	-0.0038875	9.1143	-0.212336	0.832145	0.946918	-6.03152
Hsdl2	ENSG00000119471	HSDL2	-0.0104236	8.23226	-0.212285	0.832188	0.946918	-6.03153
Igfbp4	ENSG00000141753	IGFBP4	0.00588435	7.98871	0.212251	0.832211	0.946918	-6.03154
Nasp	ENSG00000132780	NASP	-0.0047827	8.90941	-0.211936	0.832457	0.947015	-6.0316
Slc26a1	ENSG00000145217	SLC26A1	-0.0049875	7.38253	-0.211906	0.83248	0.947015	-6.03161
5730480H06Rik	ENSG00000163138	PACRGL	-0.0061706	8.21522	-0.21177	0.832586	0.947032	-6.03163
Me3	ENSG00000151376	ME3	-0.0057273	8.76665	-0.211516	0.832783	0.947062	-6.03169
Ccdc97	ENSG00000142039	CCDC97	-0.004727	7.81205	-0.211503	0.832794	0.947062	-6.03169
Eri3	ENSG00000117419	ERI3	-0.0037872	8.94323	-0.21107	0.833131	0.947185	-6.03177
Srebf1	ENSG00000072310	SREBF1	-0.0051691	7.7419	-0.210948	0.833226	0.947185	-6.0318
Il17f	ENSG00000112116	IL17F	0.0058155	6.49075	0.21092	0.833248	0.947185	-6.0318
Yeats2	ENSG00000163872	YEATS2	0.00505619	9.67503	0.210895	0.833267	0.947185	-6.03181
Lgi2	ENSG00000153012	LGI2	0.0125778	8.64328	0.210505	0.833577	0.947398	-6.03189
Atp8b2	ENSG00000143515	ATP8B2	-0.0046362	9.38584	-0.210372	0.833674	0.947398	-6.03191
Adam10	ENSG00000137845	ADAM10	0.00536939	11.3146	0.210303	0.833729	0.947398	-6.03193
Farp2	ENSG00000006607	FARP2	-0.006392	9.28918	-0.209977	0.833982	0.947516	-6.03199
Pdpn	ENSG00000162493	PDPN	-0.0104392	7.30071	-0.20985	0.834085	0.947516	-6.03202
Setd1b	ENSG00000139718	SETD1B	0.00480549	8.02349	0.209818	0.834106	0.947516	-6.03203
Fbxw2	ENSG00000119402	FBXW2	0.00362801	9.90473	0.209429	0.834409	0.947732	-6.0321
Cnnm3	ENSG00000168763	CNNM3	0.00528287	8.5699	0.20934	0.834479	0.947732	-6.03212
Rbm25	ENSG00000119707	RBM25	0.00557455	10.7896	0.208977	0.834761	0.947949	-6.03219
Ss18l1	ENSG00000184402	SS18L1	0.00436358	8.775	0.208745	0.834942	0.947976	-6.03224
Dcun1d5	ENSG00000137692	DCUN1D5	0.00597485	9.69406	0.208713	0.834967	0.947976	-6.03225
Rfc1	ENSG00000035928	RFC1	-0.0058032	9.30604	-0.208269	0.835313	0.948265	-6.03233
Fahd1	ENSG00000180185	FAHD1	-0.0071483	7.63288	-0.208151	0.835405	0.948266	-6.03236
Wdr59	ENSG00000103091	WDR59	0.00575398	9.14679	0.207889	0.835609	0.94829	-6.03241
Pcdhb20	ENSG00000120327	PCDHB14	0.00910046	9.14374	0.207739	0.835728	0.948321	-6.03244
Trabd2b	ENSG00000269113	TRABD2B	-0.005383	7.15573	-0.207486	0.835924	0.948409	-6.03249
Arhgef18	ENSG00000104880	ARHGEF18	-0.0036397	7.96489	-0.207403	0.835988	0.948409	-6.03251
Il1rl1	ENSG00000115602	IL1RL1	0.0177843	5.36281	0.206824	0.836448	0.948653	-6.03262
Usp15	ENSG00000135655	USP15	0.00523084	9.71124	0.206592	0.836621	0.948653	-6.03267
Ccdc148	ENSG00000153237	CCDC148	0.00779658	6.11669	0.206569	0.836638	0.948653	-6.03267
Xrn2	ENSG00000088930	XRN2	0.00479068	9.24481	0.206541	0.83666	0.948653	-6.03268
Kcp	ENSG00000135253	KCP	-0.0059727	8.78889	-0.206338	0.836818	0.948729	-6.03271
Dynll2	ENSG00000264364	DYNLL2	-0.0045963	9.84136	-0.206218	0.836912	0.948731	-6.03274
Sulf1	ENSG00000137573	SULF1	0.0113657	6.53457	0.205937	0.837136	0.948882	-6.03279
Jph3	ENSG00000154118	JPH3	0.00629556	8.91082	0.205739	0.837285	0.948948	-6.03283
Riok3	ENSG00000101782	RIOK3	-0.0045607	9.29605	-0.205203	0.837703	0.949112	-6.03294
Lmf1	ENSG00000103227	LMF1	-0.0053061	7.90807	-0.20508	0.837799	0.949112	-6.03296
Nrf1	ENSG00000106459	NRF1	0.00460697	8.42257	0.204895	0.837944	0.949112	-6.033
Ccn2	ENSG00000118523	CCN2	-0.0084699	7.53209	-0.204893	0.837946	0.949112	-6.033
Ak4	ENSG00000162433	AK4	0.00605067	7.8619	0.204832	0.837993	0.949112	-6.03301
Atg9a	ENSG00000198925	ATG9A	-0.0043169	8.76881	-0.204588	0.838183	0.949112	-6.03306
Atg9a	ENSG00000284820		-0.0043169	8.76881	-0.204588	0.838183	0.949112	-6.03306
Samd5	ENSG00000203727	SAMD5	-0.0051847	6.40163	-0.204172	0.838508	0.949112	-6.03314
Tmem200b	ENSG00000253304	TMEM200B	-0.0046744	8.29358	-0.204053	0.8386	0.949112	-6.03316
Agfg1	ENSG00000173744	AGFG1	-0.0041612	10.5002	-0.204006	0.838637	0.949112	-6.03317
Chn2	ENSG00000285162		-0.0053869	11.7941	-0.203933	0.838694	0.949112	-6.03318
Chn2	ENSG00000106069	CHN2	-0.0053869	11.7941	-0.203933	0.838694	0.949112	-6.03318
Polr3c	ENSG00000186141	POLR3C	-0.0050201	9.36535	-0.203878	0.838736	0.949112	-6.0332
Git2	ENSG00000139436	GIT2	-0.004107	10.4356	-0.203795	0.838802	0.949112	-6.03321
Dzip1l	ENSG00000158163	DZIP1L	0.00545127	7.31716	0.203679	0.838892	0.949112	-6.03323
Dnal1	ENSG00000119661	DNAL1	0.0075904	7.39203	0.20365	0.838915	0.949112	-6.03324
Ankrd17	ENSG00000132466	ANKRD17	0.00289733	10.7451	0.203613	0.838944	0.949112	-6.03325
Lpin3	ENSG00000132793	LPIN3	0.00479271	6.48433	0.203415	0.839098	0.949112	-6.03329
Foxa3	ENSG00000170608	FOXA3	0.00533351	6.4471	0.203361	0.83914	0.949112	-6.0333
Lrp3	ENSG00000130881	LRP3	-0.0049452	8.2809	-0.203254	0.839224	0.949112	-6.03332
Stmn1	ENSG00000117632	STMN1	-0.0084228	6.63157	-0.2032	0.839267	0.949112	-6.03333
Ttc14	ENSG00000163728	TTC14	-0.0073238	9.45345	-0.203037	0.839393	0.949112	-6.03336
Vps26a	ENSG00000122958	VPS26A	0.00636419	10.6448	0.202984	0.839434	0.949112	-6.03337
Ovol1	ENSG00000172818	OVOL1	-0.0045954	6.88644	-0.202975	0.839441	0.949112	-6.03337
Snx18	ENSG00000178996	SNX18	0.00481307	7.77851	0.202516	0.839799	0.949325	-6.03346
Sh2d3c	ENSG00000095370	SH2D3C	-0.0047527	7.89519	-0.202436	0.839862	0.949325	-6.03347
Acap2	ENSG00000114331	ACAP2	-0.003786	10.058	-0.202219	0.840031	0.949325	-6.03352
Padi3	ENSG00000142619	PADI3	-0.0054811	6.45273	-0.202142	0.840091	0.949325	-6.03353
Cacna1g	ENSG00000006283	CACNA1G	0.0102574	8.43844	0.202036	0.840178	0.949325	-6.03355
Fat3	ENSG00000165323	FAT3	0.0121095	7.54113	0.201879	0.840302	0.949362	-6.03358
Rpl19	ENSG00000108298	RPL19	-0.0054482	9.95705	-0.201536	0.840564	0.949442	-6.03365
Gclc	ENSG00000001084	GCLC	0.00570647	8.74379	0.201374	0.840691	0.949442	-6.03368
Pdcd7	ENSG00000090470	PDCD7	-0.0036724	9.17919	-0.201342	0.840715	0.949442	-6.03368
Prss36	ENSG00000178226	PRSS36	0.00403988	7.55719	0.201189	0.840835	0.949442	-6.03371
AU040320	ENSG00000142687	KIAA0319L	0.00406878	9.28779	0.201147	0.840868	0.949442	-6.03372
Mgme1	ENSG00000125871	MGME1	-0.0074886	7.25485	-0.201052	0.840942	0.949442	-6.03374
Mas1	ENSG00000130368	MAS1	-0.0059097	4.11292	-0.200961	0.841013	0.949442	-6.03376
Scrn3	ENSG00000144306	SCRN3	-0.0056914	7.82255	-0.200698	0.841218	0.949463	-6.03381
Zfp326	ENSG00000162664	ZNF326	-0.0057156	9.00987	-0.200607	0.841289	0.949463	-6.03383
Hspb1	ENSG00000106211	HSPB1	-0.0160176	8.49135	-0.200597	0.841305	0.949463	-6.03382
Ahsa1	ENSG00000100591	AHSA1	0.00830062	9.52125	0.200456	0.841408	0.949475	-6.03385
Smdt1	ENSG00000183172	SMDT1	0.00648453	9.05716	0.200296	0.841532	0.949512	-6.03388
Lcp1	ENSG00000136167	LCP1	-0.0206861	8.0509	-0.200175	0.841636	0.949526	-6.0339
Ss18	ENSG00000141380	SS18	0.00426123	9.04937	0.199951	0.841801	0.949584	-6.03395
Mtss2	ENSG00000132613	MTSS2	0.00723857	9.67951	0.19981	0.841911	0.949584	-6.03398
Lrrc25	ENSG00000175489	LRRC25	-0.0051917	7.24495	-0.199745	0.841962	0.949584	-6.03399
Adgrl4	ENSG00000162618	ADGRL4	-0.0110646	6.09937	-0.199628	0.842058	0.94959	-6.03401
Gne	ENSG00000159921	GNE	-0.0044758	8.63244	-0.19913	0.842442	0.949919	-6.03411
Snapc3	ENSG00000164975	SNAPC3	-0.0047034	10.2537	-0.199002	0.842542	0.949929	-6.03413
Ccdc47	ENSG00000108588	CCDC47	-0.005931	9.81985	-0.198661	0.842808	0.950126	-6.0342
Mmd	ENSG00000108960	MMD	-0.0069421	7.20393	-0.1985	0.842934	0.950138	-6.03423
Kpna4	ENSG00000186432	KPNA4	-0.0063294	9.51745	-0.198225	0.843149	0.950138	-6.03428
Krt27	ENSG00000171446	KRT27	0.00597512	6.19914	0.198187	0.843178	0.950138	-6.03428
Ushbp1	ENSG00000130307	USHBP1	0.00515012	7.23991	0.198179	0.843184	0.950138	-6.03429
Tmem135	ENSG00000166575	TMEM135	-0.005091	8.67218	-0.197945	0.843367	0.950241	-6.03433
Purb	ENSG00000146676	PURB	-0.0034994	10.7675	-0.197536	0.843687	0.950456	-6.03441
Ccdc9	ENSG00000105321	CCDC9	-0.0039717	7.56762	-0.196917	0.84417	0.950456	-6.03452
Olfr1416	ENSG00000178586	OR6B3	0.0095251	4.81638	0.196903	0.844184	0.950456	-6.03452
Olfr1416	ENSG00000182083	OR6B2	0.0095251	4.81638	0.196903	0.844184	0.950456	-6.03452
Pmaip1	ENSG00000141682	PMAIP1	-0.0065758	5.48906	-0.196831	0.844238	0.950456	-6.03454
Hacd4	ENSG00000188921	HACD4	-0.0083974	5.31378	-0.19673	0.844317	0.950456	-6.03456
Cuedc1	ENSG00000180891	CUEDC1	-0.0041222	7.96132	-0.196725	0.84432	0.950456	-6.03456
Paip1	ENSG00000172239	PAIP1	-0.0043084	9.5818	-0.196698	0.844341	0.950456	-6.03456
Nr2c2ap	ENSG00000184162	NR2C2AP	-0.0049637	6.952	-0.196651	0.844378	0.950456	-6.03457
Foxo3	ENSG00000118689	FOXO3	-0.0061727	7.33757	-0.196645	0.844382	0.950456	-6.03457
Irf9	ENSG00000213928	IRF9	0.0066097	7.81407	0.196233	0.844705	0.950716	-6.03465
Pmpca	ENSG00000165688	PMPCA	-0.0043372	8.74206	-0.195879	0.844981	0.950838	-6.03472
Tbc1d9b	ENSG00000197226	TBC1D9B	-0.0043113	8.7897	-0.195765	0.84507	0.950838	-6.03474
Vamp2	ENSG00000220205	VAMP2	-0.0040921	10.4641	-0.195743	0.845087	0.950838	-6.03474
Cep57	ENSG00000166037	CEP57	-0.0056721	8.96623	-0.195371	0.845378	0.951003	-6.03481
Ptov1	ENSG00000104960	PTOV1	-0.0040745	8.42	-0.195234	0.845485	0.951003	-6.03484
Zcchc10	ENSG00000155329	ZCCHC10	-0.006843	6.68537	-0.195203	0.845509	0.951003	-6.03484
Isca2	ENSG00000165898	ISCA2	-0.0035054	8.50763	-0.195049	0.845629	0.951035	-6.03487
Elmod1	ENSG00000110675	ELMOD1	-0.0108539	10.1793	-0.194247	0.846261	0.95144	-6.03502
Slc25a27	ENSG00000153291	SLC25A27	-0.0039039	10.7159	-0.194235	0.846265	0.95144	-6.03502
Cpq	ENSG00000104324	CPQ	-0.0089576	7.76592	-0.194175	0.846315	0.95144	-6.03503
Znhit1	ENSG00000106400	ZNHIT1	0.00408517	6.75884	0.19412	0.846355	0.95144	-6.03504
Zmynd12	ENSG00000066185	ZMYND12	-0.006343	6.03071	-0.193982	0.846463	0.951458	-6.03507
Mettl22	ENSG00000067365	METTL22	0.00523591	7.67153	0.193624	0.846743	0.95167	-6.03514
Crx	ENSG00000105392	CRX	0.00518402	5.79533	0.193399	0.846919	0.951686	-6.03518
Ebna1bp2	ENSG00000117395	EBNA1BP2	-0.0059844	8.64115	-0.193262	0.847026	0.951686	-6.0352
Zfp704	ENSG00000164684	ZNF704	-0.0044459	9.6489	-0.193254	0.847032	0.951686	-6.0352
Spg7	ENSG00000197912	SPG7	-0.0049016	8.67849	-0.192912	0.8473	0.951883	-6.03527
Hdac2	ENSG00000196591	HDAC2	0.00421863	9.67176	0.191783	0.848183	0.952669	-6.03547
Cit	ENSG00000122966	CIT	0.00644367	9.4136	0.191458	0.848437	0.95279	-6.03553
Entpd5	ENSG00000187097	ENTPD5	-0.0051957	7.4658	-0.19141	0.848474	0.95279	-6.03554
Hacl1	ENSG00000131373	HACL1	0.00461219	9.63825	0.1907	0.849029	0.953249	-6.03567
Il6ra	ENSG00000160712	IL6R	-0.0059028	7.11605	-0.190653	0.849066	0.953249	-6.03568
Rnf39	ENSG00000204618	RNF39	-0.0058092	6.7139	-0.190314	0.849331	0.953444	-6.03574
Fitm1	ENSG00000139914	FITM1	-0.0051476	7.14251	-0.190012	0.849567	0.95352	-6.0358
Srprb	ENSG00000144867	SRPRB	-0.0052191	8.13543	-0.189902	0.849653	0.95352	-6.03582
Bhlhe40	ENSG00000134107	BHLHE40	0.0136241	8.31729	0.189883	0.849675	0.95352	-6.03582
Ogfr	ENSG00000060491	OGFR	0.00437219	8.74175	0.189657	0.849845	0.953607	-6.03586
Phf12	ENSG00000109118	PHF12	0.00465592	8.86503	0.189408	0.85004	0.953723	-6.0359
Cxcr2	ENSG00000180871	CXCR2	0.00565594	4.302	0.18897	0.850383	0.953975	-6.03598
Rp2	ENSG00000102218	RP2	-0.0072482	7.24103	-0.188807	0.85051	0.953975	-6.03601
Chil1	ENSG00000133048	CHI3L1	0.0157145	6.65501	0.188779	0.85054	0.953975	-6.03601
Cenpw	ENSG00000203760	CENPW	-0.010633	5.00048	-0.188555	0.850712	0.954066	-6.03606
Elf5	ENSG00000135374	ELF5	0.00453151	5.85411	0.188154	0.85102	0.954167	-6.03613
Thoc2	ENSG00000125676	THOC2	0.0041484	9.52413	0.188154	0.851021	0.954167	-6.03613
1700003F12Rik	ENSG00000149609	C20orf144	-0.0055691	8.26407	-0.188081	0.851078	0.954167	-6.03614
Rad17	ENSG00000152942	RAD17	-0.0057537	8.455	-0.187595	0.851458	0.95449	-6.03623
Arhgef7	ENSG00000102606	ARHGEF7	-0.0035236	10.6063	-0.187309	0.851682	0.954573	-6.03628
Sc5d	ENSG00000109929	SC5D	-0.0057308	9.83223	-0.187266	0.851716	0.954573	-6.03629
Txndc9	ENSG00000115514	TXNDC9	0.00660755	7.22514	0.186847	0.852044	0.954735	-6.03636
Mcfd2	ENSG00000180398	MCFD2	-0.0064146	8.8418	-0.186846	0.852045	0.954735	-6.03636
L3hypdh	ENSG00000126790	L3HYPDH	0.00686942	8.33869	0.186581	0.852251	0.954829	-6.03641
Igip	ENSG00000182700	IGIP	0.00598104	9.79431	0.186504	0.852312	0.954829	-6.03642
Sh2d1a	ENSG00000183918	SH2D1A	-0.0056157	5.21296	-0.186316	0.852459	0.95489	-6.03646
Kcns2	ENSG00000156486	KCNS2	-0.0047176	6.59241	-0.185986	0.852718	0.955034	-6.03652
Selenoi	ENSG00000138018	SELENOI	0.00414644	9.90748	0.185917	0.852772	0.955034	-6.03653
Ier2	ENSG00000160888	IER2	-0.0139217	8.20522	-0.185796	0.852873	0.955045	-6.03655
Klhdc10	ENSG00000128607	KLHDC10	-0.0030595	10.2276	-0.185302	0.853253	0.955095	-6.03664
Pi15	ENSG00000137558	PI15	0.0120757	4.88448	0.185279	0.853277	0.955095	-6.03664
Gabarapl2	ENSG00000034713	GABARAPL2	-0.0041948	10.8597	-0.185266	0.853281	0.955095	-6.03664
Zfp92	ENSG00000189420	ZFP92	0.00617214	6.85512	0.185171	0.853355	0.955095	-6.03666
Ublcp1	ENSG00000164332	UBLCP1	-0.0061645	8.60051	-0.185143	0.853377	0.955095	-6.03667
Pbxip1	ENSG00000163346	PBXIP1	0.00541784	7.58172	0.184984	0.853502	0.955131	-6.03669
Mitd1	ENSG00000158411	MITD1	0.00579897	7.13306	0.184687	0.853734	0.955288	-6.03675
Nrcam	ENSG00000091129	NRCAM	-0.0056971	10.1924	-0.184482	0.853895	0.955365	-6.03678
Spata25	ENSG00000149634	SPATA25	-0.0049252	7.62082	-0.184133	0.854169	0.955471	-6.03684
Kars	ENSG00000065427	KARS1	-0.0036076	8.82275	-0.184105	0.85419	0.955471	-6.03685
Ppp2r2c	ENSG00000074211	PPP2R2C	0.00518105	9.66951	0.184009	0.854265	0.955471	-6.03686
Plscr1	ENSG00000188313	PLSCR1	-0.0091079	6.84453	-0.183554	0.854625	0.955523	-6.03694
Clic4	ENSG00000169504	CLIC4	0.0103015	9.5698	0.183435	0.85472	0.955523	-6.03696
Slc36a1	ENSG00000123643	SLC36A1	-0.0065906	10.575	-0.183383	0.854756	0.955523	-6.03697
Fzd1	ENSG00000157240	FZD1	-0.0046617	7.34773	-0.183175	0.854919	0.955523	-6.03701
Cpsf3	ENSG00000119203	CPSF3	0.00472614	8.34405	0.183168	0.854924	0.955523	-6.03701
Marcks	ENSG00000277443	MARCKS	-0.0052147	10.6489	-0.183083	0.85499	0.955523	-6.03703
Plekha1	ENSG00000107679	PLEKHA1	0.00418387	9.36335	0.182858	0.855167	0.955523	-6.03707
Rnf10	ENSG00000022840	RNF10	-0.0030965	10.0679	-0.182638	0.855339	0.955523	-6.0371
Arpc5l	ENSG00000136950	ARPC5L	-0.0060804	7.99345	-0.182616	0.855356	0.955523	-6.03711
Maff	ENSG00000185022	MAFF	-0.0056131	6.51452	-0.182523	0.855429	0.955523	-6.03712
Tardbp	ENSG00000120948	TARDBP	0.00344134	11.504	0.18249	0.855455	0.955523	-6.03713
Arhgap26	ENSG00000145819	ARHGAP26	0.0050869	10.4919	0.182352	0.855563	0.955523	-6.03715
Ccnl1	ENSG00000163660	CCNL1	0.00529691	9.43388	0.182236	0.855654	0.955523	-6.03717
Pcbp4	ENSG00000090097	PCBP4	-0.0068722	9.07337	-0.182133	0.855734	0.955523	-6.03719
Amotl1	ENSG00000166025	AMOTL1	-0.0073548	8.09225	-0.182128	0.855739	0.955523	-6.03719
Ptges	ENSG00000148344	PTGES	0.00511816	7.21435	0.181959	0.855871	0.955523	-6.03722
Rbm15b	ENSG00000259956	RBM15B	0.00351899	7.30091	0.181952	0.855877	0.955523	-6.03722
Fbxl20	ENSG00000108306	FBXL20	-0.0042257	9.41143	-0.181763	0.856024	0.955581	-6.03726
Dtx4	ENSG00000110042	DTX4	-0.0041107	8.58775	-0.181651	0.856112	0.955581	-6.03727
Ccdc189	ENSG00000196118	CCDC189	-0.0058689	6.50369	-0.181276	0.856406	0.955704	-6.03734
Cldn12	ENSG00000157224	CLDN12	0.00584236	9.76626	0.180846	0.856743	0.955937	-6.03741
Prr5l	ENSG00000135362	PRR5L	-0.0066511	6.92818	-0.180745	0.856822	0.955937	-6.03743
Lrrc59	ENSG00000108829	LRRC59	-0.0041674	9.1884	-0.180656	0.856892	0.955937	-6.03745
Nlrc3	ENSG00000167984	NLRC3	-0.0046665	6.27923	-0.180435	0.857065	0.956028	-6.03748
Spa17	ENSG00000064199	SPA17	0.00629306	4.9388	0.180257	0.857204	0.95608	-6.03752
Ccdc25	ENSG00000147419	CCDC25	-0.0056012	9.07473	-0.179809	0.857555	0.956307	-6.03759
Notum	ENSG00000185269	NOTUM	0.00497095	6.88426	0.179763	0.857591	0.956307	-6.0376
Atad3a	ENSG00000197785	ATAD3A	0.00420078	7.93687	0.179454	0.857834	0.956429	-6.03765
Ltbp3	ENSG00000168056	LTBP3	0.00521018	8.97462	0.179178	0.85805	0.956429	-6.0377
Dennd11	ENSG00000257093	DENND11	0.00544999	9.30336	0.179102	0.85811	0.956429	-6.03771
Rap1gap2	ENSG00000132359	RAP1GAP2	-0.0041103	9.34171	-0.178934	0.858241	0.956429	-6.03774
Ocstamp	ENSG00000149635	OCSTAMP	-0.0048214	6.73822	-0.178919	0.858253	0.956429	-6.03774
Pot1a	ENSG00000128513	POT1	0.00557488	8.47842	0.178534	0.858555	0.956555	-6.03781
Bhlha15	ENSG00000180535	BHLHA15	-0.0039746	7.42418	-0.178347	0.858701	0.956555	-6.03784
Pacrg	ENSG00000112530	PACRG	0.00582222	6.81077	0.178313	0.858728	0.956555	-6.03785
Tmem9b	ENSG00000175348	TMEM9B	-0.0052142	9.09234	-0.178304	0.858735	0.956555	-6.03785
Paqr4	ENSG00000162073	PAQR4	0.00382314	7.81139	0.17772	0.859193	0.956699	-6.03795
Prpf19	ENSG00000110107	PRPF19	0.00397043	9.68927	0.177551	0.859325	0.956699	-6.03798
Ypel5	ENSG00000119801	YPEL5	-0.0035765	9.87574	-0.177445	0.859408	0.956699	-6.03799
Slamf6	ENSG00000162739	SLAMF6	-0.0056135	4.5394	-0.177428	0.859421	0.956699	-6.038
Mgmt	ENSG00000170430	MGMT	-0.0042407	7.74151	-0.177403	0.859441	0.956699	-6.038
Mynn	ENSG00000085274	MYNN	0.0039502	8.97414	0.177361	0.859474	0.956699	-6.03801
Cntn3	ENSG00000113805	CNTN3	-0.016441	7.7875	-0.177238	0.859578	0.956699	-6.03803
Usp51	ENSG00000247746	USP51	-0.0041793	7.00389	-0.176997	0.859759	0.956699	-6.03807
Cby1	ENSG00000100211	CBY1	0.00425815	7.38183	0.176981	0.859772	0.956699	-6.03807
Gm5901	ENSG00000180878	C11orf42	-0.0046637	5.92983	-0.176782	0.859928	0.956699	-6.03811
Tnfaip8l1	ENSG00000185361	TNFAIP8L1	0.00592328	6.13979	0.176761	0.859945	0.956699	-6.03811
Ippk	ENSG00000127080	IPPK	0.00376133	8.30237	0.176647	0.860034	0.956699	-6.03813
Cldn19	ENSG00000164007	CLDN19	0.00477318	7.56376	0.176447	0.860191	0.956699	-6.03816
Sh3bgr	ENSG00000285815	GET1-SH3BGR	0.00505563	6.1598	0.176423	0.86021	0.956699	-6.03817
Sh3bgr	ENSG00000185437	SH3BGR	0.00505563	6.1598	0.176423	0.86021	0.956699	-6.03817
Galnt15	ENSG00000131386	GALNT15	0.00833425	8.11799	0.176379	0.860246	0.956699	-6.03817
Clstn1	ENSG00000171603	CLSTN1	-0.0032981	11.3655	-0.175937	0.860591	0.956725	-6.03825
Cers4	ENSG00000090661	CERS4	0.00444481	8.28641	0.17591	0.860612	0.956725	-6.03825
Virma	ENSG00000164944	VIRMA	-0.0035236	9.51633	-0.175874	0.86064	0.956725	-6.03826
Plk5	ENSG00000185988	PLK5	0.00573734	8.05966	0.175672	0.860798	0.956725	-6.03829
Cpsf6	ENSG00000111605	CPSF6	0.00314644	11.0684	0.175611	0.860846	0.956725	-6.0383
Itga9	ENSG00000144668	ITGA9	-0.0062939	7.6223	-0.175543	0.860899	0.956725	-6.03831
Fbxo31	ENSG00000103264	FBXO31	0.00521655	9.11242	0.175506	0.860928	0.956725	-6.03832
Nrg4	ENSG00000169752	NRG4	0.0166248	9.50316	0.175118	0.861241	0.956725	-6.03838
Xbp1	ENSG00000100219	XBP1	0.0062245	9.17738	0.175079	0.861264	0.956725	-6.03839
Arhgap1	ENSG00000175220	ARHGAP1	-0.0043264	8.25206	-0.174984	0.861338	0.956725	-6.03841
Il2ra	ENSG00000134460	IL2RA	0.00502599	5.73813	0.1746	0.861639	0.956725	-6.03847
I830077J02Rik	ENSG00000143110	C1orf162	0.00510662	8.59138	0.174599	0.86164	0.956725	-6.03847
Szrd1	ENSG00000055070	SZRD1	-0.0035746	8.95498	-0.174594	0.861644	0.956725	-6.03847
Ube2d3	ENSG00000109332	UBE2D3	-0.004099	8.32011	-0.174468	0.861743	0.956725	-6.03849
Agrp	ENSG00000159723	AGRP	-0.0037605	7.49241	-0.174216	0.86194	0.956841	-6.03853
Zmynd15	ENSG00000141497	ZMYND15	0.00422222	6.53485	0.173638	0.862394	0.957137	-6.03863
Tmem252	ENSG00000181778	TMEM252	0.00622527	5.75774	0.173558	0.862456	0.957137	-6.03864
Cd160	ENSG00000117281	CD160	0.00550489	5.10492	0.173496	0.862505	0.957137	-6.03865
Nadk	ENSG00000008130	NADK	-0.0031615	7.69209	-0.17332	0.862643	0.957137	-6.03868
Mboat4	ENSG00000177669	MBOAT4	0.00558448	5.50661	0.173289	0.862668	0.957137	-6.03869
Esco2	ENSG00000171320	ESCO2	0.0050189	3.88491	0.172868	0.862998	0.957401	-6.03876
Trim33	ENSG00000197323	TRIM33	0.00331346	9.88314	0.172445	0.86333	0.957496	-6.03883
Jakmip1	ENSG00000152969	JAKMIP1	-0.0052998	7.58937	-0.172324	0.863425	0.957496	-6.03885
Bbof1	ENSG00000119636	BBOF1	-0.0045467	6.13622	-0.172297	0.863446	0.957496	-6.03885
Amz1	ENSG00000174945	AMZ1	0.00393842	7.30006	0.172289	0.863452	0.957496	-6.03885
Pin4	ENSG00000102309	PIN4	-0.0057772	7.54066	-0.171965	0.863706	0.957651	-6.03891
Ugt8a	ENSG00000174607	UGT8	0.0151145	8.03884	0.171842	0.86381	0.957651	-6.03892
Etfa	ENSG00000140374	ETFA	0.00403507	8.90265	0.171441	0.864118	0.957747	-6.03899
Stk40	ENSG00000196182	STK40	0.00506867	7.65545	0.171414	0.864139	0.957747	-6.039
Rb1cc1	ENSG00000023287	RB1CC1	0.00449827	9.79099	0.1712	0.864307	0.957779	-6.03903
Slc9a5	ENSG00000135740	SLC9A5	-0.004339	8.23524	-0.171046	0.864428	0.957779	-6.03906
Kank1	ENSG00000107104	KANK1	-0.0063704	8.77316	-0.171024	0.864445	0.957779	-6.03906
Itga2	ENSG00000164171	ITGA2	-0.0129157	6.26971	-0.170765	0.864655	0.957833	-6.0391
Uap1l1	ENSG00000197355	UAP1L1	0.00408339	7.54426	0.170727	0.864678	0.957833	-6.03911
Rnd1	ENSG00000172602	RND1	0.00758114	7.25979	0.170524	0.864839	0.957909	-6.03914
Prkar2a	ENSG00000114302	PRKAR2A	0.00340602	8.55247	0.169574	0.865583	0.958631	-6.03929
Cd27	ENSG00000139193	CD27	-0.0043973	6.3715	-0.169261	0.865829	0.958801	-6.03934
Snrpd1	ENSG00000167088	SNRPD1	-0.0050871	9.1144	-0.168513	0.866416	0.959303	-6.03947
Herc1	ENSG00000103657	HERC1	-0.0027577	10.4399	-0.168359	0.866537	0.959303	-6.03949
Mcu	ENSG00000156026	MCU	0.00443014	9.47831	0.168331	0.866559	0.959303	-6.03949
Cyth3	ENSG00000008256	CYTH3	-0.0039943	8.41942	-0.16783	0.866953	0.95958	-6.03957
Rab39b	ENSG00000155961	RAB39B	0.00440824	8.46749	0.167762	0.867006	0.95958	-6.03959
Cpsf4l	ENSG00000187959	CPSF4L	0.00637922	5.69348	0.167585	0.867145	0.95958	-6.03961
B3gntl1	ENSG00000175711	B3GNTL1	-0.0046862	7.1428	-0.167541	0.86718	0.95958	-6.03962
Fance	ENSG00000112039	FANCE	-0.0038947	7.20218	-0.167306	0.867364	0.959682	-6.03966
Ptk6	ENSG00000101213	PTK6	-0.0037873	7.19517	-0.167017	0.867591	0.959778	-6.0397
Pitrm1	ENSG00000107959	PITRM1	-0.0030795	9.98701	-0.166961	0.867635	0.959778	-6.03971
Sh3d19	ENSG00000109686	SH3D19	-0.0080908	8.46381	-0.166424	0.868059	0.960144	-6.0398
Metap1	ENSG00000164024	METAP1	0.00452028	9.11558	0.166158	0.868265	0.960179	-6.03984
Chn1	ENSG00000128656	CHN1	0.0129116	11.2856	0.166055	0.868354	0.960179	-6.03985
Timm22	ENSG00000177370	TIMM22	-0.0044263	9.28209	-0.166028	0.868368	0.960179	-6.03986
Prrx1	ENSG00000116132	PRRX1	-0.0091578	7.24051	-0.165709	0.868623	0.960256	-6.03991
Tiam2	ENSG00000146426	TIAM2	-0.0062762	8.49292	-0.165582	0.868718	0.960259	-6.03993
Rfx3	ENSG00000080298	RFX3	0.00432786	8.80064	0.165133	0.869071	0.960548	-6.04
Drosha	ENSG00000113360	DROSHA	0.00365419	9.36682	0.164611	0.869481	0.960767	-6.04008
Mgrn1	ENSG00000102858	MGRN1	0.00435142	8.75476	0.164577	0.869508	0.960767	-6.04009
Stat3	ENSG00000168610	STAT3	0.00453897	10.0905	0.164527	0.869547	0.960767	-6.0401
Ikzf5	ENSG00000095574	IKZF5	0.00442684	9.9475	0.164248	0.869766	0.960907	-6.04014
Mrps35	ENSG00000061794	MRPS35	-0.0034821	8.54402	-0.164095	0.869887	0.960937	-6.04016
Mettl8	ENSG00000123600	METTL8	0.00369879	7.29667	0.163841	0.870086	0.961056	-6.0402
Olig1	ENSG00000184221	OLIG1	0.00403576	7.7503	0.163638	0.870246	0.961129	-6.04024
Palmd	ENSG00000099260	PALMD	-0.006432	6.17544	-0.16346	0.870386	0.961182	-6.04026
Plxnc1	ENSG00000136040	PLXNC1	0.0060749	9.26721	0.163092	0.870674	0.961241	-6.04032
BC053393	ENSG00000113249	HAVCR1	-0.0068341	5.27506	-0.163087	0.870679	0.961241	-6.04032
Epb41l1	ENSG00000088367	EPB41L1	0.00447124	9.1509	0.163038	0.870717	0.961241	-6.04033
Txndc12	ENSG00000117862	TXNDC12	-0.0048881	9.52096	-0.162691	0.87099	0.96134	-6.04038
Gria2	ENSG00000120251	GRIA2	0.00345503	11.6686	0.162654	0.871019	0.96134	-6.04039
Pofut1	ENSG00000101346	POFUT1	0.00337963	7.82114	0.162499	0.871141	0.96134	-6.04041
Proca1	ENSG00000167525	PROCA1	-0.003877	7.22588	-0.162417	0.871205	0.96134	-6.04043
Dnase1	ENSG00000213918	DNASE1	-0.0042057	7.44422	-0.162335	0.871269	0.96134	-6.04044
Tmx1	ENSG00000139921	TMX1	-0.0050499	9.36817	-0.161972	0.871555	0.961453	-6.04049
Spg11	ENSG00000104133	SPG11	0.00411487	9.4116	0.161879	0.871628	0.961453	-6.04051
Fa2h	ENSG00000103089	FA2H	0.00561913	7.07583	0.161835	0.871663	0.961453	-6.04052
Bax	ENSG00000087088	BAX	-0.0030306	7.90562	-0.161706	0.871764	0.961453	-6.04054
Atp2b4	ENSG00000058668	ATP2B4	0.00823497	9.99056	0.16162	0.871835	0.961453	-6.04055
Rimklb	ENSG00000166532	RIMKLB	0.00320136	10.0551	0.161388	0.872014	0.961548	-6.04058
Pld1	ENSG00000075651	PLD1	-0.0107349	6.92093	-0.16113	0.872222	0.961621	-6.04062
Cul2	ENSG00000108094	CUL2	-0.0038496	8.94905	-0.161069	0.872265	0.961621	-6.04063
Ano3	ENSG00000134343	ANO3	0.00473899	5.41714	0.16062	0.872618	0.961777	-6.0407
Meak7	ENSG00000140950	MEAK7	-0.0033732	7.33351	-0.160525	0.872692	0.961777	-6.04072
Phf11d	ENSG00000136147	PHF11	0.00724424	6.74026	0.160474	0.872735	0.961777	-6.04072
6030458C11Rik	ENSG00000082213	C5orf22	-0.0051548	9.17135	-0.160232	0.872923	0.961777	-6.04076
Cog3	ENSG00000136152	COG3	0.0034226	9.18406	0.160094	0.873032	0.961777	-6.04078
Spata7	ENSG00000042317	SPATA7	0.00775377	9.30284	0.159885	0.873198	0.961777	-6.04081
Dgkg	ENSG00000058866	DGKG	0.00483585	10.2457	0.159824	0.873244	0.961777	-6.04082
Thumpd3	ENSG00000134077	THUMPD3	-0.0047568	8.78054	-0.15964	0.873388	0.961777	-6.04085
Trim50	ENSG00000146755	TRIM50	-0.0049378	6.55323	-0.159633	0.873394	0.961777	-6.04085
Ank1	ENSG00000029534	ANK1	0.00485888	9.41218	0.159593	0.873425	0.961777	-6.04086
Hectd1	ENSG00000092148	HECTD1	0.00286391	10.8017	0.159455	0.873534	0.961795	-6.04088
Zer1	ENSG00000160445	ZER1	-0.0031988	8.86733	-0.159318	0.873641	0.961801	-6.0409
Ubap2	ENSG00000137073	UBAP2	-0.0029668	9.25619	-0.159212	0.873725	0.961801	-6.04092
Bsn	ENSG00000164061	BSN	0.00479759	8.50152	0.158508	0.874278	0.962308	-6.04102
Ddah1	ENSG00000153904	DDAH1	-0.0056525	10.266	-0.157959	0.87471	0.962417	-6.04111
Fanci	ENSG00000140525	FANCI	0.0154317	7.07935	0.157917	0.87475	0.962417	-6.04111
Mzt2	ENSG00000152082	MZT2B	-0.0035722	8.14856	-0.157886	0.874768	0.962417	-6.04112
Mzt2	ENSG00000173272	MZT2A	-0.0035722	8.14856	-0.157886	0.874768	0.962417	-6.04112
Tdrd6	ENSG00000180113	TDRD6	0.00898507	8.34439	0.15785	0.874801	0.962417	-6.04112
Jpt2	ENSG00000206053	JPT2	0.00347003	8.27858	0.157794	0.87484	0.962417	-6.04113
Myo19	ENSG00000278259	MYO19	0.00345984	7.80945	0.15703	0.875441	0.962894	-6.04124
Aup1	ENSG00000115307	AUP1	-0.0034684	9.00739	-0.156798	0.875624	0.962894	-6.04128
Ap2a1	ENSG00000196961	AP2A1	-0.0035457	9.15063	-0.156722	0.875683	0.962894	-6.04129
Appl2	ENSG00000136044	APPL2	-0.0031991	9.51063	-0.156664	0.875729	0.962894	-6.0413
Dnajb4	ENSG00000162616	DNAJB4	0.00711588	9.96752	0.156656	0.875738	0.962894	-6.0413
D5Ertd579e	ENSG00000170871	KIAA0232	-0.0028732	9.47871	-0.156377	0.875955	0.963031	-6.04134
Ccnc	ENSG00000112237	CCNC	-0.0047199	9.4141	-0.155764	0.876437	0.963373	-6.04143
Tmem160	ENSG00000130748	TMEM160	0.00352047	8.56303	0.155635	0.876539	0.963373	-6.04145
Rab15	ENSG00000139998	RAB15	-0.0055688	8.94747	-0.15557	0.87659	0.963373	-6.04146
Hexim2	ENSG00000168517	HEXIM2	-0.0032709	7.75071	-0.15551	0.876637	0.963373	-6.04147
Ube2e1	ENSG00000170142	UBE2E1	0.00454346	8.89735	0.155179	0.876897	0.963557	-6.04152
Zfp202	ENSG00000166261	ZNF202	0.0042095	7.55919	0.155043	0.877005	0.963573	-6.04154
Mtmr9	ENSG00000104643	MTMR9	-0.0031906	9.10622	-0.154747	0.877237	0.963681	-6.04158
Ano10	ENSG00000160746	ANO10	0.00396846	9.45702	0.154683	0.877288	0.963681	-6.04159
Mau2	ENSG00000129933	MAU2	0.00323651	8.27605	0.154535	0.877404	0.963706	-6.04162
Arfgap3	ENSG00000242247	ARFGAP3	-0.0037239	8.44839	-0.154172	0.87769	0.963801	-6.04167
Nmrk1	ENSG00000106733	NMRK1	0.00855909	7.68569	0.154012	0.877819	0.963801	-6.04169
Aptx	ENSG00000137074	APTX	0.00346931	8.28999	0.154002	0.877824	0.963801	-6.04169
Snd1	ENSG00000197157	SND1	-0.0036157	9.81771	-0.153954	0.877862	0.963801	-6.0417
2300009A05Rik	ENSG00000189227	C15orf61	-0.0043038	7.91976	-0.153762	0.878013	0.963865	-6.04173
Gpr35	ENSG00000178623	GPR35	-0.0042837	7.19727	-0.153545	0.878184	0.963897	-6.04176
Slc5a2	ENSG00000140675	SLC5A2	0.00364685	6.61086	0.153489	0.878228	0.963897	-6.04177
Fer	ENSG00000151422	FER	0.00402579	9.1203	0.152729	0.878826	0.964271	-6.04188
Traf2	ENSG00000127191	TRAF2	0.00312872	7.96586	0.152715	0.878837	0.964271	-6.04188
Adamts4	ENSG00000158859	ADAMTS4	0.00639432	6.61099	0.15267	0.878873	0.964271	-6.04189
Mbtd1	ENSG00000011258	MBTD1	-0.0043196	9.33204	-0.152584	0.87894	0.964271	-6.0419
Sf3b2	ENSG00000087365	SF3B2	0.00309064	9.6918	0.152347	0.879127	0.964374	-6.04193
Jund	ENSG00000130522	JUND	0.00420288	8.9468	0.152105	0.879317	0.964481	-6.04197
Trim7	ENSG00000146054	TRIM7	0.00456587	7.54697	0.151802	0.879556	0.964585	-6.04201
Ptger1	ENSG00000160951	PTGER1	0.00384386	7.61222	0.151643	0.87968	0.964585	-6.04204
F3	ENSG00000117525	F3	-0.0122173	7.41803	-0.151524	0.879781	0.964585	-6.04205
Itpka	ENSG00000137825	ITPKA	0.00381823	7.12735	0.151415	0.879861	0.964585	-6.04207
0610040J01Rik	ENSG00000154274	C4orf19	-0.0087532	6.4436	-0.1514	0.879876	0.964585	-6.04207
Senp6	ENSG00000112701	SENP6	-0.0029274	10.6359	-0.151187	0.88004	0.964662	-6.0421
Spag5	ENSG00000076382	SPAG5	-0.0058055	6.43714	-0.150898	0.880267	0.96481	-6.04214
Pld2	ENSG00000129219	PLD2	-0.0041037	7.67514	-0.150617	0.880489	0.964894	-6.04218
Sh2d5	ENSG00000189410	SH2D5	0.0040174	6.95054	0.150565	0.880529	0.964894	-6.04219
Nup133	ENSG00000069248	NUP133	0.00352565	9.04826	0.150197	0.880819	0.964979	-6.04224
Slc41a2	ENSG00000136052	SLC41A2	0.00456316	9.39917	0.150176	0.880836	0.964979	-6.04225
Ift88	ENSG00000032742	IFT88	-0.0048415	7.99417	-0.150048	0.880937	0.964979	-6.04227
Itpa	ENSG00000125877	ITPA	0.00368852	7.57721	0.149994	0.880979	0.964979	-6.04227
Tmem70	ENSG00000175606	TMEM70	-0.0044289	8.48055	-0.149724	0.881192	0.965111	-6.04231
Sec61a2	ENSG00000065665	SEC61A2	0.0037367	9.64016	0.149488	0.881377	0.965212	-6.04235
B4galt3	ENSG00000158850	B4GALT3	-0.0032359	8.42252	-0.148967	0.881788	0.96556	-6.04242
Myo9a	ENSG00000066933	MYO9A	-0.0027447	9.89816	-0.148649	0.882038	0.965623	-6.04246
Heg1	ENSG00000173706	HEG1	0.00713461	7.74581	0.148569	0.882104	0.965623	-6.04248
Gde1	ENSG00000006007	GDE1	0.00414965	8.44783	0.14854	0.882125	0.965623	-6.04248
Zfp1	ENSG00000184517	ZFP1	0.00453558	8.92478	0.148419	0.88222	0.965625	-6.0425
Comp	ENSG00000105664	COMP	0.00507526	6.99578	0.148286	0.882325	0.965638	-6.04252
Asxl3	ENSG00000141431	ASXL3	-0.0041602	5.34706	-0.147878	0.882646	0.965888	-6.04257
Nolc1	ENSG00000166197	NOLC1	0.00359089	9.62085	0.147672	0.882808	0.965964	-6.0426
Lin7a	ENSG00000111052	LIN7A	-0.0043386	8.78541	-0.147453	0.88298	0.966051	-6.04263
Chst15	ENSG00000182022	CHST15	0.00643898	7.64529	0.147279	0.883119	0.9661	-6.04266
Saysd1	ENSG00000112167	SAYSD1	-0.0032906	7.90404	-0.147008	0.883331	0.966155	-6.0427
Mgat4c	ENSG00000182050	MGAT4C	0.0122711	6.41537	0.14679	0.883509	0.966155	-6.04272
Ier5	ENSG00000162783	IER5	0.00471595	8.25464	0.146645	0.883617	0.966155	-6.04275
Ppip5k2	ENSG00000145725	PPIP5K2	-0.0036138	10.0772	-0.146631	0.883629	0.966155	-6.04275
Prc1	ENSG00000198901	PRC1	0.00657589	8.06763	0.146443	0.883778	0.966155	-6.04277
Cdan1	ENSG00000140326	CDAN1	-0.003	7.9156	-0.146401	0.88381	0.966155	-6.04278
Fam135b	ENSG00000147724	FAM135B	-0.0041912	8.71853	-0.146388	0.88382	0.966155	-6.04278
Spink10	ENSG00000204909	SPINK9	0.00586598	4.55212	0.146175	0.883988	0.966237	-6.04281
Cyb5b	ENSG00000103018	CYB5B	0.00348635	9.83154	0.145734	0.884335	0.966434	-6.04287
Itm2b	ENSG00000136156	ITM2B	0.00204816	12.2905	0.145556	0.884475	0.966434	-6.0429
Insyn1	ENSG00000205363	INSYN1	-0.0049162	8.36462	-0.1455	0.884519	0.966434	-6.04291
Ccr6	ENSG00000112486	CCR6	0.00466348	5.42189	0.145431	0.884574	0.966434	-6.04292
Upf2	ENSG00000151461	UPF2	-0.0036529	9.13122	-0.145285	0.884689	0.966434	-6.04294
Twf1	ENSG00000151239	TWF1	-0.0028431	9.24156	-0.145237	0.884727	0.966434	-6.04294
Greb1l	ENSG00000141449	GREB1L	-0.0056339	6.95064	-0.144943	0.884959	0.966444	-6.04298
M1ap	ENSG00000159374	M1AP	0.00355728	6.80749	0.144887	0.885002	0.966444	-6.04299
Bfar	ENSG00000103429	BFAR	-0.0035318	9.00199	-0.144863	0.885022	0.966444	-6.04299
Dnajb5	ENSG00000137094	DNAJB5	-0.0055969	9.08747	-0.144621	0.885213	0.966444	-6.04303
Lnx2	ENSG00000139517	LNX2	0.00441702	9.50742	0.144601	0.885228	0.966444	-6.04303
Pabpc1l	ENSG00000101104	PABPC1L	-0.0036605	6.90862	-0.144315	0.885453	0.966444	-6.04307
Yap1	ENSG00000137693	YAP1	0.00494366	7.97898	0.144302	0.885463	0.966444	-6.04307
Man1c1	ENSG00000117643	MAN1C1	0.00298208	8.88864	0.14428	0.885481	0.966444	-6.04307
Pde4d	ENSG00000113448	PDE4D	-0.0045522	8.41099	-0.143669	0.885963	0.966704	-6.04316
Cbr4	ENSG00000145439	CBR4	-0.0051469	9.23181	-0.143492	0.886102	0.966704	-6.04318
Zeb1	ENSG00000148516	ZEB1	-0.0030725	9.12054	-0.14345	0.886135	0.966704	-6.04319
Tmem181a	ENSG00000146433	TMEM181	0.0041692	8.55052	0.143376	0.886194	0.966704	-6.0432
Nptx1	ENSG00000171246	NPTX1	-0.0048758	9.89719	-0.143339	0.886223	0.966704	-6.0432
Nono	ENSG00000147140	NONO	0.00370318	10.641	0.14327	0.886277	0.966704	-6.04321
Acyp2	ENSG00000170634	ACYP2	0.00412631	8.48056	0.143029	0.886467	0.966773	-6.04325
Crnkl1	ENSG00000101343	CRNKL1	-0.0024247	8.86352	-0.142954	0.886527	0.966773	-6.04326
Ces2f	ENSG00000172831	CES2	-0.0030807	8.99162	-0.142183	0.887134	0.967091	-6.04336
Adgrf5	ENSG00000069122	ADGRF5	0.00666856	7.42823	0.142162	0.887153	0.967091	-6.04336
Phykpl	ENSG00000175309	PHYKPL	0.00414367	8.07869	0.142064	0.887228	0.967091	-6.04338
Gtf3c6	ENSG00000155115	GTF3C6	0.0061381	8.57339	0.141923	0.88734	0.967091	-6.04339
Kctd17	ENSG00000100379	KCTD17	-0.0026554	7.50756	-0.141914	0.887346	0.967091	-6.0434
Dnajc28	ENSG00000177692	DNAJC28	0.00525822	7.04561	0.141807	0.88743	0.967091	-6.04341
Rfng	ENSG00000169733	RFNG	0.00323628	7.35562	0.141757	0.88747	0.967091	-6.04342
Mtg1	ENSG00000148824	MTG1	-0.0032412	8.61757	-0.141629	0.887571	0.967099	-6.04343
Psma2	ENSG00000106588	PSMA2	-0.0050408	8.56981	-0.141406	0.887747	0.96719	-6.04347
Prr11	ENSG00000068489	PRR11	0.0033536	5.172	0.141041	0.888035	0.967272	-6.04351
Ssbp4	ENSG00000130511	SSBP4	-0.0032352	8.42735	-0.141001	0.888066	0.967272	-6.04352
Sh3bgrl2	ENSG00000198478	SH3BGRL2	-0.0031945	9.56838	-0.140956	0.888102	0.967272	-6.04353
Ssr1	ENSG00000124783	SSR1	0.00235427	10.6766	0.140761	0.888255	0.967336	-6.04355
B3gnt8	ENSG00000177191	B3GNT8	0.00383573	7.13693	0.140638	0.888353	0.967336	-6.04357
Mcmdc2	ENSG00000178460	MCMDC2	0.00396169	5.50299	0.140526	0.88844	0.967336	-6.04358
Vti1a	ENSG00000151532	VTI1A	0.00293984	8.64054	0.140143	0.888743	0.967539	-6.04363
Zfp553	ENSG00000180035	ZNF48	0.00301488	7.40065	0.139985	0.888868	0.967539	-6.04366
Dennd1b	ENSG00000213047	DENND1B	-0.0067429	7.34995	-0.139939	0.888906	0.967539	-6.04366
Catip	ENSG00000158428	CATIP	-0.0041894	7.04868	-0.139626	0.88915	0.967703	-6.0437
H2az1	ENSG00000164032	H2AZ1	0.00450434	9.78379	0.139346	0.889372	0.967843	-6.04374
Snrpg	ENSG00000143977	SNRPG	-0.0051848	7.37708	-0.139035	0.889617	0.968008	-6.04378
Auh	ENSG00000148090	AUH	0.00245475	9.97683	0.138769	0.889826	0.968135	-6.04382
N4bp2	ENSG00000078177	N4BP2	0.00598883	7.95159	0.138299	0.890199	0.968412	-6.04388
2310034G01Rik	ENSG00000120055	C10orf95	0.00369655	7.2786	0.138188	0.890285	0.968412	-6.04389
Psmc3ip	ENSG00000131470	PSMC3IP	0.00494547	7.98294	0.138091	0.890361	0.968412	-6.04391
Amz2	ENSG00000196704	AMZ2	0.00369976	10.0336	0.137716	0.890657	0.968633	-6.04396
Olfr31	ENSG00000175143	OR2T1	-0.0041474	5.92205	-0.13756	0.890781	0.968666	-6.04398
Nfib	ENSG00000147862	NFIB	0.00385586	10.5324	0.137109	0.891136	0.968869	-6.04403
Fndc9	ENSG00000285868		0.0066051	7.90743	0.13703	0.891201	0.968869	-6.04404
Fndc9	ENSG00000172568	FNDC9	0.0066051	7.90743	0.13703	0.891201	0.968869	-6.04404
Agt	ENSG00000135744	AGT	0.00576996	10.0457	0.136969	0.891248	0.968869	-6.04405
Tspan2	ENSG00000134198	TSPAN2	-0.0156174	6.09196	-0.136609	0.891537	0.969082	-6.0441
St8sia3	ENSG00000177511	ST8SIA3	-0.005229	9.39831	-0.136156	0.891888	0.969342	-6.04416
Msi2	ENSG00000153944	MSI2	-0.0033763	9.73104	-0.136062	0.891963	0.969342	-6.04417
Cep19	ENSG00000174007	CEP19	0.00480963	7.33027	0.135888	0.892099	0.969389	-6.04419
Lzts3	ENSG00000088899	LZTS3	0.00350776	9.10859	0.135608	0.892321	0.969454	-6.04423
Aim2	ENSG00000163568	AIM2	0.0048936	5.45675	0.135556	0.892362	0.969454	-6.04424
Olfr420	ENSG00000196171	OR6K2	-0.0039736	5.33027	-0.135358	0.892518	0.969454	-6.04426
Dlg2	ENSG00000150672	DLG2	-0.0086881	10.1399	-0.135345	0.892532	0.969454	-6.04426
P3h4	ENSG00000141696	P3H4	0.00340667	7.00713	0.134856	0.892914	0.969487	-6.04433
Lyn	ENSG00000254087	LYN	0.0055788	8.82017	0.134856	0.892915	0.969487	-6.04433
Zfp143	ENSG00000166478	ZNF143	-0.0043764	8.43957	-0.134794	0.892963	0.969487	-6.04433
Hars2	ENSG00000112855	HARS2	-0.0026061	8.69938	-0.134727	0.893016	0.969487	-6.04434
B3galnt2	ENSG00000162885	B3GALNT2	0.0031918	8.96245	0.134399	0.893275	0.969487	-6.04439
Fam76a	ENSG00000009780	FAM76A	-0.0033455	8.48559	-0.134329	0.89333	0.969487	-6.04439
Sec63	ENSG00000025796	SEC63	-0.002775	11.1232	-0.134186	0.893443	0.969487	-6.04441
Brwd1	ENSG00000185658	BRWD1	0.002105	10.2329	0.134107	0.893505	0.969487	-6.04442
Kcnj11	ENSG00000187486	KCNJ11	-0.0032126	7.63521	-0.13401	0.893582	0.969487	-6.04443
Mob2	ENSG00000182208	MOB2	0.00283281	7.48456	0.133985	0.893601	0.969487	-6.04444
Tifa	ENSG00000145365	TIFA	0.0048837	7.7003	0.133887	0.893679	0.969487	-6.04445
Nhlh2	ENSG00000177551	NHLH2	-0.0073909	6.68938	-0.133886	0.893683	0.969487	-6.04445
Trmt44	ENSG00000155275	TRMT44	0.00338586	7.53949	0.133452	0.894022	0.969753	-6.04451
Pdss1	ENSG00000148459	PDSS1	0.00333423	8.88552	0.133058	0.894334	0.969927	-6.04456
Arid4a	ENSG00000032219	ARID4A	0.00305641	9.25329	0.133013	0.894369	0.969927	-6.04456
Evi2a	ENSG00000265118		0.0115732	6.74551	0.132791	0.89455	0.970022	-6.04459
Evi2a	ENSG00000126860	EVI2A	0.0115732	6.74551	0.132791	0.89455	0.970022	-6.04459
Ric8b	ENSG00000111785	RIC8B	0.00270675	8.9351	0.13266	0.894647	0.970026	-6.04461
Plpp3	ENSG00000284686		-0.0114543	9.97412	-0.132249	0.894977	0.970283	-6.04466
Plpp3	ENSG00000162407	PLPP3	-0.0114543	9.97412	-0.132249	0.894977	0.970283	-6.04466
Pla2g10	ENSG00000069764	PLA2G10	0.00825419	4.8918	0.132081	0.895109	0.970324	-6.04468
Man2c1	ENSG00000140400	MAN2C1	0.00307474	9.18551	0.131716	0.895393	0.970531	-6.04473
Zbtb44	ENSG00000196323	ZBTB44	0.00319521	10.0069	0.131401	0.895642	0.970602	-6.04476
Plekhm3	ENSG00000178385	PLEKHM3	0.00367684	9.67333	0.131153	0.895838	0.970602	-6.0448
Slc25a20	ENSG00000178537	SLC25A20	0.00581458	6.22416	0.131138	0.89585	0.970602	-6.0448
Dgke	ENSG00000153933	DGKE	0.00317139	9.30168	0.131097	0.895881	0.970602	-6.0448
2610507B11Rik	ENSG00000007202	KIAA0100	-0.0028452	9.6282	-0.130923	0.896019	0.970602	-6.04482
Prrg1	ENSG00000130962	PRRG1	0.00769299	7.54566	0.130927	0.896019	0.970602	-6.04482
Rnf24	ENSG00000101236	RNF24	0.0033269	8.24992	0.130411	0.896424	0.970939	-6.04489
Zfp65	ENSG00000010539	ZNF200	0.00288536	7.52941	0.130172	0.896612	0.970976	-6.04492
Zfp65	ENSG00000240747	KRBOX1	0.00288536	7.52941	0.130172	0.896612	0.970976	-6.04492
Zfp65	ENSG00000273291		0.00288536	7.52941	0.130172	0.896612	0.970976	-6.04492
D630045J12Rik	ENSG00000122778	KIAA1549	-0.003574	7.62144	-0.13013	0.896645	0.970976	-6.04492
Ahcy	ENSG00000101444	AHCY	0.00258101	7.61475	0.129808	0.8969	0.971063	-6.04496
Acss3	ENSG00000111058	ACSS3	0.00832683	7.46397	0.129797	0.896912	0.971063	-6.04496
Trak2	ENSG00000115993	TRAK2	-0.0035808	9.86916	-0.129547	0.897105	0.971171	-6.045
Atp5c1	ENSG00000165629	ATP5F1C	-0.0033271	10.6503	-0.129265	0.897328	0.971197	-6.04503
Sgce	ENSG00000127990	SGCE	0.00275233	9.72096	0.129166	0.897407	0.971197	-6.04504
Poldip3	ENSG00000100227	POLDIP3	0.00255825	9.63091	0.128996	0.897541	0.971197	-6.04506
Arhgef2	ENSG00000116584	ARHGEF2	-0.0033733	9.14946	-0.128802	0.897694	0.971197	-6.04509
Phospho1	ENSG00000173868	PHOSPHO1	-0.003788	6.76246	-0.128758	0.897729	0.971197	-6.04509
Acsf3	ENSG00000176715	ACSF3	0.00311606	7.95631	0.128637	0.897825	0.971197	-6.04511
Man1b1	ENSG00000177239	MAN1B1	0.00257439	7.93581	0.128607	0.897848	0.971197	-6.04511
Taok1	ENSG00000160551	TAOK1	-0.0022669	10.4333	-0.128434	0.897985	0.971212	-6.04513
Dnajc21	ENSG00000168724	DNAJC21	0.00349631	8.91519	0.128217	0.898156	0.971295	-6.04516
Kri1	ENSG00000129347	KRI1	0.00397009	7.98803	0.128095	0.898253	0.971299	-6.04517
Rph3al	ENSG00000181031	RPH3AL	0.00280824	7.55377	0.127695	0.898568	0.97132	-6.04522
Stoml1	ENSG00000067221	STOML1	0.00274891	7.67833	0.127663	0.898594	0.97132	-6.04523
Ccdc153	ENSG00000248712	CCDC153	-0.0032359	7.17666	-0.127596	0.898647	0.97132	-6.04523
Dvl2	ENSG00000004975	DVL2	0.00251167	8.3918	0.127336	0.898852	0.971432	-6.04527
Tmem129	ENSG00000168936	TMEM129	0.00238242	8.12923	0.127184	0.898972	0.971432	-6.04528
Fam168a	ENSG00000054965	FAM168A	0.00242506	9.42222	0.126769	0.8993	0.971432	-6.04533
Olfr641	ENSG00000187918	OR51I2	0.00433348	5.79991	0.126613	0.899424	0.971432	-6.04535
Kansl2	ENSG00000139620	KANSL2	0.00340876	8.69198	0.126589	0.899442	0.971432	-6.04536
Zpbp	ENSG00000042813	ZPBP	-0.0029964	4.42638	-0.126471	0.899536	0.971432	-6.04537
Xrcc1	ENSG00000073050	XRCC1	0.00246812	8.07333	0.126459	0.899545	0.971432	-6.04537
Mmgt1	ENSG00000169446	MMGT1	-0.0024338	9.42362	-0.126441	0.899559	0.971432	-6.04537
Unkl	ENSG00000059145	UNKL	-0.0032355	7.77654	-0.126289	0.899679	0.971432	-6.04539
Dnm3	ENSG00000197959	DNM3	0.00331351	11.1912	0.126281	0.899686	0.971432	-6.04539
Frmd4b	ENSG00000114541	FRMD4B	-0.0092729	7.20523	-0.126169	0.899779	0.971432	-6.0454
Pcsk6	ENSG00000140479	PCSK6	0.00705192	8.34728	0.126002	0.899909	0.971471	-6.04543
Fam171b	ENSG00000144369	FAM171B	0.0022882	10.5791	0.125866	0.900013	0.971483	-6.04544
Prss57	ENSG00000185198	PRSS57	-0.002826	7.82159	-0.125143	0.900585	0.971653	-6.04553
Ptpn18	ENSG00000072135	PTPN18	-0.0033334	8.88266	-0.124919	0.900762	0.971653	-6.04556
Mrpl36	ENSG00000171421	MRPL36	-0.0039627	10.5691	-0.124765	0.900884	0.971653	-6.04557
Mrpl2	ENSG00000112651	MRPL2	-0.0027282	8.98231	-0.124733	0.900909	0.971653	-6.04558
Rwdd4a	ENSG00000182552	RWDD4	-0.0030984	7.95715	-0.124564	0.901042	0.971653	-6.0456
Pspn	ENSG00000125650	PSPN	0.00333687	7.7921	0.124556	0.901049	0.971653	-6.0456
Ahcyl2	ENSG00000158467	AHCYL2	0.00284841	9.3736	0.124497	0.901095	0.971653	-6.04561
Emc2	ENSG00000104412	EMC2	-0.0033731	10.3243	-0.124494	0.901098	0.971653	-6.04561
Zscan10	ENSG00000130182	ZSCAN10	-0.0033058	7.00876	-0.124491	0.9011	0.971653	-6.04561
Nefh	ENSG00000100285	NEFH	-0.0090465	9.65123	-0.124489	0.901106	0.971653	-6.04561
Nprl3	ENSG00000103148	NPRL3	-0.0038812	8.96895	-0.124354	0.901209	0.971662	-6.04562
Apoe	ENSG00000130203	APOE	-0.0066719	9.38751	-0.124112	0.901403	0.971771	-6.04565
Fbxl5	ENSG00000118564	FBXL5	-0.0022008	10.7643	-0.123931	0.901543	0.971821	-6.04567
Ammecr1l	ENSG00000144233	AMMECR1L	-0.0030861	8.10353	-0.123694	0.90173	0.971922	-6.0457
Bin1	ENSG00000136717	BIN1	0.00354965	9.68738	0.123302	0.90204	0.972081	-6.04575
Smc1a	ENSG00000072501	SMC1A	0.0030808	9.18316	0.12327	0.902065	0.972081	-6.04575
Phb	ENSG00000167085	PHB	-0.0030742	8.85713	-0.122928	0.902336	0.972155	-6.04579
Map3k2	ENSG00000169967	MAP3K2	0.00322296	9.00738	0.122915	0.902346	0.972155	-6.04579
Grap	ENSG00000189152	GRAPL	-0.0062968	6.48573	-0.122832	0.902414	0.972155	-6.0458
Grap	ENSG00000154016	GRAP	-0.0062968	6.48573	-0.122832	0.902414	0.972155	-6.0458
Zbtb4	ENSG00000174282	ZBTB4	0.00278665	9.13661	0.122672	0.902538	0.972187	-6.04582
Thumpd2	ENSG00000138050	THUMPD2	0.00295296	9.23133	0.12236	0.902785	0.972239	-6.04586
Lnx1	ENSG00000072201	LNX1	-0.0036443	7.68486	-0.122353	0.90279	0.972239	-6.04586
Klhdc1	ENSG00000197776	KLHDC1	-0.0039307	9.38771	-0.12215	0.90295	0.972239	-6.04588
Ints2	ENSG00000108506	INTS2	-0.0033928	9.22079	-0.122073	0.903012	0.972239	-6.04589
Txndc11	ENSG00000153066	TXNDC11	0.00234209	8.82365	0.121913	0.903138	0.972239	-6.04591
Synb	ENSG00000244476	ERVFRD-1	0.00309362	6.42654	0.121901	0.903148	0.972239	-6.04591
Il34	ENSG00000157368	IL34	-0.0024885	7.9446	-0.121769	0.903251	0.97225	-6.04593
Elovl5	ENSG00000012660	ELOVL5	-0.003447	10.7382	-0.121351	0.903582	0.972409	-6.04597
Kcnmb4	ENSG00000135643	KCNMB4	-0.0031067	9.80916	-0.1212	0.903702	0.972409	-6.04599
Fam32a	ENSG00000105058	FAM32A	-0.0030317	8.1932	-0.121124	0.903762	0.972409	-6.046
Jakmip3	ENSG00000188385	JAKMIP3	-0.0040078	7.76144	-0.121109	0.903774	0.972409	-6.046
Ccn6	ENSG00000112761	CCN6	-0.0032812	6.06978	-0.120834	0.903991	0.972518	-6.04603
Insyn2a	ENSG00000188916	INSYN2A	0.00339089	6.60061	0.120719	0.904082	0.972518	-6.04605
Smarcd1	ENSG00000066117	SMARCD1	-0.0027603	8.44633	-0.120581	0.904191	0.972518	-6.04606
Wdr73	ENSG00000177082	WDR73	-0.0026293	8.86545	-0.120142	0.904538	0.972518	-6.04611
Cops2	ENSG00000166200	COPS2	-0.0034294	10.4687	-0.120054	0.904608	0.972518	-6.04612
Clpx	ENSG00000166855	CLPX	-0.0024185	9.99865	-0.120054	0.904608	0.972518	-6.04612
Lgals2	ENSG00000100079	LGALS2	-0.0037302	5.94431	-0.120013	0.90464	0.972518	-6.04613
Mxd3	ENSG00000213347	MXD3	0.0029258	7.76737	0.119956	0.904685	0.972518	-6.04613
Tradd	ENSG00000102871	TRADD	-0.0037744	7.77606	-0.119837	0.904779	0.972518	-6.04615
Otx2	ENSG00000165588	OTX2	0.0151243	7.65853	0.119803	0.904812	0.972518	-6.04615
Ostc	ENSG00000198856	OSTC	0.00253355	8.38469	0.119304	0.905201	0.972567	-6.04621
Fcho2	ENSG00000157107	FCHO2	-0.0034221	9.493	-0.119275	0.905224	0.972567	-6.04621
Afap1l2	ENSG00000169129	AFAP1L2	-0.0042792	8.4732	-0.119139	0.905331	0.972567	-6.04623
St6galnac5	ENSG00000117069	ST6GALNAC5	0.00433446	6.23839	0.119094	0.905367	0.972567	-6.04623
Larp6	ENSG00000166173	LARP6	0.00363586	8.49898	0.118998	0.905443	0.972567	-6.04624
Sec13	ENSG00000157020	SEC13	-0.0027399	8.31794	-0.118918	0.905506	0.972567	-6.04625
Bmt2	ENSG00000164603	BMT2	0.00354421	9.18918	0.11865	0.905718	0.972567	-6.04628
Arhgef19	ENSG00000142632	ARHGEF19	0.00283706	7.1205	0.11833	0.905971	0.972567	-6.04632
Pdcl	ENSG00000136940	PDCL	0.00430836	8.13711	0.11829	0.906003	0.972567	-6.04632
Ttc33	ENSG00000113638	TTC33	-0.0035188	9.40223	-0.118054	0.90619	0.972567	-6.04635
Usp47	ENSG00000170242	USP47	0.00237053	10.3472	0.117928	0.906289	0.972567	-6.04636
Ccdc78	ENSG00000162004	CCDC78	-0.0028711	7.30719	-0.117876	0.90633	0.972567	-6.04637
Tbcc	ENSG00000124659	TBCC	-0.0026929	7.71517	-0.117784	0.906403	0.972567	-6.04638
Clip3	ENSG00000105270	CLIP3	0.00342246	9.79874	0.117728	0.906447	0.972567	-6.04639
Arhgef6	ENSG00000129675	ARHGEF6	0.00614825	7.30625	0.117639	0.90652	0.972567	-6.0464
Ldlrad3	ENSG00000179241	LDLRAD3	-0.0023785	9.85127	-0.117626	0.906528	0.972567	-6.0464
Hint3	ENSG00000111911	HINT3	-0.0030859	8.61165	-0.117447	0.90667	0.972567	-6.04642
Limk2	ENSG00000182541	LIMK2	0.0030404	7.95443	0.117281	0.906801	0.972567	-6.04644
Ptbp2	ENSG00000117569	PTBP2	0.00261037	10.6497	0.117174	0.906885	0.972567	-6.04645
Tpm1	ENSG00000140416	TPM1	-0.0051815	9.67478	-0.117148	0.906907	0.972567	-6.04645
Cbx4	ENSG00000141582	CBX4	0.00304702	7.29266	0.117133	0.906918	0.972567	-6.04645
Kif14	ENSG00000118193	KIF14	0.00347169	4.15606	0.116433	0.907471	0.972575	-6.04653
Cntn2	ENSG00000184144	CNTN2	0.00544381	8.84422	0.116398	0.907501	0.972575	-6.04653
Nid1	ENSG00000116962	NID1	-0.0058382	6.9062	-0.116397	0.907502	0.972575	-6.04653
Trim65	ENSG00000141569	TRIM65	-0.0024877	8.32401	-0.116382	0.907512	0.972575	-6.04654
Lingo1	ENSG00000169783	LINGO1	-0.0028415	6.98691	-0.116329	0.907554	0.972575	-6.04654
Usp6nl	ENSG00000148429	USP6NL	-0.0032444	7.77167	-0.1163	0.907577	0.972575	-6.04655
Zfp39	ENSG00000171827	ZNF570	-0.0025842	8.27938	-0.116243	0.907622	0.972575	-6.04655
Srsf5	ENSG00000100650	SRSF5	0.0027427	12.525	0.116177	0.907674	0.972575	-6.04656
Mob3b	ENSG00000120162	MOB3B	-0.0050576	8.8692	-0.115918	0.90788	0.972644	-6.04659
Nelfb	ENSG00000188986	NELFB	-0.0023208	8.1831	-0.115661	0.908082	0.972644	-6.04662
Eif5b	ENSG00000158417	EIF5B	0.0025766	9.7959	0.115601	0.90813	0.972644	-6.04662
Gigyf1	ENSG00000146830	GIGYF1	0.00249735	8.14058	0.115538	0.908179	0.972644	-6.04663
Pi4k2a	ENSG00000155252	PI4K2A	0.00307816	8.74731	0.115151	0.908486	0.972644	-6.04667
Rbm8a	ENSG00000265241	RBM8A	-0.0033428	8.71508	-0.11508	0.908542	0.972644	-6.04668
Adar	ENSG00000160710	ADAR	0.00195612	9.92963	0.115053	0.908563	0.972644	-6.04668
Tsc22d3	ENSG00000157514	TSC22D3	0.00272928	9.45743	0.114798	0.908765	0.972644	-6.04671
Fmo1	ENSG00000010932	FMO1	0.00404487	4.39747	0.114715	0.908831	0.972644	-6.04672
Adra2a	ENSG00000150594	ADRA2A	-0.0046678	8.11036	-0.1144	0.90908	0.972644	-6.04675
Cpa6	ENSG00000165078	CPA6	-0.0028527	4.09331	-0.114371	0.909103	0.972644	-6.04676
Mia2	ENSG00000271321	CTAGE6	-0.0031101	3.68255	-0.114358	0.909114	0.972644	-6.04676
Mia2	ENSG00000236761	CTAGE9	-0.0031101	3.68255	-0.114358	0.909114	0.972644	-6.04676
Mia2	ENSG00000212710	CTAGE1	-0.0031101	3.68255	-0.114358	0.909114	0.972644	-6.04676
Mia2	ENSG00000150527	MIA2	-0.0031101	3.68255	-0.114358	0.909114	0.972644	-6.04676
Mia2	ENSG00000244693	CTAGE8	-0.0031101	3.68255	-0.114358	0.909114	0.972644	-6.04676
Mia2	ENSG00000225932	CTAGE4	-0.0031101	3.68255	-0.114358	0.909114	0.972644	-6.04676
Mia2	ENSG00000271079	CTAGE15	-0.0031101	3.68255	-0.114358	0.909114	0.972644	-6.04676
Ralyl	ENSG00000184672	RALYL	-0.0031917	9.94996	-0.114345	0.909124	0.972644	-6.04676
Zfp142	ENSG00000115568	ZNF142	-0.0022678	8.18339	-0.114325	0.909139	0.972644	-6.04676
Rab2a	ENSG00000104388	RAB2A	-0.0024681	10.1878	-0.114277	0.909178	0.972644	-6.04677
Clasrp	ENSG00000104859	CLASRP	0.00255542	7.70756	0.114115	0.909306	0.972644	-6.04679
Il18bp	ENSG00000137496	IL18BP	-0.0027385	7.76974	-0.114083	0.909331	0.972644	-6.04679
Mtif3	ENSG00000122033	MTIF3	0.00262097	8.99276	0.113853	0.909513	0.972738	-6.04681
Ticam1	ENSG00000127666	TICAM1	-0.0027969	6.99985	-0.113197	0.910032	0.973194	-6.04688
Nek11	ENSG00000114670	NEK11	-0.0042617	7.0954	-0.112672	0.910447	0.973537	-6.04694
Nfyb	ENSG00000120837	NFYB	0.0033443	8.76489	0.112511	0.910575	0.973574	-6.04696
Slc1a3	ENSG00000079215	SLC1A3	-0.0146717	11.6569	-0.112207	0.910821	0.973736	-6.04699
Btbd8	ENSG00000189195	BTBD8	-0.005708	7.96664	-0.112079	0.910919	0.973741	-6.047
Pla2g3	ENSG00000100078	PLA2G3	-0.0028723	6.60982	-0.111789	0.911146	0.973751	-6.04704
Ctdnep1	ENSG00000175826	CTDNEP1	-0.0025246	8.97817	-0.111421	0.911438	0.973751	-6.04707
Svbp	ENSG00000177868	SVBP	-0.0034126	7.40515	-0.111389	0.911463	0.973751	-6.04708
Xab2	ENSG00000076924	XAB2	-0.0025567	8.70377	-0.111373	0.911476	0.973751	-6.04708
Chordc1	ENSG00000110172	CHORDC1	-0.0073968	9.16948	-0.11136	0.91149	0.973751	-6.04708
Zeb2	ENSG00000169554	ZEB2	-0.0067204	9.33942	-0.111358	0.911491	0.973751	-6.04708
Paqr9	ENSG00000188582	PAQR9	-0.0035055	6.69982	-0.11109	0.9117	0.973874	-6.04711
Erlin2	ENSG00000147475	ERLIN2	0.00271784	7.39671	0.110946	0.911814	0.973896	-6.04713
Pex6	ENSG00000124587	PEX6	-0.003121	7.89776	-0.110598	0.912089	0.97409	-6.04716
Hmgb1	ENSG00000189403	HMGB1	0.00273577	9.91341	0.110337	0.912296	0.974104	-6.04719
Hdac7	ENSG00000061273	HDAC7	-0.0024144	7.78998	-0.110157	0.912439	0.974104	-6.04721
Zc3h6	ENSG00000188177	ZC3H6	0.00310479	9.68296	0.10984	0.912689	0.974104	-6.04724
Stk38	ENSG00000112079	STK38	0.00332103	8.72641	0.109835	0.912693	0.974104	-6.04724
Sync	ENSG00000162520	SYNC	0.00303208	6.91668	0.109734	0.912773	0.974104	-6.04725
Slc28a3	ENSG00000197506	SLC28A3	-0.002478	5.67326	-0.109656	0.912835	0.974104	-6.04726
Cachd1	ENSG00000158966	CACHD1	0.0064917	8.04427	0.109598	0.912884	0.974104	-6.04727
Edem3	ENSG00000116406	EDEM3	0.00257508	9.90826	0.109541	0.912926	0.974104	-6.04727
Ppp2r5e	ENSG00000154001	PPP2R5E	0.00185273	9.91747	0.109513	0.912948	0.974104	-6.04728
Lpin2	ENSG00000101577	LPIN2	0.00261788	9.05928	0.109396	0.913041	0.974104	-6.04729
Larp4	ENSG00000161813	LARP4	-0.0026925	9.68787	-0.108974	0.913375	0.974361	-6.04733
Hjurp	ENSG00000123485	HJURP	0.00267443	6.62523	0.108563	0.9137	0.97454	-6.04737
Fam76b	ENSG00000077458	FAM76B	0.00336748	7.82857	0.108524	0.913731	0.97454	-6.04738
Mmut	ENSG00000146085	MMUT	-0.0028945	9.2168	-0.107711	0.914375	0.975127	-6.04746
Tipin	ENSG00000075131	TIPIN	-0.0042289	8.31298	-0.107533	0.914516	0.975177	-6.04748
Prdm15	ENSG00000141956	PRDM15	-0.0025222	7.44874	-0.107343	0.914667	0.975237	-6.0475
Nfatc2ip	ENSG00000176953	NFATC2IP	-0.0017457	9.1369	-0.106877	0.915035	0.975482	-6.04755
Mfsd2b	ENSG00000205639	MFSD2B	0.0044869	5.98569	0.106817	0.915084	0.975482	-6.04755
Mfhas1	ENSG00000147324	MFHAS1	0.00248073	8.46109	0.106381	0.915428	0.97554	-6.0476
Cpa2	ENSG00000158516	CPA2	-0.0040155	4.50595	-0.106361	0.915444	0.97554	-6.0476
Insm1	ENSG00000173404	INSM1	-0.0022377	8.45908	-0.106274	0.915512	0.97554	-6.04761
Slc25a40	ENSG00000075303	SLC25A40	-0.0037314	8.9437	-0.106272	0.915514	0.97554	-6.04761
Derl1	ENSG00000136986	DERL1	0.00242141	9.61179	0.105845	0.915853	0.975559	-6.04765
Gm14569	ENSG00000250423	KIAA1210	0.003789	4.94784	0.10581	0.91588	0.975559	-6.04766
Snx21	ENSG00000124104	SNX21	0.00241685	7.8361	0.105701	0.915967	0.975559	-6.04767
Lipe	ENSG00000079435	LIPE	0.00251058	7.65526	0.105699	0.915968	0.975559	-6.04767
Cfap100	ENSG00000163885	CFAP100	0.00248388	6.23091	0.105562	0.916077	0.975559	-6.04768
Fbrs	ENSG00000156860	FBRS	0.0023646	7.84426	0.105539	0.916095	0.975559	-6.04768
Lrch1	ENSG00000136141	LRCH1	-0.0029167	10.5169	-0.104791	0.916688	0.976089	-6.04776
Vash2	ENSG00000143494	VASH2	0.00247954	7.17262	0.104384	0.91701	0.976294	-6.0478
Spata3	ENSG00000173699	SPATA3	0.00322157	6.75167	0.104168	0.917181	0.976294	-6.04782
Usp40	ENSG00000085982	USP40	0.00316405	8.06413	0.104088	0.917245	0.976294	-6.04783
Ttc27	ENSG00000018699	TTC27	0.00416383	7.98165	0.103919	0.917378	0.976294	-6.04784
Cstb	ENSG00000160213	CSTB	0.00285099	10.064	0.103762	0.917503	0.976294	-6.04786
Trank1	ENSG00000168016	TRANK1	-0.0043561	9.81347	-0.103703	0.91755	0.976294	-6.04787
Atox1	ENSG00000177556	ATOX1	0.00216693	8.03084	0.103592	0.917637	0.976294	-6.04788
Slc38a6	ENSG00000139974	SLC38A6	0.00243443	9.00045	0.1035	0.91771	0.976294	-6.04789
Sap30	ENSG00000164105	SAP30	-0.002806	8.38801	-0.103446	0.917753	0.976294	-6.04789
Cd40	ENSG00000101017	CD40	-0.0037049	7.25122	-0.103234	0.917921	0.976294	-6.04791
Shisa6	ENSG00000188803	SHISA6	-0.0052493	8.59767	-0.103187	0.91796	0.976294	-6.04792
Gnai1	ENSG00000127955	GNAI1	0.00293222	9.42039	0.103039	0.918075	0.976294	-6.04793
Zfp606	ENSG00000166704	ZNF606	0.00233836	8.35871	0.102894	0.918191	0.976294	-6.04794
Gpatch3	ENSG00000198746	GPATCH3	-0.0024302	7.59533	-0.102888	0.918195	0.976294	-6.04795
Mapk1	ENSG00000100030	MAPK1	-0.0015889	11.1838	-0.102636	0.918395	0.976326	-6.04797
Tbc1d12	ENSG00000108239	TBC1D12	0.00223282	9.0821	0.102596	0.918426	0.976326	-6.04797
Prkar1b	ENSG00000188191	PRKAR1B	0.00277999	8.7313	0.102477	0.918521	0.976326	-6.04799
Phc2	ENSG00000134686	PHC2	-0.0021569	8.44078	-0.102374	0.918602	0.976326	-6.048
Tmem184b	ENSG00000198792	TMEM184B	0.00284296	9.0949	0.102168	0.918765	0.976363	-6.04802
Nusap1	ENSG00000137804	NUSAP1	-0.0038396	5.28808	-0.102093	0.918825	0.976363	-6.04802
Nusap1	ENSG00000285920		-0.0038396	5.28808	-0.102093	0.918825	0.976363	-6.04802
Bag5	ENSG00000166170	BAG5	-0.0022755	9.32713	-0.101476	0.919314	0.976489	-6.04808
Comt	ENSG00000093010	COMT	-0.0026947	8.8251	-0.101367	0.9194	0.976489	-6.04809
Abhd3	ENSG00000158201	ABHD3	-0.0043811	7.87229	-0.101178	0.919551	0.976489	-6.04811
Pole4	ENSG00000115350	POLE4	0.00285695	7.45944	0.101157	0.919567	0.976489	-6.04811
Dnajc30	ENSG00000176410	DNAJC30	-0.0024081	8.55419	-0.101052	0.91965	0.976489	-6.04812
Adcy3	ENSG00000138031	ADCY3	0.00244268	8.44907	0.101035	0.919663	0.976489	-6.04813
Coq5	ENSG00000110871	COQ5	-0.0029998	8.1093	-0.100904	0.919767	0.976489	-6.04814
Tub	ENSG00000166402	TUB	-0.0023823	8.31056	-0.100703	0.919926	0.976489	-6.04816
Mtch1	ENSG00000137409	MTCH1	-0.0024003	9.00758	-0.100607	0.920002	0.976489	-6.04817
Grin3b	ENSG00000116032	GRIN3B	0.00176136	7.40616	0.100557	0.920042	0.976489	-6.04817
Abcf3	ENSG00000161204	ABCF3	0.00270474	9.18652	0.100539	0.920056	0.976489	-6.04817
Ccdc141	ENSG00000163492	CCDC141	0.00310816	5.1754	0.100519	0.920072	0.976489	-6.04817
Samd15	ENSG00000100583	SAMD15	0.00380866	5.88196	0.100274	0.920267	0.976496	-6.0482
Opn4	ENSG00000122375	OPN4	-0.0025192	7.60378	-0.0998545	0.920599	0.976749	-6.04824
Zc3h15	ENSG00000065548	ZC3H15	-0.0021148	9.95401	-0.0995607	0.920832	0.976896	-6.04827
Rsf1	ENSG00000048649	RSF1	-0.0017104	10.3529	-0.0992206	0.921101	0.976968	-6.0483
Zfp330	ENSG00000109445	ZNF330	0.00353558	9.24741	0.09917	0.921141	0.976968	-6.0483
Tgoln1	ENSG00000152291	TGOLN2	-0.0019258	9.92271	-0.099119	0.921182	0.976968	-6.04831
Ptp4a2	ENSG00000184007	PTP4A2	-0.0029978	10.5068	-0.0986889	0.921523	0.97723	-6.04835
Id4	ENSG00000172201	ID4	-0.0061756	8.64459	-0.0985562	0.921631	0.977245	-6.04836
Egln1	ENSG00000287856		0.00136982	9.39387	0.0984329	0.921725	0.977245	-6.04837
Egln1	ENSG00000135766	EGLN1	0.00136982	9.39387	0.0984329	0.921725	0.977245	-6.04837
Smad1	ENSG00000170365	SMAD1	-0.0031461	8.7662	-0.098258	0.921864	0.977287	-6.04839
Mmp21	ENSG00000154485	MMP21	-0.0026079	6.30711	-0.098146	0.921953	0.977287	-6.0484
Mrpl48	ENSG00000175581	MRPL48	-0.0035804	8.49192	-0.0979512	0.922107	0.977351	-6.04842
Slmap	ENSG00000163681	SLMAP	0.00199258	9.94786	0.0977018	0.922305	0.977461	-6.04844
Pdcd2l	ENSG00000126249	PDCD2L	-0.002117	7.90712	-0.0974488	0.922505	0.977573	-6.04846
Pdcd2l	ENSG00000266953		-0.002117	7.90712	-0.0974488	0.922505	0.977573	-6.04846
Ift52	ENSG00000101052	IFT52	0.00206671	7.61584	0.0973164	0.92261	0.977585	-6.04848
Numb	ENSG00000133961	NUMB	-0.0017351	9.5181	-0.0971626	0.922732	0.977614	-6.04849
Zfp36l1	ENSG00000185650	ZFP36L1	0.0046537	8.01868	0.0969725	0.922885	0.97763	-6.04851
Serhl	ENSG00000183569	SERHL2	0.00358594	5.43164	0.0969066	0.922935	0.97763	-6.04851
Zc3h13	ENSG00000123200	ZC3H13	-0.0016874	9.66469	-0.0964809	0.923273	0.977888	-6.04855
Bard1	ENSG00000138376	BARD1	-0.0044044	6.31293	-0.0963095	0.92341	0.977933	-6.04857
Nlrp12	ENSG00000142405	NLRP12	-0.0023168	5.28907	-0.096029	0.923631	0.978068	-6.0486
Mea1	ENSG00000124733	MEA1	-0.0021893	8.30457	-0.0957339	0.923865	0.978213	-6.04862
Ilf2	ENSG00000143621	ILF2	0.00231899	10.0066	0.0955349	0.924023	0.978213	-6.04864
Arap2	ENSG00000047365	ARAP2	0.00567816	8.51535	0.0954614	0.924084	0.978213	-6.04865
Dll1	ENSG00000198719	DLL1	-0.0021702	7.48347	-0.0953807	0.924145	0.978213	-6.04865
Ascl1	ENSG00000139352	ASCL1	-0.0035703	6.86757	-0.0949872	0.924457	0.978344	-6.04869
Fchsd2	ENSG00000137478	FCHSD2	0.00217704	9.67414	0.0947171	0.924671	0.978356	-6.04871
Git1	ENSG00000108262	GIT1	0.002241	9.08314	0.0943149	0.92499	0.978356	-6.04875
Cox10	ENSG00000006695	COX10	0.00246624	8.615	0.0943136	0.924991	0.978356	-6.04875
Hpf1	ENSG00000056050	HPF1	-0.0030446	8.02477	-0.0942259	0.925061	0.978356	-6.04876
Ppp1r12c	ENSG00000125503	PPP1R12C	0.00185719	8.54004	0.0941586	0.925114	0.978356	-6.04876
Washc4	ENSG00000136051	WASHC4	0.0023206	9.4803	0.0940427	0.925206	0.978356	-6.04877
Nr6a1	ENSG00000148200	NR6A1	0.00399662	7.26619	0.0940226	0.925223	0.978356	-6.04878
Nab1	ENSG00000138386	NAB1	-0.0026998	8.68143	-0.0938192	0.925383	0.978426	-6.04879
Elp1	ENSG00000070061	ELP1	0.00219881	10.1223	0.093428	0.925693	0.978655	-6.04883
Myrf	ENSG00000124920	MYRF	-0.0052096	7.38554	-0.0931455	0.92592	0.978699	-6.04885
Tgm3	ENSG00000125780	TGM3	-0.0027229	5.51418	-0.0930267	0.926012	0.978699	-6.04887
Tgm3	ENSG00000286022		-0.0027229	5.51418	-0.0930267	0.926012	0.978699	-6.04887
Ralb	ENSG00000144118	RALB	-0.0032053	9.23558	-0.0930192	0.926018	0.978699	-6.04887
Brca2	ENSG00000139618	BRCA2	0.00251934	4.73563	0.0928396	0.92616	0.97875	-6.04888
Chmp4b	ENSG00000101421	CHMP4B	-0.0015533	9.314	-0.0926637	0.9263	0.978797	-6.0489
Gnpnat1	ENSG00000100522	GNPNAT1	-0.0023761	8.34959	-0.0925062	0.926424	0.978812	-6.04891
Rpl35a	ENSG00000182899	RPL35A	-0.001598	11.2024	-0.0924089	0.926502	0.978812	-6.04892
1810013L24Rik	ENSG00000182831	C16orf72	0.00156093	9.23342	0.0921001	0.926747	0.978903	-6.04895
Dcaf17	ENSG00000115827	DCAF17	-0.0022716	8.33706	-0.0920248	0.926806	0.978903	-6.04895
Oxt	ENSG00000101405	OXT	-0.0024513	7.56672	-0.0916302	0.927119	0.978903	-6.04899
Cercam	ENSG00000167123	CERCAM	-0.0065028	8.41845	-0.0916322	0.927121	0.978903	-6.04899
Defb23	ENSG00000125903	DEFB129	-0.0032117	4.85243	-0.091587	0.927153	0.978903	-6.04899
Kazald1	ENSG00000107821	KAZALD1	0.00240143	7.12852	0.0914195	0.927286	0.978944	-6.04901
Piezo1	ENSG00000103335	PIEZO1	-0.0027206	7.55816	-0.0908126	0.927768	0.979352	-6.04906
Haao	ENSG00000162882	HAAO	0.00196941	7.78537	0.0905403	0.927984	0.979481	-6.04908
Nlgn2	ENSG00000169992	NLGN2	0.00223102	8.37977	0.0903597	0.928127	0.979499	-6.0491
Prps2	ENSG00000101911	PRPS2	-0.0028332	7.86231	-0.0899146	0.92848	0.979499	-6.04914
Ifnar1	ENSG00000142166	IFNAR1	-0.0023344	9.17216	-0.0898817	0.928506	0.979499	-6.04914
Pigg	ENSG00000174227	PIGG	-0.001919	9.03205	-0.0898733	0.928513	0.979499	-6.04914
Fam102a	ENSG00000167106	FAM102A	0.0024432	8.25042	0.0897759	0.92859	0.979499	-6.04915
Lrrc61	ENSG00000127399	LRRC61	-0.0026577	7.42995	-0.0896664	0.928677	0.979499	-6.04916
Kcnh2	ENSG00000055118	KCNH2	-0.0016576	8.11085	-0.089548	0.928771	0.979499	-6.04917
Gjc3	ENSG00000176402	GJC3	0.00235959	6.19324	0.0891595	0.929079	0.979499	-6.0492
Mras	ENSG00000158186	MRAS	-0.0024941	8.97903	-0.0891544	0.929083	0.979499	-6.0492
Wdr74	ENSG00000133316	WDR74	0.0021757	8.84672	0.0891254	0.929106	0.979499	-6.0492
Trmo	ENSG00000136932	TRMO	0.00316931	6.84446	0.0890922	0.929132	0.979499	-6.04921
Sec11c	ENSG00000166562	SEC11C	0.0024164	9.23171	0.0887552	0.9294	0.979501	-6.04924
Msrb3	ENSG00000174099	MSRB3	-0.0022752	8.06534	-0.0885697	0.929547	0.979501	-6.04925
Rcor3	ENSG00000117625	RCOR3	-0.0020059	10.2649	-0.0885166	0.929589	0.979501	-6.04926
Zfp746	ENSG00000181220	ZNF746	-0.0018128	8.9943	-0.0883965	0.929684	0.979501	-6.04927
Plekho2	ENSG00000249240		0.00300545	7.91167	0.0883031	0.929758	0.979501	-6.04927
Plekho2	ENSG00000241839	PLEKHO2	0.00300545	7.91167	0.0883031	0.929758	0.979501	-6.04927
Tmem241	ENSG00000134490	TMEM241	0.0036634	6.95015	0.0882826	0.929775	0.979501	-6.04927
Cacng5	ENSG00000075429	CACNG5	0.00285653	5.95658	0.0882573	0.929795	0.979501	-6.04928
Olfr1438-ps1	ENSG00000172324	OR5A2	0.00282094	5.65204	0.0873765	0.930494	0.980138	-6.04935
Mrpl41	ENSG00000182154	MRPL41	-0.0018506	8.52116	-0.0870562	0.930748	0.980306	-6.04938
Inip	ENSG00000148153	INIP	-0.0019316	8.99972	-0.0867515	0.93099	0.980306	-6.0494
B4galt5	ENSG00000158470	B4GALT5	-0.0019174	9.8005	-0.0866999	0.931031	0.980306	-6.04941
Lrpap1	ENSG00000163956	LRPAP1	0.00260796	9.56552	0.086699	0.931031	0.980306	-6.04941
Fam227a	ENSG00000184949	FAM227A	0.00279702	7.05622	0.0863552	0.931304	0.980494	-6.04944
Ppp1r14c	ENSG00000198729	PPP1R14C	-0.0031485	7.49113	-0.0861392	0.931475	0.980525	-6.04945
Cfap97	ENSG00000164323	CFAP97	-0.0019831	8.76964	-0.0860713	0.931529	0.980525	-6.04946
Gtf3c3	ENSG00000119041	GTF3C3	-0.0024364	8.81798	-0.0859617	0.931616	0.980525	-6.04947
Insig2	ENSG00000125629	INSIG2	0.00265807	10.0252	0.0856439	0.931868	0.980652	-6.04949
Ankrd50	ENSG00000151458	ANKRD50	-0.0032929	8.64098	-0.0855708	0.931926	0.980652	-6.0495
Rsrc2	ENSG00000111011	RSRC2	0.00176825	9.7969	0.0852216	0.932204	0.980691	-6.04953
Snx6	ENSG00000129515	SNX6	0.00176005	9.15134	0.0851224	0.932282	0.980691	-6.04954
Tbc1d16	ENSG00000167291	TBC1D16	-0.001819	8.3194	-0.0851016	0.932299	0.980691	-6.04954
L1cam	ENSG00000198910	L1CAM	0.0024814	9.47152	0.0850227	0.932361	0.980691	-6.04954
Otud1	ENSG00000165312	OTUD1	0.00264307	7.99636	0.0849297	0.932435	0.980691	-6.04955
Asb6	ENSG00000148331	ASB6	-0.0022389	7.93185	-0.0846559	0.932653	0.98082	-6.04957
Akirin2	ENSG00000135334	AKIRIN2	-0.0016816	8.89202	-0.084063	0.933123	0.981008	-6.04962
Rev3l	ENSG00000009413	REV3L	0.00172273	10.3174	0.0840121	0.933164	0.981008	-6.04963
Abl1	ENSG00000097007	ABL1	-0.0019857	8.56805	-0.0839833	0.933186	0.981008	-6.04963
Ripply3	ENSG00000183145	RIPPLY3	0.0022179	6.80763	0.0838581	0.933286	0.981008	-6.04964
Alas1	ENSG00000023330	ALAS1	0.00232913	9.77056	0.0838354	0.933304	0.981008	-6.04964
Fbxo45	ENSG00000174013	FBXO45	-0.0028886	8.69855	-0.0833962	0.933652	0.981206	-6.04967
Olfr646	ENSG00000181609	OR52D1	0.00222354	5.69069	0.083225	0.933788	0.981206	-6.04969
Msmo1	ENSG00000052802	MSMO1	0.00506107	8.82865	0.0831582	0.933844	0.981206	-6.04969
Rasgrf2	ENSG00000113319	RASGRF2	-0.0040868	7.03974	-0.0829212	0.934031	0.981206	-6.04971
Rbm48	ENSG00000127993	RBM48	0.00256535	8.80009	0.0829165	0.934033	0.981206	-6.04971
Igf2bp2	ENSG00000073792	IGF2BP2	0.00364896	7.67278	0.0828849	0.934059	0.981206	-6.04971
Krt25	ENSG00000204897	KRT25	-0.0023096	5.60908	-0.0825252	0.934344	0.981406	-6.04974
Ctsf	ENSG00000174080	CTSF	-0.0018716	9.32597	-0.0819395	0.934809	0.981721	-6.04979
Raph1	ENSG00000173166	RAPH1	0.00205993	8.24077	0.0818489	0.934881	0.981721	-6.0498
Erg28	ENSG00000133935	ERG28	-0.0023195	9.07395	-0.081713	0.934988	0.981721	-6.04981
Eif3e	ENSG00000104408	EIF3E	0.00243477	9.84334	0.0816708	0.935022	0.981721	-6.04981
Tnpo3	ENSG00000064419	TNPO3	0.00146578	9.74865	0.0811326	0.935449	0.982033	-6.04985
Caly	ENSG00000130643	CALY	0.00234432	7.12415	0.0809325	0.935608	0.982033	-6.04987
Luzp2	ENSG00000187398	LUZP2	0.00489473	7.13094	0.0808789	0.935653	0.982033	-6.04987
Zmat1	ENSG00000166432	ZMAT1	0.00309529	8.1263	0.0808195	0.935698	0.982033	-6.04988
Golph3	ENSG00000113384	GOLPH3	0.00122431	9.62819	0.0805211	0.935935	0.982162	-6.0499
Nae1	ENSG00000159593	NAE1	-0.0021635	9.69399	-0.0804275	0.936009	0.982162	-6.04991
Aldh1a3	ENSG00000184254	ALDH1A3	0.00376934	7.80605	0.0795494	0.936707	0.982795	-6.04997
Ppm1k	ENSG00000163644	PPM1K	0.00544623	6.66926	0.0793197	0.936891	0.982889	-6.04999
Sestd1	ENSG00000187231	SESTD1	-0.0017964	10.2481	-0.0789907	0.93715	0.983061	-6.05002
Sgip1	ENSG00000118473	SGIP1	0.0017256	10.1382	0.0785232	0.937521	0.983248	-6.05005
Stk3	ENSG00000104375	STK3	-0.0027642	6.24773	-0.0784146	0.937607	0.983248	-6.05006
Zfp105	ENSG00000169981	ZNF35	0.00251117	7.80721	0.078314	0.937687	0.983248	-6.05007
Spdya	ENSG00000163806	SPDYA	-0.0026127	3.989	-0.0782378	0.937747	0.983248	-6.05007
Cryba1	ENSG00000108255	CRYBA1	0.00164512	5.39104	0.0780888	0.937866	0.983248	-6.05008
Rab27a	ENSG00000069974	RAB27A	-0.0026193	7.86671	-0.0779744	0.937957	0.983248	-6.05009
Dennd5b	ENSG00000170456	DENND5B	-0.0015964	10.2856	-0.0779307	0.937991	0.983248	-6.05009
Fanca	ENSG00000187741	FANCA	0.00248577	7.38232	0.077703	0.938172	0.983338	-6.05011
Fuca1	ENSG00000179163	FUCA1	0.00201273	7.36449	0.0774362	0.938384	0.983396	-6.05013
Zfp612	ENSG00000167377	ZNF23	0.00167145	7.83549	0.0773669	0.938439	0.983396	-6.05014
Olfr958	ENSG00000197309	OR10D3	-0.0027192	5.11302	-0.077276	0.938511	0.983396	-6.05014
Cracr2b	ENSG00000177685	CRACR2B	-0.0017464	7.55055	-0.0771216	0.938634	0.983425	-6.05015
Ints13	ENSG00000064102	INTS13	0.00254907	8.10046	0.0767396	0.938937	0.983644	-6.05018
Adpgk	ENSG00000159322	ADPGK	-0.0020785	8.1483	-0.0765761	0.939067	0.983681	-6.05019
Reg2	ENSG00000115386	REG1A	0.00226508	5.139	0.0762259	0.939345	0.983873	-6.05022
Nsd3	ENSG00000147548	NSD3	-0.0012061	11.0506	-0.0755497	0.939882	0.984207	-6.05027
Adck5	ENSG00000173137	ADCK5	0.00155285	7.22358	0.0755327	0.939896	0.984207	-6.05027
Ccl9	ENSG00000274736	CCL23	0.00259537	5.67374	0.0753459	0.940044	0.984207	-6.05028
Ccl9	ENSG00000275688	CCL15-CCL14	0.00259537	5.67374	0.0753459	0.940044	0.984207	-6.05028
Ccl9	ENSG00000275718	CCL15	0.00259537	5.67374	0.0753459	0.940044	0.984207	-6.05028
Ilf3	ENSG00000129351	ILF3	0.00133746	10.2492	0.0751981	0.940161	0.984207	-6.05029
Wnt6	ENSG00000115596	WNT6	-0.0019039	7.53664	-0.0751336	0.940213	0.984207	-6.0503
Fan1	ENSG00000198690	FAN1	0.00202093	8.70741	0.075108	0.940233	0.984207	-6.0503
Kcnab2	ENSG00000069424	KCNAB2	-0.0018303	9.12669	-0.0742757	0.940894	0.984559	-6.05036
Masp1	ENSG00000127241	MASP1	-0.0024811	6.69114	-0.0741623	0.940984	0.984559	-6.05037
Gas2l2	ENSG00000270765	GAS2L2	0.00180391	7.41854	0.0741203	0.941018	0.984559	-6.05037
Btnl9	ENSG00000165810	BTNL9	-0.0019564	7.0152	-0.0737111	0.941343	0.984559	-6.0504
Sf3b4	ENSG00000143368	SF3B4	-0.0017899	7.41404	-0.0735408	0.941478	0.984559	-6.05041
Nr1i3	ENSG00000143257	NR1I3	0.001939	6.47298	0.0735058	0.941506	0.984559	-6.05041
Kl	ENSG00000133116	KL	-0.0019543	5.41876	-0.0733388	0.941638	0.984559	-6.05043
Bmp4	ENSG00000125378	BMP4	-0.0037908	6.59841	-0.0732353	0.941722	0.984559	-6.05043
Smim8	ENSG00000111850	SMIM8	0.00264685	9.37989	0.0730267	0.941886	0.984559	-6.05045
Tmem108	ENSG00000144868	TMEM108	0.00285143	7.69597	0.0729323	0.941961	0.984559	-6.05045
Fastkd1	ENSG00000138399	FASTKD1	0.00218573	9.5412	0.072865	0.942015	0.984559	-6.05046
Rap2c	ENSG00000123728	RAP2C	0.00134125	7.49696	0.0725699	0.942249	0.984559	-6.05048
Gnl3l	ENSG00000130119	GNL3L	-0.0018823	7.77141	-0.0725495	0.942265	0.984559	-6.05048
Svopl	ENSG00000157703	SVOPL	-0.0017856	5.73946	-0.0722653	0.942491	0.984559	-6.0505
F10	ENSG00000126218	F10	0.00161137	6.86239	0.0722581	0.942497	0.984559	-6.0505
Asb8	ENSG00000177981	ASB8	0.0016568	9.32591	0.072147	0.942585	0.984559	-6.05051
Soat2	ENSG00000167780	SOAT2	0.00186977	6.74347	0.072132	0.942597	0.984559	-6.05051
Blzf1	ENSG00000117475	BLZF1	-0.0025597	9.50361	-0.0720856	0.942634	0.984559	-6.05051
Afg3l2	ENSG00000141385	AFG3L2	-0.00133	9.3406	-0.0719097	0.942774	0.984559	-6.05052
Brd8	ENSG00000112983	BRD8	-0.0017029	9.10369	-0.071897	0.942784	0.984559	-6.05052
Fgf11	ENSG00000161958	FGF11	0.00196072	6.22834	0.0716271	0.942998	0.984559	-6.05054
Gosr1	ENSG00000108587	GOSR1	0.00151033	9.2151	0.0713478	0.94322	0.984559	-6.05056
Slc26a2	ENSG00000155850	SLC26A2	0.003171	8.82701	0.0712483	0.9433	0.984559	-6.05057
Cul1	ENSG00000055130	CUL1	0.0013726	10.0279	0.0710941	0.943422	0.984559	-6.05058
Ppp6r1	ENSG00000105063	PPP6R1	-0.0012976	8.40954	-0.0708956	0.943579	0.984559	-6.05059
Lrrn4	ENSG00000125872	LRRN4	0.00200578	6.34055	0.0708009	0.943654	0.984559	-6.0506
Gdf15	ENSG00000130513	GDF15	-0.0021067	6.37172	-0.0707196	0.943719	0.984559	-6.0506
Col4a3	ENSG00000169031	COL4A3	-0.0014081	6.56044	-0.070677	0.943753	0.984559	-6.05061
Sec24a	ENSG00000113615	SEC24A	0.00150189	8.70762	0.0705967	0.943817	0.984559	-6.05061
Mcm9	ENSG00000111877	MCM9	0.00246396	6.98105	0.070289	0.944061	0.984559	-6.05063
Gldn	ENSG00000186417	GLDN	0.0059955	7.18669	0.0702486	0.944096	0.984559	-6.05064
Lsm12	ENSG00000161654	LSM12	-0.001375	9.03627	-0.0702296	0.944108	0.984559	-6.05064
Abhd12b	ENSG00000131969	ABHD12B	0.00229633	5.19799	0.0701598	0.944164	0.984559	-6.05064
Amdhd2	ENSG00000162066	AMDHD2	-0.0014138	7.86503	-0.0701408	0.944179	0.984559	-6.05064
Amdhd2	ENSG00000259784		-0.0014138	7.86503	-0.0701408	0.944179	0.984559	-6.05064
Steap2	ENSG00000157214	STEAP2	-0.0027708	9.25041	-0.0700051	0.944287	0.984559	-6.05065
Zranb2	ENSG00000132485	ZRANB2	-0.0015733	10.7196	-0.0697318	0.944504	0.984559	-6.05067
Mrpl34	ENSG00000130312	MRPL34	0.00139647	8.05017	0.0696427	0.944575	0.984559	-6.05068
Nptxr	ENSG00000221890	NPTXR	-0.0017387	8.32432	-0.0694865	0.944699	0.984559	-6.05069
Rgl3	ENSG00000205517	RGL3	0.00139488	6.58534	0.069486	0.944699	0.984559	-6.05069
Casp6	ENSG00000138794	CASP6	-0.0031383	5.85099	-0.0693926	0.944774	0.984559	-6.05069
Kidins220	ENSG00000134313	KIDINS220	0.00124731	11.4011	0.0693007	0.944846	0.984559	-6.0507
Tln1	ENSG00000137076	TLN1	0.00171789	8.60413	0.069105	0.945002	0.984559	-6.05071
Marchf6	ENSG00000145495	MARCHF6	0.00113322	11.1978	0.0690473	0.945048	0.984559	-6.05072
Spopl	ENSG00000144228	SPOPL	0.0018363	8.66539	0.0690225	0.945067	0.984559	-6.05072
Nog	ENSG00000183691	NOG	-0.0022726	6.33581	-0.0689455	0.945129	0.984559	-6.05072
Napepld	ENSG00000161048	NAPEPLD	0.00273893	9.66914	0.0688018	0.945243	0.984559	-6.05073
Blm	ENSG00000197299	BLM	-0.0046727	7.6163	-0.068721	0.945309	0.984559	-6.05074
Necab1	ENSG00000123119	NECAB1	-0.0062978	6.82082	-0.0684835	0.945499	0.984591	-6.05075
Tsnaxip1	ENSG00000102904	TSNAXIP1	-0.0014479	6.59919	-0.0683744	0.945582	0.984591	-6.05076
Tm7sf3	ENSG00000064115	TM7SF3	0.00169333	9.04632	0.0682323	0.945695	0.984591	-6.05077
Anln	ENSG00000011426	ANLN	0.00811302	7.92159	0.0680794	0.94582	0.984591	-6.05078
Coa6	ENSG00000168275	COA6	-0.0023472	7.77774	-0.0680179	0.945866	0.984591	-6.05078
Gsg1l	ENSG00000169181	GSG1L	0.00171021	7.4834	0.0679632	0.945909	0.984591	-6.05079
Gemin6	ENSG00000152147	GEMIN6	0.00196461	6.58896	0.0673733	0.946378	0.984945	-6.05082
Etf1	ENSG00000120705	ETF1	0.00185	8.23967	0.0672964	0.946439	0.984945	-6.05083
B3galt5	ENSG00000183778	B3GALT5	0.00218363	5.6306	0.066828	0.946811	0.985078	-6.05086
Trp53inp2	ENSG00000078804	TP53INP2	0.00300691	8.79137	0.066813	0.946824	0.985078	-6.05086
Ythdf3	ENSG00000185728	YTHDF3	-0.0015335	9.96311	-0.0667786	0.946851	0.985078	-6.05086
Matk	ENSG00000007264	MATK	-0.0013994	6.874	-0.0663319	0.947206	0.985276	-6.05089
Slc38a3	ENSG00000188338	SLC38A3	0.00295746	7.90816	0.0663002	0.947232	0.985276	-6.05089
Adipor1	ENSG00000159346	ADIPOR1	0.00143574	9.464	0.0658381	0.947598	0.98533	-6.05092
Dtymk	ENSG00000168393	DTYMK	0.00150351	6.97937	0.0658018	0.947627	0.98533	-6.05092
Tmem30b	ENSG00000182107	TMEM30B	0.00190052	6.49746	0.0657668	0.947655	0.98533	-6.05093
Ankrd33b	ENSG00000164236	ANKRD33B	-0.0015145	7.70822	-0.0656467	0.94775	0.98533	-6.05093
Zfp957	ENSG00000100207	TCF20	0.00142851	8.4226	0.0656369	0.947758	0.98533	-6.05093
Ifrd1	ENSG00000288640		0.00271296	8.87616	0.06547	0.947891	0.98537	-6.05095
Ifrd1	ENSG00000006652	IFRD1	0.00271296	8.87616	0.06547	0.947891	0.98537	-6.05095
Syt10	ENSG00000110975	SYT10	-0.0019052	6.13412	-0.0653212	0.948009	0.985394	-6.05095
Prpf4	ENSG00000136875	PRPF4	0.0016125	9.15018	0.0650724	0.948207	0.985443	-6.05097
Slc44a3	ENSG00000143036	SLC44A3	0.00694505	7.89214	0.0650268	0.948246	0.985443	-6.05097
Raf1	ENSG00000132155	RAF1	0.00122636	9.81957	0.0646197	0.948566	0.985676	-6.051
2310009B15Rik	ENSG00000203724	C1orf53	0.00146106	7.25061	0.0644257	0.948721	0.985676	-6.05101
E130309D02Rik	ENSG00000146576	C7orf26	-0.0013868	8.26282	-0.064186	0.948911	0.985676	-6.05102
Thoc5	ENSG00000100296	THOC5	0.00150457	9.03268	0.0641387	0.948949	0.985676	-6.05103
Zc2hc1c	ENSG00000119703	ZC2HC1C	0.00173754	6.65417	0.0640628	0.949009	0.985676	-6.05103
Taf10	ENSG00000166337	TAF10	0.00140195	9.23734	0.0639523	0.949097	0.985676	-6.05104
Fads3	ENSG00000221968	FADS3	0.00174149	8.42478	0.063642	0.949344	0.985676	-6.05106
Foxr1	ENSG00000176302	FOXR1	0.00173913	6.06266	0.0635691	0.949401	0.985676	-6.05106
Pitpnm3	ENSG00000091622	PITPNM3	-0.0017917	9.03465	-0.063487	0.949467	0.985676	-6.05107
Hspd1	ENSG00000144381	HSPD1	0.00318131	9.87988	0.0634769	0.949476	0.985676	-6.05107
Serpinh1	ENSG00000149257	SERPINH1	0.00444473	6.88183	0.0634309	0.949514	0.985676	-6.05107
Pop4	ENSG00000105171	POP4	-0.0014737	8.2682	-0.0632992	0.949616	0.985683	-6.05108
Nrbp2	ENSG00000185189	NRBP2	-0.0016141	8.62653	-0.0630999	0.949774	0.985749	-6.05109
BC055324	ENSG00000000460	C1orf112	-0.0029613	7.06986	-0.0629277	0.949912	0.985794	-6.0511
Ppdpf	ENSG00000125534	PPDPF	-0.0018895	8.43588	-0.062478	0.950269	0.985903	-6.05113
Mib2	ENSG00000197530	MIB2	0.00124006	7.71677	0.0623726	0.950353	0.985903	-6.05113
Smg9	ENSG00000105771	SMG9	-0.0017977	8.52409	-0.062367	0.950357	0.985903	-6.05113
Acsl3	ENSG00000123983	ACSL3	-0.001407	10.081	-0.0622884	0.95042	0.985903	-6.05114
Mfsd12	ENSG00000161091	MFSD12	0.00142122	7.48226	0.062053	0.950607	0.985903	-6.05115
Glyat	ENSG00000149124	GLYAT	0.00187478	4.66359	0.0620037	0.950646	0.985903	-6.05116
Rtraf	ENSG00000087302	RTRAF	-0.0015621	8.93428	-0.061865	0.950756	0.985903	-6.05116
Plcl1	ENSG00000115896	PLCL1	0.00376303	8.20223	0.0616418	0.950935	0.985903	-6.05118
Mfsd11	ENSG00000092931	MFSD11	-0.0015198	8.37842	-0.0616116	0.950958	0.985903	-6.05118
Asb1	ENSG00000065802	ASB1	0.00121285	8.50433	0.0615996	0.950967	0.985903	-6.05118
Zscan18	ENSG00000121413	ZSCAN18	0.00129221	8.524	0.06113	0.95134	0.986192	-6.05121
Papola	ENSG00000090060	PAPOLA	-0.0015027	10.5214	-0.0609061	0.951518	0.986252	-6.05122
Serbp1	ENSG00000142864	SERBP1	0.00172309	9.04992	0.0608186	0.951588	0.986252	-6.05122
Tll1	ENSG00000038295	TLL1	-0.0021163	10.1546	-0.0604802	0.951857	0.986417	-6.05124
Ptgr1	ENSG00000106853	PTGR1	0.00266324	9.14062	0.0603803	0.951937	0.986417	-6.05125
Ing4	ENSG00000111653	ING4	0.0015586	9.70202	0.0599586	0.952272	0.986625	-6.05127
Tent5b	ENSG00000158246	TENT5B	0.00155107	7.08732	0.0598875	0.952328	0.986625	-6.05128
Nlgn3	ENSG00000196338	NLGN3	-0.0014716	9.03928	-0.0597439	0.952442	0.986645	-6.05129
Efna2	ENSG00000099617	EFNA2	-0.0015445	7.61008	-0.0594143	0.952705	0.986724	-6.05131
Gpt	ENSG00000167701	GPT	0.00140056	7.24661	0.0589602	0.953066	0.986724	-6.05133
Proz	ENSG00000126231	PROZ	-0.0019141	5.84619	-0.0588075	0.953187	0.986724	-6.05134
2310057M21Rik	ENSG00000119965	C10orf88	-0.0015181	8.25818	-0.0587273	0.953251	0.986724	-6.05134
Id1	ENSG00000125968	ID1	0.00232204	7.08312	0.0586275	0.95333	0.986724	-6.05135
Rdh12	ENSG00000139988	RDH12	-0.0017209	6.80637	-0.0585523	0.95339	0.986724	-6.05135
Podxl2	ENSG00000114631	PODXL2	0.00095935	8.96017	0.0585217	0.953414	0.986724	-6.05136
Eif2ak3	ENSG00000172071	EIF2AK3	0.00250714	8.56461	0.0584714	0.953455	0.986724	-6.05136
St3gal6	ENSG00000064225	ST3GAL6	-0.0026194	8.87639	-0.0584327	0.953486	0.986724	-6.05136
Gsto1	ENSG00000148834	GSTO1	-0.001861	8.09411	-0.0583517	0.953549	0.986724	-6.05136
Wfikkn1	ENSG00000127578	WFIKKN1	0.00121449	7.23438	0.0582612	0.953621	0.986724	-6.05137
Kif23	ENSG00000137807	KIF23	-0.0025722	5.5261	-0.0581888	0.953679	0.986724	-6.05137
Ddx51	ENSG00000185163	DDX51	0.00123513	7.95821	0.0580943	0.953754	0.986724	-6.05138
Eif3f	ENSG00000175390	EIF3F	-0.0013934	9.16353	-0.0578027	0.953986	0.986866	-6.0514
Olfr2	ENSG00000184933	OR6A2	0.00213572	4.79827	0.0575514	0.954186	0.986974	-6.05141
Plppr3	ENSG00000129951	PLPPR3	-0.0014298	7.29954	-0.0572937	0.954391	0.987088	-6.05142
Lsm1	ENSG00000175324	LSM1	0.00116294	8.21147	0.0569962	0.954627	0.987234	-6.05144
Rbm22	ENSG00000086589	RBM22	-0.0014285	9.39646	-0.0567587	0.954816	0.987331	-6.05145
Eps8l3	ENSG00000198758	EPS8L3	0.00133282	7.02826	0.0561662	0.955287	0.987487	-6.05148
Osbp	ENSG00000110048	OSBP	0.00084204	9.33414	0.0561224	0.955322	0.987487	-6.05149
A130010J15Rik	ENSG00000162757	C1orf74	-0.0019107	7.49625	-0.056	0.955419	0.987487	-6.05149
0610012G03Rik	ENSG00000270170	NCBP2AS2	0.00191446	8.06362	0.0559717	0.955442	0.987487	-6.05149
Mrgpre	ENSG00000184350	MRGPRE	-0.0014444	7.4892	-0.0556737	0.955679	0.987597	-6.05151
Etfb	ENSG00000105379	ETFB	-0.0010904	7.92995	-0.0555124	0.955807	0.987597	-6.05152
Gtf2e1	ENSG00000153767	GTF2E1	-0.0021293	7.60895	-0.0553466	0.955939	0.987597	-6.05153
Cdkl3	ENSG00000006837	CDKL3	0.00200108	7.07758	0.0550771	0.956153	0.987597	-6.05154
Mrto4	ENSG00000053372	MRTO4	-0.0016804	7.55318	-0.0549394	0.956263	0.987597	-6.05155
Mrtfa	ENSG00000196588	MRTFA	0.00096788	8.76566	0.0548565	0.956329	0.987597	-6.05155
Huwe1	ENSG00000086758	HUWE1	-0.0010677	10.5585	-0.0548351	0.956346	0.987597	-6.05155
Prss35	ENSG00000146250	PRSS35	0.00216534	5.81946	0.0547986	0.956375	0.987597	-6.05156
Golga7	ENSG00000147533	GOLGA7	-0.001291	10.1681	-0.0547613	0.956405	0.987597	-6.05156
Fam174c	ENSG00000228300	FAM174C	-0.0012061	8.29265	-0.0545643	0.956561	0.987639	-6.05157
Cfap46	ENSG00000171811	CFAP46	-0.0014078	6.64076	-0.0544711	0.956635	0.987639	-6.05157
Lasp1	ENSG00000002834	LASP1	-0.0012276	8.89001	-0.0539224	0.957072	0.987884	-6.0516
Lhpp	ENSG00000107902	LHPP	0.00114912	8.33957	0.0538987	0.957091	0.987884	-6.0516
Smarca4	ENSG00000127616	SMARCA4	0.00108175	9.08606	0.0538137	0.957158	0.987884	-6.05161
Tmem104	ENSG00000109066	TMEM104	-0.0013209	7.653	-0.0535882	0.957338	0.987971	-6.05162
Hykk	ENSG00000188266	HYKK	0.00167597	6.53382	0.0533728	0.957509	0.988038	-6.05163
Ascl4	ENSG00000187855	ASCL4	0.00164936	5.45226	0.0532431	0.957612	0.988038	-6.05164
Wnt7a	ENSG00000154764	WNT7A	-0.0014955	6.94543	-0.053147	0.957688	0.988038	-6.05164
Fgd1	ENSG00000102302	FGD1	-0.0012226	7.79249	-0.0527407	0.958012	0.988111	-6.05166
Tmem151a	ENSG00000179292	TMEM151A	-0.0012477	7.53386	-0.0527389	0.958013	0.988111	-6.05166
Lrrc71	ENSG00000160838	LRRC71	-0.0013256	6.37111	-0.0525402	0.958171	0.988111	-6.05167
Myh7	ENSG00000092054	MYH7	-0.001222	6.20048	-0.0524221	0.958265	0.988111	-6.05168
Kmt2d	ENSG00000288710		0.00147077	8.61534	0.0523774	0.958301	0.988111	-6.05168
Kmt2d	ENSG00000167548	KMT2D	0.00147077	8.61534	0.0523774	0.958301	0.988111	-6.05168
Fbxo22	ENSG00000167196	FBXO22	-0.0013609	10.1547	-0.0523326	0.958336	0.988111	-6.05168
Dffa	ENSG00000160049	DFFA	-0.0012484	8.21279	-0.0522212	0.958425	0.988111	-6.05169
Bbs4	ENSG00000140463	BBS4	0.00151504	8.20012	0.0520469	0.958563	0.988123	-6.0517
Six2	ENSG00000170577	SIX2	0.00137182	8.4052	0.0517436	0.958805	0.988123	-6.05171
Vangl1	ENSG00000173218	VANGL1	0.00114051	6.07098	0.0517394	0.958808	0.988123	-6.05171
Pard6g	ENSG00000178184	PARD6G	0.00144728	5.99824	0.0517285	0.958817	0.988123	-6.05171
Egr1	ENSG00000120738	EGR1	-0.0093119	8.48801	-0.051429	0.959057	0.988272	-6.05173
Eif3b	ENSG00000106263	EIF3B	0.00099633	9.03356	0.0511688	0.959262	0.988328	-6.05174
Rpp14	ENSG00000255154	HTD2	-0.0013515	9.07732	-0.0509374	0.959446	0.988328	-6.05175
Kif22	ENSG00000079616	KIF22	0.00105095	7.47308	0.0508643	0.959504	0.988328	-6.05175
Uggt1	ENSG00000136731	UGGT1	0.00101962	9.41688	0.0507442	0.9596	0.988328	-6.05176
Ufsp1	ENSG00000176125	UFSP1	-0.0012923	7.81842	-0.0506262	0.959694	0.988328	-6.05177
Oscp1	ENSG00000116885	OSCP1	0.00114868	7.27167	0.050618	0.9597	0.988328	-6.05177
E2f4	ENSG00000205250	E2F4	-0.0009512	8.47692	-0.0504855	0.959805	0.988328	-6.05177
Ints12	ENSG00000138785	INTS12	-0.0012716	7.75112	-0.0504008	0.959873	0.988328	-6.05178
Macc1	ENSG00000183742	MACC1	-0.0014903	5.25134	-0.05017	0.960056	0.988419	-6.05179
Dusp8	ENSG00000184545	DUSP8	0.00154885	8.33917	0.0497146	0.960419	0.988544	-6.05181
Csf2	ENSG00000164400	CSF2	-0.0011875	4.94466	-0.049553	0.960547	0.988544	-6.05182
Mief2	ENSG00000177427	MIEF2	0.00109545	8.32933	0.0493945	0.960673	0.988544	-6.05182
Ecpas	ENSG00000136813	ECPAS	-0.0010078	10.6605	-0.0492959	0.960752	0.988544	-6.05183
N4bp1	ENSG00000102921	N4BP1	0.00103347	8.63079	0.0492854	0.96076	0.988544	-6.05183
Psme3	ENSG00000131467	PSME3	-0.0010982	9.53997	-0.0492794	0.960765	0.988544	-6.05183
Micu3	ENSG00000155970	MICU3	0.00111088	9.92406	0.0491461	0.960871	0.988544	-6.05184
Chst10	ENSG00000115526	CHST10	0.0010588	8.99225	0.0490608	0.960939	0.988544	-6.05184
Gpr37	ENSG00000170775	GPR37	0.00486784	8.2642	0.0488865	0.96108	0.988564	-6.05185
Pex12	ENSG00000108733	PEX12	0.0018218	7.47005	0.0485178	0.961371	0.988564	-6.05187
Adamts18	ENSG00000140873	ADAMTS18	-0.0017086	9.82449	-0.0484642	0.961413	0.988564	-6.05187
Stat5b	ENSG00000173757	STAT5B	-0.0011354	9.9053	-0.048447	0.961427	0.988564	-6.05187
Pus3	ENSG00000110060	PUS3	-0.0020386	6.7931	-0.0483725	0.961487	0.988564	-6.05187
Angel2	ENSG00000174606	ANGEL2	0.0012267	9.60839	0.0480569	0.961738	0.988564	-6.05189
Plod3	ENSG00000106397	PLOD3	-0.0014098	7.39411	-0.0480445	0.961747	0.988564	-6.05189
Timm17b	ENSG00000126768	TIMM17B	0.00108575	8.06805	0.0478362	0.961913	0.988564	-6.0519
Eif2s3x	ENSG00000180574	EIF2S3B	-0.0024053	5.28153	-0.0477938	0.961948	0.988564	-6.0519
Eif2s3x	ENSG00000130741	EIF2S3	-0.0024053	5.28153	-0.0477938	0.961948	0.988564	-6.0519
Ptgr2	ENSG00000140043	PTGR2	0.00176091	8.02239	0.0476153	0.962089	0.988564	-6.05191
Ptgr2	ENSG00000258653		0.00176091	8.02239	0.0476153	0.962089	0.988564	-6.05191
Dap3	ENSG00000132676	DAP3	0.00119533	9.15979	0.0475983	0.962102	0.988564	-6.05191
Scap	ENSG00000114650	SCAP	0.00079761	8.8913	0.0472794	0.962356	0.988564	-6.05192
Tmem184c	ENSG00000164168	TMEM184C	-0.0012216	9.4425	-0.0472622	0.96237	0.988564	-6.05192
Mettl16	ENSG00000127804	METTL16	-0.0010489	8.4437	-0.047209	0.962412	0.988564	-6.05192
Taok3	ENSG00000135090	TAOK3	0.0014347	9.55513	0.0470844	0.962511	0.988564	-6.05193
Etv6	ENSG00000139083	ETV6	0.00213099	6.2872	0.0469825	0.962593	0.988564	-6.05194
Gpr171	ENSG00000174946	GPR171	0.00131323	4.69107	0.0469632	0.962608	0.988564	-6.05194
Top1mt	ENSG00000184428	TOP1MT	0.00117647	6.86312	0.046878	0.962675	0.988564	-6.05194
Taf1a	ENSG00000143498	TAF1A	-0.001882	6.9898	-0.0467628	0.962767	0.988564	-6.05194
Zfr	ENSG00000056097	ZFR	-0.0008484	10.5408	-0.0463592	0.963088	0.988683	-6.05196
Gabrb2	ENSG00000145864	GABRB2	-0.0007595	11.2174	-0.0463557	0.963091	0.988683	-6.05196
Gask1b	ENSG00000164125	GASK1B	-0.004505	7.59821	-0.0462314	0.963192	0.988683	-6.05197
Lemd2	ENSG00000161904	LEMD2	0.00090902	9.21596	0.0461384	0.963264	0.988683	-6.05197
Lrsam1	ENSG00000148356	LRSAM1	-0.0014021	7.72422	-0.0459832	0.963387	0.988712	-6.05198
Mlip	ENSG00000146147	MLIP	0.00290306	5.49589	0.0455904	0.963701	0.98887	-6.052
Olfr578	ENSG00000278870	OR51G1	-0.0015632	5.36482	-0.0453961	0.963855	0.98887	-6.05201
Cela1	ENSG00000139610	CELA1	0.00146759	6.21208	0.0452619	0.963961	0.98887	-6.05201
Pianp	ENSG00000139200	PIANP	0.00132576	8.57682	0.0452483	0.963972	0.98887	-6.05201
Lrtm2	ENSG00000166159	LRTM2	-0.0010782	7.02841	-0.0451419	0.964057	0.98887	-6.05202
Nuak1	ENSG00000074590	NUAK1	-0.0019406	9.19003	-0.0450467	0.964133	0.98887	-6.05202
Ankrd13c	ENSG00000118454	ANKRD13C	0.00098778	9.46464	0.0448207	0.964312	0.98887	-6.05203
Btbd10	ENSG00000148925	BTBD10	0.00096544	10.1922	0.0447572	0.964363	0.98887	-6.05203
Cd3d	ENSG00000167286	CD3D	0.0014172	5.64615	0.0445999	0.964488	0.98887	-6.05204
Aopep	ENSG00000148120	AOPEP	0.00102207	8.47625	0.0445926	0.964494	0.98887	-6.05204
Gamt	ENSG00000130005	GAMT	-0.0008903	7.82155	-0.0443508	0.964686	0.988966	-6.05205
Dkk2	ENSG00000155011	DKK2	0.00195195	5.88399	0.0441325	0.96486	0.988966	-6.05206
Atp6v1g1	ENSG00000136888	ATP6V1G1	0.00085365	9.47931	0.0441161	0.964873	0.988966	-6.05206
Nif3l1	ENSG00000196290	NIF3L1	-0.0017681	5.4068	-0.0439554	0.965001	0.988975	-6.05207
Ackr3	ENSG00000144476	ACKR3	-0.0012719	5.21346	-0.0438658	0.965072	0.988975	-6.05207
Phgdh	ENSG00000092621	PHGDH	0.002919	8.66572	0.0435221	0.965347	0.989159	-6.05208
Rbm43	ENSG00000184898	RBM43	0.00151369	5.96954	0.0430833	0.965695	0.989393	-6.0521
Gxylt2	ENSG00000172986	GXYLT2	0.00192139	5.55408	0.0429943	0.965766	0.989393	-6.05211
Klhl4	ENSG00000102271	KLHL4	-0.002768	6.21936	-0.042224	0.96638	0.989814	-6.05214
Med9	ENSG00000141026	MED9	-0.000901	7.83979	-0.0422171	0.966384	0.989814	-6.05214
Zc3hav1	ENSG00000105939	ZC3HAV1	-0.0019699	6.66411	-0.042052	0.966516	0.989814	-6.05214
Tmem260	ENSG00000070269	TMEM260	0.000969	8.75028	0.0419004	0.966636	0.989814	-6.05215
Fcgr2b	ENSG00000072694	FCGR2B	0.00289877	4.90509	0.0418808	0.966653	0.989814	-6.05215
Fcgr2b	ENSG00000244682	FCGR2C	0.00289877	4.90509	0.0418808	0.966653	0.989814	-6.05215
Fcgr2b	ENSG00000143226	FCGR2A	0.00289877	4.90509	0.0418808	0.966653	0.989814	-6.05215
Col25a1	ENSG00000188517	COL25A1	0.00098096	6.47666	0.0416195	0.96686	0.989928	-6.05216
Tubgcp3	ENSG00000126216	TUBGCP3	-0.0009597	9.13141	-0.040112	0.968059	0.99088	-6.05222
Stk11	ENSG00000118046	STK11	-0.0009216	8.56699	-0.0398883	0.968237	0.99088	-6.05223
Shld2	ENSG00000122376	SHLD2	0.00130685	7.6814	0.0395981	0.968468	0.99088	-6.05224
B2m	ENSG00000166710	B2M	0.00194143	9.65671	0.0393522	0.968665	0.99088	-6.05225
Mapk12	ENSG00000188130	MAPK12	0.00084216	7.99729	0.0392902	0.968713	0.99088	-6.05225
Zc3h11a	ENSG00000058673	ZC3H11A	0.00077549	10.7536	0.0392613	0.968736	0.99088	-6.05225
Zc3h11a	ENSG00000215817	ZC3H11B	0.00077549	10.7536	0.0392613	0.968736	0.99088	-6.05225
Pdpk1	ENSG00000140992	PDPK1	-0.0008053	9.15337	-0.0391928	0.968791	0.99088	-6.05225
Trf	ENSG00000091513	TF	0.0041052	10.2149	0.0390597	0.968899	0.99088	-6.05226
Ssu72	ENSG00000160075	SSU72	-0.0009834	6.68453	-0.0390373	0.968915	0.99088	-6.05226
Ndrg2	ENSG00000165795	NDRG2	0.00207973	11.8046	0.0390351	0.968917	0.99088	-6.05226
Phf21a	ENSG00000135365	PHF21A	0.00077643	10.0399	0.0389963	0.968947	0.99088	-6.05226
Trpv2	ENSG00000187688	TRPV2	0.00099706	6.52585	0.0389177	0.96901	0.99088	-6.05227
Ankrd53	ENSG00000144031	ANKRD53	0.00112578	6.94933	0.0388908	0.969031	0.99088	-6.05227
Nr3c1	ENSG00000113580	NR3C1	0.00095981	10.0504	0.0387723	0.969126	0.99088	-6.05227
Znfx1	ENSG00000124201	ZNFX1	-0.0008115	8.28227	-0.0381428	0.969627	0.991295	-6.05229
Mtrex	ENSG00000039123	MTREX	-0.0006433	11.0551	-0.0377608	0.969931	0.991479	-6.05231
Grik4	ENSG00000149403	GRIK4	0.00105161	7.41337	0.0376763	0.969998	0.991479	-6.05231
Ikbke	ENSG00000263528	IKBKE	-0.0009008	6.97759	-0.0374612	0.970169	0.991488	-6.05232
Swi5	ENSG00000175854	SWI5	0.00102055	6.88028	0.0373808	0.970233	0.991488	-6.05232
Plce1	ENSG00000138193	PLCE1	0.00165721	6.96121	0.0372948	0.970302	0.991488	-6.05232
Tfdp1	ENSG00000198176	TFDP1	-0.0008254	9.7703	-0.037186	0.970388	0.991488	-6.05233
Phf21b	ENSG00000056487	PHF21B	-0.0008281	7.7899	-0.0366595	0.970807	0.991818	-6.05235
Ppp1r9b	ENSG00000108819	PPP1R9B	0.0007577	8.76621	0.0364752	0.970954	0.991826	-6.05235
Cul9	ENSG00000112659	CUL9	0.00070915	8.02012	0.0364099	0.971006	0.991826	-6.05236
Arl5c	ENSG00000141748	ARL5C	0.00108206	5.52179	0.0359357	0.971383	0.992063	-6.05237
Lamc2	ENSG00000058085	LAMC2	-0.0021655	7.26109	-0.0358643	0.971441	0.992063	-6.05237
Slc22a7	ENSG00000137204	SLC22A7	0.00115321	6.44208	0.0356323	0.971625	0.992063	-6.05238
Ehbp1	ENSG00000115504	EHBP1	0.000682	9.87679	0.0355151	0.971718	0.992063	-6.05239
Ddx10	ENSG00000178105	DDX10	0.00106166	8.5875	0.0354688	0.971755	0.992063	-6.05239
Ppcdc	ENSG00000138621	PPCDC	-0.0009573	7.00955	-0.0353991	0.971811	0.992063	-6.05239
Gpn3	ENSG00000111231	GPN3	-0.0013084	8.47794	-0.034724	0.972348	0.992514	-6.05241
Tm2d1	ENSG00000162604	TM2D1	-0.0008159	7.74322	-0.0343854	0.972617	0.992691	-6.05242
Osbpl2	ENSG00000130703	OSBPL2	0.00058494	10.0782	0.0341734	0.972786	0.992735	-6.05243
Fam107b	ENSG00000065809	FAM107B	-0.0012037	9.55921	-0.0339685	0.972949	0.992735	-6.05244
Gart	ENSG00000159131	GART	-0.0009942	8.74945	-0.0339173	0.97299	0.992735	-6.05244
Tango2	ENSG00000183597	TANGO2	-0.0008145	7.32248	-0.0338516	0.973042	0.992735	-6.05244
Fbxl12	ENSG00000127452	FBXL12	-0.0007742	7.1776	-0.033426	0.973381	0.992955	-6.05245
Gja8	ENSG00000121634	GJA8	0.0009763	5.88135	0.0333395	0.97345	0.992955	-6.05246
Fzd8	ENSG00000177283	FZD8	-0.0008978	7.60311	-0.033151	0.9736	0.992958	-6.05246
Zcchc4	ENSG00000168228	ZCCHC4	-0.0010244	7.9609	-0.0328997	0.9738	0.992958	-6.05247
Alox12	ENSG00000108839	ALOX12	0.00096565	5.82387	0.0328456	0.973843	0.992958	-6.05247
Rtcb	ENSG00000100220	RTCB	0.00091096	9.89666	0.0325768	0.974057	0.992958	-6.05248
Coa4	ENSG00000181924	COA4	0.00078934	7.55507	0.0323703	0.974222	0.992958	-6.05249
Cfap36	ENSG00000163001	CFAP36	0.00100291	7.91165	0.0322468	0.97432	0.992958	-6.05249
Klf9	ENSG00000119138	KLF9	-0.0015644	9.80753	-0.0322006	0.974357	0.992958	-6.05249
Ufsp2	ENSG00000109775	UFSP2	0.00109639	8.2267	0.0320521	0.974475	0.992958	-6.0525
Rab34	ENSG00000109113	RAB34	-0.0011237	7.04118	-0.032039	0.974485	0.992958	-6.0525
Ric3	ENSG00000166405	RIC3	0.00068636	8.85429	0.0320158	0.974504	0.992958	-6.0525
Rbm4b	ENSG00000173914	RBM4B	-0.0013042	9.84407	-0.0319177	0.974582	0.992958	-6.0525
Pop7	ENSG00000172336	POP7	0.00073454	8.09735	0.0318951	0.9746	0.992958	-6.0525
Dusp28	ENSG00000188542	DUSP28	0.00074044	7.07739	0.031165	0.975181	0.993423	-6.05252
Rpgrip1	ENSG00000092200	RPGRIP1	0.00085269	4.84069	0.0310769	0.975251	0.993423	-6.05253
Znhit3	ENSG00000273611	ZNHIT3	-0.000833	8.53024	-0.0305768	0.975649	0.993423	-6.05254
Saxo2	ENSG00000188659	SAXO2	0.00200712	6.92951	0.0305647	0.97566	0.993423	-6.05254
Cdca7l	ENSG00000164649	CDCA7L	-0.0025549	7.65126	-0.0303962	0.975794	0.993423	-6.05255
Pcbd2	ENSG00000132570	PCBD2	0.00105327	7.39377	0.0303855	0.975802	0.993423	-6.05255
Cpne2	ENSG00000140848	CPNE2	-0.0012134	8.5767	-0.0303287	0.975847	0.993423	-6.05255
Il18rap	ENSG00000115607	IL18RAP	-0.0008673	4.78344	-0.0299727	0.97613	0.993423	-6.05256
Dcakd	ENSG00000172992	DCAKD	0.00087941	8.64456	0.0299323	0.976162	0.993423	-6.05256
Pde3b	ENSG00000152270	PDE3B	0.00077659	9.7634	0.0299214	0.976171	0.993423	-6.05256
Kif2a	ENSG00000068796	KIF2A	0.0005313	10.2362	0.0296814	0.976362	0.993423	-6.05257
Gngt1	ENSG00000127928	GNGT1	-0.0009001	3.42307	-0.0296466	0.97639	0.993423	-6.05257
Zbtb26	ENSG00000171448	ZBTB26	0.00075871	7.73673	0.0296394	0.976396	0.993423	-6.05257
Acot6	ENSG00000205669	ACOT6	-0.0007929	6.00358	-0.0292202	0.976729	0.99362	-6.05258
Alas2	ENSG00000158578	ALAS2	-0.0009672	6.6756	-0.0290397	0.976873	0.99362	-6.05258
Grid1	ENSG00000182771	GRID1	-0.0008239	7.99559	-0.0289224	0.976967	0.99362	-6.05259
Aph1c	ENSG00000138613	APH1B	-0.0012144	8.43586	-0.0289155	0.976972	0.99362	-6.05259
Rbm5	ENSG00000003756	RBM5	0.00052358	10.4666	0.0283543	0.977419	0.993891	-6.0526
Wnk2	ENSG00000165238	WNK2	0.00064618	8.10393	0.0281554	0.977577	0.993891	-6.05261
Paxx	ENSG00000148362	PAXX	0.00060213	8.15241	0.028077	0.97764	0.993891	-6.05261
Sdc2	ENSG00000169439	SDC2	0.00094405	8.85118	0.028037	0.977671	0.993891	-6.05261
Rab24	ENSG00000169228	RAB24	-0.0005877	8.78468	-0.0277404	0.977908	0.993906	-6.05262
Mllt10	ENSG00000078403	MLLT10	-0.0005816	9.48205	-0.0277213	0.977923	0.993906	-6.05262
Itga6	ENSG00000091409	ITGA6	0.00177364	7.80209	0.0273801	0.978195	0.993996	-6.05263
Pnn	ENSG00000100941	PNN	-0.0004786	10.6368	-0.027369	0.978203	0.993996	-6.05263
Sult4a1	ENSG00000130540	SULT4A1	0.00067229	9.75723	0.026911	0.978568	0.994239	-6.05264
Dip2b	ENSG00000066084	DIP2B	0.00057251	11.0384	0.0268289	0.978633	0.994239	-6.05264
Mprip	ENSG00000133030	MPRIP	-0.0006022	9.98468	-0.0265244	0.978876	0.994388	-6.05265
F2rl1	ENSG00000164251	F2RL1	0.00060735	6.58715	0.0263582	0.979008	0.994425	-6.05266
Cgref1	ENSG00000138028	CGREF1	-0.0007163	8.54328	-0.026181	0.979149	0.994471	-6.05266
Tppp	ENSG00000171368	TPPP	0.00075292	9.14042	0.0258585	0.979406	0.994629	-6.05267
Lyrm7	ENSG00000186687	LYRM7	0.00087687	7.44095	0.0257454	0.979496	0.994629	-6.05267
Tanc1	ENSG00000115183	TANC1	0.0009226	9.46337	0.0252858	0.979862	0.994884	-6.05268
Pgm3	ENSG00000013375	PGM3	0.00082459	9.19584	0.0251885	0.979939	0.994884	-6.05268
Serac1	ENSG00000122335	SERAC1	-0.0008707	8.22441	-0.0249412	0.980136	0.994939	-6.05269
Ubqln4	ENSG00000160803	UBQLN4	-0.0004461	8.43164	-0.0247605	0.98028	0.994939	-6.05269
Adamts8	ENSG00000134917	ADAMTS8	0.00057959	6.87122	0.0247596	0.980281	0.994939	-6.05269
Rpl29	ENSG00000162244	RPL29	0.00045803	10.4876	0.0246137	0.980397	0.99496	-6.0527
Ttll1	ENSG00000100271	TTLL1	-0.0008222	8.69894	-0.024468	0.980513	0.99498	-6.0527
Pllp	ENSG00000102934	PLLP	0.00152723	8.41624	0.0241869	0.980738	0.995111	-6.05271
Chrnb2	ENSG00000160716	CHRNB2	0.00048476	8.81234	0.0239985	0.980887	0.995165	-6.05271
Gins2	ENSG00000131153	GINS2	0.00078992	5.39538	0.0237714	0.981068	0.995251	-6.05272
Rgs2	ENSG00000116741	RGS2	-0.0022779	7.96695	-0.0235805	0.981221	0.995251	-6.05272
Nt5m	ENSG00000205309	NT5M	-0.0004955	8.08346	-0.0233636	0.981393	0.995251	-6.05273
1600012H06Rik	ENSG00000185127	C6orf120	-0.0007086	8.46282	-0.0231733	0.981544	0.995251	-6.05273
Chrna1	ENSG00000138435	CHRNA1	-0.0005849	6.12345	-0.0231588	0.981556	0.995251	-6.05273
Rec114	ENSG00000183324	REC114	-0.0006151	4.49153	-0.0230513	0.981641	0.995251	-6.05273
Tbp	ENSG00000112592	TBP	-0.0004252	9.53233	-0.0230502	0.981642	0.995251	-6.05273
Tmprss9	ENSG00000178297	TMPRSS9	-0.000666	6.96774	-0.0226296	0.981977	0.995307	-6.05274
Lclat1	ENSG00000172954	LCLAT1	-0.0005622	8.74215	-0.0225964	0.982004	0.995307	-6.05274
Pola2	ENSG00000014138	POLA2	-0.0006763	8.44504	-0.0225134	0.98207	0.995307	-6.05274
Pola2	ENSG00000285816		-0.0006763	8.44504	-0.0225134	0.98207	0.995307	-6.05274
Wwc1	ENSG00000113645	WWC1	-0.0007717	7.44171	-0.0224993	0.982081	0.995307	-6.05275
Slc5a1	ENSG00000100170	SLC5A1	-0.0005966	4.91754	-0.0218121	0.982628	0.995334	-6.05276
Slco3a1	ENSG00000176463	SLCO3A1	-0.0006993	8.91681	-0.0217968	0.98264	0.995334	-6.05276
Slc31a1	ENSG00000136868	SLC31A1	-0.0008261	8.44087	-0.0216139	0.982786	0.995334	-6.05276
Mbd5	ENSG00000204406	MBD5	-0.000562	9.30571	-0.0215691	0.982822	0.995334	-6.05276
Golim4	ENSG00000173905	GOLIM4	0.00119482	8.9087	0.0211239	0.983177	0.995334	-6.05277
Zfand2a	ENSG00000178381	ZFAND2A	-0.001117	8.97255	-0.0210878	0.983205	0.995334	-6.05277
Lonp2	ENSG00000102910	LONP2	-0.0003112	10.2772	-0.0210591	0.983228	0.995334	-6.05278
Cbarp	ENSG00000099625	CBARP	-0.0005465	7.91762	-0.0210087	0.983268	0.995334	-6.05278
Vat1	ENSG00000108828	VAT1	-0.0005269	8.19871	-0.0209655	0.983302	0.995334	-6.05278
Zfp385c	ENSG00000187595	ZNF385C	-0.0006596	7.52601	-0.0208065	0.983429	0.995334	-6.05278
Foxk2	ENSG00000141568	FOXK2	0.00036766	9.41348	0.0207915	0.983441	0.995334	-6.05278
Fra10ac1	ENSG00000148690	FRA10AC1	0.00076747	8.63531	0.0206658	0.983541	0.995334	-6.05278
Maco1	ENSG00000204178	MACO1	0.000484	9.82025	0.0205912	0.9836	0.995334	-6.05278
Usp18	ENSG00000161133	USP41	0.00090267	6.50585	0.0205619	0.983624	0.995334	-6.05279
Usp18	ENSG00000184979	USP18	0.00090267	6.50585	0.0205619	0.983624	0.995334	-6.05279
Cacna1d	ENSG00000157388	CACNA1D	-0.0004765	9.27916	-0.020528	0.983651	0.995334	-6.05279
1110032A03Rik	ENSG00000137720	C11orf1	-0.0006725	7.38468	-0.0204786	0.98369	0.995334	-6.05279
Stox2	ENSG00000173320	STOX2	0.00045203	9.60399	0.0203162	0.983819	0.995334	-6.05279
Slc35c2	ENSG00000080189	SLC35C2	0.00044233	8.18338	0.0202628	0.983862	0.995334	-6.05279
Mpv17l2	ENSG00000254858	MPV17L2	0.00047277	7.45592	0.020179	0.983929	0.995334	-6.05279
Ccdc126	ENSG00000169193	CCDC126	-0.0006791	8.62472	-0.0196169	0.984376	0.995565	-6.0528
Sfswap	ENSG00000061936	SFSWAP	0.00040435	9.50624	0.0195315	0.984444	0.995565	-6.0528
Cnot10	ENSG00000182973	CNOT10	0.00046233	8.93645	0.0188977	0.984949	0.995823	-6.05282
Akt3	ENSG00000117020	AKT3	0.00031306	11.4737	0.0188525	0.984985	0.995823	-6.05282
Etfdh	ENSG00000171503	ETFDH	0.00056782	9.25605	0.0187806	0.985042	0.995823	-6.05282
Olfr362	ENSG00000280094	OR1B1	0.00056894	6.17372	0.0187293	0.985083	0.995823	-6.05282
CK137956	ENSG00000142698	C1orf94	-0.0005483	5.96564	-0.0182691	0.985449	0.995968	-6.05283
Atoh7	ENSG00000179774	ATOH7	-0.0007531	6.82539	-0.0182676	0.985451	0.995968	-6.05283
Eva1a	ENSG00000115363	EVA1A	-0.0005303	5.53963	-0.0181874	0.985515	0.995968	-6.05283
Ddx59	ENSG00000118197	DDX59	-0.0005277	7.15197	-0.0179099	0.985736	0.996095	-6.05283
Slc25a24	ENSG00000085491	SLC25A24	-0.0009068	7.53361	-0.0176216	0.985965	0.996143	-6.05284
Trabd	ENSG00000170638	TRABD	-0.0003342	8.51183	-0.0176082	0.985976	0.996143	-6.05284
Rasgef1a	ENSG00000198915	RASGEF1A	-0.0004698	7.67457	-0.0172378	0.986271	0.996315	-6.05284
Gpatch4	ENSG00000160818	GPATCH4	0.00049506	8.9965	0.0171535	0.986338	0.996315	-6.05285
Pcgf1	ENSG00000115289	PCGF1	0.00051358	7.69909	0.0169563	0.986495	0.996324	-6.05285
Ppm1h	ENSG00000111110	PPM1H	0.00035238	10.047	0.0168494	0.98658	0.996324	-6.05285
P2ry14	ENSG00000174944	P2RY14	-0.0006733	6.72162	-0.0167329	0.986673	0.996324	-6.05285
Srsf11	ENSG00000116754	SRSF11	0.00039421	11.3697	0.0166616	0.98673	0.996324	-6.05285
Szt2	ENSG00000198198	SZT2	0.00033666	8.40491	0.0165186	0.986844	0.996339	-6.05286
Cript	ENSG00000119878	CRIPT	0.0004333	10.4442	0.0164013	0.986937	0.996339	-6.05286
Gpc1	ENSG00000063660	GPC1	0.00033014	8.39149	0.016236	0.987069	0.99634	-6.05286
Selenop	ENSG00000250722	SELENOP	-0.00147	8.33711	-0.0160307	0.987233	0.99634	-6.05286
Ecrg4	ENSG00000119147	ECRG4	0.00075014	7.1865	0.0159603	0.987288	0.99634	-6.05286
Car2	ENSG00000104267	CA2	-0.0010285	8.01207	-0.0159195	0.987321	0.99634	-6.05287
Zfp408	ENSG00000175213	ZNF408	-0.0003841	6.5233	-0.0154178	0.98772	0.996645	-6.05287
Adcy1	ENSG00000164742	ADCY1	-0.000328	10.022	-0.0149171	0.988119	0.996951	-6.05288
Rap1gap	ENSG00000076864	RAP1GAP	0.00048031	8.80443	0.0146899	0.9883	0.997037	-6.05288
Klf10	ENSG00000155090	KLF10	-0.0006219	7.558	-0.0138209	0.988992	0.997505	-6.0529
Ubl3	ENSG00000122042	UBL3	0.00030102	9.51695	0.0135506	0.989207	0.997505	-6.0529
Khdrbs1	ENSG00000121774	KHDRBS1	-0.0002435	9.17284	-0.0135262	0.989227	0.997505	-6.0529
Tigit	ENSG00000181847	TIGIT	-0.0004092	5.4981	-0.0133982	0.989329	0.997505	-6.0529
Fkbp8	ENSG00000105701	FKBP8	-0.0002732	9.50145	-0.0131869	0.989497	0.997505	-6.0529
Tenm1	ENSG00000009694	TENM1	-0.0003166	10.7114	-0.0130484	0.989607	0.997505	-6.05291
Crkl	ENSG00000099942	CRKL	0.00020108	10.0582	0.0129999	0.989646	0.997505	-6.05291
Iqgap3	ENSG00000183856	IQGAP3	-0.0003469	5.87235	-0.012941	0.989693	0.997505	-6.05291
Sertad4	ENSG00000082497	SERTAD4	0.00086671	6.8495	0.0129109	0.989717	0.997505	-6.05291
Lsg1	ENSG00000041802	LSG1	-0.0004526	8.28317	-0.0127929	0.989811	0.997505	-6.05291
Clybl	ENSG00000125246	CLYBL	-0.0003614	7.94845	-0.0127797	0.989821	0.997505	-6.05291
Srsf12	ENSG00000154548	SRSF12	0.00034905	7.68401	0.012272	0.990226	0.997794	-6.05291
Syvn1	ENSG00000162298	SYVN1	0.00029631	8.4793	0.0120054	0.990438	0.997794	-6.05292
Calcrl	ENSG00000064989	CALCRL	0.00124687	7.18331	0.0119865	0.990453	0.997794	-6.05292
Riok2	ENSG00000058729	RIOK2	0.00041176	8.4454	0.0119376	0.990492	0.997794	-6.05292
Tmem140	ENSG00000146859	TMEM140	-0.0003675	6.81614	-0.0116173	0.990747	0.997954	-6.05292
Lmbr1l	ENSG00000139636	LMBR1L	0.00029431	9.1142	0.0114316	0.990895	0.998006	-6.05292
Txnl4a	ENSG00000141759	TXNL4A	-0.000314	8.18495	-0.0111226	0.991141	0.998157	-6.05293
Arl15	ENSG00000185305	ARL15	-0.0003351	7.09232	-0.0107445	0.991442	0.998364	-6.05293
Ccdc142	ENSG00000135637	CCDC142	-0.0002286	8.10408	-0.010524	0.991618	0.998444	-6.05293
Ptprz1	ENSG00000106278	PTPRZ1	0.00096445	10.1066	0.0102469	0.991839	0.998474	-6.05294
Nek7	ENSG00000151414	NEK7	0.00054607	8.81499	0.0102047	0.991872	0.998474	-6.05294
Acot13	ENSG00000112304	ACOT13	-0.0003361	8.12339	-0.0099606	0.992067	0.998474	-6.05294
Ankrd40	ENSG00000154945	ANKRD40	-0.0002528	10.165	-0.0099378	0.992085	0.998474	-6.05294
Ndufb3	ENSG00000119013	NDUFB3	-0.0003446	6.75117	-0.0098462	0.992158	0.998474	-6.05294
Rec8	ENSG00000100918	REC8	-0.0002034	8.90338	-0.0097627	0.992224	0.998474	-6.05294
Stk4	ENSG00000101109	STK4	-0.0001691	9.40672	-0.00944	0.992481	0.998568	-6.05294
Acsl5	ENSG00000197142	ACSL5	0.00068207	7.18845	0.00940398	0.99251	0.998568	-6.05294
Tpd52l2	ENSG00000101150	TPD52L2	-0.0001873	8.87681	-0.0089066	0.992906	0.9987	-6.05295
Cmpk2	ENSG00000134326	CMPK2	0.00016658	6.98648	0.00870701	0.993065	0.9987	-6.05295
Rbbp6	ENSG00000122257	RBBP6	0.00017354	9.6856	0.00869858	0.993072	0.9987	-6.05295
Brpf1	ENSG00000156983	BRPF1	-0.0002396	8.08398	-0.0085748	0.99317	0.9987	-6.05295
Fmo5	ENSG00000131781	FMO5	-0.0002515	5.80455	-0.0085738	0.993171	0.9987	-6.05295
Abcb10	ENSG00000135776	ABCB10	0.00014569	8.7026	0.00842636	0.993288	0.9987	-6.05295
Cdkn1b	ENSG00000111276	CDKN1B	0.00023874	10.0697	0.00830237	0.993387	0.9987	-6.05295
Cyp20a1	ENSG00000119004	CYP20A1	0.00027711	7.67094	0.00808341	0.993562	0.9987	-6.05296
Igf2bp3	ENSG00000136231	IGF2BP3	0.00026278	5.34526	0.00804651	0.993591	0.9987	-6.05296
Oip5	ENSG00000104147	OIP5	-0.000219	5.59504	-0.0079615	0.993659	0.9987	-6.05296
Chchd1	ENSG00000172586	CHCHD1	-0.000254	7.7432	-0.0079101	0.9937	0.9987	-6.05296
Crk	ENSG00000167193	CRK	0.00014316	10.1026	0.00757478	0.993967	0.998786	-6.05296
Tmem30a	ENSG00000112697	TMEM30A	-0.000175	10.7543	-0.0075619	0.993977	0.998786	-6.05296
Coq9	ENSG00000088682	COQ9	0.00018185	9.47138	0.00721309	0.994255	0.998968	-6.05296
Olfr552	ENSG00000181963	OR52K2	-0.000191	5.37329	-0.0068654	0.994532	0.999106	-6.05296
Olfr552	ENSG00000196778	OR52K1	-0.000191	5.37329	-0.0068654	0.994532	0.999106	-6.05296
Slc29a2	ENSG00000174669	SLC29A2	-0.0001719	8.36275	-0.0067898	0.994592	0.999106	-6.05296
Fam81a	ENSG00000157470	FAM81A	-0.000176	6.11575	-0.0066782	0.994681	0.999106	-6.05297
Ubald2	ENSG00000185262	UBALD2	-0.0001784	8.10762	-0.0064798	0.994839	0.99911	-6.05297
Cox7c	ENSG00000127184	COX7C	-0.0001897	9.64246	-0.0064321	0.994877	0.99911	-6.05297
Fancf	ENSG00000183161	FANCF	-0.0002129	6.95262	-0.006221	0.995045	0.99917	-6.05297
Ankrd6	ENSG00000135299	ANKRD6	0.00047651	9.9872	0.00611629	0.995129	0.99917	-6.05297
9530077C05Rik	ENSG00000164542	KIAA0895	0.00015709	9.44682	0.00583776	0.99535	0.999295	-6.05297
Ppib	ENSG00000166794	PPIB	0.00010026	9.3037	0.00564257	0.995506	0.999315	-6.05297
Them6	ENSG00000130193	THEM6	0.00012271	7.34971	0.0055719	0.995562	0.999315	-6.05297
Top2a	ENSG00000131747	TOP2A	-0.0002261	4.95588	-0.0053711	0.995722	0.99935	-6.05297
Tmx3	ENSG00000166479	TMX3	0.00013843	9.02046	0.00517591	0.995877	0.99935	-6.05297
Ppp3cc	ENSG00000120910	PPP3CC	-0.0001087	9.51567	-0.0051657	0.995886	0.99935	-6.05297
Tmed9	ENSG00000184840	TMED9	-0.0001359	7.9486	-0.0049443	0.996062	0.999375	-6.05297
Mmp17	ENSG00000198598	MMP17	-0.0001349	6.94124	-0.0048927	0.996103	0.999375	-6.05297
Bcl2l15	ENSG00000188761	BCL2L15	-0.0001819	7.32972	-0.0045854	0.996348	0.999459	-6.05298
C77080	ENSG00000162522	KIAA1522	-0.0001005	6.95464	-0.0044241	0.996476	0.999459	-6.05298
Adarb2	ENSG00000185736	ADARB2	0.00011665	7.71397	0.00438266	0.996509	0.999459	-6.05298
Pcsk9	ENSG00000169174	PCSK9	0.00017069	7.80856	0.00411926	0.996719	0.999459	-6.05298
Hs3st1	ENSG00000002587	HS3ST1	8.95e-05	8.93302	0.00391726	0.99688	0.999459	-6.05298
Dpysl5	ENSG00000157851	DPYSL5	0.00013082	8.24342	0.0038412	0.99694	0.999459	-6.05298
Ndufb6	ENSG00000165264	NDUFB6	0.00014057	7.99533	0.00379999	0.996973	0.999459	-6.05298
Msx2	ENSG00000120149	MSX2	0.00019813	6.5602	0.00358392	0.997146	0.999459	-6.05298
Rapgefl1	ENSG00000108352	RAPGEFL1	-0.0001008	8.24721	-0.0034553	0.997248	0.999459	-6.05298
Ramp1	ENSG00000132329	RAMP1	8.35e-05	7.93009	0.00318437	0.997464	0.999459	-6.05298
Golt1b	ENSG00000111711	GOLT1B	0.00011057	9.49729	0.00308979	0.997539	0.999459	-6.05298
Tagln	ENSG00000149591	TAGLN	-0.00022	7.63841	-0.0030264	0.99759	0.999459	-6.05298
Cdc23	ENSG00000094880	CDC23	-5.96e-05	8.88832	-0.0029901	0.997618	0.999459	-6.05298
Lrrfip1	ENSG00000124831	LRRFIP1	7.08e-05	8.22237	0.00295105	0.997649	0.999459	-6.05298
Dlg3	ENSG00000082458	DLG3	-7.08e-05	8.92606	-0.0028706	0.997714	0.999459	-6.05298
Fundc2	ENSG00000165775	FUNDC2	-9.31e-05	6.60769	-0.0028546	0.997726	0.999459	-6.05298
Slc7a7	ENSG00000155465	SLC7A7	-8.19e-05	5.64643	-0.0026862	0.99786	0.999497	-6.05298
Hadha	ENSG00000084754	HADHA	5.59e-05	9.88132	0.00251338	0.997998	0.999538	-6.05298
Rpgr	ENSG00000156313	RPGR	-8.12e-05	8.12512	-0.0021468	0.99829	0.999631	-6.05298
Rpl24	ENSG00000114391	RPL24	5.64e-05	11.2696	0.00202956	0.998383	0.999631	-6.05298
Eaf1	ENSG00000144597	EAF1	4.72e-05	8.65232	0.00194987	0.998447	0.999631	-6.05298
Ago3	ENSG00000126070	AGO3	-3.91e-05	9.44725	-0.0019132	0.998476	0.999631	-6.05298
Shroom1	ENSG00000164403	SHROOM1	3.28e-05	8.04563	0.00146083	0.998836	0.999849	-6.05299
Entpd7	ENSG00000198018	ENTPD7	-3.33e-05	7.48595	-0.0013978	0.998887	0.999849	-6.05299
S100g	ENSG00000169906	S100G	2.65e-05	3.8348	0.00098074	0.999219	0.999906	-6.05299
Ppp1r37	ENSG00000104866	PPP1R37	1.62e-05	8.15083	0.00083861	0.999332	0.999906	-6.05299
Zfp598	ENSG00000167962	ZNF598	1.63e-05	7.5366	0.00075946	0.999395	0.999906	-6.05299
9930021J03Rik	ENSG00000183354	KIAA2026	1.13e-05	10.4615	0.00063698	0.999493	0.999906	-6.05299
Sod1	ENSG00000142168	SOD1	-1.31e-05	11.1742	-0.0005517	0.999561	0.999906	-6.05299
Kalrn	ENSG00000160145	KALRN	1.23e-05	7.42755	0.00042405	0.999662	0.999906	-6.05299
Tmem168	ENSG00000146802	TMEM168	1.24e-05	8.89953	0.00040092	0.999681	0.999906	-6.05299
Rtf1	ENSG00000137815	RTF1	-9.83e-06	9.21932	-0.0003602	0.999713	0.999906	-6.05299
Phrf1	ENSG00000070047	PHRF1	2.77e-06	8.48617	0.00014577	0.999884	0.99998	-6.05299
Gtf2a1	ENSG00000165417	GTF2A1	2.9e-07	10.4707	1.81e-05	0.999986	0.999986	-6.05299

### Sheet: consensus wgcna modules
gene	module
Samd11	16
Plekhn1	3
Isg15	0
B3galt6	3
Pusl1	0
Cptp	0
Tas1r3	3
Vwa1	3
Atad3a	3
Ssu72	3
Mib2	2
Gabrd	10
Prkcz	8
Ski	0
Morn1	0
Rer1	0
Plch2	0
Prxl2b	3
Tprgl	5
Ccdc27	0
Dffb	0
Ajap1	5
Kcnab2	19
Rnf207	0
Espn	0
Tas1r1	3
Phf13	0
Thap3	0
Camta1	0
Vamp3	7
Per3	9
Park7	5
Slc45a1	0
Slc25a33	4
Tmem201	0
Pik3cd	0
Nmnat1	0
Ube4b	6
Kif1b	9
Pgd	2
Pex14	0
Tardbp	0
Angptl7	0
Fbxo6	0
Agtrap	0
Plod1	4
Mfn2	11
Vps13d	6
Pdpn	0
Prdm2	13
Kazn	0
Efhd2	2
Ctrc	3
Plekhm2	0
Tmem82	0
Fblim1	3
Spen	14
Szrd1	0
Padi3	3
Arhgef10l	13
Igsf21	0
Klhdc7a	0
Mrto4	2
Pqlc2	0
Fam43b	2
Hs6st1	0
Cdc42	1
C1qc	0
C1qb	4
Ephb2	0
Kdm1a	0
Rpl11	0
Eloa	14
Pithd1	1
Pnrc2	1
Nipal3	2
Rcan3	21
Srrm1	13
Clic4	1
Tmem50a	2
Sdhd	1
Maco1	1
Man1c1	0
Selenon	1
Mtfr1l	0
Extl1	3
Pdik1l	1
Cep85	14
Dhdds	2
Gm20379	3
Rps6ka1	1
Arid1a	9
Pigv	4
Nudc	0
Trnp1	3
Tmem222	10
Gpr3	0
Tma7	0
Fam76a	7
Stx12	1
Ppp1r8	0
Xkr8	0
Atpif1	0
Med18	0
Phactr4	0
Gmeb1	8
Ythdf2	0
Epb41	0
Zcchc17	2
Khdrbs1	6
Kpna6	0
Txlna	0
Ccdc28b	0
Iqcc	0
Eif3i	20
Hdac1	7
Rbbp4	2
C77080	0
S100pbp	8
Hpca	21
Azin2	0
Zfp362	0
CK137956	0
Zmym1	0
Zmym4	6
Ncdn	0
Ago3	0
Tekt2	0
Map7d1	1
Thrap3	2
Dnali1	4
Maneal	7
1110065P20Rik	16
Utp11	1
Akirin1	0
Ndufs5	2
Macf1	0
Cap1	2
Rlf	2
Zmpste24	2
Smap2	1
Ctps	1
Rimkla	5
Ppcs	0
Ccdc30	0
AU022252	2
Ermap	0
Zfp691	0
Fam183b	3
Tie1	0
Szt2	0
Kdm4a	2
St3gal3	0
Dph2	0
Atp6v0b	1
B4galt2	2
Ccdc24	3
Dmap1	0
Rnf220	12
Kif2c	0
Rps8	1
Urod	0
Hpdl	0
Toe1	1
Mmachc	1
Akr1a1	1
Nasp	0
Tmem69	2
Mast2	9
Lurap1	10
Rad54l	16
Uqcrh	0
Nsun4	2
Faah	2
Cyp4x1	0
Cmpk1	1
Stradb	0
Elavl4	5
Cdkn2c	0
Rnf11	0
Osbpl9	2
Gm20075	1
Zfyve9	0
Prpf38a	14
Gpx7	0
Zyg11b	1
Scp2	1
Lrrc42	0
Tceanc2	0
Mrpl37	0
Acot11	0
Pcsk9	5
Prkaa2	1
Hook1	2
Nfia	0
Patj	0
Usp1	2
Angptl3	0
Atg4c	11
Alg6	2
Pgm1	5
Cachd1	7
Raver2	0
Ak4	0
Pde4b	7
Sgip1	4
Tctex1d1	2
Mier1	2
Il12rb2	3
Gadd45a	0
Lrrc7	0
Srsf11	0
Cth	4
Tyw3	1
Acadm	0
Rabggtb	1
St6galnac5	0
Miga1	15
Nexn	0
Dnajb4	2
Gipc2	0
Adgrl2	0
Prkacb	1
Samd13	0
Rpf1	1
Spata1	0
Sh3glb1	0
Lmo4	0
Pkn2	0
Lrrc8b	0
Lrrc8d	12
Zfp326	0
Cdc7	0
Brdt	3
Ephx4	0
Btbd8	0
1700028K03Rik	0
Mtf2	18
Ccdc18	0
Dr1	1
Fnbp1l	7
Abcd3	2
Slc44a3	0
Ptbp2	2
Snx7	4
Plppr4	5
Palmd	0
Agl	0
Slc35a3	11
Mfsd14a	2
Trmt13	15
Rtca	0
Cdc14a	4
Vcam1	0
Slc30a7	0
S1pr1	7
Rnpc3	0
Prmt6	0
Fam102b	1
Stxbp3	2
Gpsm2	2
Tmem167b	2
Sars	1
Cyb561d1	10
Gnai3	2
Ahcyl1	7
Strip1	8
Slc6a17	0
Rbm15	0
Cept1	2
Atp5pb	1
I830077J02Rik	14
Rap1a	1
Ddx20	1
Cttnbp2nl	0
Wnt2b	0
Capza1	0
Lrig2	2
Magi3	0
Dclre1b	6
Hipk1	6
Sycp1	0
Tshb	3
Vangl1	3
Slc22a15	0
Atp1a1	1
Man1a2	2
Wdr3	1
Phgdh	12
Txnip	4
Ankrd34a	3
Lix1l	7
Rbm8a	0
Pex11b	0
Itga10	0
Pias3	0
Rnf115	1
Abhd17a	0
Chd1l	0
Bcl9	9
Gja8	3
Pde4dip	2
Vopp1	5
Bola1	0
Vps45	1
Plekho1	0
Car14	7
BC028528	0
Ciart	0
Mrps21	0
Prpf3	14
Rprd2	13
Tars2	0
Ecm1	0
Adamtsl4	16
Prune1	0
Gm128	0
Mllt11	1
Gabpb2	9
Pip5k1a	0
Psmd4	2
Zfp687	0
Psmb4	2
Cgn	0
Snx27	7
Oaz3	0
S100a1	0
Chtop	0
Snapin	0
Npr1	3
Ubap2l	0
Hax1	0
Atp8b2	0
Il6ra	0
Chrnb2	0
Flad1	1
Zbtb7b	17
Dcst1	3
Efna3	0
Trim46	0
Mtx1	3
Fdps	2
Rusc1	0
Dap3	0
Syt11	7
Lmna	16
Slc25a44	1
Tmem79	3
Naxe	13
Gpatch4	9
Hapln2	12
Bcan	7
Rrnad1	0
Prcc	0
Pear1	0
Lrrc71	16
Mndal	0
Ifi213	0
Cadm3	10
Ackr1	0
Dusp23	3
Fcrl6	3
Kcnj9	10
Atp1a2	7
Casq1	0
Pea15a	4
Ncstn	0
Vangl2	0
Slamf7	3
Klhdc9	1
Nit1	1
Ufc1	5
Ppox	1
Ndufs2	0
Tomm40l	1
Pcp4l1	5
Sdhc	0
Fcgr2b	4
Fcrlb	3
Dusp12	2
Atf6	6
Uhmk1	1
Ddr2	5
Rgs4	2
Nuf2	2
Pbx1	0
Mgst3	1
Uck2	7
Pogk	2
Pou2f1	0
Rcsd1	0
Mpzl1	1
Dcaf6	1
Tiprl	2
Sft2d2	7
Xcl1	0
Atp1b1	5
Blzf1	6
BC055324	6
Gorab	0
Prrx1	0
Fmo1	0
Prrc2c	0
Eef1aknmt	1
Dnm3	21
Suco	1
Klhl20	0
Zbtb37	0
Rabgap1l	21
Cacybp	1
Pappa2	0
Rasal2	5
Ralgps2	2
Fam20b	2
Soat1	2
Axdnd1	0
Tdrd5	0
Tor1aip1	4
Xpr1	1
Ier5	0
Cacna1e	0
Npl	4
Dhx9	2
Lamc1	0
Lamc2	0
Smg7	14
Rgl1	0
Tsen15	0
1700025G04Rik	0
Rnf2	15
Swt1	0
Hmcn1	0
Prg4	0
Odr4	0
Pla2g4a	5
Rps27a	0
Rgs2	0
Ro60	4
Cdc73	2
Cfhr1	0
2310009B15Rik	0
Nek7	0
Ptprc	4
Camsap2	1
Gpr25	3
Nav1	0
Ipo9	15
Shisa4	0
Timm17a	1
Rnpep	2
Gpr37l1	7
Lgr6	0
Ppp1r12b	14
Ppfia4	0
Adora1	0
Btg2	0
Atp2b4	0
Snrpe	2
Mdm4	0
Nfasc	2
Cntn2	0
Tmcc2	0
Mfsd4a	8
Nucks1	0
Srgap2	8
Ikbke	0
Rassf5	0
Mapkapk2	0
Pfkfb2	12
C4bp	0
Cd55	0
Cr1l	0
Cd46	2
Hsd11b1	0
Traf3ip3	0
Syt14	6
Sertad4	0
Hhat	0
Rcor3	0
Traf5	5
Dtl	0
Ppp2r5a	4
Nenf	0
Flvcr1	0
Vash2	0
Prox1	9
Smyd2	6
Cenpf	0
Kcnk2	0
Kctd3	1
Tgfb2	7
Iars2	2
Mark1	0
C130074G19Rik	0
Hlx	16
Brox	1
Capn2	7
Fbxo28	2
Cnih4	1
Cnih3	0
Srp9	1
Ephx1	0
Psen2	2
Coq8a	19
Zfp738	0
Arf1	0
Guk1	0
Rhou	0
Trim67	0
Gnpat	1
Sprtn	0
Kcnk1	1
Slc35f3	0
Coa6	1
Ggps1	0
Gpr137b	4
Lgals8	0
Actn2	0
Mtr	6
Ryr2	0
Fmn2	4
Kmo	0
Exo1	0
Sdccag8	0
Zbtb18	8
1700016C15Rik	0
Desi2	0
Cox20	2
Efcab2	2
Kif26b	10
Cnst	1
Sccpdh	0
Olfr466	0
Olfr300-ps1	0
Olfr720	0
Olfr31	3
Zfp672	14
Noc2l	2
Perm1	3
Tnfrsf18	3
Sdf4	0
Ube2j2	0
Acap3	10
Ints11	0
Aurkaip1	0
Ccnl2	0
Mrpl20	1
Nadk	0
Gnb1	1
Tmem52	3
Cfap74	0
Pex10	0
Pank4	0
Hes5	3
Tnfrsf14	2
Mmel1	3
Wrap73	0
Lrrc47	1
Cep104	6
Rpl22	0
Icmt	5
Acot7	3
Nol9	0
Klhl21	0
Dnajc11	5
Uts2	0
Errfi1	1
Rere	9
Gpr157	0
Clstn1	9
Ctnnbip1	0
Lzic	5
Dffa	0
Masp2	3
Srm	3
Mtor	13
Fbxo2	10
Mad2l2	0
2510039O18Rik	16
Nppa	0
Hnrnpc	0
Lrrc38	5
Casp9	0
Hspb7	0
Epha2	3
Arhgef19	0
Cplane2	0
Spata21	0
Mfap2	0
Atp13a2	0
Sdhb	19
Padi2	0
Rcc2	1
Aldh4a1	0
Ubr4	0
Emc1	2
Capzb	1
Pla2g2d	0
Camk2n1	0
Mul1	2
Sh2d5	3
Hp1bp3	6
Eif4g3	0
Ece1	1
Rap1gap	0
Usp48	0
Wnt4	0
Luzp1	5
Hnrnpr	2
Zfp46	1
Id3	4
Hmgcl	7
Fuca1	0
Srsf10	2
Syf2	0
Rsrp1	0
Paqr7	0
Stmn1	0
Slc30a2	0
Trim63	3
Ubxn11	0
Crybg2	3
Gpatch3	1
Tent5b	0
Map3k6	0
Rpa2	0
Spcs2	2
Dnajc8	7
Taf12	0
Tmem200b	3
Srsf4	9
Mecr	0
Sdc3	4
Pum1	1
Nkain1	0
Snrnp40	2
Fabp3	0
Pef1	0
Ptp4a2	0
Tmem234	0
Marcksl1	0
Bsdc1	2
Zbtb8os	6
Sync	4
Yars	1
Fndc5	2
Rnf19b	1
Ak2	0
Trim62	0
Phc2	0
Csmd2	0
Smim12	0
Dlgap3	0
Sfpq	9
AU040320	0
5730409E04Rik	3
Col8a2	3
Trappc3	2
Stk40	0
Oscp1	5
Mrps15	1
Grik3	4
Meaf6	1
Snip1	5
Gnl2	1
Rspo1	3
9930104L06Rik	0
Epha10	0
Yrdc	2
Mtf1	14
Inpp5b	0
Sf3a3	1
Fhl3	3
Rragc	1
Pabpc4	6
Hpcal4	10
Trit1	0
Ppt1	1
Col9a2	0
Rims3	1
Cited4	0
Scmh1	0
Foxj3	0
Zmynd12	0
Cldn19	0
Svbp	0
Slc2a1	0
Ebna1bp2	0
Hyi	3
Slc6a9	4
Eri3	0
Eif2b3	0
Hectd3	9
Zswim5	6
Tesk2	0
Prdx1	1
Ccdc17	3
Gpbp1l1	2
Ipp	0
Pik3r3	8
Pomgnt1	0
Lrrc41	8
Atpaf1	2
Efcab14	14
Trabd2b	0
Faf1	7
Ttc39a	3
Eps15	4
Nrd1	0
Rab3b	0
Txndc12	1
Cc2d1b	0
Orc1	0
Tut4	0
Coa7	2
Echdc2	0
Slc1a7	0
Magoh	1
Lrp8	5
Yipf1	2
Hspb11	1
Tmem59	2
Cyb5rl	14
Ssbp3	13
Fam151a	3
Pars2	16
Dhcr24	12
Usp24	0
Plpp3	4
Dab1	8
Mysm1	0
Jun	0
Cyp2j9	7
Tm2d1	2
Dock7	6
Itgb3bp	6
Jak1	5
Slc35d1	0
Serbp1	12
Gng12	4
Wls	7
Lrrc40	2
Ankrd13c	1
Zranb2	2
Negr1	1
Erich3	2
Cryz	4
Pigk	8
Zzz3	0
Usp33	2
Aida	2
Fubp1	0
Adgrl4	4
Ttll7	6
Gng5	4
Ctbs	0
Ssx2ip	0
Lpar3	0
2410004B18Rik	1
Bcl10	0
Ddah1	4
Selenof	2
Gtf2b	1
Gbp5	3
Barhl2	0
Zfp644	2
Evi5	2
Dipk1a	0
Tmed5	0
Bcar3	0
Dnttip2	1
Gclm	2
Abca4	16
Arhgap29	21
F3	0
Cnn3	7
Alg14	2
Rpl7	1
Plppr5	5
Sass6	2
Lrrc39	18
Dbt	1
Extl2	1
Dph5	1
Olfm3	1
Slc25a24	0
Henmt1	0
Clcc1	0
Wdr47	2
Taf13	2
1700013F07Rik	3
Psrc1	12
Sort1	12
Psma5	1
Amigo1	3
Gstm5	0
Eps8l3	3
Slc16a4	0
Lamtor5	2
Kcna2	0
Lrif1	14
Dram2	0
Dennd2d	3
Ovgp1	0
Wdr77	0
Inka2	10
Kcnd3	1
St7l	2
Rhoc	0
Slc16a1	6
Phtf1	1
Ptpn22	0
Rsbn1	2
Bcl2l15	2
Syt6	0
Trim33	6
Bcas2	18
Dennd2c	0
Sike1	2
Tspan2	0
Casq2	1
Nhlh2	21
Igsf3	0
Gdap2	6
Spag17	0
Wars2	2
Zfp697	16
Notch2	0
Nudt17	3
Polr3c	0
Cd160	3
Prkab2	0
Fmo5	4
Acp6	0
Gja5	0
Sv2a	1
Sf3b4	0
Mtmr11	0
Otud7b	0
Anp32e	2
Aph1a	19
Mcl1	1
Ensa	1
Golph3l	0
Ctss	1
Ctsk	0
Arnt	6
Cers2	0
Mindy1	0
Cdc42se1	0
Lysmd1	0
Tmod4	0
Vps72	0
Pi4kb	0
Rfx5	0
Pogz	0
Celf3	13
Mrpl9	8
Tdrkh	8
Rorc	17
Them4	0
S100a10	4
S100a11	0
S100a16	7
S100a13	0
Ilf2	0
Gatad2b	9
Crtc2	0
Slc39a1	4
Jtb	0
Rab13	0
1700094D03Rik	3
4933434E20Rik	0
She	0
Ube2q1	0
Adar	0
Pmvk	0
Pbxip1	7
Shc1	1
Dcst2	3
Gba	0
Scamp3	1
Clk2	0
Pklr	3
Gon4l	5
Rit1	1
Khdc4	0
Arhgef2	0
Ssr2	0
Ubqln4	0
Paqr6	12
Smg5	9
Glmp	0
Vhl	0
Cct3	2
Mef2d	0
Iqgap3	0
Nes	0
Crabp2	0
Isg20l2	0
Mrpl24	0
Hdgf	10
Insrr	3
Olfr414	0
Olfr417	0
Olfr420	0
Aim2	0
Olfr1404	3
Crp	0
Cfap45	0
Pigm	0
Kcnj10	4
Igsf8	3
Dcaf8	0
Pex19	1
Copa	2
Slamf6	0
Cd84	4
Slamf1	3
Arhgap30	0
Nectin4	3
Pfdn2	0
Dedd	0
B4galt3	2
Adamts4	12
Nr1i3	16
Cfap126	4
Spata46	0
Ccdc190	3
Rgs5	5
Lmx1a	3
Tmco1	2
Fam78b	3
Tada1	2
Cd247	3
Creg1	1
Mpc2	0
Dpt	0
Nme7	11
Ccdc181	14
Mettl18	0
Scyl3	2
Kifap3	1
Vamp4	2
Pigc	0
Ankrd45	4
Cenpl	18
Serpinc1	0
Rc3h1	15
Mrps14	2
4930523C07Rik	0
Tnr	4
Cop1	1
Astn1	5
Angptl1	0
Abl2	1
Tor1aip2	14
Acbd6	0
Stx6	1
Glul	7
Rnasel	4
Rgs16	0
Rgs8	0
Nmnat2	7
Ncf2	0
Arpc5	2
Edem3	1
Trmt1l	0
Ivns1abp	8
Tpr	14
Brinp3	5
Uchl5	0
B3galt2	5
Zbtb41	2
Dennd1b	0
Zfp281	0
Kif14	3
Ddx59	1
Tmem9	1
Tnni1	17
Phlda3	0
Csrp1	7
Lmod1	0
Arl8a	0
Ube2t	1
Syt2	8
Kdm5b	6
Rabif	0
Klhl12	0
Adipor1	1
Mybph	3
Chil1	2
Plekha6	9
Ppp1r15b	6
Pik3c2b	0
Lrrn2	3
Dstyk	2
Klhdc8a	21
Elk4	9
Rab29	4
Slc41a1	1
Pm20d1	0
Slc26a9	3
Yod1	14
Cd34	0
Plxna2	9
Lamb3	3
A130010J15Rik	0
Slc30a1	0
Nek2	0
Lpgat1	2
Ints7	2
Pacc1	0
Nsl1	2
Spata45	0
Angel2	1
Esrrg	0
Eprs	1
Bpnt1	2
Rab3gap2	2
Dusp10	0
Taf1a	0
Susd4	5
Trp53bp2	0
Nvl	0
Wdr26	0
Lbr	0
Enah	0
Pycr2	4
Sde2	1
Acbd3	1
Lin9	2
Parp1	1
Itpkb	4
Cdc42bpa	0
Jmjd4	0
2310033P09Rik	0
Mrpl55	0
Trim17	0
H2aw	0
Ccsap	9
Nup133	0
Abcb10	1
Taf5l	0
Pgbd5	13
Agt	0
2310022B05Rik	0
Ttc13	0
Fam89a	1
2810004N23Rik	14
Exoc8	0
Egln1	0
Sipa1l2	0
Pcnx2	0
Tarbp1	8
Irf2bp2	0
Tomm20	1
Rbm34	11
Arid4b	2
B3galnt2	2
Nid1	0
Ero1lb	0
Heatr1	0
Rgs7	0
Fh1	2
Opn3	0
Pld5	0
Cep170	2
Akt3	8
Adss	2
Hnrnpu	0
Smyd3	6
Tfb2m	1
Zfp78	0
Zkscan17	9
Olfr308	3
Olfr323	0
Sh3bp5l	0
Zmynd11	0
Gtpbp4	2
Wdr37	1
Pfkp	0
Akr1e1	0
Net1	2
Tasor2	6
Fbh1	2
Rbm17	1
Pfkfb3	4
Atp5c1	1
Taf3	14
Gata3	3
Celf2	7
Proser2	0
Dhtkd1	14
Sec61a2	0
Cdc123	0
Camk1d	1
Optn	0
Prpf18	6
Hspa14	1
Suv39h2	2
Pter	0
Vim	0
Stam	1
Tmem236	0
Slc39a12	7
Cacnb2	0
Arl5b	2
Plxdc2	5
Mllt10	0
Spag6l	0
Msrb2	0
Otud1	0
Etl4	0
Thnsl1	0
Gpr158	8
Gad2	5
Pdss1	0
Mastl	0
Rab18	1
Wac	0
Zeb1	2
Crem	0
Ccny	0
Bms1	0
Csgalnact2	21
Fxyd4	3
Zfp763	0
Tmem72	3
Zfp422	2
Zfp488	12
Mapk8	2
Ncoa4	2
Timm23	1
Prkg1	5
Cisd1	11
Ube2d1	0
Tfam	2
Phyhipl	7
Arid5b	0
Zfp365	5
Ado	1
Nrbf2	0
Reep3	1
Lrrtm3	0
Sirt1	2
Hnrnph3	8
Tet1	0
Ccar1	15
Stox1	0
Ddx50	1
Ddx21	2
Kifbp	0
Srgn	0
Vps26a	2
Supv3l1	1
Hk1	18
Tspan15	14
Fam241b	0
Col13a1	0
Macroh2a2	4
Eif4ebp2	0
Sgpl1	0
Unc5b	0
Chst3	0
Anapc16	0
Ddit4	4
Mcu	0
Fam149b	0
Sec24c	0
Fut11	0
Chchd1	1
Zswim8	1
Plau	3
Vcl	0
Adk	18
Kat6b	0
Samd8	7
Vdac2	1
Zfp503	0
Zmiz1	13
Ppif	1
Prxl2a	0
Nrg3	0
Ghitm	15
Ccser2	0
Opn4	0
Bmpr1a	6
Sncg	5
Shld2	2
Minpp1	6
Papss2	0
Pten	0
Ifit2	2
Ifit3	4
Rpp30	11
Pcgf5	4
Hectd2	0
Tnks2	6
Btaf1	0
Nhp2	19
Marchf5	1
Exoc6	1
Lgi1	0
Plce1	7
Tbc1d12	0
Hells	6
Ccnj	0
Zdhhc16	0
Hoga1	0
Pi4k2a	2
Zfyve27	0
Golga7b	1
R3hcc1l	0
Cnnm1	0
Entpd7	2
Cutc	0
Abcc2	14
Hif1an	0
Slf2	0
Sema4g	21
Twnk	1
Sfxn3	1
Kazald1	3
Btrc	0
Gm17018	5
Nolc1	0
Gbf1	0
Nfkb2	3
Fbxl15	0
Mfsd13a	0
Trim8	4
Sfxn2	0
Wbp1l	0
Cnnm2	2
Rpe	0
Ina	5
Taf5	4
Pdcd11	9
Neurl1a	13
Slk	6
Sfr1	0
Gsto1	0
Sorcs3	0
Add3	4
Mxi1	0
Dusp5	1
Smc3	11
Pdcd4	8
Shoc2	2
Adra2a	5
Acsl5	4
Vti1a	0
Tcf7l2	1
Plekhs1	3
Nhlrc2	0
Adrb1	0
Fam160b1	2
Trub1	15
Atrnl1	5
Slc18a2	0
Tomm22	2
Nanos1	1
Grk5	0
Bag3	0
Inpp5f	2
Sec23ip	18
Wdr11	0
Tacc2	0
Btbd16	3
Plekha1	1
Htra1	4
Pstk	0
Acadsb	0
Bub3	0
Lhpp	0
Abraxas2	8
Zranb1	6
Bccip	1
Ptpre	5
Mgmt	3
Glrx3	1
Ppp2r2d	8
Jakmip3	0
Inpp5a	0
Adgra1	0
Kndc1	13
Paox	1
Mtg1	0
Cyp2e1	0
Dip2c	0
Larp4b	0
Idi2	0
Idi1	2
Adarb2	0
Pitrm1	11
Klf6	0
Tubal3	3
Asb13	1
Gdi2	2
Ankrd16	0
Il15ra	0
Il2ra	3
Prkcq	7
Itih5	5
Kin	0
Usp6nl	5
Upf2	2
Nudt5	0
Ucma	3
Phyh	1
Sephs1	1
Frmd4a	0
Fam107b	12
Cdnf	0
Dclre1c	0
Nmt2	6
Mindy3	0
C1ql3	3
Rsu1	2
Trdmt1	8
Hacd1	0
Nsun6	0
Skida1	3
Dnajc1	2
Pip4k2a	12
Arhgap21	13
Abi1	2
Yme1l1	1
Acbd5	4
Mkx	4
Mpp7	0
Jcad	4
Arhgap12	0
Kif5b	0
Epc1	0
C1d	18
Itgb1	0
Cul2	2
Fzd8	17
Nampt	2
Zfp248	0
Zfp9	1
Rasgef1a	20
Hnrnpf	2
Zfp239	0
Cxcl12	5
Marchf8	0
Zfand4	1
Gdf10	15
Arhgap22	0
Vstm4	4
Prrxl1	3
Ogdhl	2
Sgms1	4
Cstf2t	1
Pcdh15	12
Zwint	17
Ipmk	14
Fam13c	12
Ccdc6	6
Ank3	15
Ctnna3	0
Dnajc12	0
Herc4	2
Atoh7	0
Rufy2	8
Dna2	0
Slc25a16	0
Aifm2	0
Sar1a	2
Ppa1	1
Npffr1	0
Lrrc20	3
Nodal	3
Tbata	3
Pcbd1	0
Psap	0
Spock2	4
Ascc1	7
Dnajb12	0
Micu1	2
P4ha1	7
Ecd	6
Dnajc9	0
Mrps16	5
Anxa7	1
Ppp3cb	1
Usp54	12
Ndst2	0
Camk2g	0
Ap3m1	0
Kcnma1	5
Dlg5	0
Polr3a	6
Zcchc24	7
Anxa11	0
Grid1	0
Wapl	0
Atad1	1
Rnls	8
Acta2	0
Slc16a12	0
Pank1	0
Ppp1r3c	4
Fgfbp3	0
Cpeb3	2
Ide	1
Myof	4
Fra10ac1	1
Noc3l	0
Sorbs1	4
Blnk	2
Tm9sf3	2
Pik3ap1	0
Frat2	1
Exosc1	0
Mms19	13
Morn4	5
Avpi1	0
Crtac1	0
Got1	0
Chuk	2
Bloc1s2	0
Ndufb8	1
Mrpl43	0
Pdzd7	0
Poll	0
Fbxw4	0
Oga	0
Ldb1	9
Psd	0
Cuedc2	0
2310034G01Rik	3
Actr1a	2
Arl3	0
Nt5c2	4
Pcgf6	1
Calhm2	3
Sh3pxd2a	9
Cfap43	0
Xpnpep1	1
Smndc1	0
Gpam	0
Zdhhc6	0
Dclre1a	2
Afap1l2	0
Ablim1	0
Hspa12a	5
Shtn1	12
Pdzd8	4
Rab11fip2	2
Fam204a	11
Cacul1	2
Eif3a	2
Sfxn4	0
Prdx3	0
Rgs10	0
Tial1	2
Mcmbp	2
Fgfr2	4
Ate1	1
Nsmce4a	0
2310057M21Rik	2
Ikzf5	2
Chst15	4
Oat	1
Nkx1-2	3
Fam53b	0
Eef1akmt2	1
Ctbp2	0
Mmp21	3
Uros	1
Dhx32	2
Adam12	5
Insyn2a	0
Ebf3	0
Bnip3	0
Nkx6-2	12
Cfap46	16
Tubgcp2	1
Caly	0
Fuom	0
Echs1	5
Ric8a	2
Psmd13	2
Ifitm3	0
B4galnt4	0
Ptdss2	0
Phrf1	9
Drd4	17
Tmem80	0
Eps8l2	0
Taldo1	2
Rplp2	2
Cracr2b	17
Cd151	10
Tspan4	0
Ap2a2	15
Brsk2	0
Cd81	4
Tssc4	0
Pgap2	0
Stim1	7
Rrm1	2
Olfr552	0
Olfr554	3
Olfr635	3
Olfr641	3
Olfr646	0
Olfr650-ps1	3
Olfr668	3
Gm5901	3
Smpd1	1
Ilk	0
Olfr716	0
Syt9	21
Eif3f	1
Tub	5
Akip1	0
Ipo7	1
Zfp143	2
Wee1	4
Swap70	0
Adm	0
Ctr9	2
Usp47	15
Dkk3	0
Mical2	0
Parva	7
Arntl	0
Far1	2
Spon1	7
Pde3b	8
1110004F10Rik	1
Nucb2	0
Otog	0
Kcnc1	10
Gtf2h1	1
Ldha	2
Nav2	0
Slc6a5	0
Gas2	5
Luzp2	4
Ano3	0
Fibin	0
Rps25	0
Arl14ep	2
Dnajc24	2
Elp4	0
Rcn1	1
Eif3m	18
Prrg4	0
Qser1	14
Tcp11l1	8
Hipk3	0
D430041D05Rik	0
Caprin1	1
Nat10	6
Cat	7
Pdhx	1
Fjx1	6
Trim44	6
Ldlrad3	0
Prr5l	0
Api5	2
Ttc17	0
Hsd17b12	2
Gm13889	0
Accs	0
Ext2	1
Tspan18	9
Prdm11	0
Slc35c1	0
Cry2	0
Mapk8ip1	0
Dgkz	0
Mdk	1
Atg13	0
Zfp408	0
1110051M20Rik	2
Ddb2	0
Madd	8
Slc39a13	0
Ptpmt1	0
Ndufs3	0
Ptprj	0
Olfr1268-ps1	0
Olfr1264	3
Ubtfl1	0
Olfr1254	3
Olfr1199	3
Olfr1192-ps1	0
Olfr1156	0
Olfr73	3
Clp1	0
Zdhhc5	2
Dtx4	1
Olfr76	3
Olfr1423	0
Stx3	14
Ms4a1	0
Ms4a12	0
Ccdc86	0
Tmem109	0
Tmem132a	0
Tkfc	0
Tmem216	0
Sdhaf2	0
Myrf	12
Fen1	2
Fads2	0
Best1	0
Asrgl1	1
Rom1	17
Gng3	0
Ttc9c	0
Polr2g	19
Taf6l	10
Tmem179b	0
Slc3a2	4
Rtn3	1
Mark2	0
Cox8a	2
Otub1	2
Flrt1	0
Stip1	2
Fermt3	3
Nudt22	17
Dnajc4	10
Vegfb	0
Fkbp2	0
Plcb3	0
Gpr137	0
Esrra	0
Prdx5	10
Rps6ka4	0
Slc22a12	16
Ppp2r5b	13
Vps51	0
Tm7sf2	0
Mrpl49	1
Capn1	10
Pola2	0
Cdc42ep2	3
Dpf2	0
Tigd3	0
Frmd8	0
Scyl1	0
Kat5	8
Ovol1	3
Snx32	0
Mus81	0
Ccdc85b	0
Drap1	0
Sart1	2
Banf1	0
Cst6	0
Sf3b2	0
Klc2	10
Rab1b	0
Cnih2	5
Tmem151a	2
Peli3	0
Dpp3	0
Actn3	0
Lrfn4	10
Syt12	10
Rhod	0
Kdm2a	0
Grk2	10
Rps6kb2	0
Cabp4	0
Aip	0
Ndufv1	1
Aldh3b1	0
Ndufs8	0
Tcirg1	0
Lrp5	0
Ppp6r3	6
Ighmbp2	0
Ccnd1	5
Fadd	0
Ppfia1	0
Cttn	0
Rnf121	0
Il18bp	0
Lrrc51	0
Folr2	0
Inppl1	4
Atg16l2	2
Plekhb1	0
Mrpl48	0
Ppme1	1
Neu3	14
Slco2b1	0
Rps3	1
Serpinh1	0
Uvrag	0
Emsy	6
Acer3	0
Capn5	0
Myo7a	0
Aqp11	0
Thrsp	0
Rps28	1
Pcf11	6
Ankrd42	2
Tmem126b	1
Tmem126a	0
Hikeshi	0
Prss23	0
Tmem135	1
Naalad2	4
Fat3	4
Cep295	0
4931406C07Rik	0
Med17	2
Panx1	5
Ankrd49	2
Amotl1	0
Endod1	2
Cep57	0
Jrkl	1
Cep126	0
Cfap300	0
Yap1	7
Birc3	0
Birc2	6
Gria4	4
Aasdhppt	0
Elmod1	5
Rab39	0
Cul5	2
Acat1	1
Ddx10	1
AI593442	5
Fdx1	0
Layn	12
Sik2	0
1110032A03Rik	0
Dixdc1	0
Dlat	1
Nkapd1	2
Pts	1
Ncam1	4
Rbm7	1
Rexo2	0
Pafah1b2	1
Sidt2	13
Tagln	4
Rnf214	14
Cd3e	0
Ube4a	6
Kmt2a	13
Tmem25	2
Arcn1	1
Phldb1	12
Foxr1	3
Ccdc84	0
Trappc4	0
Vps11	0
Hmbs	0
Hinfp	2
Nlrx1	0
Cbl	14
Tlcd5	0
Arhgef12	0
Grik4	7
Tbcel	6
Sc5d	2
Sorl1	5
Ubash3b	1
Crtam	4
Gramd1b	9
Olfr984	16
Olfr958	3
Olfr160	3
Tbrg1	2
Spa17	5
Nrgn	0
Ccdc15	5
Pknox2	0
Ei24	2
Stt3a	11
Chek1	0
Hyls1	0
Ddx25	0
Fam118b	2
Foxred1	11
Tirap	0
Dcps	0
St3gal4	4
Fli1	0
Aplp2	1
St14	3
Adamts15	3
Ntm	1
Jam3	0
Vps26b	9
Acad8	0
Glb1l2	3
Sirt3	0
Rnh1	0
Hras	3
Deaf1	0
Gatd1	0
Cend1	1
Slc25a22	13
Polr2l	0
Chid1	0
Muc6	0
Tollip	13
Mob2	0
Dusp8	1
Ifitm10	2
Gm49369	1
Trpm5	3
Gm21798	0
Nap1l4	6
Cars	20
Mrgpre	17
Rslcan18	0
Nup98	14
Olfr566	0
Olfr571	3
Olfr578	0
Olfr624	16
Olfr66	0
Olfr648	0
Olfr671	0
Olfr691	0
Fam160a2	0
Cavin3	0
Apbb1	8
Trim3	10
Arfip2	1
Rrp8	15
Taf10	16
Tpp1	7
Olfr2	3
Olfr715b	5
Nlrp10	0
Ric3	0
Denn2b	0
BC051019	0
Tmem9b	2
Nrip3	2
Dennd5a	4
Tmem41b	1
Sbf2	0
Rnf141	4
Eif4g2	8
Galnt18	20
Csnk2a1	0
Btbd10	1
Rras2	0
Copb1	1
Psma1	0
Plekha7	4
Rps13	1
Pik3c2a	4
Kcnj11	0
Sergef	0
Saal1	2
Hps5	14
Tsg101	1
Uevld	18
Spty2d1	6
Ptpn5	0
Fancf	5
Svip	1
Muc15	0
Ccdc34	0
Lgr4	4
Lin7c	1
Bdnf	8
Kif18a	0
Mpped2	5
Immp1l	1
Pax6	8
Wt1	3
Ccdc73	0
Cstf3	0
Cd59a	0
Fbxo3	1
Elf5	3
Apip	0
Slc1a2	7
Commd9	0
Rag2	0
Alx4	0
Trp53i11	2
Syt13	1
Chst1	4
Pex16	3
Phf21a	9
Ambra1	0
Arhgap1	7
Lrp4	4
Arfgap2	1
Pacsin3	3
Acp2	2
Mybpc3	0
Psmc3	2
Celf1	9
Kbtbd4	1
C1qtnf4	0
Mtch2	2
Agbl2	0
Fnbp4	6
Nup160	2
Olfr1238	0
Olfr152	0
Olfr1031	3
Olfr1028	3
Olfr1020	0
Ssrp1	13
Timm10	0
Ube2l6	3
Ypel4	0
Med19	0
Glyat	0
Olfr1438-ps1	0
Osbp	1
Mrpl16	0
Ptgdr2	0
Prpf19	0
Slc15a3	4
Vps37c	0
Vwce	2
Ddb1	1
Cpsf7	9
Syt7	1
Fads1	7
Fads3	0
Eef1g	1
Mta2	2
Eml3	10
B3gat3	0
Ganab	1
Ints5	0
Ubxn1	0
Lrrn4cl	0
Tmem223	0
Nxf1	0
Stx5a	2
Wdr74	0
Slc22a8	3
Plaat3	7
Atl3	0
2700081O15Rik	3
Macrod1	3
Bad	16
Trmt112	2
Nrxn2	0
Rasgrp2	10
Pygm	0
Sf1	13
Map4k2	9
Ehd1	0
Naaladl1	3
Znhit2	3
Fau	0
Syvn1	9
Ltbp3	1
Map3k11	0
Rnaseh2c	11
Cfl1	2
Efemp2	7
Fibp	0
Fosl1	3
AI837181	0
Eif1ad	1
Gal3st3	2
Brms1	0
B4gat1	19
Slc29a2	0
Mrpl11	0
Zdhhc24	0
Ctsf	4
Rbm4b	0
Sptbn2	5
Pcx	0
Ppp1ca	0
Pitpnm1	0
Chka	0
Kmt5b	2
Cpt1a	0
Mrpl21	0
LTO1	2
Shank2	0
Numa1	2
Lamtor1	0
Clpb	0
Stard10	9
Fchsd2	6
Fam168a	2
Rab6a	2
Coa4	18
Ucp2	0
P4ha3	0
Pgm2l1	1
Chrdl2	3
Arrb1	0
Gdpd5	8
Map6	0
Thap12	2
Pak1	4
Clns1a	2
Rsf1	6
Ints4	0
Alg8	0
Gab2	2
Nars2	0
Fam181b	4
Prcp	4
Rab30	4
Ccdc90b	0
Dlg2	0
Crebzf	1
Sytl2	0
Picalm	0
Me3	5
Fzd4	0
Ctsc	0
Grm5	7
Nox4	0
Chordc1	6
Slc36a4	1
Cwc15	0
Sesn3	1
Fam76b	1
Mtmr2	2
Maml2	0
Ccdc82	2
Pgr	3
Tmem123	0
Mmp8	3
Mmp12	0
Dcun1d5	18
Pdgfd	0
Msantd4	2
Gucy1a2	5
Cwf19l2	15
Alkbh8	0
Npat	6
Poglut3	9
Exph5	0
Rdx	0
Arhgap20	5
Ppp2r1b	2
Alg9	0
Fdxacb1	0
Cryab	7
Pih1d2	0
Timm8b	1
Il18	4
Plet1	3
Zw10	14
Usp28	6
Bud13	0
Zpr1	0
Sik3	9
Pcsk7	0
Bace1	0
Scn4b	9
Scn2b	1
Mpzl2	4
Cd3d	0
Ift46	0
Ddx6	1
Bcl9l	9
Hyou1	5
H2ax	3
Dpagt1	5
Ccdc153	3
Mcam	5
Usp2	13
Thy1	5
Nectin1	0
Hspa8	5
Clmp	5
Zfp202	11
Olfr986	0
Olfr876	3
Siae	0
Msantd2	11
Hepacam	4
Tmem218	0
Fez1	12
Acrv1	0
Pate2	0
Pus3	0
Cdon	6
Rpusd4	0
Srpr	6
Kirrel3	0
Ets1	4
Arhgap32	7
Nfrkb	0
Prdm10	0
Zbtb44	0
Adamts8	3
Snx19	13
Opcml	8
Igsf9b	13
Ncapd3	0
Thyn1	0
B3gat1	7
Iqsec3	3
Ccdc77	0
Wnk1	1
Erc1	0
Adipor2	7
Lrtm2	3
Cacna1c	0
Fkbp4	0
Rhno1	18
Tulp3	0
Tspan9	0
Prmt8	0
Ccnd2	0
Tigar	0
Rad51ap1	0
Ndufa9	1
Kcna6	3
Kcna1	1
Ntf3	0
Cd9	4
Cd27	0
Tapbpl	4
Ncapd2	0
Zfp384	2
Cops7a	0
Lag3	0
Cd4	4
Gpr162	9
Usp5	1
Lrrc23	0
Eno2	0
Grcc10	19
Emg1	0
Clstn3	5
Pex5	2
Foxj2	0
Necap1	1
Rimklb	0
Clec12a	3
Clec9a	0
Gabarapl1	1
Eif2s3x	2
Etv6	4
Borcs5	1
Crebl2	1
Cdkn1b	2
Apold1	1
Fam234b	1
Atf7ip	0
H2aj	2
BC049715	0
Pde6h	0
Strap	1
Dera	4
Mgst1	4
Plekha5	0
Aebp2	1
Pde3a	8
Slco1c1	7
Pyroxd1	2
Golt1b	0
Cmas	2
Etnk1	2
Etfrf1	0
Rassf8	5
Sspn	7
Fgfr1op2	1
Med21	1
Stk38l	1
Arntl2	2
Rep15	0
Mrps35	0
Klhl42	1
Ccdc91	1
Far2	5
Tspan11	7
Etfbkmt	0
Resf1	0
Bicd1	0
Fgd4	17
Dnm1l	1
Lrrk2	4
Cntn1	2
Pphln1	14
Irak4	0
Tmem117	5
Ano6	0
Arid2	0
Slc48a1	0
Tmem106c	1
Pfkm	2
Ccdc184	2
Anp32a	0
4930415O20Rik	3
Cacnb3	1
Spats2	1
Prpf40b	0
Tmbim6	7
Aqp2	0
Aqp5	0
Aqp6	3
Asic1	9
Smarcd1	6
Gpd1	0
Cox14	0
Larp4	1
Dip2b	8
Atf1	0
Dazap2	7
Slc4a8	5
Scn8a	9
Acvr1b	1
Atg101	0
Krt7	0
Arl2bp	0
Eif4b	1
Tns2	0
Soat2	3
Higd1a	9
Zfp740	11
Espl1	3
Pfdn5	2
Sp1	6
Hoxc9	0
Hoxc8	3
Hnrnpa1	0
Copz1	1
Pde1b	5
Olfr825	3
Olfr1349	17
Olfr802	0
Olfr788	0
Olfr767	3
Gdf11	0
Ormdl2	0
Dgka	0
Rab5b	9
Suox	0
Ikzf4	0
Pa2g4	0
Esyt1	0
Myl6b	0
Myl6	19
Nabp2	2
Slc39a5	3
Coq10a	18
Il23a	17
Spryd4	0
Rbms2	4
Gpr182	0
Nab2	10
Lrp1	9
Inhbe	3
Mars1	0
Kif5a	0
Pip4k2c	2
Dtx3	9
Slc26a10	2
Os9	5
Tspan31	0
Marchf9	2
Eef1akmt3	3
Tsfm	0
Atp23	0
Slc16a7	8
Usp15	0
Mon2	1
Rpl14	2
Rxylt1	0
Srgap1	4
Xpot	1
Tbk1	2
Rassf3	0
Tbc1d30	1
Lemd3	2
Msrb3	0
Llph	0
Cand1	1
Dyrk2	1
Rap1b	1
Nup107	0
Slc35e3	2
Cpsf6	6
9530003J23Rik	4
Yeats4	1
Frs2	0
Cct2	1
Cnot2	1
Kcnmb4	0
Lgr5	5
Thap2	0
Tmem19	11
Rab21	2
Tbc1d15	2
Trhde	2
Atxn7l3b	1
Glipr1l2	0
Glipr1	2
Zdhhc17	2
Nav3	0
Syt1	1
Acss3	4
Mettl25	0
Tmtc2	0
4930430F08Rik	0
Tmtc3	6
Mrpl42	0
Socs2	4
Cradd	1
Plxnc1	6
Vezt	6
Metap2	0
Snrpf	2
Elk3	8
Cfap54	0
Tmpo	0
Slc25a3	1
Apaf1	0
Actr6	0
Scyl2	0
Slc17a8	0
Gas2l3	0
Ano4	5
Utp20	0
Spic	0
Mybpc1	4
Chpt1	0
Ascl1	4
Stab2	0
Tdg	0
Hcfc2	4
Txnrd1	1
Rpl18a	5
Chst11	0
D10Wsu102e	11
Washc4	11
1500009L16Rik	5
Tcp11l2	7
Polr3b	2
Ric8b	0
Tmem263	0
Btbd11	5
Pwp1	0
Ascl4	0
Wscd2	0
Ficd	0
Iscu	0
Dao	0
Usp30	0
Myo1h	0
Ankrd13a	0
Ift81	2
Atp2a2	5
Fam216a	11
Rad9b	4
Tctn1	0
Cux2	16
Sh2b3	3
Acad12	0
Aldh2	0
Erp29	18
Trafd1	0
Ptpn11	7
Rph3a	0
Oas2	0
Dtx1	3
Tpcn1	4
Rnft2	1
Fbxw8	2
Rfc5	0
Suds3	0
Hspb8	0
Ccdc60	0
Sirt4	0
Cox6a1	1
Gatc	2
Dynll1	2
Rnf10	0
Cabp1	3
Mlec	20
Unc119b	0
Hnf1a	3
P2rx7	12
P2rx4	0
Rnf34	11
Tmem120b	10
Setd1b	9
Psmd9	2
Bcl7a	0
Mlxip	0
B3gnt4	0
Denr	15
Ccdc62	0
Hip1r	1
Arl6ip4	4
2810006K23Rik	0
Kmt5a	0
Tmed2	1
Ddx55	0
Gtf2h3	0
Tctn2	0
Atp6v0a2	15
Dnah10	6
Tmem132c	0
Glt1d1	0
Ran	1
Sfswap	13
Mmp17	1
Ulk1	0
Pus1	0
Pxmp2	7
Pgam5	0
Kdm5a	15
Fbxl14	1
Cacna2d4	3
Tex52	0
Foxm1	3
Parp11	0
D6Wsu163e	2
Vamp1	0
Mrpl51	5
Iffo1	0
Chd4	0
Ing4	6
Pianp	0
Mlf2	9
Phb2	1
Lpcat3	0
Cd163	4
Apobec1	0
C3ar1	0
M6pr	2
A2m	5
Olr1	0
Styk1	3
Ybx3	0
Lrp6	15
Mansc1	2
Dusp16	0
Gpr19	0
Hebp1	0
Mgp	0
Eps8	7
Slc15a5	0
Recql	1
Ldhb	1
Kcnj8	3
St8sia1	2
C2cd5	1
Sox5	4
Bcat1	0
Kras	1
Bhlhe41	0
Ints13	1
Tm7sf3	0
Ergic2	2
Tmtc1	0
Ipo8	0
Caprin2	6
Sinhcaf	0
Dennd5b	6
Amn1	0
Yars2	0
Syt10	0
Cpne8	4
Kif21a	0
Abcd2	1
Slc2a13	1
Gxylt1	0
Yaf2	1
Zcrb1	1
Twf1	1
Nell2	0
Dbx2	4
Scaf11	1
Slc38a1	4
Slc38a2	1
Amigo2	7
Rpap3	2
Rapgef3	0
Hdac7	17
Senp1	2
Asb8	0
Olfr286	3
Zfp641	0
Kansl2	2
Ccnt1	1
Ddx23	0
Rnd1	0
Fkbp11	0
Arf3	1
Prkag1	18
Kmt2d	6
Lmbr1l	0
Tuba1b	0
Tuba1a	0
Mcrs1	0
Fam186b	0
Bcdin3d	0
Faim2	5
Racgap1	0
Cers5	0
Lima1	2
Slc11a2	18
Csrnp2	2
Tfcp2	0
Pou6f1	10
Bin2	0
Cela1	3
Krt80	0
Spryd3	2
Csad	0
Itgb7	0
Map3k12	10
Calcoco1	0
Smug1	0
Cbx5	8
Zfp385a	0
Ppp1r1a	0
Olfr804	3
Itga7	0
Cd63	0
Sarnp	2
Dnajc14	2
Mmp19	3
Pym1	0
Pmel	3
Smarcc2	13
Rnf41	11
Cs	9
Pan2	0
Stat2	13
Timeless	0
Mip	0
Gls2	0
Baz2a	6
Atp5b	1
Ptges3	1
Naca	19
Prim1	6
Zbtb39	9
Nemp1	11
Stat6	3
R3hdm2	10
Arhgap9	0
Ddit3	2
Dctn2	2
B4galnt1	0
Agap2	0
Cdk4	11
Mettl1	0
Avil	1
Ctdsp2	9
Ppm1h	0
BC048403	0
Gns	4
Grip1	0
Iltifb	0
Cpm	0
Ptprb	21
Ptprr	0
Zfc3h1	14
Caps2	0
Krr1	0
Phlda1	0
Nap1l1	0
Osbpl8	1
Csrp2	0
E2f7	0
Ppp1r12a	0
Lin7a	8
Ppfia2	0
Ccdc59	3
Slc6a15	2
Mgat4c	0
Cep290	6
Kitl	5
Dusp6	4
Atp2b1	2
Lum	7
Btg1	15
Eea1	2
Cep83	0
Tmcc3	0
Ndufa12	0
Nr2c1	15
Ntn4	0
Ccdc38	3
Hal	3
Lta4h	2
Cdk17	0
Ikbip	3
Anks1b	6
Uhrf1bp1l	1
Arl1	1
Gnptab	15
Washc3	2
Glt8d2	5
Nfyb	0
Slc41a2	15
Aldh1l2	9
Appl2	0
Nuak1	2
Ckap4	3
Mterf2	2
Cry1	0
Prdm4	14
Sart3	1
Selplg	0
Coro1c	2
Svop	0
Alkbh2	0
Kctd10	0
Gltp	0
Git2	14
Anapc7	1
Arpc3	0
Gpn3	2
Vps29	8
Pptc7	1
Hvcn1	4
Ppp1cc	2
Myl2	0
Atxn2	9
Brap	14
Tmem116	6
Naa25	6
Hectd4	13
Ddx54	3
Iqcd	0
Slc8b1	0
Sds	0
Lhx5	0
Tbx5	0
Tbx3	0
Med13l	0
2410131K14Rik	0
Hrk	3
Fbxo21	1
Nos1	5
Ksr2	9
Wsb2	5
Vsig10	0
Taok3	18
Cit	0
Rab35	1
Gcn1	14
Pxn	0
Msi1	2
Triap1	0
Srsf9	0
Coq5	1
Pop5	0
Sppl3	1
2210016L21Rik	8
Camkk2	8
Anapc5	1
Kdm2b	0
Morn3	0
Rhof	0
Diablo	0
Vps33a	1
Clip1	6
Zcchc8	0
Rsrc2	0
Vps37b	2
Pitpnm2	0
Mphosph9	0
Sbno1	0
Rilpl2	0
Rilpl1	0
Eif2b1	0
Ccdc92	13
Scarb1	0
Ubc	2
Dhx37	2
Slc15a4	1
Tmem132d	16
Rimbp2	0
Ddx51	0
Galnt9	10
Pole	0
Ankle2	0
Golga3	0
Chfr	1
Zfp605	6
Ccnq	0
Mphosph8	1
Zmym2	1
Ift88	0
Il17d	4
Sap18b	1
Mrpl57	0
Fgf9	2
Tnfrsf19	0
Spata13	4
Rnf17	0
Atp8a2	9
Cdk8	8
Wasf3	4
Gtf3a	14
Polr1d	15
Pan3	8
Pomp	19
Mtus2	9
Ube2l3	2
Uspl1	2
Medag	0
Fry	15
Brca2	0
Pds5b	8
Kl	0
Nbea	5
Rfxap	2
Exosc8	18
Ufm1	1
Cog6	1
Slc25a15	0
Wbp4	1
Naa16	6
Rgcc	0
Dgkh	5
Akap11	2
Dnajc15	12
Serp2	0
Gtf2f2	1
Cog3	1
Lrrc63	12
Lrch1	0
Itm2b	1
Rb1	11
Fndc3a	2
Cdadc1	0
Setdb2	0
Phf11d	0
Rnaseh2b	1
Fam124a	0
Wdfy2	0
Sugt1	1
Pcdh17	4
Tdrd3	0
Bora	11
Pibf1	3
Klf5	1
Uchl3	1
Cln5	0
Slain1	0
Ndfip2	1
Slitrk5	2
Gpc5	4
Gpr180	1
Cldn10	7
Dnajc3	1
Mbnl2	0
Rap2a	1
Ipo5	1
Ubac2	0
Tm9sf2	1
Clybl	0
Zic2	10
Pcca	1
Itgbl1	0
Tpp2	1
Bivm	2
Abhd13	2
Tnfsf13b	0
Col4a2	0
Naxd	11
Ing1	0
Arhgef7	2
Sox1	0
Atp11a	0
Mcf2l	0
F10	0
Proz	0
Cul4a	2
Lamp1	7
Tmco3	1
Tfdp1	2
Grk1	0
Gas6	0
Cdc16	0
Upf3a	2
Champ1	6
Pspc1	1
Zmym5	0
Gjb2	0
Gjb6	0
Cryl1	7
Eef1akmt1	1
Xpo4	15
Ska3	0
Micu2	0
Sacs	5
Parp4	4
Amer2	12
Mtmr6	2
Shisa2	17
Rnf6	2
Usp12	0
Mtif3	0
Lnx2	0
Flt3	0
Flt1	2
Slc46a3	0
Slc7a1	0
Ubl3	2
Hmgb1	18
Hsph1	0
N4bp2l1	2
N4bp2l2	0
Stard13	4
Mab21l1	8
Dclk1	1
Spg20	2
Alg5	0
Supt20	0
Stoml3	0
Lhfp	8
Foxo1	1
Mrps31	0
Elf1	4
Mtrf1	0
Vwa8	5
Ccdc122	0
Tsc22d1	0
Nufip1	0
Tpt1	14
Slc25a30	0
Zc3h13	0
Cpb2	1
Lcp1	5
Esd	2
Sucla2	2
Med4	15
Pcnp	11
Lpar6	5
Rcbtb2	0
Cab39l	7
Rcbtb1	1
Ebpl	0
Kpna3	1
Spryd7	1
Ints6	8
Nek3	0
Vps36	1
Pcdh20	3
Pcdh9	0
Klhl1	5
Dach1	5
Dis3	8
Klf12	0
Tbc1d4	5
Commd6	2
Kctd12	4
Fbxl3	2
Mycbp2	11
Ednrb	7
Rnf219	2
Rbm26	6
Spry2	8
Slitrk1	5
Dct	4
Tgds	0
Sox21	11
Abcc4	12
Dzip1	0
Uggt2	0
Stk24	0
Slc15a1	0
Dock9	0
Zic5	10
Ggact	17
Tmtc4	0
Nalcn	8
Fgf14	1
Tex30	0
Slc10a2	16
Efnb2	4
Arglu1	0
Lig4	0
Irs2	9
Col4a1	5
Cars2	8
Tubgcp3	2
Pcid2	14
Grtp1	4
Dcun1d2	1
Rasa3	7
Olfr735	0
Olfr728	3
Parp2	0
Apex1	1
Mettl17	18
Slc39a2	0
Arhgef40	0
Rpgrip1	0
Tox4	0
Oxa1l	2
Mmp14	20
Lrp10	4
Rem2	0
Psmb11	3
1700123O20Rik	0
Il25	0
Cmtm5	0
Ngdn	0
Thtpa	0
Carmil3	0
Pck2	0
Dcaf11	0
Psme1	0
Fitm1	0
Irf9	0
Rec8	0
Gmpr2	0
Nfatc4	3
Nynrin	0
Khnyn	10
Foxg1	3
G2e3	2
Scfd1	0
Coch	5
Ap4s1	0
Nubpl	2
Arhgap5	0
Akap6	4
Npas3	7
Srp54c	2
Prorp	2
Psma6	0
Insm2	3
Brms1l	0
Pax9	0
Gemin2	0
Pnn	6
Mia2	0
Prpf39	11
Fancm	18
Dnajc19	0
Mgat2	2
Klhdc1	2
Klhdc2	1
Arf6	0
Dmac2l	0
Atl1	8
Abhd12b	0
Tmx1	1
Frmd6	1
Gng2	5
Rtraf	2
Gpr137c	8
Psmc6	1
Styx	2
Cdkn3	0
Cgrrf1	0
Samd4	4
Socs4	11
Fbxo34	1
Ktn1	0
Peli2	7
Tmem260	0
Ap5m1	2
Naa30	0
Actr10	1
Psma3	1
Arid4a	0
Tomm20l	0
Dact1	0
Daam1	2
Jkamp	1
Pcnx4	15
Ppm1a	0
Mnat1	6
Slc38a6	2
Hif1a	3
Syne2	0
Mthfd1	7
Akap5	12
Zbtb1	0
Hspa2	0
Plekhg3	12
Fut8	0
Gphn	8
Mpp5	0
Eif2s1	1
Plekhh1	12
Arg2	2
Rdh12	0
Exd2	0
Galnt16	5
Slc39a9	1
Plekhd1	5
Susd6	9
Srsf5	0
Adam21	0
Ttc9	3
Pcnx	0
Sipa1l1	0
Rgs6	5
Rbm25	5
Psen1	7
Riox1	3
Acot4	0
Acot6	0
Dnal1	2
Ptgr2	2
Zfp410	2
Bbof1	0
Lin52	1
Vsx2	3
Isca2	0
Ylpm1	9
Dlst	0
Zc2hc1c	4
Fos	0
Jdp2	2
Ift43	0
Gpatch2l	6
Cipc	1
Gstz1	0
Samd15	4
Ahsa1	0
Slirp	11
Adck1	0
Nrxn3	1
Flrt2	20
Spata7	0
Zc3h14	0
Kcnk13	0
Psmc1	1
Calm1	18
Dglucy	9
Ptma	0
Cpsf2	1
Golga5	0
Chga	0
Tmem251	3
Ubr7	1
Otub2	3
Ppp4r4	0
D430019H16Rik	0
Gskip	2
Ak7	5
Papola	6
Vrk1	0
Ccnk	0
Eml1	5
Evl	9
Yy1	3
Wdr25	0
Ppp2r5c	0
Dync1h1	2
Wdr20	0
Zfp839	8
Tecpr2	0
Tnfaip2	3
Eif5	2
Mark3	6
Apopt1	2
Klc1	2
Adssl1	0
Btbd6	0
Pacs2	1
Ttc5	0
Tep1	9
Klhl33	0
Osgep	1
Pip4p1	1
Ndrg2	4
Zfp219	0
Supt16	2
Chd8	6
Rab2b	0
Mettl3	2
Sall2	0
Dad1	0
Slc7a7	3
Prmt5	0
Haus4	0
Ajuba	0
4931414P19Rik	0
Psmb5	1
Acin1	0
Slc7a8	5
Slc22a17	10
Myh6	3
Myh7	0
Zfhx2	9
Ap1g2	0
Nrl	3
Emc9	0
Psme2	0
Ipo4	0
Tinf2	2
Rabggta	0
Dhrs1	0
Cideb	0
Cbln3	2
Sdr39u1	8
Stxbp6	12
Nova1	0
Prkd1	0
Strn3	11
Hectd1	8
Heatr5a	0
Dtd2	2
1110059G10Rik	2
Sptssa	1
Eapp	15
Snx6	2
Cfl2	1
Baz1a	1
Ppp2r3c	0
Nfkbia	7
Ralgapa1	0
Mbip	1
Nkx2-9	3
Slc25a21	3
Sec23a	1
Trappc6b	0
Fbxo33	2
Klhl28	2
Fkbp3	0
Mis18bp1	0
Mdga2	5
Gm6525	18
Dnaaf2	2
Nemf	11
Vcpkmt	1
Sos2	0
L2hgdh	1
Cdkl1	0
Map4k5	6
Sav1	2
Nin	0
Trim9	0
Nid2	0
Txndc16	1
Ero1l	1
Gnpnat1	18
Fermt2	4
Ddhd1	0
Bmp4	0
Cnih1	2
Gmfb	2
Wdhd1	2
Dlgap5	0
Atg14	8
Otx2	5
Exoc5	0
Slc35f4	2
Armh4	5
Timm9	0
Gpr135	9
L3hypdh	15
Ccdc175	0
Rtn1	8
Dhrs7	0
Six4	0
Trmt5	1
Tmem30b	3
Ppp2r5e	11
Wdr89	0
Sgpp1	1
Esr2	0
Sptb	9
Rab15	9
Max	0
Atp6v1d	2
Tmem229b	0
Pigh	2
Vti1b	6
Rdh11	2
Zfyve26	8
Zfp36l1	7
Dcaf5	9
Ccdc177	0
Slc10a1	0
Slc8a3	0
Med6	0
Dpf3	0
Zfyve1	1
Numb	0
Pnma1	5
Fam161b	0
Entpd5	7
Aldh6a1	0
Abcd4	9
Ltbp2	0
Prox2	0
Rps6kl1	0
Mlh3	2
Nek9	0
Tmed10	4
Erg28	7
Tgfb3	5
Irf2bpl	4
Zdhhc22	14
Pomt2	0
Tmed8	1
Vipas39	15
Ism2	3
Sptlc2	20
Alkbh1	0
Snw1	11
Dio2	4
Cep128	3
Gtf2a1	15
Ston2	4
Sel1l	2
Galc	0
Kcnk10	8
Ptpn21	0
Eml5	1
Foxn3	0
Ttc7b	9
Rps6ka5	6
Gpr68	5
Ppp4r3a	1
Catsperb	0
Tc2n	5
Trip11	1
Ndufb1-ps	0
Lgmn	5
Itpk1	0
Moap1	8
Gon7	1
Btbd7	0
Ddx24	1
Ifi27	4
Serpina10	0
Dicer1	8
Clmn	7
Atg2b	14
Setd3	6
Ccdc85c	0
Degs2	10
Wars	0
Hsp90aa1	1
Cinp	2
Cdc42bpb	0
Ckb	5
Bag5	1
Xrcc3	0
Ppp1r13b	0
Atp5mpl	11
Tmem179	17
Akt1	10
Nudt14	0
Brf1	0
Tubgcp5	0
Cyfip1	4
Gabra5	0
Apba2	0
Fan1	18
Klf13	1
Scg5	19
Ryr3	4
Emc4	2
Nutm1	3
BC052040	0
Spred1	7
Fam98b	2
Thbs1	0
Disp2	0
Ivd	0
Bahd1	13
Rpusd2	0
Rad51	0
Gm14137	3
Zfyve19	4
Vps18	0
Chp1	20
Nusap1	0
Rtf1	15
Itpka	5
Tyro3	0
Mga	0
Mapkbp1	0
Snap23	0
Haus2	11
Tmem62	2
Ccndbp1	1
Adal	0
Tubgcp4	14
Wdr76	2
Ctdspl2	2
B2m	0
Sord	2
Duox1	0
Bloc1s6	0
Sqor	4
Sema6d	4
Slc24a5	1
Dut	0
Eid1	1
Fgf7	0
Usp8	0
Ap4e1	0
Gldn	12
Scg3	0
Tmod2	0
Tmod3	0
Unc13c	21
Pigb	5
Tex9	7
Tcf12	4
Aqp9	3
Mindy2	1
Rnf111	15
Fam81a	0
Tln2	0
Tpm1	0
Rab8b	2
Aph1c	2
Usp3	8
Fbxl22	3
Snx1	2
Snx22	11
Trip4	0
Zfp609	9
Plekho2	4
Hacd3	1
Rab11a	1
Dis3l	8
Map2k1	2
Zwilch	2
Smad3	4
Iqch	0
2300009A05Rik	0
Map2k5	0
Skor1	0
Pias1	0
Fem1b	1
Coro2b	9
Glce	6
Kif23	0
Lrrc49	2
Thsd4	0
Arih1	2
Bbs4	1
Neo1	0
Rec114	0
Cd276	3
Mpi	0
Scamp5	5
Ppcdc	0
Commd4	1
Neil1	0
Snx33	4
Ube2q2	2
Fbxo22	2
Tmem266	0
Rcn2	1
Sh2d7	3
Idh3a	2
Dnaja4	2
Ireb2	2
Hykk	0
Psma4	0
Chrna5	4
Morf4l1	2
Tmed3	0
Zfand6	2
Arnt2	4
Abhd17c	1
Tlnrd1	2
Il16	0
Saxo2	0
Ramac	6
Tm6sf1	5
Zscan2	0
Zfp592	13
Pde8a	12
Agbl1	3
Mrps11	0
Aen	0
Abhd2	0
Fanci	1
Mesp2	3
Sema4b	1
Gdpgp1	0
Ttll13	0
Ngrn	19
Iqgap1	9
Crtc3	13
Blm	0
Furin	0
Man2a2	0
Unc45a	1
Rccd1	0
Sv2b	7
Slco3a1	9
Hmgn1	1
Chd2	6
Nr2f2	4
Igf1r	1
Lrrc28	1
Mef2a	0
Asb7	2
Aldh1a3	0
Olfr1310	3
Olfr1309	0
Nipa2	11
Nipa1	12
Ndn	20
Ube3a	11
Gabrb3	0
Herc2	0
Tjp1	0
Mtmr10	0
Trpm1	3
Aven	15
Emc7	1
Slc12a6	0
Nop10	0
Lpcat4	0
Gjd2	17
Aqr	0
Zfp770	6
Dph6	0
Rasgrp1	1
Fsip1	0
Gpr176	21
Srp14	0
Ccdc9b	17
Rmdn3	1
Dnajc17	0
Ino80	8
Exd1	0
Oip5	0
Ndufaf1	1
Ltk	3
Sptbn5	0
Ehd4	0
Pla2g4e	0
Pla2g4d	3
Vps39	1
Tmem87a	0
Zfp106	17
Cdan1	0
Ttbk2	2
Ubr1	2
Rps3a1	1
Epb42	3
Lcmt2	0
Zscan29	0
Trp53bp1	2
Ppip5k1	7
Ell3	0
Serinc4	3
Mfap1b	6
Frmd5	0
Spg11	6
Shf	0
Gatm	0
Slc30a4	2
Myef2	0
Shc4	4
Secisbp2l	12
Cops2	0
Gabpb1	0
Trpm7	6
Sppl2a	0
Cyp19a1	0
Dmxl2	0
Lysmd2	0
Leo1	8
Gnb5	1
Myo5c	0
Myo5a	8
Fam214a	0
Wdr72	3
Rsl24d1	0
Rab27a	0
Pygo1	0
Nedd4	4
Cnot6l	6
Rfx7	1
Mns1	0
Zfp280d	18
Aldh1a2	0
Adam10	2
Sltm	8
Gtf2a2	0
Bnip2	6
Anxa2	4
Ice2	0
Rora	5
Vps13c	6
Herc1	6
Ciao2a	0
Ppib	4
Csnk1g1	0
Pclaf	0
Oaz2	1
Spg21	5
Mtfmt	11
Rasl12	0
Pdcd7	3
Clpx	2
Igdcc4	0
Dpp8	2
Ints14	1
Dennd4a	6
Megf11	10
Tipin	1
Snapc5	1
Rpl4	17
Aagab	1
Larp6	12
Myo9a	2
Pkm	19
Parp6	0
Hexa	15
Adpgk	1
Nptn	5
Insyn1	4
Stoml1	0
Cyp11a1	0
Sema7a	5
Edc3	0
Ulk3	0
Scamp2	0
Fam219b	8
Rpp25	0
Man2c1	0
Sin3a	0
Ptpn9	8
Snupn	0
Imp3	1
Nrg4	0
Etfa	1
Tspan3	1
Peak1	0
Lingo1	0
Cib2	5
Acsbg1	7
Wdr61	2
Ctsh	4
Rasgrf1	1
Mesd	14
Stard5	0
Tmc3	3
Mex3b	0
Rps17	0
Cpeb1	0
Ap3b2	13
Homer2	0
3110040N11Rik	0
Btbd1	20
Hdgfl3	2
Wdr73	0
Sec11a	0
Ntrk3	9
Mrpl46	1
Det1	1
Mfge8	7
Kif7	3
Plin1	0
Idh2	4
Hddc3	0
Prc1	18
Vps33b	0
Fam174b	0
Rgma	3
Ttc23	0
Lysmd4	0
Cers3	0
Lins1	0
Chsy1	0
Selenos	2
Snrpa1	0
Pcsk6	12
Tm2d3	0
Tarsl2	0
Mpg	17
Fam234a	0
Rab11fip3	0
Capn15	3
Pigq	0
Rab40c	0
Wfikkn1	0
Rhot2	19
Stub1	2
Metrn	0
Fam173a	0
Haghl	0
Msln	3
Chtf18	0
Sox8	0
Ube2i	0
Baiap3	3
Gnptg	0
Telo2	3
Tmem204	0
Cramp1l	1
Jpt2	0
Mapk8ip3	0
Eme2	16
Fahd1	17
Ndufb10	0
Tbl3	0
Gfer	0
Syngr3	0
Tsc2	14
Traf7	0
Mlst8	0
E4f1	0
Ccnf	0
Tedc2	2
Tbc1d24	0
Atp6v0c	19
Amdhd2	0
Pdpk1	0
Kctd5	0
Srrm2	9
Flywch2	0
Flywch1	3
Kremen2	0
Paqr4	3
Tnfrsf12a	3
Thoc6	0
Zfp213	0
Olfr161	0
Zfp263	0
Naa60	1
Cluap1	0
Dnase1	14
Trap1	17
Glis2	0
Vasn	3
Dnaja3	0
Hmox2	2
Mgrn1	0
Nudt16l1	0
Ubn1	14
Alg1	0
Rbfox1	0
Mettl22	0
Abat	1
Pmm2	13
1810013L24Rik	0
Nubp1	19
Ciita	3
Clec16a	6
Snn	0
Shisa9	0
Mrtfb	0
Bfar	6
Mpv17l	0
Bmerb1	1
Abcc1	14
Tmc7	1
Coq7	0
Syt17	0
Tmc5	0
Vps35l	1
Iqck	7
Acsm2	0
Acsm3	0
Rexo5	0
Lyrm1	0
Tmem159	0
Anks4b	0
Mettl9	1
Otoa	0
Uqcrc2	1
Ubfd1	0
Dctn5	17
Prkcb	0
Rbbp6	6
Tnrc6a	0
Lcmt1	11
Hs3st4	16
Kdm8	10
Il21r	0
D430042O09Rik	0
Sbk1	1
Sgf29	11
Atxn2l	0
Sh2b1	0
Atp2a1	0
Nfatc2ip	0
Qprt	3
Kif22	1
Maz	3
Prrt2	13
Gm42742	0
Mvp	0
Asphd1	10
Tmem219	0
Taok2	1
Ino80e	0
Ppp4c	0
Mylpf	0
Zfp553	0
Zfp771	0
Prr14	0
Fbrs	0
Phkg2	2
Rnf40	0
Fbxl19	3
Orai3	3
Hsd3b7	3
Stx4a	0
Zfp646	14
Bckdk	9
Kat8	0
Fus	0
Itgam	0
Armc5	3
Tgfb1i1	16
Slc5a2	3
Orc6	1
Gpt2	7
Phkb	21
Lonp2	0
Heatr3	0
Tent4b	14
Adcy7	0
Cyld	6
Chd9	15
Rbl2	11
Fto	1
Mmp2	0
Gnao1	1
Ogfod1	1
Mt3	1
Mt2	1
Nup93	1
Slc12a3	0
Herpud1	0
Cpne2	4
Rspry1	0
Cx3cl1	0
Ccl17	0
Coq9	7
Polr2c	11
Adgrg3	3
Katnb1	11
Tepp	3
Mmp15	0
Gins3	0
Ndrg4	4
Setd6	0
Bean1	0
Pdp2	0
Ces2f	0
Cbfb	0
D230025D16Rik	0
Nol3	2
E2f4	0
Elmo3	3
Tmem208	1
Slc9a5	6
Ripor1	9
Ctcf	1
Carmil2	17
Pard6a	0
Tsnaxip1	0
Thap11	1
Nutf2	0
Dus2	2
Nfatc3	14
Pla2g15	1
Prmt7	0
Zfp90	0
Cdh1	0
Tango6	2
Has3	3
Utp4	2
Sntb2	0
Vps4a	6
Nip7	2
Cyb5b	2
Nfat5	0
Pdpr	0
Ddx19b	9
Fcsk	0
Sf3b3	6
Il34	16
Calb2	21
Ist1	1
Dhodh	0
Dhx38	1
Psmd7	1
Znrf1	17
Zfp1	2
Gabarapl2	1
Terf2ip	2
Vat1l	1
Wwox	0
Cenpn	2
Atmin	0
Bco1	0
Gan	14
Cdh13	0
Mlycd	7
Dnaaf1	16
Usp10	8
6430548M08Rik	9
Gse1	0
Cox4i1	1
Map1lc3b	0
Jph3	0
Zc3h18	9
Ctu2	0
Piezo1	0
Cdt1	0
Trappc2l	0
Acsf3	0
Cdh15	0
Ankrd11	3
Spg7	0
Rpl13	0
Dpep1	3
Spata33	3
Cdk10	2
Tcf25	0
Mc1r	0
Def8	0
Gas8	0
Polr3k	1
Nprl3	9
Luc7l	15
Axin1	13
Mrpl28	0
Mettl26	0
Jmjd8	19
Fbxl16	19
Ccdc78	3
Ciao3	0
Gng13	5
Lmf1	0
Tsr3	0
Unkl	0
Clcn7	10
Mrps34	0
Spsb3	0
Hagh	0
Msrb1	0
Rps2	0
Noxo1	0
Zfp598	17
Pkd1	13
Caskin1	13
Bricd5	10
Pgp	0
Eci1	0
Rnps1	0
Abca3	9
Elob	0
Pkmyt1	3
Hcfc1r1	0
Zscan10	3
Zfp65	0
Zfp597	3
Nlrc3	3
Crebbp	13
Tfap4	0
Nmral1	0
Cdip1	0
Ubald1	17
Anks3	0
Glyr1	1
Eef2kmt	0
Carhsp1	3
Usp7	0
Grin2a	0
Emp2	7
Tvp23a	9
Litaf	0
Txndc11	6
Zc3h7a	15
Rsl1d1	1
Gspt1	1
Cpped1	0
Parn	0
Pla2g10	0
Ntan1	2
Rrn3	0
Marf1	15
Lyrm2	2
Arl6ip1	1
Smg1	6
Gde1	1
Knop1	0
Gprc5b	7
Thumpd1	1
Dcun1d3	4
Dnah3	0
Igsf6	0
Pdzd9	0
Usp31	0
Cog7	0
Gga2	6
Ndufab1	0
Palb2	15
Arhgap17	0
Zkscan2	13
Nsmce1	0
Gtf3c1	6
Gsg1l	17
Xpo6	0
Nupr1	4
Sult5a1	0
Tufm	0
Rabep2	0
Cdipt	0
Sez6l2	10
Kctd13	0
Hirip3	0
Doc2a	4
Fam57b	9
Ypel3	0
Gdpd3	0
Mapk3	0
Cd2bp2	1
Tbc1d10b	0
Sephs2	0
Zfp764	3
Zfp689	3
Ccdc189	3
Zfp629	3
Bcl7c	0
Stx1b	9
Zfp668	0
Prss36	0
Pycard	3
Cox6a2	0
Vps35	2
4921524J17Rik	0
Dnaja2	1
Neto2	10
Itfg1	1
Siah1a	2
N4bp1	6
Cbln1	0
Zfp423	0
Brd7	0
Snx20	3
Aktip	1
Amfr	1
Nudt21	1
Bbs2	0
Mt1	4
Fam192a	0
Pllp	12
Ciapin1	2
Dok4	0
Kifc3	3
Zfp319	0
Cfap20	2
Csnk2a2	0
Cnot1	0
Got2	5
Cdh8	0
Cdh11	4
Tk2	0
Cmtm4	4
Dync1li2	12
Nae1	18
Ciao2b	0
B3gnt9	0
Tradd	3
4931428F04Rik	10
Exoc3l	3
Fhod1	0
Tppp3	0
Atp6v0d1	0
Agrp	0
Acd	2
Enkd1	3
Gfod2	0
Cenpt	0
Slc12a4	4
Dpep2	0
Ddx28	0
Esrp2	3
Slc7a6os	0
Smpd3	0
Terf2	1
Nqo1	4
Aars	5
St3gal2	0
Mtss2	4
Vac14	0
Zfp612	1
Phlpp2	2
Ap1g1	2
Zfp821	0
Pkd1l3	0
Zfhx3	2
Glg1	13
Rfwd3	1
Fa2h	0
Wdr59	6
Ldhd	3
Bcar1	0
Cfdp1	0
Tmem170	4
Tmem231	0
Adat1	0
Kars	0
Adamts18	0
Maf	0
Cmc2	2
Mphosph6	0
Mbtps1	0
Hsdl1	1
Kcng4	17
Meak7	0
Cotl1	0
Zdhhc7	6
Gins2	3
Emc8	0
Mthfsd	0
Fbxo31	0
Zcchc14	6
Slc7a5	7
Car5a	3
Mvd	0
Cbfa2t3	9
Chmp1a	0
Spata2l	3
Vps9d1	10
Fanca	0
Dbndd1	3
Prdm9	3
Fam57a	10
Mrm3	2
Timm22	1
Trarg1	0
Serpinf1	0
Rpa1	1
Srr	1
Sgsm2	9
Pafah1b1	1
Rap1gap2	9
Aspa	7
Emc6	1
Cyb5d2	1
Smtnl2	3
Med11	0
Zmynd15	3
Gltpd2	3
Psmb6	1
Pld2	0
Gp1ba	3
Rnf167	1
Kif1c	0
Zfp3	6
Usp32	3
Rabep1	1
Rpain	0
Mis12	0
Wscd1	0
Txndc17	1
Xaf1	0
Alox12	3
Acadvl	0
Elp5	1
Eif5a	0
Nlgn2	0
Tmem102	3
Fgf11	0
Mpdu1	0
Atp1b2	7
Efnb3	0
Dnah2	0
Kdm6b	13
Tmem88	0
Cyb5d1	0
Chd3	0
Cntrob	14
Gucy2e	2
Alox8	3
Pfas	0
Rangrf	5
Arhgef15	0
Ndel1	2
Ntn1	1
Adprm	0
Shisa6	5
Map2k4	1
Arhgap44	13
Cox10	0
Ttc19	1
Pigl	2
Ubb	19
Trpv2	0
Mprip	9
Nt5m	17
Med9	0
Rai1	0
Gid4	0
Drg2	0
Myo15	3
Alkbh5	0
Mief2	0
Smcr8	0
Prpsap2	0
Epn2	0
Rnf112	0
Aldh3a2	8
Specc1	0
Dhrs7b	0
Wsb1	1
Nlk	20
Tmem97	0
Tnfaip1	0
Tmem199	1
Sarm1	0
Supt6	14
Nek8	3
Eral1	0
Cryba1	0
Taok1	0
Trp53i13	3
Nsrp1	1
Cpd	0
Gosr1	1
Atad5	0
Nf1	8
Suz12	6
Rhot1	0
Psmd11	0
Cdk5r1	13
Zfp830	2
Lig3	0
Fndc8	3
Slfn5	0
Ap2b1	1
Rasl10b	3
1700020L24Rik	3
Taf15	2
Znhit3	0
Lhx1	9
Aatf	2
Tada2a	1
Socs7	10
Mllt6	1
Lasp1	0
Rpl19	1
Cdk12	6
Ppp1r1b	4
Stard3	0
Psmd3	0
Thra	1
Msl1	13
Casc3	0
Rapgefl1	6
Wipf2	0
Igfbp4	0
Eif1	7
Ttc25	0
Cnp	12
Nkiras2	0
Hspb9	17
Stat5a	0
Atp6v0a1	0
Mlx	0
Tubg1	0
Tubg2	0
Cntnap1	10
Vps25	2
Wnk4	0
Cntd1	3
Psme3	1
Aoc2	0
Rundc1	2
Rnd2	5
Nbr1	3
Tmem106a	0
Arl4d	2
Dhx8	1
Cd300lg	3
Hrob	3
Tmub2	0
Rundc3a	10
Grn	0
Meioc	0
Adam11	13
Nmt1	1
Acbd4	0
Hexim1	2
Hexim2	3
Fmnl1	2
Mapt	1
Nsf	1
Gosr2	6
Npepps	0
Kpnb1	0
Tbkbp1	9
Pnpo	0
Nfe2l1	7
Snx11	0
Ube2z	0
Igf2bp1	3
B4galnt2	3
Abi3	3
Ngfr	1
Nxph3	10
Kat7	14
Dlx4	3
Itga3	0
Pdk2	0
Eme1	3
Acsf2	0
Rsad1	0
Mycbpap	2
Epn3	17
Cacna1g	5
Luc7l3	15
Utp18	2
Tom1l1	0
Stxbp4	4
Hlf	2
Pctp	0
Nog	7
Dgke	0
Scpep1	0
Akap1	9
Msi2	4
Dynll2	9
Rad51c	2
Ppm1e	8
Prr11	0
Gdpd1	1
Ypel2	2
Dhx40	0
Cltc	1
Rps6kb1	0
Car4	13
Ppm1d	2
Bcas3	0
Mettl2	1
Mrc2	0
Tanc2	14
Dcaf7	6
Taco1	5
Map3k3	6
Ddx42	2
Psmc5	1
Milr1	0
Cep95	0
Rgs9	0
Prkca	4
Cacng5	0
Cacng4	7
Nol11	0
Bptf	9
Kpna2	0
Amz2	0
Arsg	1
Prkar1a	2
Map2k6	2
Kcnj16	4
Kcnj2	0
Sox9	4
Cog1	1
Rpl38	0
Ttyh2	12
Kif19a	0
Gprc5c	0
Cd300a	0
Rab37	10
Tmem104	0
Cdr2l	0
Mrpl58	1
Kctd2	1
Slc16a5	3
Nup85	0
Mrps7	10
Tmem94	0
Sap30bp	1
Itgb4	0
Galr2	3
Ubald2	0
Sphk1	0
Aanat	3
Mettl23	1
Mfsd11	2
Sec14l1	4
Tnrc6c	9
6030468B19Rik	0
Birc5	3
Pgs1	0
C1qtnf1	3
Engase	0
Gaa	0
Card14	3
Rnf213	0
Endov	0
Rptor	9
Chmp6	0
Baiap2	2
Bahcc1	0
Fscn2	0
Ccdc137	16
Hgs	0
Mrpl12	3
Slc25a10	16
Aspscr1	10
Lrrc45	0
Gps1	0
Slc16a3	0
Hexdc	1
Narf	6
Foxk2	13
Fn3krp	2
Fn3k	1
Tbcd	14
Doc2b	4
Rph3al	0
Rflnb	1
Vps53	9
Gemin4	9
Glod4	2
Nxn	2
Abr	0
Crk	1
Myo1c	0
Inpp5k	13
Pitpna	1
Slc43a2	0
Scarf1	3
Prpf8	6
Tlcd2	0
Smyd4	0
Rtn4rl1	0
Smg6	14
Tsr1	2
Mnt	3
Mettl16	0
Cluh	0
Ncbp3	0
Camkk1	1
Atp2a3	7
Zzef1	0
Ankfy1	0
Mybbp1a	0
Pelp1	0
Cxcl16	4
Slc25a11	5
Pfn1	16
Spag7	1
Camta2	9
Inca1	0
Nup88	6
C1qbp	2
Dhx33	1
Derl2	2
Pitpnm3	0
Med31	2
Slc16a11	0
Asgr1	0
Dlg4	1
Dvl2	0
Phf23	2
Gabarap	7
Ctdnep1	0
Neurl4	19
Zbtb4	13
Fxr2	2
Sat2	2
Trp53	2
Rnf227	0
Kcnab3	0
Trappc1	0
Hes7	0
Vamp2	13
Borcs6	0
Ctc1	9
Slc25a35	3
Rpl26	2
Rnf222	3
Myh10	0
Stx8	0
Gas7	5
Myh8	0
Sco1	18
Tmem220	4
Pirt	7
Zkscan6	0
Elac2	0
Pmp22	12
Ube2s	0
Ncor1	9
Zfp287	0
Pld6	1
Cops3	2
Rasd1	1
Srebf1	4
Tom1l2	0
Atpaf2	0
Flii	0
Shmt1	8
Grap	0
B9d1	0
Aldh3a1	3
Ulk2	8
Akap10	1
Usp22	9
Lyrm9	0
Ift20	11
Poldip2	1
Vtn	0
Slc46a1	9
Rskr	2
Unc119	0
Pigs	2
Aldoc	20
Spag5	0
2610507B11Rik	13
Sdf2	8
Proca1	0
Rab34	0
Tlcd1	7
Fam222b	0
Flot2	0
Dhrs13	10
Phf12	9
Sez6	0
Nufip2	0
Git1	0
Coro6	0
Ssh2	15
Blmh	0
Crlf3	2
Omg	4
Evi2a	0
Coprs	3
Utp6	1
5730455P16Rik	11
Asic2	2
Nle1	4
Slc35g3	3
Slfn3	0
Pex12	0
Gas2l2	3
Mmp28	0
Ccl9	0
Myo19	0
Pcgf2	9
Pip4k2b	8
Cwc25	1
Plxdc1	0
Arl5c	3
Cacnb1	10
Stac2	0
Fbxl20	1
Med1	15
Neurod2	16
Mien1	1
Ormdl3	0
Top2a	0
Tns4	3
Smarce1	0
Krt222	2
Krt24	17
Krt25	0
Krt26	3
Krt27	0
Krt28	0
Krt10	3
Krt12	3
Hap1	0
Jup	5
P3h4	0
Nt5c3b	2
Acly	1
Dnajc7	0
Zfp385c	5
Dhx58	0
Rab5c	0
Ghdc	0
Stat5b	8
Stat3	0
Cavin1	0
Psmc3ip	11
Retreg3	0
Ccr10	16
Ezh1	0
Coa3	19
Vat1	4
Etv4	3
Mpp3	0
Mpp2	0
Tmem101	0
Lsm12	14
Hdac5	0
Atxn7l3	0
Ubtf	10
Slc25a39	0
Fam171a2	0
Itga2b	0
Gpatch8	0
Ccdc43	1
Gjc1	0
Eftud2	2
Gfap	7
Dcakd	4
Map3k14	0
Arhgap27	3
Plekhm1	14
Wnt3	4
Rprml	3
Cdc27	6
Osbpl7	2
Mrpl10	0
Prr15l	3
Skap1	0
Hoxb1	0
Hoxb3	0
Snf8	0
Phospho1	3
Zfp652	6
Phb	1
Slc35b1	2
Samd14	9
Ppp1r9b	6
Col1a1	0
Mrpl27	0
Lrrc59	1
Ankrd40	7
Gm21885	0
Tob1	0
Spag9	1
Mbtd1	1
Car10	8
Cox11	0
Mmd	1
Tmem100	0
Coil	1
Mrps23	0
Cuedc1	0
Vezf1	0
Srsf1	6
Tspoap1	0
Mtmr4	1
Trim37	1
Ska2	0
Ptrh2	0
Rnft1	0
Heatr6	0
Appbp2	2
Brip1	0
Ints2	0
Med13	6
Limd2	16
Strada	2
Ccdc47	1
Ftsj3	0
Tex2	0
Pecam1	0
Polg2	2
Ddx5	8
Smurf2	15
Gna13	4
Axin2	4
Helz	0
Psmd12	0
1810010H24Rik	0
Slc16a6	0
Wipi1	2
Fam20a	0
Abca8b	0
Abca5	8
Cpsf4l	0
Cdc42ep4	4
Sdk2	0
Nat9	0
Grin2c	0
Fads6	17
Hid1	13
Atp5h	2
Nt5c	0
Gga3	14
Mif4gd	0
Slc25a19	0
Grb2	2
Galk1	16
H3f3b	1
Unc13d	0
Wbp2	0
Trim65	17
Mrpl38	10
Acox1	1
Srp68	1
Exoc7	0
Rnf157	5
Ube2o	6
Cygb	10
St6galnac2	0
Srsf2	2
Tmc6	1
Tk1	0
Dnah17	0
Cyth1	0
Usp36	1
Timp2	5
Rbfox3	10
Cbx4	0
Tbc1d16	10
Sgsh	1
Nptx1	13
Aatk	0
Tepsin	0
Slc38a10	0
Actg1	20
Faap100	0
Pde6g	3
P4hb	7
Arhgdia	16
Pcyt2	0
Mafg	0
Pycr1	3
Notum	3
Rfng	2
Dus1l	0
Csnk1d	0
Ogfod3	10
Cybc1	17
Wdr45b	1
B3gntl1	0
Mcrip1	0
Usp14	1
Tyms	5
Adcyap1	0
Ndc80	3
Smchd1	0
Gm49909	0
Tgif1	0
Ptprm	9
Rab12	1
Mtcl1	14
Ndufv2	1
Ankrd12	15
Twsg1	2
Ralbp1	0
Rab31	4
Vapa	1
Apcdd1	4
Napg	1
Gnal	0
Chmp1b	1
Impa2	0
Ccdc144b	0
Cidea	0
Tubb6	2
Prelid3a	0
Psmg2	2
Seh1l	1
Ldlrad4	8
Rnmt	2
Greb1l	4
Snrpd1	1
Mib1	2
Rbbp8	0
Cables1	4
Riok3	1
Rmc1	2
Ttc39c	0
Cabyr	0
Impact	4
Dsg2	0
Ttr	0
Mep1b	0
Asxl3	0
Dtna	0
Mapre2	0
Zfp397	14
Galnt1	0
Elp2	18
Fhod3	0
Pik3c3	15
Setbp1	9
Haus1	0
8030462N17Rik	0
Rnf165	0
Katnal2	0
Ctif	9
Mapk4	7
Elac1	1
Smad4	6
Poli	0
4930503L19Rik	17
Rab27b	5
Wdr7	1
Bod1	17
St8sia3	0
Nedd4l	8
Malt1	15
Zfp532	9
Sec11c	5
Pmaip1	0
Cdh20	4
Relch	18
Tnfrsf11a	0
Zcchc2	0
Phlpp1	4
Serpinb13	0
Cdh7	0
Dok6	20
Socs6	2
Timm21	0
Cndp2	0
Cndp1	12
Zfp407	6
Tshz1	0
Zfp236	8
Ctdp1	3
Adnp2	0
Thoc1	6
Colec12	4
Yes1	4
Mettl4	1
Lpin2	5
Dlgap1	8
Zbtb14	18
Epb41l3	5
L3mbtl4	12
Ppp4r1	1
Mppe1	8
Afg3l2	2
Spire1	0
Cep76	2
Ptpn2	1
Fam210a	2
Rock1	0
Esco1	1
Abhd3	0
Tmem241	0
Npc1	12
Ankrd29	20
Osbpl1a	0
Zfp521	1
Ss18	2
Dhfr	0
Kctd1	0
Aqp4	4
Cdh2	20
B4galt6	1
Slc25a51	0
Trappc8	2
Nol4	0
Zfp24	4
Ino80c	0
Rprd1a	1
Slc39a6	1
Tpgs2	0
Celf4	8
Rit2	8
Syt4	1
Atp5a1	1
St8sia5	9
Pias2	6
Hdhd2	1
Skor2	17
Smad2	4
Smad7	10
Dym	6
Acaa2	4
Mbd1	9
Cxxc1	1
Mro	4
Mex3c	0
Mbd2	6
Tcf4	21
Txnl1	1
Fech	0
Nars	5
Alpk2	0
Lman1	2
Rnf152	8
Pign	2
Bcl2	1
Kdsr	7
Vps4b	2
Cdh19	0
Tmx3	1
Rttn	0
Fbxo15	0
Cyb5a	0
Dipk1c	0
Zadh2	0
Mbp	0
Slc66a2	2
Txnl4a	1
Pard6g	0
Madcam1	0
Tpgs1	0
Bsg	4
Hcn2	0
Fstl3	0
Palm	2
Ptbp1	9
Wdr18	0
Grin3b	0
Cnn2	0
Gpx4	1
Stk11	0
Atp5d	0
Midn	0
Cirbp	1
Fam174c	3
Efna2	2
Pwwp3a	13
Ndufs7	2
Dazap1	0
Rps15	19
Apc2	0
Plk5	0
Csnk1g2	9
Dot1l	9
Sf3a2	9
Oaz1	2
Tmprss9	17
Gna11	0
Gna15	0
Nfic	13
Fzr1	0
4930404N11Rik	3
Mrpl54	0
Atcay	0
Nmrk2	0
Pias4	0
Ankrd24	0
Yju2	0
Fsd1	10
Mpnd	0
Chaf1a	0
Hdgfl2	0
Tnfaip8l1	0
Uhrf1	2
Safb	0
Rpl36	0
Catsperd	3
Acsbg2	0
Clpp	19
Crb3	0
Tnfsf9	3
Arhgef18	0
Mcoln1	0
Pnpla6	0
Camsap3	0
Stxbp2	0
Retn	3
Trappc5	0
Evi5l	0
Lrrc8e	3
Cers4	0
Rab11b	0
Marchf2	0
Hnrnpm	0
Zfp317	1
Pin1	1
Shfl	0
Icam1	0
Icam5	3
Pde4a	0
Atg4d	19
Slc44a2	4
Ilf3	2
Carm1	0
Timm29	0
Smarca4	0
Ldlr	0
Plppr2	0
Swsap1	0
Prkcsh	0
Cnn1	0
Zfp791	6
Wdr83	1
Asna1	1
Rnaseh2a	1
Mast1	9
Gcdh	0
Calr	7
Rad23a	11
Dand5	3
Nfix	10
Nacc1	0
Ier2	0
Ccdc130	0
Mri1	0
D8Ertd738e	0
Dcaf15	0
Rln3	0
Pkn1	0
Snrpg	0
Ccdc105	3
Olfr239	0
Olfr63	0
Tpm4	0
Fam32a	2
Ap1m1	2
1700030K09Rik	14
Tmem38a	0
Nwd1	7
Sin3b	1
Myo9b	2
Use1	1
Ocel1	3
Babam1	0
Ankle1	0
Mrpl34	0
Dda1	0
Gtpbp3	3
Slc27a1	1
Pgls	3
Colgalt1	1
B3gnt3	16
Ccdc124	0
Mast3	0
Pik3r2	0
Mpv17l2	0
Gdf15	3
Ssbp4	0
Kxd1	16
Tmem59l	0
Crtc1	9
Upf1	0
Ddx49	0
Slc25a42	3
Rfxank	0
Ncan	4
Gatad2a	13
Mau2	9
Ndufa13	0
Zfp874b	0
Pop4	0
Plekhf1	1
Ccne1	6
Uri1	0
Zfp536	0
Dpy19l3	0
Pdcd5	0
Lrp3	0
Cebpg	2
Kctd15	0
Lsm14a	1
Gpi1	10
Pdcd2l	0
Uba2	7
Gramd1a	13
Scn1b	0
Fxyd3	3
Fxyd1	7
Lsr	0
Usf2	18
Mag	7
Cd22	0
Ffar1	16
Gapdhs	3
Tmem147	2
Rbm42	1
Cox6b1	0
Zbtb32	3
Proser3	1
Aplp1	7
Tbcb	2
Capns1	0
Zfp146	0
Zfp11	0
Zfp780b	0
Zfp383	1
Zfp39	0
Sipa1l3	0
Spint2	2
2200002D01Rik	16
Kcnk6	3
Psmd8	0
Spred3	3
Fam98c	10
Ryr1	5
Eif3k	11
Actn4	5
Nfkbib	0
Mrps12	0
Pak4	0
Samd4b	9
Med29	0
Zfp36	0
Supt5	2
Timm50	0
Selenov	0
Psmc4	1
Map3k10	0
Sptbn4	0
Itpkc	9
Snrpa	0
Hnrnpul1	0
Ccdc97	0
Tmem91	3
Bckdha	0
Ceacam1	3
Rps19	0
Zfp574	0
Cic	0
Megf8	0
Zfp61	0
Ceacam19	0
Ceacam16	3
Bcl3	3
Cblc	0
Nectin2	0
Tomm40	3
Apoe	4
Clptm1	0
Relb	0
Clasrp	0
Gemin7	0
Ppp1r37	0
Bloc1s3	0
Mark4	0
Klc3	3
Cd3eap	3
Ppm1n	3
Qpctl	10
Foxa3	3
Ppp5c	2
Calm3	2
Fkrp	3
Arhgap35	9
Npas1	3
Sae1	0
Ccdc9	17
C5ar1	0
C5ar2	3
Ehd2	0
Nop53	0
Selenow	0
Crx	3
Zswim9	16
Emp3	0
Syngr4	10
Cyth2	2
Sult2b1	0
Sphk2	19
Ruvbl2	2
Ppp1r15a	0
Nucb1	0
Dhdh	0
Bax	3
Snrnp70	1
Lin7b	10
Ppfia3	10
Trpm4	0
Aldh16a1	3
Flt3l	3
Fcgrt	0
Prrg2	0
Prr12	9
Scaf1	17
Bcl2l12	3
Prmt1	2
Cpt1c	10
Ap2a1	0
Med25	2
Ptov1	0
Tbc1d17	10
Zfp473	0
Myh14	2
Mybpc2	3
Emc10	0
Acp4	3
Siglech	0
Iglon5	1
Spaca6	0
Ppp2r1a	2
Zfp974	0
Zfp458	0
Prkcg	5
Cacng7	3
Ndufa3	0
Prpf31	0
Cnot3	0
Rps9	16
Ttyh1	7
Leng8	0
Eps8l1	3
Brsk1	0
Tmem190	3
Rpl28	0
Nat14	0
Zfp865	2
Ccdc106	3
U2af2	0
Epn1	0
Zfp444	3
Zfp583	0
Usp29	0
Zik1	0
Zfp369	6
Trim28	2
Rps5	0
Zfp446	0
C2cd4c	16
Rnf126	3
Prss57	16
Plppr3	3
Med16	10
R3hdm4	0
Tmem259	0
Cbarp	16
Gamt	0
2310011J03Rik	16
Mbd3	2
Uqcr11	0
Klf16	3
Mknk2	1
Ap3d1	9
Plekhj1	6
Jsrp1	0
Lingo3	0
Lmnb2	0
Diras1	3
Sgta	12
BC025920	0
Tle5	10
Smim24	3
Dohh	0
Mfsd12	0
Pip5k1c	9
Matk	3
Zfr2	0
Dapk3	0
Eef2	1
Zbtb7a	0
Map2k2	0
Sirt6	0
Stap2	0
Sh3gl1	2
Ubxn6	0
Lrg1	0
Mydgf	0
Ticam1	16
Plin3	4
Ptprs	0
Safb2	0
Micos13	0
Lonp1	10
Dus3l	0
Ranbp3	9
Gtf2f1	7
Acer1	3
Pspn	17
Khsrp	0
Slc25a23	0
Dennd1c	0
Tubb4a	19
Cd70	17
Gpr108	0
Insr	6
Pex11g	0
Xab2	11
Pcp2	0
Fcer2a	3
Prr36	3
Timm44	0
Elavl1	6
Pram1	3
Adamts10	0
Olfr843	3
Olfr77	3
Zfp266	2
Zfp426	0
Fbxl12	10
Olfm2	4
Angptl6	0
Eif3g	0
Dnmt1	9
S1pr2	3
Tyk2	13
Keap1	0
S1pr5	3
Kri1	2
Cdkn2d	3
Yipf2	3
Spc24	0
Kank2	0
Dock6	3
Rab3d	0
Epor	0
Rgl3	17
Ccdc151	3
Elavl3	13
Zfp653	1
Ecsit	0
Elof1	1
Acp5	3
Zfp961	0
Man2b1	0
Dhps	1
Fbxw9	3
Tnpo2	20
Trir	1
Hook2	0
Prdx2	0
Rtbdn	3
Dnase2a	0
Klf1	0
Syce2	0
Farsa	19
Gadd45gip1	16
Lyl1	3
Trmt1	0
Cacna1a	5
Rfx1	0
1700067K01Rik	17
Prkaca	7
Asf1b	3
Adgrl1	13
Ddx39	0
Ptger1	3
Gipc1	19
Dnajb1	0
Ndufb7	0
Slc1a6	20
Notch3	3
Brd4	13
Akap8	0
Akap8l	0
Wiz	0
Eps15l1	0
Calr3	0
Cherp	0
Slc35e1	0
Med26	2
Smim7	0
Haus8	0
Nr2f6	3
Ushbp1	3
Abhd8	0
Ano8	3
Plvap	3
Nxnl1	3
Unc13a	10
Il12rb1	0
Rab3a	0
Jund	3
Lsm4	2
Lrrc25	3
Ell	0
Fkbp8	0
Comp	0
Cope	2
Homer3	20
Sugp2	1
Tmem161a	0
Nr2c2ap	0
Hapln4	1
Sugp1	0
Tssk6	3
Lpar2	2
Gmip	0
Uqcrfs1	1
1600014C10Rik	1
Tshz3	0
Ankrd27	0
Cep89	0
Rhpn2	0
Slc7a10	4
Pepd	0
Lgi4	7
Igflr1	3
Prodh2	3
Nphs1	16
Tyrobp	0
Clip3	13
Polr2i	0
Cox7a1	0
Zfp566	0
Zfp260	1
Zfp74	0
Zfp30	1
Zfp84	0
Ppp1r14a	12
Rasgrp4	0
Capn12	0
Ech1	20
Hnrnpl	0
Sirt2	0
Sars2	10
Paf1	0
Rps16	1
Eid2b	1
Eid2	17
Fbl	0
Zfp607b	0
Ttc9b	0
2310022A10Rik	0
Hipk4	3
Sertad1	0
Sertad3	0
Coq8b	0
BC024978	3
Tgfb1	4
Exosc5	0
B3gnt8	3
Dmac2	20
Psg25	0
Rabac1	0
Atp1a3	20
Grik5	9
Pou2f2	16
Dedd2	2
Gsk3a	0
Lipe	12
Phldb3	0
Xrcc1	0
Irgq	0
Zfp428	0
Cadm4	0
Smg9	14
Kcnn4	17
Lypd5	3
Zfp94	0
Zfp180	1
Ceacam20	3
Zfp296	3
Ckm	0
Ercc1	0
Rtn2	3
Opa3	13
Snrpd2	0
Fbxo46	16
Dmwd	0
Sympk	0
Mypop	3
Nova2	2
Pglyrp1	0
Ccdc8	3
Pnmal1	1
Dact3	0
Prkd2	0
Strn4	0
Ap2s1	19
Tmem160	17
Zc3h4	2
Meis3	3
Slc8a2	10
Kptn	0
Napa	1
Sult2a7	0
Ccdc114	0
Tmem143	0
Rpl18	2
Lmtk3	16
Dbp	0
Car11	10
Rasip1	3
Bcat2	4
Plekha4	0
Tulp2	0
Gys1	0
Tead2	3
Slc17a7	10
Pih1d1	2
Nosip	0
Rras	0
Irf3	0
Fuz	19
Akt1s1	0
Vrk3	0
Kcnc3	13
Napsa	17
Josd2	17
Lrrc4b	0
Shank1	2
Klk6	12
Klk14	3
Ctu1	0
Vsig10l	3
Etfb	0
Has1	0
Zfp160	6
Vmn1r234	0
Nlrp12	3
Leng1	0
Tmc4	3
Mboat7	0
Lair1	0
Gp6	0
Rdh13	3
Ppp1r12c	0
Tnnt1	0
Ppp6r1	0
Tmem150b	3
Il11	0
Zfp579	0
Fiz1	3
Zfp784	3
Zfp787	2
Gm3854	0
Zfp667	0
Vmn1r76	18
Zfp606	18
Zscan18	2
Zfp329	2
Zbtb45	2
Chmp2a	7
Ube2m	16
Mzf1	0
Sox11	0
Rnf144a	0
Asap2	0
Cpsf3	1
Iah1	0
Taf1b	2
Klf11	0
Rrm2	0
Hpcal1	1
Atp6v1c2	3
Pqlc3	0
Trib2	4
Lratd1	5
Ddx1	2
Mycn	0
Vsnl1	1
Gen1	11
Rhob	4
Klhl29	0
Ubxn2a	2
Mfsd2b	0
Fkbp1b	0
Fam228a	0
Ncoa1	7
Cenpo	5
Efr3b	13
Rab10	0
Garem2	0
Hadhb	4
Selenoi	1
Drc1	3
Kcnk3	1
Slc35f6	0
Cenpa	0
Dpysl5	0
Mapre3	0
Tmem214	0
Agbl5	0
Emilin1	3
Khk	0
Atraid	18
Snx17	0
Nrbp1	0
Krtcap3	3
Zfp512	8
Gpn1	1
Mrpl33	11
Fosl2	0
Ppp1cb	1
Spdya	0
Wdr43	0
Clip4	0
Ypel5	1
Lbh	3
Lclat1	0
Ehd3	0
Spast	0
Slc30a6	0
Yipf4	1
Birc6	6
Ttc27	15
Ltbp1	4
Rasgrp3	7
Crim1	7
Gpatch11	2
Ndufaf7	2
Gemin6	0
Morn2	0
Tmem178	1
Eml4	2
Mta3	0
Dync2li1	17
Ppm1b	2
Slc3a1	0
Prkce	15
Epas1	0
Rhoq	0
Cript	0
Socs5	1
Epcam	0
Msh2	6
Msh6	6
Foxn2	2
Ppp1r21	2
Erlec1	2
Acyp2	1
Sptbn1	1
Eml6	4
Cfap36	1
Ccdc85a	0
Vrk2	12
Papolg	2
Pex13	1
0610010F05Rik	0
Commd1	0
B3gnt2	5
Ehbp1	1
Mdh1	1
Ugp2	20
Aftph	1
Slc1a4	0
Cep68	0
Actr2	1
Meis1	1
Etaa1	1
Pno1	0
Plek	12
Aplf	4
Antxr1	4
Anxa4	4
Gmcl1	0
Snrnp27	1
Mxd1	0
Pcbp1	1
Pcyox1	1
Atp6v1b1	0
Ankrd53	3
Nagk	0
Mphosph10	0
Zfp638	2
Spr	0
Smyd5	0
Cct7	2
Alms1	14
Stambp	0
Tet3	2
Wdr54	2
Htra2	1
Sema4f	10
Hk2	2
Pole4	5
Mrpl19	4
Reg2	0
Ctnna2	0
Kcmf1	15
Mat2a	4
Vamp8	7
Rnf181	0
Ptcd3	0
Mrpl35	18
Kdm3a	0
Rmnd5a	1
Anapc1	0
Rpia	0
Mal	7
Kcnip3	3
Fahd2a	0
Ciao1	0
Itpripl1	0
Arid5a	0
Fer1l5	0
Cnnm4	0
Cnnm3	13
Cox5b	2
Cnga3	0
Inpp4a	3
Unc50	1
Lipt1	0
Mrpl30	2
Eif5b	15
Pdcl3	2
Rpl31	11
Map4k4	0
Il1rl1	0
Il18r1	0
Il18rap	0
Slc9a2	0
Pou3f3	2
Mrps9	15
Gpr45	0
AI597479	6
Nck2	21
Ecrg4	4
Gcc2	0
Lims1	4
Ranbp2	0
Ccdc138	2
Sh3rf3	16
Sowahc	0
Mertk	7
Tmem87b	2
Zc3h6	8
Ttl	1
Polr1b	1
Slc20a1	5
Il1f9	0
Actr3	1
Dpp10	5
Ddx18	0
Insig2	2
Steap3	0
Dbi	4
Tmem177	13
Ptpn4	2
Epb41l5	0
Ralb	2
Inhbb	17
Gli2	0
Tsn	1
Sft2d3	0
Uggt1	0
Mzt2	0
Imp4	0
Ptpn18	0
Amer3	10
Arhgef4	0
Plekhb2	1
Gpr39	3
Mgat5	5
Acmsd	0
Ccnt2	2
Rab3gap1	2
R3hdm1	14
Ubxn4	1
Thsd7b	2
Hnmt	4
Spopl	1
Kynu	0
Acvr2a	0
Mbd5	0
Epc2	1
Kif5c	21
Lypd6	5
Tnfaip6	0
Rif1	8
Fmnl2	12
Arl6ip6	1
Galnt13	1
Kcnj3	8
Gpd2	8
Galnt5	8
Upp2	0
Pkp4	7
Tanc1	0
Marchf7	6
Tank	2
Psmd14	1
Slc4a10	2
Gca	2
Scn2a	1
Csrnp3	0
B3galt1	1
Cers6	0
Bbs5	1
Klhl41	1
Ppig	15
Ssb	0
Ubr3	2
Sp5	3
Gad1	11
Gorasp2	0
Dcaf17	11
Cybrd1	0
Dync1i2	1
Hat1	2
Metap1d	0
Itga6	4
Pdk1	1
Rapgef4	0
Map3k20	4
Scrn3	0
Hoxd11	0
Mtx2	0
Agps	1
Rbm45	11
Osbpl6	0
Plekha3	1
Itga4	0
Itprid2	15
Dnajc10	2
Nup35	2
Zfp804a	0
Zc3h15	2
Itgav	7
Fam171b	7
Gulp1	0
Wdr75	0
Pms1	11
1700019D03Rik	4
Inpp1	1
Mfsd6	0
Nab1	1
Gls	1
Myo1b	5
Slc39a10	2
Coq10b	20
Mars2	1
Plcl1	12
1700066M21Rik	1
Aox1	5
Bzw1	1
Nif3l1	0
Ndufb3	0
Cflar	0
Cdk15	0
Fzd7	4
Gm973	0
Nop58	0
Bmpr2	1
Fam117b	9
Carf	2
Nbeal1	14
Cyp20a1	0
Abi2	4
Pard3b	4
Nrp2	4
Eef1b2	0
Adam23	21
Fastkd2	0
Creb1	1
Pikfyve	14
Map2	20
Unc80	21
Spag16	18
Atic	0
Tmem169	0
Xrcc5	2
Smarcal1	0
Igfbp2	0
Cxcr2	0
Arpc2	1
Pnkd	0
Catip	0
Ctdsp1	0
Vil1	3
Cnot9	15
Plcd4	0
Cyp27a1	0
Wnt6	0
Cdk5r2	0
Retreg2	0
Ankzf1	6
Stk16	19
Dnajb2	0
Des	3
Speg	0
Asic4	0
Tmem198	0
Sgpp2	6
Acsl3	2
Mrpl44	1
Nyap2	0
Rhbdd1	0
Col4a3	3
Mff	18
Agfg1	1
Sp100	0
Cab39	1
Itm2c	7
Spata3	3
Psmd1	1
Armc9	0
B3gnt7	17
Cops7b	0
Eif4e2	0
Efhd1	0
Gigyf2	1
Atg16l1	2
Sag	3
Dgkd	9
Mroh2a	3
Agap1	2
Ackr3	7
Cops8	11
Mlph	16
Lrrfip1	0
Ramp1	0
Espnl	3
Asb1	0
Gpc1	2
Dusp28	3
Rnpepl1	3
Gpr35	17
Sned1	9
Septin2	4
Farp2	6
Bok	0
Atg4b	0
Ing5	9
Sh3yl1	0
Alkal2	0
Tmem18	8
Myt1l	21
Eipr1	2
Adi1	7
Rnaseh1	11
Cmpk2	0
Kidins220	1
Mboat2	4
Itgb1bp1	8
Adam17	0
Ywhaq	1
Odc1	0
Nol10	15
Pdia6	19
Rock2	6
E2f6	0
Ntsr2	0
Smc6	6
Ttc32	0
Laptm4a	4
Pum2	1
Ndufaf2	0
Ldah	0
Atad2b	2
Wdcp	2
Sf3b6	2
Pfn4	0
Itsn2	0
Adcy3	0
Dnajc27	1
Pomc	0
Dnmt3a	10
Asxl2	14
Kif3c	1
Hadha	4
Cgref1	0
Preb	0
Mpv17	1
Gtf3c2	1
Eif2b4	1
Zfp513	3
Ppm1g	0
Fndc4	0
Supt7l	1
Xdh	16
Memo1	0
Dpy30	1
Nlrc4	0
Fam98a	11
Fez2	0
Strn	2
Eif2ak2	0
Sult6b1	0
Cebpz	0
Prkd3	7
Atl2	5
Srsf7	0
Dhx57	2
Sos1	0
Cdkl4	0
Map4k3	1
Thumpd2	2
Slc8a1	5
Cox7a2l	2
Haao	3
Zfp36l2	0
Thada	0
Lrpprc	1
Prepl	1
Six2	3
Srbd1	0
Pigf	3
Mcfd2	1
Calm2	0
Kcnk12	3
Fbxo11	1
Lhcgr	0
Nrxn1	8
Psme4	6
Rtn4	1
Mtif2	8
Ccdc88a	7
Ppp4r3b	2
Pnpt1	0
Fancl	0
Usp34	11
Xpo1	0
Fam161a	14
Cct4	2
Vps54	15
Peli1	0
Sertad2	0
Rab1a	1
Spred2	0
Ppp3r1	1
Cnrip1	8
Gfpt1	2
Nfu1	18
Aak1	0
C87436	0
Tia1	2
Fam136a	0
Add2	8
Tex261	0
Mcee	2
Paip2b	12
Cyp26b1	8
Exoc6b	2
Sfxn5	4
Rab11fip5	17
Pradc1	0
Egr4	0
Tprkb	1
Dusp11	0
Bola3	0
Mob1a	2
Dctn1	9
1700003E16Rik	3
Mogs	1
Ccdc142	0
Lbx2	0
Pcgf1	0
Dqx1	3
Aup1	0
Loxl3	3
M1ap	0
Tacr1	3
Eva1a	17
Gcfc2	2
Lrrtm4	4
Suclg1	1
Tgoln1	0
Retsat	2
Ggcx	14
0610030E20Rik	0
St3gal5	1
Immt	0
Reep1	2
Cd8a	0
Krcc1	2
Eif2ak3	2
Mrps5	0
Adra2b	0
Stard7	2
Tmem127	7
Snrnp200	14
Neurl3	3
Kansl3	9
Lman2l	0
Ankrd23	2
Ankrd39	0
Sema4c	10
Fam178b	16
Actr1b	1
Coa5	2
Tsga10	0
Mitd1	2
Txndc9	1
Rev1	1
Aff3	0
Lonrf2	8
Chst10	0
Tbc1d8	6
Rnf149	1
Creg2	16
Tgfbrap1	6
Uxs1	2
Mtln	0
Zc3h8	0
Ckap2l	0
Il1a	0
Ccdc93	6
3110009E18Rik	0
Tmem185b	4
Tfcp2l1	2
Clasp1	9
Nifk	2
Bin1	0
Ercc3	2
Map3k2	2
Iws1	0
Wdr33	1
Polr2d	0
Ammecr1l	0
Smpd4	0
Ccdc115	1
Fam168b	2
Lypd1	0
Nckap5	12
Tmem163	2
Map3k19	3
Zranb3	0
Dars	7
Ywhae	1
Lrp1b	1
Gtdc1	0
Zeb2	7
Orc4	11
Mmadhc	20
Rnd3	4
Rbm43	0
Neb	0
Arl5a	1
Cacnb4	1
Stam2	0
Prpf40a	0
Nr4a2	0
Ermn	0
Acvr1c	4
Acvr1	0
Ccdc148	0
Wdsub1	2
Baz2b	0
Pla2r1	0
Itgb6	3
Rbms1	20
Dpp4	0
Kcnh7	0
Fign	4
Grb14	0
Cobll1	0
Scn1a	0
Scn9a	3
Stk39	0
Spc25	0
Lrp2	12
Fastkd1	1
Ccdc173	0
Mettl5	0
Tlk1	0
Mettl8	0
Slc25a12	2
Sp3	5
Ola1	2
Cir1	15
Wipf1	7
Chrna1	17
Chn1	5
Atf2	1
Atp5g3	1
Lnpk	2
Nfe2l2	0
Ttc30b	0
Pde11a	0
Prkra	1
Fkbp7	0
Ccdc141	0
Sestd1	1
Zfp385b	8
Cerkl	0
Neurod1	1
Nckap1	0
Calcrl	0
Tfpi	4
Slc40a1	4
Osgepl1	0
Hibch	0
Nemp2	2
Stat1	2
Stat4	5
Cavin2	0
Tmeff2	2
Dnah7a	7
Stk17b	5
Hecw2	0
Gtf3c3	1
Pgap1	21
Sf3b1	2
Hspd1	2
Rftn2	7
Boll	0
Tyw5	2
Kctd18	2
Orc2	1
Fam126b	2
Flacc1	1
Trak2	7
Tmem237	2
Mpp4	0
Als2	21
Sumo1	1
Ica1l	8
Wdr12	0
Raph1	9
Ino80d	9
Ndufs1	2
Klf7	0
Mettl21a	0
Plekhm3	18
Idh1	0
Kansl1l	0
Acadl	7
Lancl1	20
Bard1	4
Fn1	4
Pecr	0
Marchf4	0
Igfbp5	0
Aamp	11
Tmbim1	2
Usp37	1
Zfp142	9
Rnf25	18
Cryba2	3
Cfap65	3
Cnppd1	19
Atg9a	14
Glb1l	1
Tuba4a	1
Ptprn	10
Chpf	16
Obsl1	0
Epha4	1
Pax3	0
Farsb	2
Scg2	1
Ap1s3	5
Wdfy1	1
Serpine2	7
Cul3	1
Dock10	12
Irs1	9
Sphkap	8
Pid1	5
Dner	20
Trip12	0
Slc16a14	0
Gpr55	3
Ncl	1
Pde6d	2
Usp40	0
Hjurp	3
Arl4c	2
Asb18	3
Ilkap	15
Hes6	1
Hdac4	0
Ndufa10	13
Olfr1416	0
Cops9	0
Otos	3
Ankmy1	3
Kif1a	9
Mterf4	14
Pask	0
Hdlbp	0
Stk25	0
Thap4	0
Dtymk	0
Defb23	0
Zcchc3	3
Nrsn2	1
Psmf1	4
Stk35	14
Tgm3	17
Mrps26	0
Oxt	3
Itpa	0
Atrn	1
Hspa12b	3
Pank2	1
Smox	0
Prnp	1
Cds2	2
Shld1	0
Chgb	1
Mcm8	11
Crls1	8
Plcb1	0
Plcb4	8
Lamp5	0
Ankef1	2
Snap25	1
Slx4ip	0
Btbd3	2
Ism1	5
Ndufaf5	2
Macrod2	1
Snrpb2	0
Pcsk2	0
Dstn	1
Mgme1	0
Polr3f	1
Sec23b	0
Dtd1	1
Slc24a3	20
Rin2	7
Naa20	0
Cfap61	5
Insm1	0
Kiz	1
Xrn2	1
Gzf1	1
Syndig1	5
Entpd6	0
Pygb	0
H13	0
Id1	0
Ttll9	2
Xkr7	10
Tm9sf4	8
Pofut1	0
Kif3b	1
Asxl1	9
Mapre1	1
Cbfa2t2	0
1700003F12Rik	3
Actl10	3
Chmp4b	17
Raly	0
Itch	0
Dynlrb1	0
Map1lc3a	0
Trp53inp2	13
Acss2	0
Myh7b	0
Procr	0
Mmp24	0
Cep250	11
Ergic3	2
Romo1	0
Rpf2	0
Phf20	0
Cnbd2	3
Epb41l1	0
Dlgap4	13
Myl9	2
Manbal	0
Src	0
Ctnnbl1	0
Vstm2l	5
Ralgapb	6
Slc32a1	5
Ppp1r16b	5
Top1	6
Plcg1	0
Lpin3	0
Srsf6	1
Sgk2	0
Ift52	2
Gdap1l1	0
Ttpal	0
Pkig	0
Ywhab	1
Pabpc1l	0
Stk4	1
Pigt	0
Wfdc13	0
Ube2c	3
Snx21	3
Zswim1	0
Ctsa	0
Pcif1	0
Slc12a5	10
Cd40	0
Ncoa3	2
Cse1l	1
Ddx27	2
Slc9a8	0
Rnf114	9
Cebpb	2
Ptpn1	0
Pard6b	0
Mocs3	2
Pfdn4	0
Dok5	20
Fam210b	3
Rtf2	1
Pck1	3
Rab22a	5
Vapb	0
Gnas	5
Nelfcd	0
Edn3	0
Phactr3	0
Fam217b	0
Cdh4	0
Lsm14b	0
Ss18l1	1
Mtg2	0
Osbpl2	1
Rps21	19
Ogfr	2
Gid8	6
Ppdpf	11
Tpd52l2	0
Dnajc5	0
Prpf6	10
Myt1	13
Pcmtd2	2
Tbc1d20	6
Srxn1	0
Nsfl1c	2
Idh3b	1
Lzts3	0
Ddrgk1	0
4930402H24Rik	0
1700037H04Rik	0
Spef1	3
Cenpb	16
Rnf24	0
Adra1d	0
Rassf2	4
Slc23a2	2
Pcna	1
Prokr2	0
Gpcpd1	2
Trmt6	1
Lrrn4	0
Tmx4	8
Pak7	0
Tasp1	0
Esf1	15
Flrt3	1
Kif16b	0
Rrbp1	3
Snx5	1
Dzank1	0
Rbbp9	2
Crnkl1	11
Ralgapa2	0
Nkx2-2	4
Cd93	0
Napb	2
Apmap	1
Acss1	4
Abhd12	0
Ninl	0
Nanp	0
Bcl2l1	0
Pdrg1	0
Plagl2	9
Nol4l	9
Commd7	8
Cdk5rap1	0
Pxmp4	0
Eif2s2	0
Ahcy	0
Pigu	0
Ncoa6	9
Ggt7	13
Gss	0
Trpc4ap	1
Edem2	1
Eif6	11
Fam83c	3
Uqcc1	0
6430550D23Rik	0
Nfs1	1
Rbm39	0
Scand1	3
Sla2	0
Ndrg3	2
Dsn1	1
Soga1	10
Samhd1	4
Rbl1	0
Blcap	1
Zhx3	0
Emilin3	0
Chd6	0
Ptprt	5
Oser1	1
Fitm2	1
Serinc3	1
Ada	0
Rims4	0
Tomm34	0
Sdc4	7
Trp53tg5	0
Acot8	19
Spata25	0
Neurl2	0
Pltp	7
Zfp335	9
Ncoa5	0
Cdh22	10
Slc35c2	0
Elmo2	0
Zfp334	6
Ocstamp	3
Slc13a3	4
Trp53rkb	0
Zmynd8	0
Prex1	4
Stau1	6
Znfx1	0
Kcnb1	13
Ptgis	0
B4galt5	1
Spata2	0
Dpm1	0
Atp9a	2
Zfp64	0
Bcas1	0
Aurka	0
Gcnt7	0
Bmp7	1
Ctcfl	0
Ctsz	10
Sycp2	0
Taf4	0
Psma7	1
Gata5	0
Tcfl5	0
Dido1	6
Ythdf1	0
Nkain4	7
Chrna4	0
Kcnq2	13
Eef1a2	1
Ptk6	0
Gmeb2	2
Stmn3	0
Arfrp1	0
Zbtb46	9
Uckl1	0
Rgs19	3
Rbm11	5
Usp25	6
Chodl	0
Ncam2	0
Jam2	4
Gabpa	3
Usp16	11
Bach1	0
Sod1	1
Hunk	5
Eva1c	4
Olig2	0
Olig1	12
Ifnar2	0
Ifnar1	0
Ifngr2	0
Son	0
Itsn1	6
Slc5a3	0
Clic6	0
Dop1b	7
Chaf1b	0
Ripply3	3
Ttc3	1
Dyrk1a	2
Kcnj15	0
Ets2	0
Get1	0
Sh3bgr	0
B3galt5	0
Pcp4	20
Bace2	1
Mx1	5
Abcg1	6
Ubash3a	0
Slc37a1	5
Pde9a	0
Ndufv3	0
Rrp1b	0
Rrp1	0
Agpat3	7
Aire	0
Pfkl	0
Cfap410	3
Trpm2	0
Fam207a	2
Adarb1	21
Col18a1	3
Pcbp3	0
Ybey	0
Dip2a	9
Prmt2	0
Hspa13	2
Nrip1	2
Btg3	4
Mrpl39	2
Atp5j	0
App	1
Adamts1	4
N6amt1	0
Ltn1	2
Rwdd2b	0
Cct8	1
Grik1	5
Tiam1	1
Scaf4	9
Cfap298	0
Synj1	1
Paxbp1	0
Tmem50b	2
Dnajc28	0
Gart	0
Donson	1
Cryzl1	0
Atp5o	0
Rcan1	0
Setd4	0
Hlcs	2
Pigp	0
Vps26c	3
Kcnj6	0
Brwd1	6
Lca5l	0
Dscam	0
Prdm15	0
C2cd2	18
Zbtb21	0
Rsph1	0
U2af1	11
Cstb	2
Ube2g2	0
Sumo3	8
Pttg1ip	7
Pofut2	0
Lss	0
2610028H24Rik	0
S100b	7
Il17ra	18
Cecr2	9
Slc25a18	0
Bcl2l13	18
Tuba8	1
Usp18	0
Tssk2	0
Mrpl40	2
Cdc45	3
Comt	0
Tango2	0
Ranbp1	11
Med15	0
Serpind1	0
Snap29	1
Crkl	0
Aifm3	0
Lztr1	2
P2rx6	3
Lrrc74b	0
Hic2	0
Ccdc116	3
Sdf2l1	0
Ppil2	0
Gnaz	0
Mif	0
Gm867	3
Mmp11	17
Smarcb1	8
Cabin1	0
Upb1	0
Snrpd3	0
Sgsm1	8
2900026A02Rik	0
Grk3	5
Sez6l	0
Asphd2	6
Srrd	0
Hscb	0
Ccdc117	6
Znrf3	9
Ewsr1	0
Nefh	5
Nf2	0
Cabp7	0
Uqcr10	5
Mtmr3	15
Ccdc157	0
Sec14l2	4
Mtfp1	17
Tcn2	4
Slc35e4	0
Osbp2	0
Tug1	1
Rnf185	1
Limk2	0
Drg1	2
Sfi1	8
Ywhah	20
Slc5a1	0
Fbxo7	4
Timp3	7
Hmgxb4	0
Tom1	0
Mcm5	0
Rasd2	1
Apol6	0
Csf2rb	3
Mpst	0
Kctd17	0
Cyth4	0
Cdc42ep1	17
Gga1	2
Sh3bp1	16
Pdxp	0
Lgals1	0
H1f0	0
Eif3l	1
Micall1	0
Polr2f	0
Pick1	0
Maff	1
Cby1	0
Gtpbp1	0
Apobec3	3
Syngr1	19
Mgat3	10
Mief1	11
Atf4	0
Tnrc6b	0
Adsl	0
Sgsm3	0
Xpnpep3	0
Rbx1	0
Ep300	9
L3mbtl2	0
Zc3h7b	0
Tef	9
Aco2	5
Csdc2	0
Xrcc6	2
Srebf2	10
Smdt1	0
Serhl	0
Pnpla3	3
Samm50	0
Nup50	2
Fam118a	0
Atxn10	1
Ttc38	5
Gramd4	0
Tafa5	9
Creld2	0
Pim3	0
Panx2	0
Trabd	17
Selenoo	0
Ppp6r2	10
Ncaph2	19
Mapk8ip2	10
Shank3	9
Tmem121b	17
Hdhd5	0
Atp6v1e1	1
Bid	0
Ess2	0
Hira	1
Ufd1	11
Cldn5	0
Arvcf	0
Trmt2a	3
Dgcr6	0
Klhl22	1
Pi4ka	0
Thap7	0
Ydjc	3
Ypel1	0
Mapk1	1
Ppm1f	0
Top3b	0
Zfp280b	6
Vpreb3	0
Chchd10	0
Ddt	0
Ggt5	2
Gucd1	0
Lrrc75b	3
Tfip11	0
Pitpnb	2
Chek2	3
Xbp1	0
Rhbdd3	3
Ap1b1	0
Thoc5	0
Nipsnap1	1
Zmat5	3
Sf3a1	13
Rnf215	3
Sec14l3	3
Sec14l4	0
Pes1	0
Dusp18	4
Morc2a	14
Selenom	0
Pla2g3	3
Pik3ip1	4
Patz1	0
Eif4enif1	0
Rtcb	1
Bpifc	0
Syn3	5
Large1	5
Rbfox2	8
Myh9	0
Txn2	0
Foxred2	0
Eif3d	1
Cacng2	7
Ift27	0
Pvalb	0
Tst	0
C1qtnf6	0
Sstr3	17
Rac2	3
Mfng	3
Lgals2	3
Ankrd54	0
1700088E04Rik	17
Slc16a8	3
Tmem184b	13
Ddx17	0
Fam227a	0
Josd1	1
Sun2	0
Nptxr	0
Cbx6	13
Cbx7	0
Pdgfb	0
Rpl3	19
Mrtfa	0
Slc25a17	0
Dnajb7	0
Chadl	0
Rangap1	0
Tob2	9
Phf5a	1
Polr3h	19
Pmm1	0
Desi1	20
Snu13	2
Tnfrsf13c	0
Naga	0
Ndufa6	1
Zfp957	6
Rrp7a	0
Poldip3	0
Cyb5r3	0
A4galt	0
Arfgap3	1
Pacsin2	2
Ttll1	0
Mcat	0
Scube1	0
Sult4a1	1
Rtl6	0
Phf21b	3
5031439G07Rik	0
Smc1b	0
Cerk	5
Brd1	15
Mlc1	7
Tubgcp6	13
Mapk12	5
Mapk11	5
Dennd6b	0
Sbf1	13
Sco2	3
Odf3b	0
Arsa	1
Chl1	4
Cntn6	5
Cntn4	0
Trnt1	8
Lrrn1	0
Itpr1	5
Bhlhe40	1
Arl8b	1
Grm7	20
Thumpd3	2
Setd5	0
Cpne9	2
Brpf1	0
Jagn1	0
Il17re	0
Il17rc	1
Creld1	0
Brk1	1
Irak2	3
Slc6a1	20
Atg7	11
Syn2	4
Tsen2	0
Mkrn2	11
Cand2	0
Hdac11	7
Fbln2	3
Tmem43	13
Lsm3	0
Slc6a6	1
4930590J08Rik	0
Nr2c2	8
Capn7	0
Eaf1	2
Btd	1
Galnt15	4
Oxnad1	1
Rab5a	9
Kat2b	7
Ube2e2	2
Ube2e1	2
Nr1d2	0
Rarb	0
Oxsm	0
Lrrc3b	0
Cmc1	2
Rbms3	7
Stt3b	2
Gpd1l	1
Cmtm8	0
Cmtm7	0
Cnot10	0
Ccr4	3
Fbxl2	2
Arpp21	8
Stac	0
Mlh1	0
Golga4	0
Tcea1	2
Itga9	0
Dlec1	0
Oxsr1	0
Xylb	0
Wdr48	2
Mobp	12
Myrip	8
Eif1b	2
Ctnnb1	0
Trak1	9
Ss18l2	1
Nktr	6
Zfp651	2
Gask1a	0
Snrk	1
Abhd5	0
Tcaim	1
Zkscan7	0
Zfp105	2
Kif15	0
Tgm4	16
Exosc7	0
Lars2	0
Sacm1l	2
Ccr9	0
Ccr5	0
Rtp3	3
Tdgf1	0
Tmie	0
Dhx30	0
Fbxw21	2
Arih2	2
P4htm	5
Wdr6	0
Klhdc8b	3
Tcta	0
Dag1	0
Bsn	13
Apeh	0
Rnf123	19
Rbm6	8
Rbm5	9
Gnat1	16
Slc38a3	0
Gnai2	2
Lsmem2	0
Cyb561d2	0
Dock3	6
Manf	0
Rbm15b	3
Rad54l2	0
Gpr62	3
Alas1	8
Phf7	18
Nisch	0
Stab1	16
Smim4	6
Gnl3	1
Spcs1	2
Itih3	3
Prkcd	5
Cacna1d	0
Il17rb	4
Cacna2d3	1
Ccdc66	6
Appl1	2
Pde12	2
Slmap	1
Abhd6	0
Rpp14	1
Pxk	12
Kctd6	0
Ptprg	0
Synpr	8
Gm11100	0
Atxn7	9
Slc25a26	2
Kbtbd8	2
Arl6ip5	1
Gpr27	3
Gxylt2	12
Robo2	0
Cadm2	0
Chmp2b	11
Zfp654	6
4930453N24Rik	0
Epha3	0
Nsun3	1
Arl6	2
Crybg3	12
Olfr173	0
Gpr15	0
St3gal6	4
Col8a1	0
Tbc1d23	1
Nit2	0
Tfg	5
Trmt10c	2
Cep97	0
Nxpe3	1
Nfkbiz	0
Alcam	0
Bbx	6
Dzip3	0
Trat1	0
Nectin3	0
Abhd10	1
Tagln3	19
Cd200	4
Slc35a5	5
Gtpbp8	0
Boc	0
Sidt1	0
Atp6v1a	1
Gramd1c	0
Tigit	0
Gap43	8
Arhgap31	0
Poglut1	2
Timmdc1	2
Adprh	0
Ndufb4	1
Gtf2e1	0
Eaf2	0
Slc15a2	4
Cd86	0
Fam162a	4
Dtx3l	0
Parp14	7
Slc49a4	1
Kalrn	0
Umps	0
Cfap100	3
Podxl2	0
Kbtbd12	0
Sec61a1	0
Rab7	1
Acad9	0
Efcc1	0
Copg1	1
Ift122	0
Atp2c1	5
Nek11	0
Nudt16	0
Ackr4	0
Uba5	1
Tmem108	4
Cdv3	0
Trf	7
Srprb	0
Cep63	0
Ephb1	13
Ppp2r3a	0
Pccb	4
Slc35g2	0
Nck1	2
Il20rb	0
Armc8	0
Mras	4
Esyt3	0
Faim	0
Mrps22	2
Clstn2	1
Slc25a36	2
Zbtb38	1
Rasa2	8
Atp1b3	1
Pls1	5
Trpc1	8
U2surp	15
Chst2	5
Dipk2a	2
Zic1	1
Gyg	7
Hps3	0
Rnf13	4
Tsc22d2	6
Eif2a	2
Selenot	1
Med12l	0
Mbnl1	4
P2ry1	0
Rap2b	0
Arhgef26	4
Mme	0
Gmps	6
Kcnab1	5
Tiparp	4
Ptx3	5
Rsrc1	18
Gfm1	1
Mfsd1	1
Smc4	0
Ppm1l	0
Nmd3	13
Serpini1	7
Mynn	2
Sec62	1
Gpr160	0
Phc3	0
Prkci	2
Skil	0
Cldn11	0
Fndc3b	0
Nlgn1	0
Naaladl2	0
Pik3ca	1
Mfn1	0
Actl6a	0
Ndufb5	1
Usp13	0
Ttc14	0
Fxr1	0
Sox2	7
Atp11b	0
Klhl24	1
Yeats2	0
Eif2b5	8
Dvl3	0
Ap2m1	1
Abcf3	1
Vwa5b2	0
Ece2	0
Psmd2	1
Eif4g1	0
Fam131a	0
Map3k13	0
Senp2	1
Dnajb11	1
Eif4a2	0
St6gal1	0
Lpp	0
Il1rap	0
Ostn	0
Ccdc50	7
Plaat1	0
Opa1	0
Hes1	0
Fam43a	0
Slc51a	16
Fbxo45	2
Nrros	3
Pigx	1
Pak2	4
Senp5	0
0610012G03Rik	1
Fyttd1	6
Lrch3	6
Rpl35a	2
Il5ra	0
Crbn	2
Srgap3	8
Lhfpl4	10
Camk1	0
Rpusd3	0
Prrt3	0
Emc3	1
Ghrl	3
Sec13	0
Atp2b2	20
Vgll4	4
Tamm41	14
Timp4	4
Raf1	11
Iqsec1	0
Wnt7a	0
Chchd4	0
Grip2	3
Mrps25	8
Rbsn	1
Sh3bp5	1
Mettl6	11
Hacl1	0
Ankrd28	1
Dph3	8
Tbc1d5	0
Efhb	0
Pp2d1	0
Nkiras1	11
Thrb	4
Top2b	2
Ngly1	8
Slc4a7	0
Eomes	1
Azi2	2
Gadl1	3
Cmtm6	1
Dync1li1	2
Glb1	18
Ubp1	9
Clasp2	0
Trank1	14
Epm2aip1	1
Rpl29	12
Lrrfip2	1
Acaa1a	2
Gorasp1	4
Cx3cr1	1
Ulk4	0
Cck	3
Sec22c	18
Hhatl	12
Ccdc13	3
Pomgnt2	9
Ano10	6
Zfp445	15
Zdhhc3	0
Cdcp1	3
Tmem158	0
Slc6a20b	0
Lztfl1	0
Fyco1	1
Xcr1	0
Lrrc2	0
Als2cl	0
Prss50	0
Ccdc12	0
Setd2	6
Scap	0
Elp6	0
Cspg5	0
Smarcc1	20
Map4	7
Cdc25a	0
Shisa5	4
Uqcrc1	0
Slc26a6	0
Ip6k2	1
Prkar2a	1
Slc25a20	4
Dalrd3	0
Impdh2	10
Qrich1	11
Qars	0
Usp19	0
Ccdc71	0
Usp4	10
Gpx1	0
Rhoa	7
Amigo3	3
Gmppb	3
Ip6k1	19
Tusc2	0
Rassf1	0
Nprl2	2
Cacna2d2	0
6430571L13Rik	0
Dcaf1	1
Rrp9	0
Pcbp4	1
Abhd14b	0
Dusp7	18
Wdr82	1
Bap1	2
Tnnc1	5
Pbrm1	15
Glt8d1	0
Nek4	11
Sfmbt1	6
Rft1	13
Tkt	0
Chdh	10
Actr8	1
Selenok	0
Tasor	0
Arhgef3	0
Asb14	0
Arf4	1
Dennd6a	0
Pdhb	1
Fam107a	4
Oit1	0
Thoc7	0
Psmd6	4
Prickle2	7
Adamts9	0
Magi1	0
Lrig1	0
Suclg2	0
Eogt	1
Tmf1	2
Uba3	1
Frmd4b	12
Eif4e3	0
Rybp	0
Shq1	2
Cntn3	5
Gbe1	1
Pou1f1	0
Cggbp1	2
Pros1	7
Stx19	0
Armc10	0
Riox2	11
Cldnd1	0
Cpox	0
Dcbld2	7
Tomm70a	1
Abi3bp	4
Impg2	0
Senp7	0
Zbtb11	6
Rpl24	19
Cblb	8
Cd47	6
Ift57	2
Cip2a	2
Dppa2	0
Atg3	2
Nepro	11
Cfap44	0
Usf3	6
Naa50	1
Zbtb20	7
Lsamp	2
Igsf11	0
B4galt4	3
Cd80	0
Gsk3b	0
Lrrc58	0
Rabl3	0
Polq	0
Iqcb1	2
Ccdc58	0
Wdr5b	0
Kpna1	2
Parp9	4
Hspbap1	0
Adcy5	5
Hacd2	2
Mylk	12
Ccdc14	4
Itgb5	7
Heg1	0
Slc12a8	3
Zfp148	0
Snx4	1
Osbpl11	2
Slc41a3	0
Aldh1l1	1
Zxdc	9
Tpra1	0
Mgll	0
Ruvbl1	1
Dnajb8	3
Rpn1	20
Cnbp	1
H1f10	0
Efcab12	6
Mbd4	2
Tmcc1	0
Pik3r4	6
Aste1	16
Mrpl3	0
Topbp1	18
Rab6b	1
Slco2a1	16
Ryk	1
Anapc13	1
Msl2	14
Stag1	8
Dzip1l	0
Dbr1	0
Pik3cb	1
Copb2	2
Rbp1	7
Tfdp2	0
Gk5	0
Xrn1	6
Atr	0
Pcolce2	0
Paqr9	0
Plod2	4
Plscr4	0
Plscr1	0
Zic4	0
Hltf	1
Cp	4
Tm4sf1	0
Wwtr1	7
Commd2	0
Pfn2	2
Serp1	0
Erich6	0
Siah2	0
Clrn1	0
Gpr171	3
P2ry14	0
P2ry12	0
Igsf10	0
Dhx36	1
Plch1	20
E130311K13Rik	2
Slc33a1	1
Ssr3	1
Ccnl1	6
Veph1	5
Lxn	0
Ift80	0
Trim59	0
Kpna4	2
B3galnt1	0
Sptssb	0
Sis	0
Wdr49	0
Pdcd10	0
Golim4	0
Mecom	0
Slc7a14	1
Rpl22l1	19
Eif5a2	5
Tnik	4
Pld1	12
Tnfsf10	0
Nceh1	1
Tbl1xr1	0
Zmat3	7
Kcnmb3	0
Gnb4	0
Mrpl47	11
Mccc1	18
Map6d1	0
Abcc5	0
Camk2n2	2
Clcn2	0
2510009E07Rik	4
Igf2bp2	0
Tra2b	2
Etv5	1
Dgkg	9
Masp1	0
Bcl6	0
P3h2	0
Fgf12	0
Mb21d2	1
Atp13a4	4
Atp13a3	1
Tmem44	0
Lsg1	2
Xxylt1	0
Acap2	6
Ppp1r2	1
Apod	0
Tfrc	1
Zdhhc19	3
Pcyt1a	1
Ubxn7	6
Rnf168	0
Smco1	0
Cep19	0
Ncbp2	1
Dlg1	8
Bdh1	8
Rubcn	9
Iqcg	4
Pigg	0
Pcgf3	0
Tmem175	0
Idua	0
Fgfrl1	0
Maea	0
Uvssa	0
Fgfr3	4
Nsd2	15
Nat8l	10
Rnf4	0
Fam193a	9
Add1	4
Grk4	1
Zbtb49	0
Nsg1	20
Evc	3
Wfs1	0
Mrfap1	1
Bloc1s4	0
D5Ertd579e	1
Tbc1d14	4
Tada2b	0
Trmt44	0
Cpeb2	9
Cc2d2a	0
Bst1	0
Cd38	4
Lap3	0
Med28	2
Ncapg	2
5730480H06Rik	0
Pi4k2b	0
Zcchc4	0
Anapc4	1
Smim20	1
Rbpj	0
Stim2	7
Pcdh7	4
Nwd2	5
0610040J01Rik	0
Pttg1	0
Klf3	4
Fam114a1	0
Klhl5	0
Wdr19	6
Klb	3
Lias	5
Ube2k	2
N4bp2	6
Rhoh	3
Nsun7	0
Uchl1	1
Limch1	0
Tmem33	2
Slc30a9	0
Guf1	0
Gabrb1	4
Atp10d	4
Slain2	2
Ociad1	0
Dcun1d4	0
Rasl11b	1
Pdgfra	0
Kit	9
Srd5a3	18
Tmem165	0
Exoc1	0
C530008M17Rik	0
Paics	7
Srp72	1
Rest	7
Polr2b	2
Adgrl3	4
Stap1	0
Csn1s1	0
Csn3	0
Utp3	1
Rufy3	8
Mob1b	7
Dck	2
Slc4a4	4
Mthfd2l	0
Parm1	5
Uso1	0
Shroom3	0
Septin11	7
Ccng2	1
Mrpl1	0
Anxa3	0
Bmp2k	2
Prdm8	3
Enoph1	1
Cops4	11
Mrps18c	0
Gpat3	8
Cds1	1
Arhgap24	0
Aff1	7
Nudt9	11
Dmp1	3
Spp1	7
Pkd2	15
Herc6	0
Herc3	1
Tigd2	2
Ccser1	0
Grid2	5
Smarcad1	0
Pdlim5	0
Rap1gds1	2
Metap1	8
Mttp	0
Dapp1	0
Nfkb1	0
Cisd2	2
Tet2	0
Aimp1	1
Sgms2	6
Cyp2u1	14
Hadh	0
Rpl34	0
Ostc	2
Sec24b	1
Gar1	0
Rrh	1
Egf	3
Ap1ar	1
Ank2	8
Ugt8a	12
Ndst3	0
Mettl14	6
Synpo2	4
Usp53	4
Exosc9	1
4932438A13Rik	0
Fgf2	0
Spata5	6
Intu	0
Hspa4l	0
Plk4	0
Abhd18	2
Larp1b	7
Jade1	0
D3Ertd751e	2
Pcdh10	4
Noct	1
Naa15	6
Rab33b	8
Mgst2	0
Scoc	18
Elmod2	8
Zfp330	1
Usp38	2
Gab1	12
Smarca5	1
Abce1	2
Smad1	1
Mmaa	0
Lsm6	1
Tmem184c	2
Arhgap10	7
Fam160a1	0
Arfip1	2
Fhdc1	0
Trim2	0
Tmem131l	0
Gucy1a1	5
Gucy1b1	1
Tdo2	3
Glrb	1
Gria2	15
Etfdh	7
Fnip2	14
Rapgef2	5
Tma16	0
Klhl2	1
Msmo1	2
Cpe	7
Tll1	8
Palld	1
Clcn3	2
Galntl6	5
Galnt7	0
Sap30	3
Cep44	0
Wdr17	8
Arxes2	1
Neil3	0
Cdkn2aip	2
Ing2	0
Trappc11	2
Stox2	9
Primpol	0
Slc25a4	1
Snx25	6
Ankrd37	0
Tlr3	7
Cyp4v3	0
Triml1	0
Mtrf1l	0
Frg1	1
Atp5k	2
Cplx1	2
Gak	1
Dgkq	16
Slc26a1	3
Rnf212	0
Ctbp1	0
Fam53a	0
Slbp	2
Tmem129	0
Letm1	13
Poln	0
Mxd4	0
Zfyve28	9
Nop14	6
Lrpap1	1
Stx18	11
Crmp1	0
Gm1043	0
Jakmip1	0
Ppp2r2c	0
Grpel1	11
Afap1	0
Ablim2	1
Acox3	13
Slc2a9	0
Wdr1	4
Zfp518b	0
Hs3st1	0
Rab28	2
Bod1l	6
Fbxl5	2
Prom1	0
Tapt1	0
Qdpr	0
Fam184b	3
Lcorl	0
Kcnip4	0
Ppargc1a	0
Dhx15	2
Ccdc149	0
Lgi2	0
Sel1l3	8
Arap2	5
Rell1	4
Tlr1	4
Rfc1	1
Ugdh	1
Smim14	2
Pds5a	0
Rbm47	3
Apbb2	12
Atp8a1	0
Kctd8	5
Gnpda2	2
Gabrg1	4
Gabra2	7
Gabra4	7
Commd8	2
Corin	0
Nfxl1	0
Cnga1	0
Txk	3
Fryl	0
Sgcb	1
Usp46	1
Scfd2	0
Lnx1	5
Chic2	18
Kdr	0
Clock	8
Aasdh	2
Ppat	1
Hopx	4
Noa1	1
Igfbp7	0
Epha5	5
Cenpc1	6
Uba6	2
Tmprss11d	0
Tmprss11a	0
Ythdc1	15
Jchain	0
Grsf1	8
Ankrd17	0
Btc	3
Rchy1	0
Cdkl2	5
G3bp2	8
Naaa	0
Cxcl11	0
Nup54	1
Scarb2	4
Sowahb	3
Ccni	1
Paqr3	2
Prkg2	0
Rasgef1b	0
Hnrnpd	1
Hnrnpdl	1
Coq2	0
Abraxas1	2
Wdfy3	8
Tecr	7
Hsd17b13	0
Hsd17b11	1
Sparcl1	7
Ppm1k	0
Nap1l5	1
Fam13a	0
Snca	8
Hpgds	1
Unc5c	5
Tspan5	2
Eif4e	0
Adh5	11
Trmt10a	3
Lamtor3	0
Dnajb14	1
H2az1	2
Emcn	0
Ppp3ca	1
Slc39a8	5
Manba	0
Ube2d3	0
Slc9b1	4
Slc9b2	2
Bdh2	4
Cxxc4	1
Ppa2	2
Ints12	0
Tbck	14
Dkk2	0
Lef1	5
Etnppl	7
Col25a1	3
Casp6	0
Elovl6	5
Tifa	2
Ndst4	0
Tram1l1	1
Sec24d	0
1810037I17Rik	7
Pde5a	0
Mad2l1	1
Ndnf	5
Tnip3	0
Anxa5	7
Ccna2	6
Trpc3	5
Il21	3
Ankrd50	1
Mfsd8	11
Pgrmc2	1
Sclt1	0
Terf1	0
Slc7a11	4
Elf2	2
Mgarp	0
Ndufc1	2
Setd7	5
Maml3	0
Clgn	2
Tbc1d9	4
Rnf150	0
Inpp4b	2
Anapc10	2
Otud4	14
Zfp827	9
Slc10a7	0
Prmt9	0
Nr3c2	1
Lrba	0
Sh3d19	0
Gatb	0
Fbxw7	2
Tmem154	0
Tigd4	0
Sfrp2	0
Plrg1	1
Map9	11
Ctso	7
Gask1b	7
4930579G24Rik	5
Ppid	2
Fstl5	11
Naf1	14
Npy1r	5
Marchf1	0
Gk	0
Spock3	4
Cbr4	8
Sh3rf1	4
Nek1	0
Hpf1	1
Mfap3l	20
Hmgb2	10
Scrg1	4
Fbxo8	4
Hpgd	0
Gpm6a	1
Spata4	0
Vegfc	4
Rwdd4a	6
Enpp6	12
Irf2	0
Cenpu	5
Acsl1	2
Cfap97	2
Lrp2bp	0
Ufsp2	2
Sorbs2	0
Fat1	7
Lrrc14b	3
Sdha	1
Exoc3	0
Cep72	0
Ndufs6	2
Srd5a1	0
Tent4a	0
Adcy2	7
Mtrr	6
Cct5	1
Marchf6	1
Ankrd33b	3
Trio	0
Otulin	14
Basp1	10
6030458C11Rik	2
Pdzd2	0
Sub1	1
Npr3	3
Tars	2
Rai14	0
Brix1	1
Dnajc21	6
Il7r	0
Slc1a3	7
Nipbl	6
Wdr70	1
AW549877	1
Ghr	0
Zfp131	1
Nim1k	0
Mrps30	0
Parp8	4
Itga2	12
Fst	0
Ndufs4	11
Snx18	3
Gpx8	0
Mtrex	1
Il31ra	0
Map3k1	0
Rab3c	20
Kif2a	0
Rgs7bp	5
Cwc27	1
Ppwd1	0
Trappc13	11
Erbin	0
Pik3r1	7
Slc30a5	1
Ccnb1	1
Cenph	0
Mrps36	0
Cdk7	0
Rad17	2
Marveld2	0
Bdp1	6
Mccc2	1
Map1b	21
Ptcd2	2
Tnpo1	2
Fcho2	2
Btf3	1
Fundc2	0
Utp15	1
Hexb	0
Hmgcr	1
Polk	8
Sv2c	0
F2rl1	0
Aggf1	1
Pde8b	2
Scamp1	2
Bhmt2	0
Jmy	0
Tent2	6
Msh3	0
Rasgrf2	12
Zcchc9	0
Atg10	0
Xrcc4	18
Cox7c	19
Rasa1	2
Adgrv1	6
Nr2f1	4
Slf1	21
Arsk	11
Rfesd	0
Rhobtb3	4
Cast	0
Lnpep	0
Rgmb	0
Fam174a	1
Pam	0
Ppip5k2	15
Fer	0
Slc25a46	1
Camk4	0
Apc	2
Srp19	0
Dcp2	0
Ythdc2	2
Kcnn2	4
Ap3s1	0
Commd10	0
Dmxl1	2
Tnfaip8	3
Hsd17b4	1
Prr16	0
Srfbp1	2
Snx2	1
Snx24	5
Csnk1g3	2
Gramd3	4
Phax	1
Lmnb1	0
Megf10	5
Prrc1	0
Ctxn3	3
Slc12a2	12
Isoc1	4
Minar2	0
Lyrm7	2
Cdc42se2	1
Csf2	3
Slc22a4	0
Rad50	1
Il4	0
Sowaha	10
Uqcrq	0
Leap2	0
Hspa4	2
Ube2b	1
Jade2	0
Sec24a	15
Caml	18
Ddx46	1
B230219D22Rik	6
Txndc15	0
Pcbd2	0
Tgfbi	0
Smad5	2
Pkd2l2	0
Kif20a	0
Fam53c	14
Kdm3b	8
Reep2	9
Egr1	0
Ctnna1	7
Paip2	1
Ube2d2a	0
Cxxc5	8
Psd2	20
Pura	13
Igip	1
Cystm1	5
Slc4a9	3
Slc35a4	1
Tmco6	0
Wdr55	0
Hars2	0
Zmat2	1
Pcdhb13	4
Pcdhb20	1
Pcdhb22	0
Rell2	2
Dele1	9
Rnf14	1
Ndfip1	1
Arhgap26	5
Rbm27	2
Tcerg1	0
Stk32a	0
Spink10	0
Fbxo38	6
Adrb2	4
Ablim3	0
Afap1l1	0
Grpel2	1
Pcyox1l	0
Arhgef37	12
Ppargc1b	0
Slc26a2	2
Slc6a7	1
Tcof1	0
Ndst1	7
Synpo	3
Myoz3	0
Gpx3	0
Gm2a	7
Slc36a1	0
G3bp1	1
Gria1	7
Mfap3	0
Sap30l	0
Larp1	9
Cnot8	1
Mrpl22	15
Cyfip2	9
Nipal4	16
4921536K21Rik	3
Thg1l	0
Lsm11	2
Ublcp1	2
Adra1b	6
Ttc1	0
Gabra6	1
Gabra1	2
Gabrg2	0
Ccng1	1
Hmmr	0
Mat2b	1
Tenm2	0
Wwc1	4
Rars	1
Fbll1	0
Kcnip1	4
Ranbp17	5
Tlx3	0
Ergic1	0
Atp6v0e	4
Crebrf	6
Cpeb4	0
Nsg2	21
Msx2	4
Sfxn1	2
Cplx2	10
Simc1	6
Arl10	0
Higd2a	0
Faf2	0
Eif4e1b	17
Tspan17	0
Zfp346	0
Nsd1	9
Prelid1	1
Tmed9	2
B4galt7	0
Rmnd5b	2
Hnrnpab	0
Zfp2	0
Zfp354c	8
Rufy1	0
Canx	4
Sqstm1	10
Cnot6	1
Btnl9	1
Olfr1396	0
Trim41	12
Ccdc127	0
Slc9a3	5
Tppp	12
Brd9	14
Tert	0
Clptm1l	1
Lpcat1	13
Mrpl36	0
Med10	0
Nsun2	1
Sema5a	5
Atpsckmt	0
Cmbl	4
Ctnnd2	7
Ank	20
Marchf11	5
Zfp622	1
Retreg1	0
Myo10	4
Cdh18	21
Drosha	6
Golph3	2
Zfr	2
Rad1	0
Lmbrd2	2
Nadk2	0
Ranbp3l	4
Cplane1	0
Nup155	2
Lifr	0
Rictor	0
Fyb	4
Ttc33	0
Prkaa1	2
C6	0
Plcxd3	2
Oxct1	1
Selenop	0
Ccl28	0
Hmgcs1	1
Tmem267	1
4833420G17Rik	0
Paip1	1
Fgf10	3
Hcn1	5
Emb	0
Mocs2	2
Arl15	2
Dhx29	1
Plpp1	0
Il6st	4
Mier3	2
Plk2	0
Pde4d	5
Elovl7	4
Ercc8	0
Smim15	1
Dimt1	11
Isca1	2
Srek1ip1	0
Trim23	2
Sgtb	0
Cd180	0
Ccdc125	0
Mrps27	2
Ankra2	1
Gfm2	2
Fam169a	2
Col4a3bp	2
Poc5	0
F2rl2	3
Wdr41	2
Ap3b1	6
Lhfpl2	7
Arsb	0
Dmgdh	4
Homer1	0
Mtx3	5
Serinc5	7
Ankrd34b	0
Ssbp2	0
Tmem167	1
Hapln1	0
Edil3	12
Ccnh	6
Tmem161b	2
Mef2c	5
Cetn3	2
Mblac2	1
Lysmd3	6
Arrdc3	7
Fam172a	2
Mctp1	8
Ttc37	1
Spata9	0
Ell2	1
Pcsk1	1
Erap1	2
Lix1	4
Riok2	0
Chd1	6
St8sia4	0
Gin1	0
Nudt12	18
Efna5	5
Fbxl17	3
Pja2	1
Stard4	5
Nrep	1
Epb41l4a	0
Reep5	1
Mcc	4
Trim36	12
Pggt1b	0
Fem1c	1
Atg12	2
Dtwd2	0
Cep120	6
Zfp608	0
Aldh7a1	4
C330018D20Rik	0
Fbn2	3
Hint1	19
Rapgef6	2
Fnip1	6
P4ha2	1
Irf1	0
Kif3a	0
Septin8	0
Shroom1	3
Aff4	6
Zcchc10	1
9530068E07Rik	0
Vdac1	11
Skp1a	1
Cdkl3	15
Cdkn2aipnl	1
Sar1b	1
Macroh2a1	1
Cxcl14	0
Spock1	0
Klhl3	0
Hnrnpa0	0
Fam13b	1
Nme5	0
Brd8	0
Cdc23	0
Cdc25c	0
Etf1	1
Hspa9	20
Lrrtm2	6
Sil1	0
Slc23a1	0
Dnajc18	1
Nrg2	0
Pfdn1	0
Hbegf	0
Sra1	6
Ndufa2	0
Hars	1
Taf7	2
Diaph1	0
Hdac3	0
Fchsd1	0
Gnpda1	0
Fgf1	4
Nr3c1	0
Yipf5	1
Lars	11
Gpr151	0
Ppp2r2b	7
Dpysl3	0
Jakmip2	0
Csnk1a1	1
Pde6a	0
Csf1r	0
Camk2a	0
Rps14	1
Rbm22	6
Dctn4	0
Anxa6	1
Fat2	9
Sparc	7
Atox1	0
Fam114a2	0
Gm12248	4
BC053393	0
Med7	2
Fndc9	0
Clint1	1
Ebf1	15
Rnf145	0
Pwwp2a	0
Ccnjl	9
Slu7	1
Atp10b	0
Gabrb2	0
Nudcd2	0
Pank3	6
Slit3	9
Lcp2	0
Kcnmb1	0
Fbxw11	1
Stk10	9
Ubtd2	2
Dusp1	0
4833439L19Rik	1
Cltb	0
Rnf44	10
Gprin1	2
Sncb	13
Uimc1	0
Rab24	0
Mxd3	17
Lman2	2
Dbn1	0
Ddx41	11
Prop1	3
Phykpl	1
Col23a1	3
Clk4	8
Zfp354a	0
Adamts2	0
Hnrnph1	0
Mgat4b	10
Mrnip	0
Tbc1d9b	0
Rnf130	12
Mapk9	2
Gfpt2	0
Mgat1	0
Zfp62	0
Olfr56	0
Trim7	0
Rack1	1
Trim52	6
Dusp22	0
Foxq1	3
Foxf2	0
Foxc1	0
Wrnip1	1
Nqo2	0
Tubb2a	0
Prpf4b	1
Cdyl	0
Fars2	0
Ly86	1
Riok1	2
Snrnp48	0
Bmp6	0
Gcnt2	0
Pak1ip1	2
Tmem14c	0
Hivep1	0
Edn1	0
Phactr1	0
Sirt5	0
Nol7	0
Rnf182	7
Cd83	2
Jarid2	0
Gmpr	0
Cap2	5
Fam8a1	0
Kdm1b	14
Rnf144b	7
Id4	4
Cdkal1	2
Sox4	0
Nrsn1	0
Mrs2	11
Aldh5a1	4
Acot13	2
Gmnn	0
Hfe	0
Gm36028	2
Btn1a1	3
Abt1	0
Zscan26	0
Olfr137	0
Ppp1r11	5
Prr3	2
Abcf1	1
Atat1	13
Gtf2h4	1
Nfkbil1	3
Prrc2a	2
Apom	0
Csnk2b	0
Ly6g6f	16
C2	0
Brd2	6
Slc39a7	2
Pfdn6	0
Zbtb9	0
Pacsin1	9
Snrpc	0
Scube3	3
Fance	3
Lhfpl5	0
Mapk14	1
Brpf3	0
Pnpla1	3
Kctd20	0
Srsf3	1
Cdkn1a	1
BC004004	18
Pi16	0
Fgd2	3
Pim1	4
Tbc1d22b	0
Rnf8	0
Cmtr1	0
Zfand3	0
Dnah8	3
Daam2	12
Apobec2	3
Mdfi	0
Bysl	11
Bicral	8
Rpl7l1	0
Ptcra	0
Cnpy3	0
Gnmt	0
Ppp2r5d	0
Klhdc3	19
Klc4	2
Srf	0
Cul9	0
Ttbk1	0
Slc22a7	0
Abcc10	0
Tjap1	0
Polr1c	0
Polh	0
Rsph9	3
Vegfa	1
Tmem63b	0
Hsp90ab1	1
Tmem151b	13
Spats1	0
Runx2	0
Enpp4	2
Slc25a27	2
Tdrd6	2
Cd2ap	6
Cenpq	0
Tfap2b	20
Paqr8	0
Fbxo9	1
Lrrc1	0
Mlip	4
Bend6	1
Zfp451	0
Bag2	0
Prim2	0
Fkbp1a	0
Ptp4a1	1
Phf3	1
Adgrb3	2
Fam135a	1
Sdhaf4	1
Smap1	1
Ogfrl1	5
Rims1	8
Mto1	2
Senp6	0
Myo6	0
Irak1bp1	0
Sh3bgrl2	4
Ttk	0
Bckdhb	20
Tpbg	0
Dop1a	0
Prss35	3
Ripply2	0
Cyb5r4	6
Mrap2	0
Nt5e	4
Zfp292	6
Smim8	0
Slc35a1	0
Orc3	0
Pnrc1	0
Ankrd6	0
Casp8ap2	8
Manea	0
Fut9	0
Ufl1	7
Klhl32	12
Pou3f2	0
Grik2	8
Qrsl1	8
Mtres1	0
Sobp	1
Foxo3	0
Cep57l1	0
Smpd2	0
Fig4	1
Amd1	1
Gtf3c6	0
Slc16a10	5
Mfsd4b5	0
Ccn6	0
Fam229b	0
Marcks	0
Nt5dc1	12
Rwdd1	2
Rsph4a	0
Dcbld1	0
Nus1	1
Slc35f1	7
Pln	0
Asf1a	1
Hsf2	2
Pkib	1
Fabp7	0
Smpdl3a	8
Clvs2	0
Nkain2	0
Hey2	0
Ncoa7	1
Hint3	0
Trmt11	2
Cenpw	0
Rnf146	18
Tmem200a	16
Akap7	0
Arg1	0
Enpp1	4
Eya4	3
Tcf21	0
Tbpl1	0
Myb	0
Pde7b	4
Arfgef3	21
Heca	0
Vta1	0
Aig1	1
Pex3	0
Phactr2	5
Ltv1	2
Stx11	3
Grm1	5
Stxbp5	9
Samd5	7
Sash1	7
Ust	0
Tab2	7
Sumo2	6
Ginm1	6
Pcmt1	2
Ppp1r14c	0
Mthfd1l	0
Akap12	9
Armt1	1
Oprm1	0
Scaf8	9
Tiam2	0
Arid1b	0
Snx9	4
Synj2	12
Gtf2h5	2
Tulp4	11
Tmem181a	15
Sytl3	0
Wtap	2
Acat2	1
Mrpl18	2
Mas1	0
Igf2r	9
Map3k4	2
Pacrg	4
Qk	4
Ccr6	0
Afdn	6
Smoc2	0
1600012H06Rik	2
9030025P20Rik	0
Fam120b	0
Tbp	1
Exoc2	2
Gmds	10
Mylk4	0
Serpinb6a	0
Tubb2b	4
Slc22a23	12
Rpp40	0
Nrn1	1
F13a1	4
Ssr1	7
Tfap2a	20
Mak	2
Synb	3
Nedd9	2
Gfod1	1
Ranbp9	0
Mcur1	4
Dtnbp1	5
Atxn1	0
Nup153	20
Nhlrc1	0
Tpmt	1
Dek	1
Mboat1	0
Gpld1	8
D130043K22Rik	8
Tdp2	0
BC005537	1
Ripor2	0
H2bc6	1
H1f3	2
Zfp322a	0
H2bc21	0
Zscan12	1
Trim27	0
Olfr1369-ps1	0
Olfr109	0
Gabbr1	7
Rnf39	3
Gnl1	1
Ppp1r10	0
Dhx16	0
Nrm	0
Mdc1	9
Flot1	0
Ier3	0
Sfta2	0
Cchcr1	0
Gpank1	0
Abhd16a	0
Ly6g6c	0
Vwa7	10
Hspa1l	0
Ehmt2	10
Zbtb12	3
Nelfe	0
Dxo	0
Fkbpl	3
BC051142	0
Tap2	0
Psmb8	4
H2-DMa	4
Rxrb	0
Daxx	0
Cuta	2
Bak1	0
Uqcc2	0
Lemd2	9
Grm4	10
Ilrun	2
Taf11	1
Tead3	0
Tulp1	3
Srpk1	2
Slc26a8	0
Bnip5	16
Stk38	6
Ppil1	0
Mtch1	0
Ccdc167	0
Mdga1	0
Btbd9	8
Glo1	4
Saysd1	0
Mocs1	2
Unc5cl	3
Oard1	0
Usp49	0
Med20	2
Ccnd3	0
Guca1b	3
Mrps10	2
Tbcc	0
2310039H08Rik	3
Pex6	0
Mea1	5
Cul7	0
Mrpl2	5
Dnph1	0
Zfp318	0
Dlk2	0
Yipf3	1
Mrps18a	0
Slc35b2	0
Tcte1	11
Aars2	0
Supt3	2
Clic5	0
Enpp5	1
Rcan2	0
Pla2g7	0
Adgrf5	4
Tnfrsf21	0
Mmut	1
Il17f	3
Gsta3	0
Gcm1	0
Elovl5	0
Gclc	2
Klhl31	16
Hmgcll1	5
Bmp5	0
Dst	0
Rab23	0
Khdrbs2	5
Lmbrd1	2
B3gat2	11
Slc17a5	0
Cox7a2	1
Tmem30a	1
Htr1b	2
Phip	6
Hmgn3	0
Lca5	0
Elovl4	1
Ibtk	2
Pgm3	2
Me1	1
Snap91	1
Cep162	0
Tbx18	5
Snx14	0
Syncrip	1
Rars2	1
Akirin2	1
Cnr1	1
Rngtt	2
Srsf12	1
Ube2j1	8
Rragd	6
Mdn1	0
Bach2	8
Map3k7	0
Epha7	8
Gpr63	5
Ndufaf4	1
Faxc	0
Coq3	0
Pnisr	0
Usp45	1
Ccnc	2
Hace1	0
Bves	0
Prep	1
Atg5	1
Rtn4ip1	8
Pdss2	18
Sec63	18
Ostm1	0
Snx3	0
Sesn1	0
Cd164	2
Ak9	2
Wasf1	15
Mettl24	0
Ddo	0
Cdk19	2
Rev3l	0
Traf3ip2	4
Fyn	7
Tube1	0
Hdac2	2
Hs3st5	0
Tspyl4	1
Tspyl1	1
Zup1	0
Gopc	1
Cep85l	6
Mcm9	8
Fam184a	0
Man1a	5
Tbc1d32	2
Serinc1	1
Echdc1	2
Themis	0
Ptprk	5
Epb41l2	4
Ccn2	0
Stx7	11
Slc2a12	0
Sgk1	4
Aldh8a1	0
Hbs1l	2
Ahi1	0
Mtfr2	0
Bclaf1	0
Map7	1
Map3k5	1
Ifngr1	0
Nhsl1	4
Reps1	0
Cited2	0
Hivep2	21
Adat2	0
Fuca2	7
Sf3b5	0
Epm2a	0
Fbxo30	1
Shprh	6
Katnbl1	0
Zc3h12d	0
Ppil4	14
Lats1	6
Nup43	8
Lrp11	0
Zbtb2	0
Rmnd1	8
Syne1	8
Rgs17	0
Ipcef1	8
Cnksr3	4
Tfb1m	0
Tmem242	19
Serac1	2
Dynlt1f	0
Ezr	7
Rsph3a	0
Tagap	0
Sod2	1
Tcp1	1
Slc22a2	0
Agpat4	0
Prkn	0
Pde10a	1
Prr18	12
Mpc1	0
Rps6ka2	0
Phf10	7
Dll1	3
Psmb1	0
Pdcd2	1
Fam20c	16
Sun1	0
Get4	0
Gpr146	0
Uncx	3
Mafk	0
Nudt1	0
Eif3b	2
Lfng	0
Ttyh3	10
Amz1	3
Foxk1	0
Ap5z1	16
Wipi2	0
Fscn1	12
Aimp2	1
Ankrd61	0
Usp42	7
Rac1	1
E130309D02Rik	0
Zfp316	2
Mios	11
Glcci1	8
Phf14	0
Tmem106b	2
Scin	0
Arl4a	0
Bzw2	0
Tspan13	1
Ahr	0
Hdac9	0
Itgb8	4
Sp4	6
Dnah11	3
Klhl7	2
Nupl2	2
Gpnmb	5
Ccdc126	1
Fam221a	0
Npy	0
Mpp6	4
Nfe2l3	0
Cbx3	1
Snx10	0
Tax1bp1	1
Creb5	0
Chn2	8
Prr15	3
Wipf3	10
Plekha8	1
Mturn	12
Znrf2	1
Gars	1
Adcyap1r1	13
Ppp1r17	5
Avl9	1
Fkbp9	5
Septin7	2
Anln	0
Epdr1	5
Yae1d1	14
Rala	2
Cdk13	4
Sugct	0
Mrpl32	0
Hecw1	20
Blvra	0
Ykt6	1
Ogdh	0
Ramp3	0
Adcy1	9
Cdc14b	3
Haus6	0
Vstm2a	0
Egfr	7
Lancl2	8
Mrps17	0
Nipsnap2	0
Cct6a	1
Tnrc18	13
Vkorc1l1	1
Asl	10
Crcp	1
Tpst1	1
Rabgef1	0
Tmem248	1
Auts2	0
Galnt17	0
Bud23	1
Eif4h	2
Gtf2ird1	0
Gtf2i	2
Rhbdd2	1
Por	1
Mdh2	0
Srrm3	9
Hspb1	4
Dtx2	0
Ccdc146	0
Ptpn12	0
Rsbn1l	1
Phtf2	15
Gnai1	2
Grm3	4
4932411N23Rik	0
Crot	2
Dbf4	0
Adam22	0
Steap2	0
Gtpbp10	0
Cldn12	2
Cdk14	0
Fzd1	3
Akap9	8
Ankib1	7
Gatad1	0
Rbm48	0
Vps50	0
Gngt1	0
Gng11	7
Col1a2	0
Casd1	8
Peg10	6
Ppp1r9a	0
Dync1i1	0
Dlx6	3
Sdhaf3	0
Lmtk2	6
Bhlha15	0
Bri3	0
Arpc1b	0
Arpc1a	5
Bud31	0
Zkscan5	0
Zfp655	9
Zscan25	0
Zkscan1	0
Zscan21	15
Cops6	1
Ap4m1	10
Cnpy4	0
Mblac1	0
Lamtor4	10
Stag3	3
Mepce	10
Agfg2	0
Fbxo24	3
Pcolce	0
Mospd3	16
Gnb2	0
Pop7	0
Zan	3
Srrt	14
Trim56	0
Ap1s1	0
Znhit1	0
Col26a1	0
Cux1	9
Orai2	1
Lrwd1	4
Fam185a	0
Lrrc17	0
Pmpcb	2
Psmc2	0
Lhfpl3	4
Kmt2e	1
Rint1	18
Prkar2b	21
Hbp1	2
Gpr22	5
Dus4l	4
Bcap29	1
Cbll1	15
Dld	2
Dnajb9	1
Lrrn3	20
Zfp277	0
Ifrd1	0
Lsmem1	2
Foxp2	0
Tes	1
Cav2	0
Cav1	0
Capza2	1
Lsm8	11
Kcnd2	1
Ing3	1
Wnt16	0
Ptprz1	4
Arf5	10
Snd1	0
Hilpda	0
Calu	2
Ccdc136	0
Atp6v1f	19
Irf5	3
Tspan33	0
Smo	0
Ahcyl2	4
Strip2	1
Nrf1	18
Klhdc10	1
Cpa2	3
Mest	0
Mkln1	7
Exoc4	15
Bpgm	1
Cald1	0
Agbl3	1
Tmem140	12
Stra8	0
Trim24	0
Ttc26	0
Ubn2	14
Tbxas1	4
Gm42420	0
Ndufb2	10
Agk	0
Ssbp1	0
Tmem139	3
Casp2	6
Clcn1	16
Zyx	19
Olfr446	3
Gm7102	1
Cntnap2	0
Cul1	0
Zfp398	0
Zfp282	9
Zfp212	0
Atp6v0e2	10
Lrrc61	0
Repin1	1
Zfp141	3
Gimap8	0
Slc4a2	0
Agap3	0
Nub1	0
Galnt11	18
Actr3b	1
Dpp6	0
Insig1	1
En2	0
Rbm33	0
Rnf32	0
Nom1	4
Ube3c	6
Wdr60	0
Pdgfa	4
Prkar1b	0
Adap1	0
3110082I17Rik	0
Zfand2a	0
Ints1	13
Mrm2	1
Brat1	0
Gna12	0
Mmd2	4
Fbxl18	0
Gm17087	0
Eif2ak1	0
Cyth3	5
Fam220a	5
Daglb	2
Kdelr2	2
Zfp12	0
Rpa3	0
Ica1	0
Ndufa4	0
Thsd7a	5
Etv1	1
Dgkb	5
Agmo	4
Ankmy2	1
Snx13	2
Twistnb	0
Macc1	0
Cdca7l	5
Rapgef5	12
Igf2bp3	0
Tra2a	2
Gsdme	4
4921507P07Rik	0
Hnrnpa2b1	0
Skap2	21
Hoxa7	3
Hibadh	1
Jazf1	0
Tril	0
Scrn1	0
Fkbp14	0
Nod1	0
Ggct	1
Neurod6	0
Pde1c	0
Lsm5	0
Kbtbd2	2
Nt5c3	2
Rp9	0
Dpy19l1	10
Herpud2	2
9530077C05Rik	0
Aoah	0
Elmo1	5
Amph	1
Vps41	2
Inhba	0
AW209491	6
Psma2	1
Pgam2	10
Camk2b	13
Nudcd3	1
Tmed4	1
H2az2	1
Purb	1
Myo1g	16
Nacad	2
Tbrg4	2
Igfbp3	0
Tns3	7
Hus1	15
Zpbp	3
Fignl1	0
Ddc	3
Grb10	9
Sec61g	2
Psph	2
Phkg1	0
Chchd2	2
Gusb	0
Sbds	0
Caln1	8
Nsun5	0
Trim50	3
Baz1b	6
Bcl7b	14
Tbl2	0
Dnajc30	0
Rfc2	0
Rcc1l	17
Hip1	2
Ccl24	0
Styxl1	0
Ywhag	11
Gsap	5
Tmem60	0
Magi2	2
Sema3c	12
Cacna2d1	8
Pclo	21
Sema3e	5
Sema3a	5
Sema3d	0
Tmem243	0
Abcb4	0
Slc25a40	0
Sri	7
Cyp51	11
Lrrd1	0
Krit1	0
Pex1	2
Hepacam2	0
Sgce	2
Pon2	4
Pdk4	4
Asns	1
Tecpr1	10
Baiap2l1	0
Tmem130	10
Pdap1	0
Zkscan14	1
Gjc3	0
Mcm7	14
Taf6	6
Gal3st4	16
Zcwpw1	0
Ppp1r35	10
Tsc22d4	2
Tfr2	0
Actl6b	2
Gigyf1	13
Ufsp1	0
Ache	0
Vgf	3
Plod3	0
Ift22	0
Polr2j	0
Napepld	0
Dnajc2	0
Reln	21
Orc5	1
Srpk2	11
Pus7	0
Atxn7l1	0
Sypl	0
Ccdc71l	3
Cog5	2
Slc26a3	0
Lamb1	8
Nrcam	0
Pnpla8	2
Dock4	2
Tmem168	1
Bmt2	0
Gpr85	0
2610001J05Rik	0
Cttnbp2	5
Tspan12	0
Fam3c	2
Aass	4
Cadps2	0
Slc13a1	0
Ndufa5	0
Wasl	0
Tmem229a	0
Gpr37	12
Pot1a	0
Zfp800	6
Gcc1	0
Lrrc4	8
Rbm28	0
Impdh1	0
Opn1sw	16
Kcp	0
Tnpo3	1
Cdc26	0
Ube2h	2
Zc3hc1	8
Tmem209	0
Podxl	0
Plxna4	0
Chchd3	0
Akr1b3	1
Cyren	11
Wdr91	0
Cnot4	14
Slc13a4	0
Ptn	7
Svopl	0
D630045J12Rik	4
Zc3hav1l	3
Zc3hav1	4
Klrg2	0
Hipk2	4
Parp12	4
Kdm7a	6
Mkrn1	2
Dennd2a	0
Mrps33	0
Dennd11	8
Trpv6	3
Olfr459	12
Fam131b	10
Epha1	3
Tcaf1	1
Tpk1	0
Ezh2	0
Pdia4	0
Zfp777	0
Zfp746	0
Zfp467	2
Rarres2	16
Gimap6	5
Kcnh2	3
Cdk5	20
Fastk	10
Tmub1	16
Abcf2	1
Smarcd3	0
Crygn	3
Rheb	1
Prkag2	1
Kmt2c	1
Xrcc2	0
Paxip1	0
Cnpy1	15
Shh	0
Lmbr1	0
Ncapg2	2
Esyt2	0
Fbxo25	6
Cln8	0
Kbtbd11	10
Myom2	0
Mcph1	0
Agpat5	7
Eri1	2
Tnks	2
Msra	0
Prss55	0
Mtmr9	1
Gata4	0
Neil2	0
Fdft1	1
Trmt9b	0
AI429214	7
Tusc3	1
Micu3	18
Zdhhc2	0
Vps37a	14
Slc7a2	7
Pdgfrl	0
Pcm1	6
Sh2d4a	0
Ints10	0
Lpl	5
Atp6v1b2	1
Xpo7	2
Dmtn	9
Fam160b2	0
Bmp1	0
Polr3d	0
Slc39a14	0
Ppp3cc	0
Sorbs3	0
Pdlim2	17
Ccar2	0
Rhobtb2	0
Chmp7	13
R3hcc1	0
Adam28	0
Cdca2	3
Ppp2r2a	0
Bnip3l	19
Dpysl2	0
Esco2	0
Elp3	0
Fzd3	6
Extl3	0
Hmbox1	0
Leprotl1	0
Dctn6	1
Ubxn8	4
Mak16	1
Unc5d	0
Zfp703	10
Erlin2	7
Plpbp	0
Adgra2	2
Eif4ebp1	0
Ash2l	8
Bag4	2
Ddhd2	8
Letm2	0
Tacc1	0
Plekha2	4
Adam9	1
Golga7	2
Gins4	0
Gpat4	0
Ap3m2	1
Ikbkb	15
Polb	7
Vdac3	1
Smim19	0
Hook3	6
Fnta	5
Pomk	8
Hgsnat	8
Ube2v2	1
Sntg1	5
Pcmtd1	0
Rgs20	4
Mrpl15	1
Xkr4	5
Tgs1	15
Lyn	4
Chchd7	0
Fam110b	0
Ubxn2b	2
Sdcbp	1
Rab2a	1
Chd7	15
Clvs1	2
Nkain3	7
Ythdf3	1
Bhlhe22	5
Mtfr1	2
Rrs1	1
Vxn	7
Mcmdc2	0
Cspp1	0
Prex2	4
A830018L16Rik	0
Sulf1	7
Rdh10	1
Tmem70	1
Gdap1	2
Pi15	0
Pkia	1
Zc2hc1a	1
Stmn2	1
Zbtb10	0
Chmp4c	3
Ralyl	8
Lrrcc1	7
E2f5	4
Car2	7
Wwp1	2
Cpne3	4
Osgin2	0
Decr1	0
Necab1	0
Otud6b	1
Tmem67	6
Pdp1	1
Dpy19l4	2
Ints8	0
Plekhf2	0
Ptdss1	1
Sdc2	7
Cpq	4
Mtdh	2
Laptm4b	5
Matn2	4
Kcns2	2
Vps13b	6
Polr2k	2
Spag1	2
Grhl2	0
Atp6v1c1	2
Baalc	4
Fzd6	18
Dcaf13	0
Rims2	15
Oxr1	8
Emc2	1
Trhr	0
Eny2	2
Ebag9	0
Utp23	0
Med30	0
Ccn3	0
Deptor	12
Zhx2	4
Fam91a1	1
Trmt12	2
Rnf139	1
Ndufb9	19
Sqle	2
Nsmce2	2
Trib1	2
Efr3a	5
Phf20l1	2
Khdrbs3	0
Chrac1	0
Ptp4a3	0
Adgrb1	0
Them6	0
Ly6e	0
Tigd5	3
Zfp623	0
Grina	13
Exosc4	3
Cyc1	0
Maf1	0
Hgh1	0
Mroh1	0
Scx	3
Hsf1	0
Slc52a2	0
Adck5	0
Kifc2	0
Gpt	3
Mfsd3	19
Lrrc14	0
Zfp7	18
1110038F14Rik	5
Tdrp	1
Erich1	0
Angpt2	0
Mfhas1	0
Xkr6	0
Ctsb	1
Defb42	0
Lonrf1	0
Dlc1	7
Sgcz	1
Cnot7	2
Mtmr7	1
Mtus1	8
Fgl1	0
Asah1	0
Psd3	1
Csgalnact1	7
Lzts1	0
Gfra2	5
Nudt18	0
Hr	10
Lgi3	0
Phyhip	19
Loxl2	0
Entpd4b	0
Nefl	5
Kctd9	2
Adra1a	4
Stmn4	0
Trim35	0
Chrna2	0
Clu	7
Ccdc25	1
Scara5	0
Zfp395	9
Dusp4	2
Saraf	0
Mboat4	3
Gtf2e2	1
Gsr	5
Ppp2cb	2
Purg	15
Tti2	2
Rnf122	2
Dusp26	0
Brf2	0
Star	0
Lsm1	0
Plpp5	0
Nsd3	6
Fgfr1	0
Tm2d2	1
Sfrp1	0
Ank1	9
Kat6a	6
Plat	0
Dkk4	0
Slc20a2	7
Thap1	8
Rnf170	1
Cebpd	0
St18	0
Rb1cc1	2
Atp6v1h	0
Lypla1	1
Tmem68	2
Penk	7
Nsmaf	0
Car8	5
Asph	4
Ggh	1
Ttpa	12
Armc1	2
Pde7a	2
Mybl1	0
Vcpip1	2
Cops5	2
Arfgef1	1
Cpa6	0
Slco5a1	0
Ncoa2	0
Tram1	1
Lactb2	0
Msc	3
Sbspon	0
Ube2w	1
Eloc	1
Jph1	0
Pex2	0
Hey1	0
Mrps28	2
Tpd52	2
Zfp704	0
Pag1	9
Impa1	0
Zfand1	8
Snx16	0
Rbis	0
Rmdn1	0
Mmp16	5
Nbn	2
Calb1	5
Pip4p2	1
Runx1t1	0
Rbm12b2	0
Virma	6
Ccne2	0
Trp53inp1	1
2610301B20Rik	0
Uqcrb	0
Mterf3	2
Tspyl5	0
Rpl30	0
Rida	7
Nipal2	5
Stk3	4
Cox6c	5
Fbxo43	0
Rnf19a	2
Ankrd46	2
Pabpc1	1
Ywhaz	1
Zfp706	1
Ncald	4
Rrm2b	2
Ubr5	0
Klf10	0
Azin1	18
Slc25a32	6
Lrp12	1
Abra	0
Angpt1	4
Eif3e	1
Tmem74	0
Nudcd1	2
Sybu	0
Csmd3	0
Trps1	1
Eif3h	0
Rad21	2
Ext1	1
Samd12	0
Enpp2	0
Taf2	15
Dscc1	0
Mrpl13	0
Derl1	1
Fbxo32	12
Tmem65	2
Tatdn1	6
Mtss1	5
Washc5	2
Lratd2	0
Asap1	0
Adcy8	5
Kcnq3	5
Sla	0
Ndrg1	7
Fam135b	0
Kcnk9	9
Trappc9	0
Ago2	13
Ptk2	0
Slurp1	0
Lynx1	3
Ly6h	0
Top1mt	0
Eef1d	0
Pycrl	0
Tsta3	0
Fam83h	3
Puf60	0
Nrbp2	0
Oplah	0
Sharpin	0
Dgat1	19
Scrt1	0
Vps28	10
Tonsl	3
Cyhr1	0
Arhgap39	0
Zfp251	0
Rpl8	19
Dock8	0
Kank1	0
Smarca2	6
Vldlr	8
Slc1a1	18
Plpp6	1
Cdc37l1	2
Jak2	1
Cd274	0
Ric1	14
Il33	4
Uhrf2	14
Kdm4c	0
Snapc3	0
Ccdc171	6
Cntln	0
Sh3gl2	21
Rraga	0
Dennd4c	8
Acer2	0
Focad	0
Dmrta1	0
Ift74	1
Tek	0
Aco1	0
Dnaja1	0
Chmp5	1
Nfx1	0
Ube2r2	0
Ubap1	0
Nudt2	0
Galt	9
Phf24	2
Dnajb5	0
1700022I11Rik	0
Tesk1	0
Ccdc107	7
Car9	0
Creb3	0
Npr2	0
Tmem8b	0
Reck	0
Glipr2	0
Clta	7
Zcchc7	0
Polr1e	0
Trmt10b	8
Dcaf10	2
Pgm5	1
Pip5k1b	8
Fam122a	6
Fxn	0
Tjp2	0
Mamdc2	0
Smc5	6
1110059E24Rik	2
Gda	0
Rorb	4
Ostf1	0
Gcnt1	21
Vps13a	11
Cep78	0
Psat1	0
Tle4	8
Idnk	1
Ntrk2	4
Naa35	6
Spin1	1
Secisbp2	0
Cenpp	0
Wnk2	13
Fam120a	8
Phf2	9
Ptpdc1	0
Zfp169	0
Mfsd14b	20
Aopep	0
Habp4	1
Tdrd7	1
Tmod1	0
Ncbp1	6
Anp32b	12
Nans	2
Tgfbr1	2
Nr4a3	2
Stx17	2
Invs	9
Rnf20	1
Smc2	0
Nipsnap3b	2
Slc44a1	0
Fsd1l	0
Fktn	1
Tmem38b	1
Zfp462	1
Rad23b	1
Abitram	0
Ugcg	1
Hsdl2	4
Snx30	6
Slc31a2	12
Slc31a1	1
Prpf4	2
Bspry	5
Rgs3	16
Col27a1	0
Atp6v1g1	0
Pappa	3
Trim32	2
Tlr4	7
Cntrl	0
Gsn	4
Dab2ip	9
Morn5	3
Mrrf	0
Olfr354	3
Rabgap1	1
Nek6	4
Arpc5l	0
Rabepk	11
Gapvd1	0
Pbx3	4
Lmx1b	3
Zbtb34	0
Ralgps1	0
Garnl3	2
Lrsam1	0
Stxbp1	9
Cfap157	0
Ttc16	3
Cdk9	1
Fpgs	0
Slc25a25	2
1110008P14Rik	16
Dnm1	0
Swi5	0
Coq4	0
Slc27a4	19
Urm1	0
Cercam	12
Odf2	6
Gle1	15
Sptan1	5
Set	2
Tbc1d13	0
Endog	0
Phyhd1	0
Nup188	6
Miga2	0
Dolpp1	0
Ptpa	5
Tor1b	14
Usp20	0
Gpr107	2
Ncs1	0
Ass1	0
Fubp3	6
Exosc2	0
Abl1	4
Aif1l	12
Nup214	14
Plpp7	0
Prrc2b	13
Pomt1	1
Ntng2	4
Gtf3c4	6
Gtf3c5	0
Surf2	0
Adamts13	0
Cacfd1	0
Brd3os	0
Wdr5	0
Olfm1	1
Mrps2	0
Kcnt1	9
Gpsm1	0
Pmpca	11
Dipk1b	0
Rabl6	0
Ajm1	0
Phpt1	0
Mamdc4	0
Traf2	0
C8g	3
Paxx	3
Uap1l1	17
Man1b1	0
Grin1	9
Ssna1	4
Ndor1	0
Cysrt1	3
Tubb4b	0
Nelfb	13
Mrpl41	0
Pum3	0
Rfx3	15
Glis3	4
4430402I18Rik	0
Ak3	4
Ermp1	2
9930021J03Rik	0
Ranbp6	2
Gldc	0
Dmac1	1
Ptprd	21
Nfib	0
Zdhhc21	8
Cer1	0
Ttc39b	7
Psip1	2
Bnc2	4
Plin2	7
Rps6	0
Slc24a2	0
Mllt3	2
Hacd4	0
Klhl9	2
Elavl2	1
Caap1	1
Plaa	8
Lrrc19	0
Mob3b	4
C9orf72	1
Ddx58	0
Topors	6
Ndufb6	19
Taf1	1
Aptx	0
Smu1	1
Bag1	7
Aqp7	10
Nol6	0
Ubap2	6
Dcaf12	14
Kif24	0
Myorg	4
Enho	4
Cntfr	0
Rpp25l	0
Dctn3	1
Sigmar1	3
Fam205c	0
Vcp	1
Stoml2	0
Fam214b	2
Cd72	3
Arhgef39	0
Tpm2	1
Tln1	9
Gba2	2
Fam221b	16
Gne	0
Rnf38	8
Zbtb5	9
Exosc3	2
Tmem252	3
Ptar1	6
Klf9	0
Trpm3	1
Cemip2	0
Abhd17b	2
Zfand5	0
D030056L22Rik	0
Carnmt1	2
Nmrk1	1
Rfk	1
Prune2	1
Tle1	0
Frmd3	5
Ubqln1	1
Gkap1	6
2210016F16Rik	0
Hnrnpk	0
Slc28a3	3
Agtpbp1	0
Golm1	4
Gas1	16
Cdk20	0
Sema4d	7
Diras2	8
Auh	0
Nfil3	0
Sptlc1	1
Iars	1
Nol8	0
Ogn	0
Omd	4
Ecm2	0
Ippk	0
Bicd2	6
Fancc	2
Ptch1	8
Slc35d2	12
Zfp367	3
Prxl2c	0
Xpa	0
Trmo	0
Trim14	0
Coro2a	8
Gabbr2	1
Alg2	6
Erp44	6
Tex10	0
Mrpl50	1
Tmem246	0
Olfr273	0
Abca1	4
Klf4	0
Elp1	6
Ctnnal1	5
Tmem245	1
Frrs1l	0
Epb41l4b	6
Ptpn3	0
Txn1	1
Svep1	8
Lpar1	0
Ecpas	8
Ptgr1	0
Susd1	5
Inip	1
Zfp37	0
Wdr31	0
Pole3	1
Whrn	0
Tnfsf15	0
Tnc	0
Astn2	0
Brinp1	21
Megf9	4
Fbxw2	0
Psmd5	2
Rab14	11
Stom	0
Ttll11	0
Ndufa8	5
Rbm18	1
Olfr351	3
Olfr362	0
Pdcl	1
Rc3h2	0
Zbtb6	11
Zbtb26	0
Strbp	11
Dennd1a	2
Psmb7	1
Nr6a1	0
Rpl35	0
Golga1	4
Scai	2
Ppp6c	0
Hspa5	2
Fam129b	0
Tor2a	3
Sh2d3c	3
Ak1	19
St6galnac4	0
Pip5kl1	3
Dpm2	0
Fam102a	0
Naif1	0
Ptges2	0
Ciz1	6
Trub2	2
Wdr34	0
Zer1	0
Spout1	3
Kyat1	0
Dolk	0
Sh3glb2	10
Crat	0
Asb6	0
Ptges	0
Tor1a	0
BC005624	1
Fnbp1	13
Qrfp	17
Fam78a	0
Uck1	1
Rapgef1	9
Setx	6
Ttf1	2
Tsc1	0
Ralgds	0
Surf6	3
Med22	1
Surf4	1
Surf1	0
Rexo4	0
Vav2	4
Brd3	0
Camsap1	0
Nacc2	2
Snapc4	0
Entr1	0
Inpp5e	16
Sec16a	6
Notch1	2
Edf1	0
Clic3	3
Abca2	9
Npdc1	10
Lrrc26	3
Tmem210	0
Anapc2	0
Tprn	10
Tmem203	2
Rnf208	0
Fam166a	3
Nrarp	0
Pnpla7	0
Dph7	14
Zmynd19	0
Plcxd1	0
Tbl1x	7
Clcn4	1
Hccs	2
Msl3	2
Frmpd4	5
Prps2	0
Tceanc	0
Rab9	0
Ofd1	0
Mospd2	0
Car5b	18
Zrsr1	0
S100g	0
Syap1	20
Txlng	0
Reps2	8
Cdkl5	0
Ppef1	0
Pdha1	1
Cnksr2	8
Mbtps2	1
Sms	1
Phex	1
Ptchd1	8
Prdx4	0
Sat1	0
Zfx	0
Pdk3	2
Pola1	0
Prrg1	12
Lancl3	2
Xk	8
Cybb	4
Tspan7	1
Mid1ip1	12
Atp6ap2	1
Usp9x	1
Nyx	0
Gpr34	0
Gpr82	0
Maoa	7
Kdm6a	0
Rp2	1
Rbm10	10
Uba1	20
Cdk16	1
Usp11	0
Araf	0
Timp1	4
Rbm3	0
Ftsj1	0
Porcn	11
Wdr13	10
Was	0
Suv39h1	0
Pqbp1	2
Ccdc120	0
Plp2	0
Ccdc22	0
Gspt2	2
Maged1	2
Gpr173	0
Tspyl2	0
Ribc1	0
Tsr2	1
Gnl3l	1
Apex2	0
Mageh1	1
Rragb	2
Ubqln2	19
Zc3h12b	0
Msn	4
Yipf6	2
Stard8	0
Igbp1	1
Gdpd2	0
Dlg3	2
Foxo4	0
Med12	0
Nlgn3	7
Gjb1	12
Nono	1
Ogt	15
Nhsl2	9
Pin4	4
Chic1	1
Atp5md	5
Uprt	1
Pbdc1	0
Magee1	0
Cox7b	3
Pgk1	1
Sh3bgrl	4
Pou3f4	0
Apool	2
Zfp711	1
Klhl4	5
Diaph2	0
Cstf2	1
Tmem35a	1
Cenpi	0
Drp2	17
Armcx4	3
Armcx1	18
Armcx6	0
Armcx3	1
Gprasp1	1
Bhlhb9	2
Bex4	0
Tceal7	1
Tceal9	0
Bex3	1
Tceal5	2
Tceal1	20
Plp1	12
Zcchc18	1
Fam199x	2
Nrk	5
Rnf128	0
Tbc1d8b	2
Frmpd3	9
Prps1	1
Mid2	0
Pak3	5
Rtl4	0
Pls3	5
Wdr44	0
Dock11	0
Pgrmc1	2
Slc25a43	0
Slc25a5	0
Ube2a	1
Ndufa1	19
Akap14	0
Zbtb33	2
Mcts1	0
Glud1	4
Gria3	2
Xiap	1
Stag2	0
Sh2d1a	3
Ocrl	1
Xpnpep2	3
Utp14a	0
Rab33a	1
Slc25a14	0
Rbmx2	1
Phf6	2
Hprt	1
Rtl8c	1
Zfp449	1
Smim10l2a	0
Ints6l	4
Slc9a6	1
Fhl1	1
Adgrg4	0
Htatsf1	1
Zic3	0
Slitrk2	0
Fmr1	0
Ids	9
Mamld1	0
Mtm1	2
Mtmr1	0
Hmgb3	0
Vma21	1
Prrg3	0
Nsdhl	1
Zfp92	0
Slc6a8	2
Atp2b3	10
Srpk3	0
Ssr4	3
Avpr2	0
Emd	0
Taz	10
Atp6ap1	0
Gdi1	1
Ikbkg	0
Dkc1	2
Vbp1	1
Spry3	6
Vamp7	1
Gtpbp6	0
Ppp2r3d	3
Crlf2	0
Prkx	1
Mid1	0
Arhgap6	0
Trappc2	0
Gpm6b	4
Gemin8	3
Piga	0
Ap1s2	0
Ctps2	18
Rbbp7	0
Rs1	3
Map3k15	0
Sh3kbp1	12
Map7d2	5
Rps6ka3	1
Klhl34	3
Acot9	0
Apoo	1
Klhl15	2
Pcyt1b	4
Tab3	1
Dmd	5
Tmem47	4
Dynlt3	1
Rpgr	0
1810030O07Rik	2
Med14	8
Cask	6
Maob	7
Ndp	2
Fundc1	1
Slc9a7	1
Ndufb11	0
Syn1	0
Elk1	0
Uxt	0
Zfp182	0
Slc38a5	5
Pcsk1n	16
Timm17b	0
Pim2	0
Otud5	13
Gripap1	0
Tfe3	0
Praf2	0
Wdr45	0
Gpkow	1
Prickle3	0
Syp	1
Foxp3	0
Nudt11	0
Iqsec2	2
Smc1a	9
Hsd17b10	2
Huwe1	14
Phf8	9
Fam120c	4
Wnk3	0
Fgd1	9
Alas2	3
Fam104a	4
Usp51	0
Arhgef9	0
Zc4h2	0
Las1l	9
Ophn1	4
Pja1	1
Awat2	0
Pdzd11	0
Snx12	0
Zmym3	0
Rps4x	2
Hdac8	0
Phka1	0
Nap1l2	1
Rlim	1
Abcb7	1
Magee2	0
Atrx	21
Magt1	4
Taf9b	2
Itm2a	12
Hmgn5	0
Satl1	0
Pof1b	0
Chm	2
Nap1l3	1
Tspan6	4
Sytl4	4
Nox1	16
Trmt2b	0
Timm8a1	0
Gla	0
Armcx2	1
Zmat1	4
Bex2	1
Tceal8	1
Morf4l2	1
Rab9b	8
Slc25a53	0
Morc4	0
Rbm41	0
Tsc22d3	0
Psmd10	2
Col4a6	17
Kcne1l	0
Acsl4	1
Ammecr1	3
Capn6	3
Amot	4
Lrch2	1
Klhl13	5
Gm14569	0
C330007P06Rik	2
Nkrf	1
Septin6	1
Upf3b	0
Rnf113a2	0
Nkap	0
Tmem255a	4
Cul4b	8
C1galt1c1	2
Thoc2	0
Tenm1	0
Dcaf12l1	0
Smarca1	0
Apln	4
Zdhhc9	12
Aifm1	0
Rap2c	0
Mbnl3	0
Hs6st2	5
Mospd1	18
Mmgt1	0
Arhgef6	4
Atp11c	0
Cdr1	0
Ldoc1	0
Slitrk4	1
Tmem185a	0
Cd99l2	0
Gabra3	0
Cetn2	7
Bcap31	0
Idh3g	1
Pdzd4	0
L1cam	0
Hcfc1	0
Irak1	17
Flna	0
Lage3	2
Ubl4a	1
G6pdx	0
Gab3	0
Mpp1	1
Rab39b	2
Tmlhe	0
Ddx3y	0
Tmsb4x	0
Uty	0
Kdm5d	0
Cdk11b	0
Tbca	1
Zc3h11a	0
Pcdha3	0
Pcdha4	2
Dnajb6	1
St6galnac6	0
Ccdc187	3
Nme2	1
Polr2m	1
