## Supplementary material for "A rare variant in D-amino acid oxidase implicates NMDA receptor signaling and cerebellar gene networks in risk for bipolar disorder": Table S6

### Sheet: M10.DAVID
Category	Term	Count	%	PValue	Genes	List Total	Pop Hits	Pop Total	Fold Enrichment	Bonferroni	Benjamini	FDR
GOTERM_CC_DIRECT	GO:0016020~membrane	97	49.7436	5.12753e-06	OGFOD3, AQP7, SLC8A2, BASP1, LONP1, AKT1, PIP4K2B, CAPN1, TNS2, UNC13A, FBXO2, CPT1C, TMEM130, CACNB1, GPR162, PRPF6, TMEM259, ASPHD1, ELMO2, 6430571L13RIK, SPTBN4, TTYH3, CD151, SEZ6L2, RASGRP2, LIN7B, GRK2, KLC2, CDH22, PIP5K1C, SOCS7, TMEM120B, CADM3, MAGEE1, ABCA3, ASPSCR1, NETO2, GRIN2C, XKR7, LRFN4, FAT2, CSPG5, PLCH2, DEGS2, TECPR1, MAP3K12, DHRS13, CNTNAP1, KCNC1, MEGF11, PTPRN, FAM57A, DIRAS2, MAST1, SNX12, TAZ, CYB561D1, MED16, GPI1, TMEM222, CYP26B1, GRM4, SLC22A17, SYNGR4, SREBF2, CHDH, DNAJC4, NAT8L, ARF5, AMER3, NDUFB2, GNG3, ZNRF3, RAB40C, MGAT3, STOM, SLC17A7, APBB1, CDIPT, ATP6V0E2, GABRD, NPDC1, DMTN, SLC12A5, KCNJ9, QPCTL, SEMA4C, LHFPL4, SEMA4F, CLCN7, DPY19L1, TMCO6, SYT12, IMPDH2, TSPAN18, MGAT4B, CBLN1	187	6998	19662	1.45742	0.00129643	0.00129727	0.00127163
GOTERM_CC_DIRECT	GO:0045202~synapse	17	8.71795	2.59114e-05	UNC13A, PTPRN, SEMA4C, SEMA4F, NETO2, RASGRP2, CPT1C, CPLX2, GRIN2C, LIN7B, GRK2, SYT12, SLC17A7, APBB1, GABRD, PPFIA4, CBLN1	187	505	19662	3.53951	0.00653423	0.00327779	0.00321301
GOTERM_CC_DIRECT	GO:0030054~cell junction	17	8.71795	0.00134767	CADM3, UNC13A, PTPRN, SEMA4C, RASGRP2, CPT1C, GRIN2C, LIN7B, PRKCZ, SYT12, BASP1, FAT2, SLC17A7, PIP5K1C, GABRD, TNS2, CBLN1	187	718	19662	2.48949	0.289076	0.113653	0.111407
GOTERM_BP_DIRECT	GO:0016567~protein ubiquitination	11	5.64103	0.00238963	CUL7, RNF44, ZNRF3, RAB40C, FBXO2, TRIM3, AKT1, DTX3, TAZ, SOCS7, FBXL12	172	362	18082	3.19449	0.870074	1	1
GOTERM_CC_DIRECT	GO:0048471~perinuclear region of cytoplasm	16	8.20513	0.00247436	APC2, CUL7, DMTN, TRAPPC2L, MAGEE1, ASPSCR1, HMGB2, PRKCZ, PRDX5, KAT5, RAB40C, STOM, ASL, APBB1, OBSL1, ARF5	187	692	19662	2.43108	0.465695	0.124076	0.121624
GOTERM_CC_DIRECT	GO:0048786~presynaptic active zone	4	2.05128	0.00280237	UNC13A, SLC17A7, PPFIA4, PPFIA3	187	30	19662	14.0193	0.508353	0.124076	0.121624
GOTERM_MF_DIRECT	GO:0030507~spectrin binding	4	2.05128	0.00291899	SPTBN4, DMTN, UNC13A, PTPRN	163	31	17446	13.8104	0.640536	0.775655	0.775655
GOTERM_CC_DIRECT	GO:0005886~plasma membrane	64	32.8205	0.00329537	CNTNAP1, KCNC1, MEGF11, PTPRN, FAM57A, MAST1, DIRAS2, AQP7, SLC8A2, GPI1, GRM4, SLC22A17, BASP1, AKT1, PIP4K2B, CAPN1, TNS2, TBC1D10B, UNC13A, USP4, RUNDC3A, CACNB1, GPR162, ARF5, VPS28, SPTBN4, AMER3, TTYH3, SEZ6L2, RASGRP2, LIN7B, PRKCZ, GNG3, ZNRF3, GRK2, RAB40C, CDH22, STOM, APBB1, PIP5K1C, CDIPT, SOCS7, GABRD, RAP1GAP2, CADM3, DMTN, SLC12A5, MAGEE1, KCNJ9, ABCA3, SEMA4C, ASPSCR1, ATP2B3, SEMA4F, NETO2, GRIN2C, PPP1CA, SMAD7, SYT12, CSPG5, FAT2, PLCH2, MAP3K12, CBLN1	187	4874	19662	1.38064	0.566172	0.124076	0.121624
GOTERM_CC_DIRECT	GO:0031410~cytoplasmic vesicle	15	7.69231	0.00343293	DMTN, PTPRN, SEMA4C, SREBF2, CLCN7, PRDX5, GRM4, SYT12, RAB37, STOM, SLC17A7, TBC1D17, SQSTM1, TECPR1, PPFIA3	187	646	19662	2.44143	0.581059	0.124076	0.121624
GOTERM_MF_DIRECT	GO:0005515~protein binding	54	27.6923	0.00443231	KCNC1, EHMT2, MAST1, ASH2L, HR, KAT5, ZIC2, SLC22A17, BASP1, TRIM3, UBTF, AKT1, PIP4K2B, CAPN1, PPFIA4, TRIM67, UNC13A, RBFOX3, USP4, FBXO2, PGAM2, DNMT3A, CACNB1, TMEM259, RAB37, SQSTM1, ARF5, VPS28, SPTBN4, CUL7, DTX3, LIN7B, PRKCZ, GRK2, KLC2, U2AF2, STOM, APBB1, PIP5K1C, SOCS7, CADM3, SLC12A5, MAGEE1, SEMA4C, ASPSCR1, SEMA4F, GRIN2C, PPP1CA, SMAD7, LRFN4, ERCC1, KIF26B, HDGF, CBLN1	163	4092	17446	1.41243	0.78876	0.775655	0.775655
GOTERM_CC_DIRECT	GO:0043025~neuronal cell body	13	6.66667	0.00497848	SPTBN4, SLC12A5, RBFOX3, KCNC1, PTPRN, MAPK8IP2, SEZ6L2, CPLX2, CYGB, PPP1CA, SLC8A2, ASL, APBB1	187	534	19662	2.55969	0.717111	0.148734	0.145794
GOTERM_CC_DIRECT	GO:0045211~postsynaptic membrane	8	4.10256	0.00529093	MAGEE1, SEMA4C, SEMA4F, APBB1, GRIN2C, GABRD, LIN7B, CBLN1	187	222	19662	3.78899	0.738719	0.148734	0.145794
KEGG_PATHWAY	mmu00562:Inositol phosphate metabolism	5	2.5641	0.00541068	ITPKC, PIP4K2B, PLCH2, PIP5K1C, CDIPT	79	70	7691	6.95389	0.568692	0.844067	0.844067
GOTERM_CC_DIRECT	GO:0005737~cytoplasm	80	41.0256	0.00769652	WIPF3, MAST1, HMGB2, AQP7, TAZ, BABAM1, GPI1, RBM3, CYP26B1, KAT5, ZIC2, BASP1, SUMO3, PPP6R2, TRIM3, LONP1, AKT1, PIP4K2B, CAPN1, PPFIA3, TBC1D10B, TRIM67, APC2, SH3GLB2, RNF44, UNC13A, TRAPPC2L, RBFOX3, USP4, FBXO2, DNMT3A, TUBG2, MAPK8IP2, SREBF2, EML3, ITPKC, SARS2, ELMO2, DENND6B, NAT8L, OBSL1, SQSTM1, ARF5, VPS28, SPTBN4, CUL7, ZFP703, DTX3, CXXC5, RASGRP2, CPLX2, PRKCZ, CYGB, PRDX5, GRK2, KLC2, STOM, ASL, APBB1, PIP5K1C, FSD1, SOCS7, LURAP1, RAP1GAP2, DMTN, MAGEE1, ASPSCR1, WDR13, PPP1CA, SMAD7, FBXL12, TMCO6, ERCC1, KIF26B, IMPDH2, FAM131B, RPS6KB2, HDGF, PLCH2, MAP3K12	187	6631	19662	1.26852	0.8584	0.194722	0.190874
GOTERM_BP_DIRECT	GO:0098779~mitophagy in response to mitochondrial depolarization	6	3.07692	0.00841716	ITPKC, FAM131B, CSPG5, STOM, SQSTM1, MAP3K12	172	132	18082	4.77854	0.999261	1	1
GOTERM_BP_DIRECT	GO:0048172~regulation of short-term neuronal synaptic plasticity	3	1.53846	0.0110156	UNC13A, PPFIA3, SLC8A2	172	17	18082	18.552	0.999921	1	1
GOTERM_BP_DIRECT	GO:0060291~long-term synaptic potentiation	4	2.05128	0.0111354	UNC13A, SYT12, PRKCZ, SLC8A2	172	49	18082	8.58187	0.999929	1	1
GOTERM_BP_DIRECT	GO:0008286~insulin receptor signaling pathway	4	2.05128	0.0124153	AKT1, SOGA1, PRKCZ, SOCS7	172	51	18082	8.24533	0.999976	1	1
GOTERM_BP_DIRECT	GO:0035556~intracellular signal transduction	10	5.12821	0.0140277	UNC13A, RAB40C, MAST1, AKT1, PLCH2, RASGRP2, PRKCZ, SOCS7, TNS2, SMAD7	172	400	18082	2.6282	0.999994	1	1
GOTERM_BP_DIRECT	GO:0006511~ubiquitin-dependent protein catabolic process	6	3.07692	0.0156105	CUL7, ZNRF3, USP4, FBXO2, SQSTM1, FBXL12	172	154	18082	4.09589	0.999999	1	1
KEGG_PATHWAY	mmu04144:Endocytosis	8	4.10256	0.0162604	ACAP3, SH3GLB2, GRK2, SNX12, PIP5K1C, PRKCZ, VPS28, ARF5	79	261	7691	2.98404	0.921219	1	1
GOTERM_BP_DIRECT	GO:0007010~cytoskeleton organization	5	2.5641	0.017091	CNTNAP1, DMTN, MAST1, ELMO2, AKT1	172	104	18082	5.05423	1	1	1
GOTERM_CC_DIRECT	GO:0043005~neuron projection	10	5.12821	0.0187796	RAP1GAP2, GPI1, GRM4, KLC2, UNC13A, SLC17A7, RASGRP2, LIN7B, CYGB, PPP1CA	187	420	19662	2.50344	0.991741	0.423224	0.41486
GOTERM_CC_DIRECT	GO:0030672~synaptic vesicle membrane	4	2.05128	0.0200739	SYT12, SEMA4C, SLC17A7, SYNGR4	187	61	19662	6.89471	0.994086	0.423224	0.41486
GOTERM_BP_DIRECT	GO:0006302~double-strand break repair	4	2.05128	0.0218125	BABAM1, KAT5, ERCC1, APBB1	172	63	18082	6.67479	1	1	1
GOTERM_BP_DIRECT	GO:0006810~transport	27	13.8462	0.0218198	TTYH3, KCNC1, NDUFB2, SNX12, AQP7, CYB561D1, CPLX2, LIN7B, CYGB, SLC8A2, AP4M1, SLC22A17, TRIM3, AKT1, SLC17A7, ATP6V0E2, TBC1D17, GABRD, SLC12A5, TRAPPC2L, KCNJ9, ABCA3, GRIN2C, CLCN7, CACNB1, RAB37, ARF5	172	1822	18082	1.55788	1	1	1
GOTERM_BP_DIRECT	GO:0046488~phosphatidylinositol metabolic process	3	1.53846	0.0231299	PIP4K2B, PLCH2, PIP5K1C	172	25	18082	12.6153	1	1	1
GOTERM_BP_DIRECT	GO:0006811~ion transport	12	6.15385	0.0232262	CLCN7, CACNB1, TTYH3, SLC12A5, KCNC1, SLC22A17, KCNJ9, SLC17A7, GRIN2C, ATP6V0E2, GABRD, SLC8A2	172	584	18082	2.16016	1	1	1
GOTERM_BP_DIRECT	GO:0007268~chemical synaptic transmission	6	3.07692	0.0239248	CACNB1, GRM4, SLC12A5, UNC13A, SLC17A7, GABRD	172	172	18082	3.66725	1	1	1
KEGG_PATHWAY	mmu04721:Synaptic vesicle cycle	4	2.05128	0.0247405	UNC13A, SLC17A7, CPLX2, ATP6V0E2	79	62	7691	6.28093	0.979411	1	1
GOTERM_CC_DIRECT	GO:0014069~postsynaptic density	7	3.58974	0.0264927	GNG3, DMTN, SEMA4C, NETO2, MAPK8IP2, GRIN2C, LIN7B	187	239	19662	3.07954	0.998878	0.515589	0.505399
GOTERM_BP_DIRECT	GO:0055114~oxidation-reduction process	13	6.66667	0.0272123	DHRS13, KDM8, OGFOD3, NDUFB2, HR, CYB561D1, CYP26B1, PRDX5, ASPHD1, IMPDH2, CHDH, GFOD2, DEGS2	172	676	18082	2.02169	1	1	1
GOTERM_BP_DIRECT	GO:0016480~negative regulation of transcription from RNA polymerase III promoter	2	1.02564	0.0281048	PRDX5, NAB2	172	3	18082	70.0853	1	1	1
GOTERM_BP_DIRECT	GO:0007269~neurotransmitter secretion	3	1.53846	0.028612	UNC13A, LIN7B, PPFIA3	172	28	18082	11.2637	1	1	1
KEGG_PATHWAY	mmu04724:Glutamatergic synapse	5	2.5641	0.029029	GNG3, GRM4, GRK2, SLC17A7, GRIN2C	79	115	7691	4.2328	0.989601	1	1
GOTERM_CC_DIRECT	GO:1990393~3M complex	2	1.02564	0.0373087	CUL7, OBSL1	187	4	19662	52.5722	0.999934	0.673378	0.66007
GOTERM_BP_DIRECT	GO:0018105~peptidyl-serine phosphorylation	5	2.5641	0.0376161	GRK2, MAST1, AKT1, PRKCZ, MAP3K12	172	133	18082	3.95218	1	1	1
GOTERM_BP_DIRECT	GO:0006979~response to oxidative stress	5	2.5641	0.0376161	PRDX5, GRK2, ERCC1, AKT1, CYGB	172	133	18082	3.95218	1	1	1
GOTERM_BP_DIRECT	GO:0006821~chloride transport	4	2.05128	0.0402171	CLCN7, TTYH3, SLC12A5, GABRD	172	80	18082	5.2564	1	1	1
GOTERM_BP_DIRECT	GO:0007616~long-term memory	3	1.53846	0.0409339	EHMT2, SLC17A7, PRKCZ	172	34	18082	9.27599	1	1	1
GOTERM_BP_DIRECT	GO:0016569~covalent chromatin modification	7	3.58974	0.0411816	BABAM1, KAT5, EHMT2, KDM8, DNMT3A, ASH2L, APBB1	172	266	18082	2.76652	1	1	1
GOTERM_CC_DIRECT	GO:0005911~cell-cell junction	6	3.07692	0.0425242	CADM3, AKT1, AQP7, LIN7B, PRKCZ, PPP1CA	187	201	19662	3.13864	0.999983	0.673378	0.66007
GOTERM_CC_DIRECT	GO:0005654~nucleoplasm	27	13.8462	0.0425851	CUL7, EHMT2, ASH2L, HR, CXXC5, MED16, RBM3, GPI1, KAT5, U2AF2, LONP1, AKT1, PIP4K2B, RBM10, RNF44, DNMT3A, ASPSCR1, WDR13, SREBF2, PPP1CA, SMAD7, ITPKC, PRPF6, ERCC1, FAM131B, HDGF, CC2D1B	187	1935	19662	1.46713	0.999983	0.673378	0.66007
GOTERM_MF_DIRECT	GO:0008013~beta-catenin binding	4	2.05128	0.0433864	APC2, AMER3, ASH2L, SMAD7	163	84	17446	5.0967	1	1	1
GOTERM_BP_DIRECT	GO:0060079~excitatory postsynaptic potential	3	1.53846	0.0454115	SLC17A7, MAPK8IP2, GRIN2C	172	36	18082	8.76066	1	1	1
GOTERM_BP_DIRECT	GO:0010424~DNA methylation on cytosine within a CG sequence	2	1.02564	0.0464037	EHMT2, DNMT3A	172	5	18082	42.0512	1	1	1
GOTERM_CC_DIRECT	GO:0005622~intracellular	23	11.7949	0.048512	CUL7, UNC13A, NFIX, TRAPPC2L, RBFOX3, DIRAS2, MAST1, RASGRP2, PRKCZ, HPCAL4, SMAD7, GRM4, RAB40C, RAB37, TRIM3, PLCH2, CAPN1, FSD1, TBC1D17, ARF5, TNS2, TBC1D10B, TRIM67	187	1599	19662	1.5124	0.999997	0.686989	0.673412
GOTERM_CC_DIRECT	GO:0005829~cytosol	25	12.8205	0.0499087	RASGRP2, TAZ, CPLX2, PRKCZ, AP4M1, GPI1, PRDX5, KLC2, KAT5, AKT1, ASL, PIP5K1C, CAPN1, TBC1D17, TBC1D10B, TBC1D16, DMTN, FBXO2, PGAM2, ASPSCR1, RUNDC3A, SMAD7, ELMO2, VPS28, MAP3K12	187	1784	19662	1.47344	0.999998	0.686989	0.673412
GOTERM_CC_DIRECT	GO:0043197~dendritic spine	5	2.5641	0.052177	GRK2, FBXO2, APBB1, PPP1CA, SLC8A2	187	148	19662	3.55218	0.999999	0.686989	0.673412
GOTERM_MF_DIRECT	GO:0019904~protein domain specific binding	7	3.58974	0.0530427	UNC13A, BASP1, ERCC1, HMGB2, LIN7B, PRKCZ, HPCAL4	163	289	17446	2.59244	1	1	1
GOTERM_CC_DIRECT	GO:0043204~perikaryon	5	2.5641	0.0543074	SLC12A5, RBFOX3, PTPRN, ASL, PPP1CA	187	150	19662	3.50481	0.999999	0.686989	0.673412
GOTERM_MF_DIRECT	GO:0016740~transferase activity	21	10.7692	0.0545912	EHMT2, QPCTL, MAST1, MEPCE, DNMT3A, CPT1C, PRKCZ, ITPKC, DPY19L1, GRK2, KAT5, FASTK, RPS6KB2, MGAT4B, AKT1, PIP4K2B, PIP5K1C, NAT8L, CDIPT, GALNT9, MAP3K12	163	1472	17446	1.52693	1	1	1
GOTERM_BP_DIRECT	GO:0007281~germ cell development	3	1.53846	0.0548725	EHMT2, ERCC1, AKT1	172	40	18082	7.88459	1	1	1
GOTERM_BP_DIRECT	GO:0051291~protein heterooligomerization	4	2.05128	0.055223	TMEM120B, HR, PRKCZ, SQSTM1	172	91	18082	4.62101	1	1	1
GOTERM_MF_DIRECT	GO:0000166~nucleotide binding	26	13.3333	0.055406	MAST1, DIRAS2, PRKCZ, RBM3, GRK2, RAB40C, U2AF2, FASTK, LONP1, AKT1, PIP4K2B, PIP5K1C, RBM10, RBFOX3, ABCA3, TUBG2, CLCN7, ITPKC, SARS2, RAB37, KIF26B, IMPDH2, RPS6KB2, HDGF, ARF5, MAP3K12	163	1936	17446	1.4374	1	1	1
GOTERM_MF_DIRECT	GO:0016491~oxidoreductase activity	11	5.64103	0.05545	DHRS13, PRDX5, CYP26B1, ASPHD1, CHDH, IMPDH2, KDM8, GFOD2, OGFOD3, HR, DEGS2	163	604	17446	1.94923	1	1	1
GOTERM_BP_DIRECT	GO:0031397~negative regulation of protein ubiquitination	3	1.53846	0.0573375	USP4, VPS28, SMAD7	172	41	18082	7.69229	1	1	1
GOTERM_MF_DIRECT	GO:0019894~kinesin binding	3	1.53846	0.0579386	KLC2, KCNC1, MAPK8IP2	163	42	17446	7.64505	1	1	1
KEGG_PATHWAY	mmu05033:Nicotine addiction	3	1.53846	0.0618273	SLC17A7, GRIN2C, GABRD	79	40	7691	7.30158	0.999949	1	1
GOTERM_BP_DIRECT	GO:0018107~peptidyl-threonine phosphorylation	3	1.53846	0.0623802	GRK2, AKT1, MAP3K12	172	43	18082	7.33451	1	1	1
GOTERM_BP_DIRECT	GO:0000226~microtubule cytoskeleton organization	4	2.05128	0.0628079	CUL7, PRKCZ, OBSL1, EML3	172	96	18082	4.38033	1	1	1
GOTERM_MF_DIRECT	GO:0019992~diacylglycerol binding	2	1.02564	0.0632282	UNC13A, CDIPT	163	7	17446	30.5802	1	1	1
GOTERM_MF_DIRECT	GO:0016308~1-phosphatidylinositol-4-phosphate 5-kinase activity	2	1.02564	0.0632282	PIP4K2B, PIP5K1C	163	7	17446	30.5802	1	1	1
GOTERM_CC_DIRECT	GO:0016363~nuclear matrix	4	2.05128	0.0644675	SPTBN4, ZFP703, DNMT3A, PRKCZ	187	97	19662	4.33585	1	0.77668	0.761331
KEGG_PATHWAY	mmu05032:Morphine addiction	4	2.05128	0.0680946	GNG3, GRK2, KCNJ9, GABRD	79	93	7691	4.18729	0.999982	1	1
GOTERM_MF_DIRECT	GO:0016307~phosphatidylinositol phosphate kinase activity	2	1.02564	0.0719303	PIP4K2B, PIP5K1C	163	8	17446	26.7577	1	1	1
GOTERM_BP_DIRECT	GO:0034333~adherens junction assembly	2	1.02564	0.0732117	ZFP703, SMAD7	172	8	18082	26.282	1	1	1
GOTERM_CC_DIRECT	GO:0043203~axon hillock	2	1.02564	0.0732327	SPTBN4, PRKCZ	187	8	19662	26.2861	1	0.842176	0.825533
GOTERM_MF_DIRECT	GO:0019902~phosphatase binding	3	1.53846	0.0732489	SPTBN4, PPP1R35, TPRN	163	48	17446	6.68942	1	1	1
GOTERM_MF_DIRECT	GO:0046872~metal ion binding	40	20.5128	0.0733914	MUS81, ZFP703, EHMT2, MAST1, KDM8, OGFOD3, ASH2L, HR, DTX3, CXXC5, RASGRP2, CYB561D1, PRKCZ, CYGB, SLC8A2, CYP26B1, ZNRF3, KAT5, ZIC2, CDH22, TRIM3, MAN2C1, CAPN1, TNS2, RBM10, TRIM67, RNF44, UNC13A, USP4, QPCTL, DNMT3A, ATP2B3, ZIC5, HPCAL4, PPP1CA, SMAD7, IMPDH2, MGAT4B, PLCH2, SQSTM1	163	3355	17446	1.27607	1	1	1
GOTERM_BP_DIRECT	GO:0098792~xenophagy	4	2.05128	0.0741886	ITPKC, FAM131B, CSPG5, STOM	172	103	18082	4.08264	1	1	1
KEGG_PATHWAY	mmu04070:Phosphatidylinositol signaling system	4	2.05128	0.0752177	ITPKC, PIP4K2B, PIP5K1C, CDIPT	79	97	7691	4.01462	0.999995	1	1
GOTERM_BP_DIRECT	GO:0009725~response to hormone	3	1.53846	0.0756036	LONP1, AKT1, SREBF2	172	48	18082	6.57049	1	1	1
GOTERM_BP_DIRECT	GO:0006887~exocytosis	4	2.05128	0.0775977	UNC13A, PIP5K1C, CPLX2, LIN7B	172	105	18082	4.00487	1	1	1
GOTERM_BP_DIRECT	GO:0005979~regulation of glycogen biosynthetic process	2	1.02564	0.0819802	AKT1, PPP1CA	172	9	18082	23.3618	1	1	1
GOTERM_BP_DIRECT	GO:0031915~positive regulation of synaptic plasticity	2	1.02564	0.0819802	UNC13A, CPLX2	172	9	18082	23.3618	1	1	1
GOTERM_BP_DIRECT	GO:0000244~spliceosomal tri-snRNP complex assembly	2	1.02564	0.0819802	PRPF6, USP4	172	9	18082	23.3618	1	1	1
GOTERM_CC_DIRECT	GO:0016342~catenin complex	2	1.02564	0.0820034	APC2, SMAD7	187	9	19662	23.3654	1	0.902037	0.884211
GOTERM_BP_DIRECT	GO:0000122~negative regulation of transcription from RNA polymerase II promoter	12	6.15385	0.0858485	NFIX, KAT5, EHMT2, MEPCE, DNMT3A, HDGF, CXXC5, SQSTM1, SREBF2, RBM10, CC2D1B, SMAD7	172	729	18082	1.7305	1	1	1
KEGG_PATHWAY	mmu04723:Retrograde endocannabinoid signaling	4	2.05128	0.0864945	GNG3, KCNJ9, SLC17A7, GABRD	79	103	7691	3.78075	0.999999	1	1
GOTERM_CC_DIRECT	GO:0000139~Golgi membrane	8	4.10256	0.0889343	QPCTL, MGAT4B, MGAT3, CSPG5, CDIPT, TMEM130, SREBF2, GALNT9	187	403	19662	2.08723	1	0.911534	0.89352
GOTERM_CC_DIRECT	GO:0005874~microtubule	7	3.58974	0.0908149	APC2, KLC2, KIF26B, TUBG2, FSD1, EML3, SLC8A2	187	327	19662	2.2508	1	0.911534	0.89352
GOTERM_MF_DIRECT	GO:0030165~PDZ domain binding	4	2.05128	0.0935576	KCNJ9, ATP2B3, GRIN2C, LIN7B	163	116	17446	3.69071	1	1	1
GOTERM_CC_DIRECT	GO:0012505~endomembrane system	4	2.05128	0.0938724	DMTN, ASPSCR1, PIP5K1C, TBC1D10B	187	114	19662	3.68928	1	0.911534	0.89352
GOTERM_MF_DIRECT	GO:0016301~kinase activity	11	5.64103	0.097674	ITPKC, GRK2, FASTK, RPS6KB2, MAST1, AKT1, PIP4K2B, PIP5K1C, MAPK8IP2, PRKCZ, MAP3K12	163	674	17446	1.74679	1	1	1
GOTERM_BP_DIRECT	GO:0021707~cerebellar granule cell differentiation	2	1.02564	0.0992704	NFIX, CBLN1	172	11	18082	19.1142	1	1	1
GOTERM_CC_DIRECT	GO:0070852~cell body fiber	2	1.02564	0.0992978	SPTBN4, ASL	187	11	19662	19.1172	1	0.911534	0.89352

### Sheet: M5.DAVID
Category	Term	Count	%	PValue	Genes	List Total	Pop Hits	Pop Total	Fold Enrichment	Bonferroni	Benjamini	FDR
GOTERM_CC_DIRECT	GO:0016020~membrane	189	54.1547	9.32308e-15	SEMA5A, DPAGT1, STEAP3, CERK, GALNT16, GPR68, NDUFA12, DGKB, CLSTN3, GPR63, CIB2, FAIM2, PARK7, SLC8A1, HS6ST2, SCAMP5, RGS5, LAPTM4B, EFR3A, RPL18A, CCND1, AI593442, NIPAL2, SLC39A8, THSD7A, AP1S3, LARGE1, SPA17, SLC35A5, RGS6, EPHA5, PRKCG, PPP1R16B, PRKCD, NPY1R, UNC5C, ATP1B1, SHISA6, FRMD3, KCTD8, SLC9A3, TMX4, ADAM12, UQCRC1, KCNQ3, ELMO1, VOPP1, FAR2, ASTN1, SEMA7A, PARM1, EIF5A2, ITPR1, GLT8D2, LPL, CACNA1A, THY1, EFNA5, CACNA1G, GRK3, ATP5D, EPB41L3, SYNDIG1, HMGCLL1, SLC38A5, ATP6V0A1, HSPA8, SLC37A1, ICMT, JUP, CNTN6, MCAM, GOT2, BTBD11, SLC16A10, RAB27B, GNG13, BSPRY, SLC6A5, PTPRE, MC1R, NBEA, LPAR6, KITL, TMEM117, GNAS, CYSTM1, CNTN3, HYOU1, XKR4, CNIH2, AARS, DPP10, PTPRT, OSCP1, RYR1, MEGF10, LRRC38, GPR22, ELAVL4, ATP2A2, GRIK1, PTPRK, RND2, SIPA1L3, RAB22A, GRM1, PANX1, AKAP12, B3GALT2, NPTN, NOS1, SPTAN1, PRKG1, JAK1, GRID2, TRPC3, SLC32A1, PDE4D, KCNAB1, ELOVL6, OPRM1, SYN3, ANO4, GFRA2, AJAP1, MLF2, MAN1A, PIGB, MMP16, SLC7A8, GORASP2, KCNMA1, KIT, GAS2, RAPGEF2, B3GNT2, LCP1, RGS7BP, SLC25A11, CHST2, DDR2, LUZP1, ROCK1, SLC20A1, PLPPR4, ATL2, PLPPR5, UQCR10, ATP2C1, TYMS, ADCY8, LRP8, ADCY5, CYTH3, OGFRL1, GNG2, CLMP, GPNMB, SLITRK1, CAMK2N1, MGAT5, SUSD4, DMD, CTNNAL1, P4HTM, CAP2, SEC11C, TUB, NDUFA8, NDUFA5, ATRNL1, GABRA3, MX1, DTNBP1, GAD2, SNX24, COX6C, PLXDC2, TM6SF1, SORL1, SLC4A8, VEPH1, STK17B, CYP20A1, MDGA2, LGR5, LPIN2, HCN1	336	6998	19662	1.58043	3.04956e-12	3.04865e-12	2.86219e-12
KEGG_PATHWAY	mmu04730:Long-term depression	12	3.4384	2.56317e-08	PRKCG, RYR1, GUCY1A2, GRID2, PPP1R17, ITPR1, GNAS, CACNA1A, PLA2G4A, NOS1, GRM1, PRKG1	155	61	7691	9.76118	5.79274e-06	5.81839e-06	4.99818e-06
GOTERM_CC_DIRECT	GO:0005886~plasma membrane	127	36.3897	1.05952e-07	USP6NL, STEAP3, GPR68, DGKB, CLSTN3, GPR63, CIB2, FAIM2, PARK7, SLC8A1, SCAMP5, RGS5, EFR3A, FNTA, SLC39A8, THSD7A, RGS6, EPHA5, PRKCG, PPP1R16B, GUCY1A2, PRKCD, NPY1R, UNC5C, ATP1B1, TC2N, KCTD8, SLC9A3, ADAM12, KCNQ3, ELMO1, ASTN1, SEMA7A, PARM1, ITPR1, LPL, CACNA1A, THY1, EFNA5, CACNA1G, EPB41L3, SYNDIG1, SLC38A5, SPTBN2, ATP6V0A1, HSPA8, JUP, CNTN6, MCAM, GOT2, SLC16A10, GNG13, SLC6A5, PTPRE, MC1R, CXCL12, NBEA, LPAR6, KITL, SP3, GNAS, CYSTM1, CNTN3, CNIH2, DPP10, PTPRT, OSCP1, RYR1, MEGF10, LRRC38, GPR22, PCSK9, GRIK1, SIPA1L3, RAB22A, GRM1, PANX1, AKAP12, NPTN, NOS1, SPTAN1, PRKG1, GRID2, PDE4D, KCNAB1, OPRM1, ANO4, GFRA2, ADRA2A, AJAP1, MMP16, SLC7A8, KCNMA1, KIT, RAPGEF2, LCP1, RGS7BP, DDR2, ROCK1, SLC20A1, PLPPR5, ATP2C1, ADCY8, LRP8, ADCY5, CYTH3, GNG2, CLMP, GPNMB, CAMK2N1, SNCG, DMD, CTNNAL1, CAP2, TUB, ATRNL1, GABRA3, DTNBP1, GAD2, PLXDC2, SLC4A8, MYO1B, VEPH1, STK17B, MDGA2, LGR5, HCN1	336	4874	19662	1.52478	3.46458e-05	1.73232e-05	1.62637e-05
KEGG_PATHWAY	mmu05032:Morphine addiction	13	3.72493	2.7864e-07	PRKCG, SLC32A1, PDE1B, PDE4D, GABRA3, CACNA1A, OPRM1, ADCY8, ADCY5, GNG13, GRK3, GNG2, GNAS	155	93	7691	6.93604	6.29706e-05	3.16256e-05	2.71674e-05
GOTERM_CC_DIRECT	GO:0030425~dendrite	27	7.73639	3.49812e-07	SEMA3A, ELAVL4, ITPR1, CACNA1A, GRIK1, PTPRK, THY1, LRP8, GRM1, CACNA1G, CALB1, CAMK2N1, NPTN, NOS1, BRINP3, PRKCG, EPHA5, HSPA8, SLC32A1, KLHL1, OPRM1, GNG13, KCNMA1, KCNQ3, GNAS, CNIH2, HCN1	336	490	19662	3.22445	0.000114382	3.81295e-05	3.57974e-05
GOTERM_CC_DIRECT	GO:0043025~neuronal cell body	28	8.02292	5.33689e-07	PDE1B, ELAVL4, ITPR1, CACNA1A, GRIK1, PTPRK, LRP8, GRM1, CACNA1G, CALB1, IMPA1, CAMK2N1, TIMP2, SNCG, BRINP3, SPTBN2, EPHA5, HSPA8, TGFB3, DTNBP1, KLHL1, KCNAB1, SORL1, KCNMA1, KCNQ3, GNAS, RAPGEF2, HCN1	336	534	19662	3.06835	0.000174501	4.36291e-05	4.09606e-05
GOTERM_CC_DIRECT	GO:0014069~postsynaptic density	18	5.15759	7.94904e-07	PRKCG, HSPA8, GRID2, CLSTN3, DTNBP1, ITPR1, GRIK1, SYN3, LRP8, GRM1, CAMK2N1, EPB41L3, NPTN, SYNDIG1, NOS1, CNIH2, NEFH, CAP2	336	239	19662	4.4072	0.0002599	5.19867e-05	4.88071e-05
KEGG_PATHWAY	mmu04713:Circadian entrainment	12	3.4384	3.63512e-06	PRKCG, RYR1, GUCY1A2, GNG2, ITPR1, GNAS, NOS1, ADCY8, PRKG1, GNG13, ADCY5, CACNA1G	155	98	7691	6.07584	0.000821202	0.000275058	0.000236283
KEGG_PATHWAY	mmu04723:Retrograde endocannabinoid signaling	12	3.4384	5.93805e-06	PRKCG, MAPK11, GNG2, SLC32A1, GABRA3, ITPR1, CACNA1A, ADCY8, GRM1, MAPK12, GNG13, ADCY5	155	103	7691	5.7809	0.0013411	0.000336984	0.00028948
GOTERM_CC_DIRECT	GO:0045202~synapse	25	7.16332	6.65324e-06	FAIM2, GRIK1, SCAMP5, GRK3, CALB1, CAMK2N1, SYNDIG1, DMD, NOS1, PRKCG, GRID2, SLC32A1, GABRA3, DTNBP1, GAD2, UNC5C, SYN3, ADRA2A, SHISA6, KCTD8, NBEA, RAPGEF2, CNIH2, TPRGL, HCN1	336	505	19662	2.89692	0.00217325	0.000362602	0.000340424
KEGG_PATHWAY	mmu04724:Glutamatergic synapse	12	3.4384	1.72361e-05	PRKCG, GRK3, GNG2, ITPR1, GNAS, CACNA1A, PLA2G4A, GRIK1, ADCY8, GRM1, GNG13, ADCY5	155	115	7691	5.17767	0.00388782	0.00078196	0.000671727
KEGG_PATHWAY	mmu04970:Salivary secretion	10	2.86533	2.06685e-05	PRKCG, GUCY1A2, KCNMA1, ITPR1, GNAS, NOS1, ADCY8, ATP1B1, PRKG1, ADCY5	155	77	7691	6.44407	0.00466024	0.00078196	0.000671727
GOTERM_BP_DIRECT	GO:0007399~nervous system development	20	5.73066	4.1983e-05	SEMA5A, EPHA5, SEMA7A, MEF2C, CNTN6, SEMA3A, NDNF, GRIK1, SEMA3E, BHLHE22, EFNA5, GFRA2, MTSS1, SLITRK1, CHN1, NPTN, RAPGEF2, CNTN3, INA, GAS7	319	377	18082	3.00708	0.0718513	0.0705263	0.0702879
GOTERM_CC_DIRECT	GO:0043197~dendritic spine	12	3.4384	4.78065e-05	HSPA8, GRID2, GRK3, FRMPD4, CTTNBP2, ITPKA, DTNBP1, SYNDIG1, NOS1, CNIH2, GRM1, SLC8A1	336	148	19662	4.74469	0.0155115	0.00223325	0.00209666
KEGG_PATHWAY	mmu04727:GABAergic synapse	10	2.86533	5.54206e-05	PRKCG, GNG2, SLC32A1, GABRA3, GAD2, CACNA1A, ADCY8, SLC38A5, GNG13, ADCY5	155	87	7691	5.70337	0.0124473	0.00171116	0.00146994
KEGG_PATHWAY	mmu04020:Calcium signaling pathway	14	4.01146	6.03052e-05	PRKCG, RYR1, PDE1B, TNNC1, ITPR1, ATP2A2, CACNA1A, ADCY8, GRM1, SLC8A1, CACNA1G, ITPKA, GNAS, NOS1	155	180	7691	3.85928	0.0135369	0.00171116	0.00146994
GOTERM_MF_DIRECT	GO:0051015~actin filament binding	11	3.15186	9.56936e-05	PANX1, MYO1B, TNNC1, ARPC1A, PLS3, ACTN4, LCP1, CTNNAL1, MTSS1, PLS1, GAS7	301	132	17446	4.83001	0.0570657	0.0587559	0.0578946
KEGG_PATHWAY	mmu04022:cGMP-PKG signaling pathway	13	3.72493	9.72164e-05	GUCY1A2, MEF2C, ROCK1, ITPR1, ATP2A2, ADCY8, ATP1B1, SLC8A1, ADRA2A, ADCY5, KCNMA1, PDE5A, PRKG1	155	163	7691	3.95737	0.0217323	0.00245201	0.00210635
GOTERM_CC_DIRECT	GO:0045211~postsynaptic membrane	14	4.01146	0.000119017	GRID2, CLSTN3, GABRA3, DTNBP1, FAIM2, GRIK1, GRM1, KCTD8, NBEA, CAMK2N1, KCNMA1, SYNDIG1, DMD, CNIH2	336	222	19662	3.69032	0.0381732	0.00486482	0.00456728
GOTERM_BP_DIRECT	GO:0043524~negative regulation of neuron apoptotic process	12	3.4384	0.000126989	PRKCG, MEF2C, ROCK1, TGFB3, NEFL, VSTM2L, CACNA1A, NDNF, FAIM2, PARK7, LGMN, AARS	319	160	18082	4.25125	0.201921	0.0705263	0.0702879
GOTERM_BP_DIRECT	GO:0021680~cerebellar Purkinje cell layer development	5	1.43266	0.000144548	AGTPBP1, KLHL1, CACNA1A, FAIM2, AARS	319	16	18082	17.7136	0.226427	0.0705263	0.0702879
GOTERM_BP_DIRECT	GO:0070588~calcium ion transmembrane transport	9	2.5788	0.000158932	PANX1, RYR1, TRPC3, ITPR1, ATP2A2, CACNA1A, ATP2C1, SLC8A1, CACNA1G	319	88	18082	5.79716	0.245942	0.0705263	0.0702879
GOTERM_CC_DIRECT	GO:0042383~sarcolemma	10	2.86533	0.000190775	RYR1, DTNBP1, GNAS, CIB2, DMD, OPRM1, NOS1, ATP1B1, SLC8A1, ADCY5	336	118	19662	4.95914	0.060483	0.0069315	0.00650755
KEGG_PATHWAY	mmu04270:Vascular smooth muscle contraction	11	3.15186	0.000217495	PRKCG, GUCY1A2, ROCK1, PRKCD, KCNMA1, ITPR1, GNAS, PLA2G4A, ADCY8, PRKG1, ADCY5	155	127	7691	4.29774	0.0479705	0.00493714	0.00424115
GOTERM_CC_DIRECT	GO:0030424~axon	18	5.15759	0.000222827	EPHA5, HSPA8, SEMA3A, DTNBP1, NPY1R, GAD2, KCNAB1, PTPRK, PARK7, LRP8, GRM1, GRK3, CALB1, IMPA1, SNCG, NEFL, NEFH, HCN1	336	370	19662	2.84681	0.0702807	0.00728645	0.00684079
GOTERM_CC_DIRECT	GO:0030054~cell junction	27	7.73639	0.000265867	FAIM2, GRIK1, SCAMP5, PANX1, CLMP, CAMK2N1, EPB41L3, SYNDIG1, DMD, SPTBN2, PRKCG, GRID2, JUP, GABRA3, DTNBP1, GAD2, UNC5C, ACTN4, SYN3, ARHGAP26, AJAP1, KCTD8, NBEA, RAPGEF2, LCP1, CNIH2, TPRGL	336	718	19662	2.20053	0.0832771	0.0079035	0.0074201
GOTERM_BP_DIRECT	GO:0006811~ion transport	24	6.87679	0.000284565	RYR1, STEAP3, GRID2, TRPC3, LRRC38, GABRA3, ITPR1, ATP2A2, CACNA1A, KCNAB1, GRIK1, ATP2C1, ATP1B1, SLC8A1, BSPRY, PANX1, SLC4A8, SLC9A3, KCNMA1, ATP5D, KCNQ3, SLC39A8, ATP6V0A1, HCN1	319	584	18082	2.32945	0.396772	0.0870184	0.0867243
GOTERM_BP_DIRECT	GO:0006810~transport	53	15.1862	0.000314685	OSCP1, RYR1, STEAP3, NDUFA12, LRRC38, ATP2A2, GRIK1, RAB22A, SLC8A1, PANX1, SCAMP5, LAPTM4B, SLC39A8, AP1S3, SLC35A5, GRID2, STARD4, TRPC3, SLC32A1, KCNAB1, ACTN4, ATP1B1, ANO4, SLC9A3, TMX4, SLC7A8, KCNMA1, UQCRC1, KCNQ3, SLC25A11, SLC20A1, EIF5A2, ITPR1, CACNA1A, UQCR10, ATP2C1, ATP5D, ATP6V0A1, NDUFA8, SLC37A1, NDUFA5, GABRA3, RANBP17, GOT2, SNX24, SLC16A10, SORL1, BSPRY, SLC6A5, SLC4A8, RANGRF, CNIH2, HCN1	319	1822	18082	1.64886	0.428201	0.0870184	0.0867243
KEGG_PATHWAY	mmu05200:Pathways in cancer	20	5.73066	0.000320508	PRKCG, JUP, ROCK1, TGFB3, LEF1, ADCY8, ADCY5, GNG13, GNG2, CXCL12, CCND1, TFG, LPAR6, COL4A1, KITL, KIT, TRAF5, GNAS, FGF12, JAK1	155	395	7691	2.51237	0.0698844	0.00661412	0.00568173
GOTERM_BP_DIRECT	GO:0051017~actin filament bundle assembly	6	1.7192	0.000343171	MYO1B, PLS3, ACTN4, LCP1, PLS1, GAS7	319	35	18082	9.71715	0.456419	0.0870184	0.0867243
GOTERM_CC_DIRECT	GO:0048471~perinuclear region of cytoplasm	26	7.44986	0.000362432	ITPR1, PCSK9, ATP2A2, PARK7, CACNA1G, GRK3, SNCG, NOS1, HMGCLL1, SPTBN2, PRKCG, EPHA5, PPP1R16B, HSPA8, PRKCD, MX1, GAD2, PLA2G4A, ACTN4, EML1, SORL1, BSPRY, MYO1B, KCNMA1, GNAS, RAPGEF2	336	692	19662	2.19865	0.111781	0.00987626	0.00927221
GOTERM_CC_DIRECT	GO:0000139~Golgi membrane	18	5.15759	0.000591876	PARM1, ROCK1, GALNT16, CLSTN3, GAD2, ATP2C1, SCAMP5, MAN1A, GORASP2, MGAT5, B3GALT2, SYNDIG1, B3GNT2, GALNTL6, LARGE1, SLC35A5, CHST2, SPTBN2	336	403	19662	2.6137	0.176013	0.0148879	0.0139774
GOTERM_BP_DIRECT	GO:0007626~locomotory behavior	9	2.5788	0.000643167	CALB1, PDE1B, ELAVL4, NPY1R, KLHL1, OPRM1, GRM1, ADCY5, ASTN1	319	108	18082	4.72362	0.681022	0.142703	0.14222
GOTERM_MF_DIRECT	GO:0005096~GTPase activator activity	13	3.72493	0.000794959	USP6NL, ELMOD1, ARAP2, THY1, RASAL2, ARHGAP26, SIPA1L3, RGS5, ARHGAP20, TBC1D4, CHN1, RAPGEF2, RGS6	301	235	17446	3.20631	0.386331	0.140751	0.138688
GOTERM_BP_DIRECT	GO:0045822~negative regulation of heart contraction	4	1.14613	0.000800617	PDE4D, ATP2A2, NOS1, PRKG1	319	11	18082	20.6121	0.758881	0.1579	0.157366
KEGG_PATHWAY	mmu04921:Oxytocin signaling pathway	11	3.15186	0.00082149	PRKCG, RYR1, GUCY1A2, MEF2C, ROCK1, CCND1, ITPR1, GNAS, PLA2G4A, ADCY8, ADCY5	155	150	7691	3.63875	0.169505	0.0147403	0.0126624
KEGG_PATHWAY	mmu04972:Pancreatic secretion	9	2.5788	0.000844158	PRKCG, KCNMA1, ITPR1, GNAS, ATP2A2, RAB27B, ADCY8, ATP1B1, ADCY5	155	100	7691	4.46574	0.173752	0.0147403	0.0126624
GOTERM_MF_DIRECT	GO:0005515~protein binding	95	27.2206	0.00100545	STEAP3, PID1, CLSTN3, SETD7, ARPC1A, ATP2A2, RORA, GRIK1, PARK7, RND2, RAB22A, SLC8A1, GRM1, DACH1, CCND1, TFG, NEFL, SNIP1, CAR8, NOS1, LARGE1, SPTAN1, PRKG1, RGS6, JAK1, PLS1, EPHA5, PRKCG, GRID2, MEF2C, AGTPBP1, PDE4D, UNC5C, KCNAB1, ACTN4, ATP1B1, MLF2, KCTD10, KCNMA1, KIT, UQCRC1, ELMO1, UFC1, LCP1, RGS7BP, INA, ASTN1, ROCK1, PLPPR4, LEF1, ATL2, ITPR1, LPL, CACNA1A, BHLHE22, EFNA5, COCH, ADCY5, CACNA1G, CYTH3, OS9, STAT4, SNCG, DMD, OTX2, CKB, A2M, TUB, CENPU, HSPA8, JUP, AUTS2, ATRNL1, MX1, DTNBP1, ESRRG, RAB27B, ARHGAP26, SORL1, TBX18, FAM220A, MAPK11, MC1R, GON4L, TLX3, KITL, SP3, LNX1, GNAS, PAXBP1, TAF4, FGF12, TPRGL, HCN1, AARS	301	4092	17446	1.3456	0.460794	0.140751	0.138688
KEGG_PATHWAY	mmu04360:Axon guidance	10	2.86533	0.00108485	SEMA5A, EPHA5, SEMA7A, CXCL12, ROCK1, SEMA3A, UNC5C, SEMA3E, PAK3, EFNA5	155	129	7691	3.84646	0.217537	0.01759	0.0151104
GOTERM_CC_DIRECT	GO:0070062~extracellular exosome	67	19.1977	0.00110712	SEMA5A, RYR1, GALNT16, CLSTN3, ARPC1A, PARK7, RAB22A, HS6ST2, NARS, EFR3A, CALB1, TFG, IMPA1, CAPN7, TIMP2, AOX1, THSD7A, SPTAN1, PGM1, PLS1, PRKCD, EPDR1, ACTN4, ATP1B1, TTC38, MAN1A, SLC9A3, TBC1D4, SLC7A8, KCNMA1, UFC1, B3GNT2, LCP1, DDR2, ECHS1, LUZP1, LPL, THY1, UQCR10, COCH, PTPA, CLMP, GNG2, MGAT5, PNPO, SNCG, CKB, A2M, ATP6V0A1, HSPA8, PPIL1, JUP, GSR, GOT2, DNAJC11, RAB27B, HSPA12A, PLXDC2, SORL1, MYO1B, CXCL12, GNAS, CYSTM1, HYOU1, TPRGL, LGMN, AARS	336	2674	19662	1.46623	0.303877	0.0258592	0.0242776
GOTERM_MF_DIRECT	GO:0044325~ion channel binding	9	2.5788	0.00110819	PANX1, PDE4D, KCNQ3, RANGRF, KCNAB1, ACTN4, NOS1, FGF12, SLC8A1	301	120	17446	4.34701	0.493792	0.140751	0.138688
KEGG_PATHWAY	mmu04611:Platelet activation	10	2.86533	0.00120983	MAPK11, GUCY1A2, ROCK1, ITPR1, GNAS, PLA2G4A, ADCY8, MAPK12, PRKG1, ADCY5	155	131	7691	3.78774	0.239354	0.0183088	0.0157278
GOTERM_MF_DIRECT	GO:0005516~calmodulin binding	11	3.15186	0.00123782	RYR1, MYO1B, PDE1B, ITPKA, KCNQ3, CACNA1A, ESRRG, NOS1, ADCY8, SPTAN1, SLC8A1	301	182	17446	3.50308	0.532564	0.140751	0.138688
GOTERM_BP_DIRECT	GO:0035249~synaptic transmission, glutamatergic	5	1.43266	0.00157551	GRID2, CLSTN3, CACNA1A, GRIK1, CNIH2	319	29	18082	9.773	0.939208	0.246746	0.245912
KEGG_PATHWAY	mmu04540:Gap junction	8	2.29226	0.00161081	PRKCG, GUCY1A2, ITPR1, GNAS, ADCY8, GRM1, PRKG1, ADCY5	155	86	7691	4.61575	0.305343	0.0228534	0.0196318
GOTERM_BP_DIRECT	GO:0042391~regulation of membrane potential	8	2.29226	0.00161978	KCNMA1, RANGRF, CACNA1A, GRIK1, DMD, CNIH2, CACNA1G, HCN1	319	97	18082	4.67492	0.943813	0.246746	0.245912
GOTERM_BP_DIRECT	GO:0021702~cerebellar Purkinje cell differentiation	4	1.14613	0.00169839	AGTPBP1, CACNA1A, FAIM2, RORA	319	14	18082	16.1953	0.951145	0.246746	0.245912
GOTERM_CC_DIRECT	GO:0043209~myelin sheath	11	3.15186	0.00173749	HSPA8, GOT2, UQCRC1, NEFL, ACO2, CKB, THY1, ATP1B1, SPTAN1, INA, NEFH	336	192	19662	3.35259	0.433713	0.0378773	0.0355607
GOTERM_BP_DIRECT	GO:2001013~epithelial cell proliferation involved in renal tubule morphogenesis	3	0.859599	0.00180716	MEF2C, LGR5, MTSS1	319	4	18082	42.5125	0.959741	0.246746	0.245912
KEGG_PATHWAY	mmu04912:GnRH signaling pathway	8	2.29226	0.00184094	MAPK11, PRKCD, ITPR1, GNAS, PLA2G4A, ADCY8, MAPK12, ADCY5	155	88	7691	4.51085	0.340607	0.0245819	0.0211166
GOTERM_MF_DIRECT	GO:0031681~G-protein beta-subunit binding	4	1.14613	0.00196486	GNG2, GNAS, OPRM1, GNG13	301	15	17446	15.456	0.70109	0.140751	0.138688
GOTERM_BP_DIRECT	GO:0035556~intracellular signal transduction	17	4.87106	0.00199139	PRKCG, GUCY1A2, WSB2, ROCK1, DGKB, PRKCD, HUNK, ADCY8, ADCY5, MAPK11, MC1R, STK17B, KIT, CHN1, RGS6, JAK1, DGKH	319	400	18082	2.40904	0.970994	0.25248	0.251627
GOTERM_MF_DIRECT	GO:0097110~scaffold protein binding	6	1.7192	0.00212519	PANX1, GRID2, PARK7, NOS1, ADCY5, CACNA1G	301	53	17446	6.56152	0.729168	0.140751	0.138688
GOTERM_MF_DIRECT	GO:0000166~nucleotide binding	51	14.6132	0.00217079	RBM25, CERK, DGKB, NRK, ELAVL4, ATP2A2, RND2, GIMAP6, RAB22A, NARS, PRKG1, JAK1, EPHA5, PRKCG, CDKL2, GUCY1A2, PRKCD, HUNK, SYN3, VWA8, TEP1, ITPKA, KIT, PDE5A, DDR2, SRSF9, ROCK1, ATL2, TYMS, ATP2C1, ADCY8, AK7, ADCY5, PTPA, GRK3, CKB, PAK3, RIMKLA, RBM11, HSPA8, MX1, RAB27B, HSPA12A, MAPK12, MAPK11, MYO1B, STK17B, GNAS, HYOU1, HCN1, AARS	301	1936	17446	1.52684	0.736661	0.140751	0.138688
GOTERM_MF_DIRECT	GO:0003779~actin binding	15	4.29799	0.00224302	ARPC1A, KLHL1, ACTN4, MTSS1, PANX1, MYO1B, SNTG1, KCNMA1, EPB41L3, PLS3, DMD, LCP1, SPTAN1, PLS1, CAP2	301	338	17446	2.5722	0.74811	0.140751	0.138688
GOTERM_MF_DIRECT	GO:0005509~calcium ion binding	24	6.87679	0.00229236	RYR1, DGKB, CLSTN3, TNNC1, SUSD1, ITPR1, ATP2A2, EPDR1, CIB2, PLA2G4A, ACTN4, TC2N, ATP2C1, LRP8, SLC8A1, MAN1A, CALB1, MMP16, PLS3, LCP1, FKBP9, SPTAN1, P4HTM, PLS1	301	699	17446	1.99005	0.755644	0.140751	0.138688
GOTERM_CC_DIRECT	GO:0005737~cytoplasm	139	39.8281	0.00239433	STEAP3, PID1, CERK, DGKB, NRK, CIB2, PARK7, GIMAP6, NARS, RGS5, EFR3A, DACH1, CCND1, FNTA, CAPN7, SACS, PLS3, SNIP1, CAR8, SPA17, RGS6, PLS1, PRKCG, CDKL2, MEF2C, AGTPBP1, PRKCD, ACTN4, EML1, FRMD3, KCTD10, TEP1, ELMO1, DGKH, PARM1, CTTNBP2, PDE1B, EIF5A2, ITPR1, CACNA1A, RASAL2, AK7, CACNA1G, SNTG1, EPB41L3, PNPO, OTX2, RIMKLA, HMGCLL1, SPTBN2, ATP6V0A1, HSPA8, JUP, TGFB3, RANBP17, BTBD11, ARHGAP26, BSPRY, PTPRE, CXCL12, KITL, SP3, GNAS, AARS, RYR1, RBM25, MRPS16, PPP1R11, CDCA7L, ARPC1A, ELAVL4, PCSK9, ATP2A2, MEA1, 4930579G24RIK, AKAP12, CALB1, IMPA1, NEFL, AOX1, NOS1, SPTAN1, NEFH, ZFP365, PGM1, PRKG1, JAK1, PDE4D, ELMOD1, ARAP2, HUNK, PLA2G4A, VSTM2L, KCNAB1, OPRM1, ADRA2A, MTSS1, MLF2, MAN1A, TBC1D4, SLC7A8, TRAF5, KCNMA1, KIT, UFC1, GAS2, RAPGEF2, LCP1, RGS7BP, GAS7, ROCK1, LEF1, TYMS, PTPA, CYTH3, PNMA1, CHN1, STAT4, SNCG, DMD, CKB, PAK3, CTNNAL1, TUB, CENPU, GSR, MX1, DTNBP1, KLHL1, GAD2, MAPK12, MAPK11, MYO1B, LNX1, RANGRF, TAF4, LPIN2, SPG21, HCN1	336	6631	19662	1.22666	0.543372	0.0489342	0.0459412
GOTERM_BP_DIRECT	GO:0043406~positive regulation of MAP kinase activity	6	1.7192	0.00254738	MEF2C, KITL, PRKCD, KIT, PDE5A, ADRA2A	319	54	18082	6.29815	0.989219	0.284978	0.284015
GOTERM_BP_DIRECT	GO:0043523~regulation of neuron apoptotic process	5	1.43266	0.00256881	GRID2, MEF2C, PCSK9, FAIM2, PARK7	319	33	18082	8.58839	0.989622	0.284978	0.284015
KEGG_PATHWAY	mmu04918:Thyroid hormone synthesis	7	2.00573	0.00266779	PRKCG, GSR, ITPR1, GNAS, ADCY8, ATP1B1, ADCY5	155	70	7691	4.96194	0.453229	0.0336438	0.028901
GOTERM_MF_DIRECT	GO:0005216~ion channel activity	10	2.86533	0.00276133	RYR1, GRID2, TRPC3, KCNMA1, GABRA3, ITPR1, KCNQ3, CACNA1A, GRIK1, HCN1	301	170	17446	3.40942	0.816914	0.154132	0.151873
KEGG_PATHWAY	mmu05010:Alzheimer's disease	11	3.15186	0.00284779	NDUFA8, NDUFA5, NDUFA12, ATP5D, UQCRC1, ITPR1, ATP2A2, LPL, UQCR10, NOS1, COX6C	155	177	7691	3.08369	0.475085	0.0340236	0.0292273
GOTERM_CC_DIRECT	GO:0031225~anchored component of membrane	9	2.5788	0.00291506	SEMA7A, CNTN6, GAD2, LPL, CNTN3, THY1, MDGA2, EFNA5, GFRA2	336	141	19662	3.73518	0.61504	0.0560721	0.0526426
GOTERM_BP_DIRECT	GO:0061333~renal tubule morphogenesis	3	0.859599	0.00297693	MEF2C, COL4A1, MTSS1	319	5	18082	34.01	0.994983	0.299924	0.29891
GOTERM_BP_DIRECT	GO:0051481~negative regulation of cytosolic calcium ion concentration	4	1.14613	0.00305129	NPY1R, OPRM1, NOS1, SLC8A1	319	17	18082	13.3373	0.995605	0.299924	0.29891
GOTERM_MF_DIRECT	GO:0016301~kinase activity	23	6.59026	0.00315545	PRKCG, EPHA5, CDKL2, ROCK1, CERK, DGKB, NRK, PRKCD, HUNK, AK7, MAPK12, AKAP12, MAPK11, GRK3, CCND1, STK17B, ITPKA, KIT, CKB, PAK3, PRKG1, JAK1, DDR2	301	674	17446	1.97787	0.856369	0.161454	0.159087
KEGG_PATHWAY	mmu04915:Estrogen signaling pathway	8	2.29226	0.00339844	HSPA8, PRKCD, ITPR1, GNAS, OPRM1, ADCY8, GRM1, ADCY5	155	98	7691	4.05056	0.536689	0.0364761	0.0313341
GOTERM_BP_DIRECT	GO:0006816~calcium ion transport	9	2.5788	0.00352015	PANX1, RYR1, TRPC3, ITPR1, ATP2A2, CACNA1A, ATP2C1, SLC8A1, BSPRY	319	141	18082	3.61809	0.998094	0.299924	0.29891
GOTERM_BP_DIRECT	GO:0002027~regulation of heart rate	5	1.43266	0.00354839	PDE4D, SEMA3A, DMD, SLC8A1, CACNA1G	319	36	18082	7.87269	0.998188	0.299924	0.29891
GOTERM_BP_DIRECT	GO:0002931~response to ischemia	5	1.43266	0.00354839	PANX1, MEF2C, NDNF, FAIM2, HYOU1	319	36	18082	7.87269	0.998188	0.299924	0.29891
KEGG_PATHWAY	mmu04916:Melanogenesis	8	2.29226	0.00359693	PRKCG, MC1R, KITL, LEF1, KIT, GNAS, ADCY8, ADCY5	155	99	7691	4.00964	0.557082	0.0364761	0.0313341
KEGG_PATHWAY	mmu04750:Inflammatory mediator regulation of TRP channels	9	2.5788	0.00368232	PRKCG, MAPK11, PRKCD, ITPR1, GNAS, PLA2G4A, ADCY8, MAPK12, ADCY5	155	126	7691	3.54424	0.565579	0.0364761	0.0313341
KEGG_PATHWAY	mmu04015:Rap1 signaling pathway	12	3.4384	0.00369582	PRKCG, MAPK11, KITL, KIT, GNAS, RAPGEF2, EFNA5, ADCY8, FGF12, SIPA1L3, MAPK12, ADCY5	155	214	7691	2.78239	0.566907	0.0364761	0.0313341
GOTERM_CC_DIRECT	GO:0043198~dendritic shaft	6	1.7192	0.00379968	HSPA8, GRK3, SYNDIG1, CNIH2, SLC8A1, HCN1	336	61	19662	5.75585	0.712019	0.0690274	0.0648056
GOTERM_BP_DIRECT	GO:0006605~protein targeting	5	1.43266	0.00432611	AKAP12, NBEA, OS9, AP1S3, SORL1	319	38	18082	7.45834	0.999547	0.349039	0.347859
GOTERM_MF_DIRECT	GO:0016740~transferase activity	40	11.4613	0.00450672	DPAGT1, CERK, GALNT16, ROCK1, DGKB, NRK, SETD7, GLT8D2, TYMS, LIAS, AK7, HS6ST2, GRK3, MRPL2, FNTA, MGAT5, B3GALT2, CKB, LARGE1, PAK3, PRKG1, JAK1, PRKCG, EPHA5, CDKL2, ICMT, PRKCD, GOT2, HUNK, ELOVL6, MAPK12, POLE4, MAPK11, PIGB, STK17B, ITPKA, KIT, B3GNT2, CHST2, DDR2	301	1472	17446	1.575	0.937549	0.212856	0.209736
GOTERM_CC_DIRECT	GO:0032588~trans-Golgi network membrane	4	1.14613	0.00519195	SCAMP5, MYO1B, GNAS, LGR5	336	21	19662	11.1463	0.817716	0.0873449	0.0820027
GOTERM_BP_DIRECT	GO:0001569~patterning of blood vessels	5	1.43266	0.00521123	SEMA5A, CXCL12, COL4A1, LEF1, SEMA3E	319	40	18082	7.08542	0.999907	0.402171	0.400811
KEGG_PATHWAY	mmu04728:Dopaminergic synapse	9	2.5788	0.00534396	PRKCG, MAPK11, GNG2, ITPR1, GNAS, CACNA1A, MAPK12, GNG13, ADCY5	155	134	7691	3.33264	0.702093	0.050545	0.0434197
GOTERM_CC_DIRECT	GO:0030018~Z disc	8	2.29226	0.00539121	RYR1, GRK3, JUP, DMD, ACTN4, NOS1, SPTAN1, SLC8A1	336	124	19662	3.77535	0.829274	0.0873449	0.0820027
KEGG_PATHWAY	mmu01100:Metabolic pathways	39	11.1748	0.00560449	DPAGT1, ECHS1, GALNT16, DGKB, NDUFA12, UQCR10, TYMS, LIAS, AK7, IMPA1, MGAT5, B3GALT2, ATP5D, PNPO, AOX1, ME3, NOS1, CKB, RIMKLA, HMGCLL1, PGM1, ATP6V0A1, NDUFA8, NDUFA5, GOT2, GAD2, PLA2G4A, NME5, COX6C, POLE4, MAN1A, PIGB, ITPKA, UQCRC1, B3GNT2, ACO2, GALNTL6, LPIN2, DGKH	155	1269	7691	1.52494	0.719218	0.0508888	0.043715
GOTERM_MF_DIRECT	GO:0015187~glycine transmembrane transporter activity	3	0.859599	0.00584578	SLC6A5, SLC32A1, SLC38A5	301	7	17446	24.8401	0.972672	0.256379	0.252621
GOTERM_CC_DIRECT	GO:0043005~neuron projection	16	4.58453	0.00584819	PRKCG, HSPA8, SLC32A1, DTNBP1, UNC5C, PARK7, ACTN4, OPRM1, GRM1, SLC4A8, CALB1, CAMK2N1, TIMP2, KCNQ3, NEFL, RAPGEF2	336	420	19662	2.22925	0.853096	0.0873449	0.0820027
GOTERM_CC_DIRECT	GO:0008021~synaptic vesicle	8	2.29226	0.00587641	SCAMP5, HSPA8, SLC32A1, CTTNBP2, NPY1R, SYN3, TPRGL, SPTBN2	336	126	19662	3.71542	0.854453	0.0873449	0.0820027
GOTERM_BP_DIRECT	GO:0016310~phosphorylation	21	6.01719	0.00605304	PRKCG, EPHA5, CDKL2, ROCK1, CERK, DGKB, NRK, PRKCD, HUNK, AK7, MAPK12, MAPK11, GRK3, STK17B, ITPKA, KIT, CKB, PAK3, PRKG1, JAK1, DDR2	319	612	18082	1.94502	0.999979	0.433629	0.432163
GOTERM_BP_DIRECT	GO:0055119~relaxation of cardiac muscle	3	0.859599	0.00610745	ATP2A2, PDE5A, ATP1B1	319	7	18082	24.2929	0.999981	0.433629	0.432163
GOTERM_BP_DIRECT	GO:0001764~neuron migration	8	2.29226	0.00636431	MEF2C, CXCL12, TLX3, SEMA3A, RAPGEF2, NDNF, PRKG1, ASTN1	319	124	18082	3.65699	0.999988	0.434486	0.433018
GOTERM_BP_DIRECT	GO:0048813~dendrite morphogenesis	5	1.43266	0.00675386	SEMA3A, DTNBP1, ELAVL4, CACNA1A, LRP8	319	43	18082	6.59109	0.999994	0.442408	0.440913
GOTERM_BP_DIRECT	GO:0001666~response to hypoxia	10	2.86533	0.00706067	RYR1, CXCL12, TGFB3, KCNMA1, ITPR1, HYOU1, ACTN4, NOS1, ATP1B1, SLC8A1	319	192	18082	2.95226	0.999997	0.442408	0.440913
GOTERM_BP_DIRECT	GO:0030182~neuron differentiation	8	2.29226	0.00722807	MEF2C, TLX3, CNTN6, ELAVL4, PCSK9, OTX2, BHLHE22, GAS7	319	127	18082	3.57061	0.999997	0.442408	0.440913
KEGG_PATHWAY	mmu04725:Cholinergic synapse	8	2.29226	0.00740286	PRKCG, GNG2, ITPR1, KCNQ3, CACNA1A, ADCY8, GNG13, ADCY5	155	113	7691	3.51287	0.81349	0.0646327	0.0555215
GOTERM_MF_DIRECT	GO:0038191~neuropilin binding	3	0.859599	0.00770623	SEMA7A, SEMA3A, SEMA3E	301	8	17446	21.735	0.991348	0.315442	0.310818
GOTERM_BP_DIRECT	GO:0007165~signal transduction	35	10.0287	0.00807482	PDE1B, GPR68, PLPPR4, GPR22, PLPPR5, GPR63, PTPRK, RASAL2, GRM1, AKAP12, RGS5, ARHGAP20, GRK3, GNG2, IMPA1, CHN1, STAT4, PRKG1, CAP2, GUCY1A2, PDE4D, NPY1R, ARAP2, RASSF8, UNC5C, OPRM1, ARHGAP26, GNG13, MC1R, LPAR6, TRAF5, GNAS, RAPGEF2, PDE5A, LGR5	319	1255	18082	1.58081	0.999999	0.47776	0.476145
GOTERM_CC_DIRECT	GO:0005829~cytosol	45	12.894	0.00833041	PPP1R17, ELAVL4, THY1, PARK7, GIMAP6, AK7, CYTH3, GRK3, EFR3A, CALB1, CCND1, AOX1, NOS1, PAK3, HMGCLL1, CTNNAL1, PRKG1, RGS6, PGM1, JAK1, PRKCG, TUB, HSPA8, STARD4, MEF2C, AGTPBP1, JUP, PRKCD, GSR, NPY1R, GAD2, PLA2G4A, KCNAB1, EML1, MAPK11, NBEA, TRAF5, GNAS, RAPGEF2, PDE5A, LCP1, PAXBP1, LPIN2, SPG21, AARS	336	1784	19662	1.47607	0.935135	0.118437	0.111193
GOTERM_BP_DIRECT	GO:0007169~transmembrane receptor protein tyrosine kinase signaling pathway	7	2.00573	0.00845417	PTPRT, EPHA5, KIT, NPTN, GFRA2, JAK1, DDR2	319	100	18082	3.96784	1	0.484069	0.482433
GOTERM_CC_DIRECT	GO:0005883~neurofilament	3	0.859599	0.00962681	NEFL, INA, NEFH	336	9	19662	19.506	0.95771	0.125919	0.118217
GOTERM_CC_DIRECT	GO:0032432~actin filament bundle	3	0.859599	0.00962681	PLS3, LCP1, PLS1	336	9	19662	19.506	0.95771	0.125919	0.118217
KEGG_PATHWAY	mmu00230:Purine metabolism	10	2.86533	0.00964809	POLE4, GUCY1A2, PDE1B, PDE4D, PDE5A, NME5, ADCY8, AK7, PGM1, ADCY5	155	179	7691	2.77203	0.888201	0.0805638	0.0692068
KEGG_PATHWAY	mmu05012:Parkinson's disease	9	2.5788	0.00993738	NDUFA8, NDUFA5, NDUFA12, ATP5D, UQCRC1, PARK7, UQCR10, COX6C, ADCY5	155	149	7691	2.99714	0.895345	0.0805638	0.0692068
GOTERM_BP_DIRECT	GO:0006892~post-Golgi vesicle-mediated transport	3	0.859599	0.0102293	MYO1B, NBEA, SORL1	319	9	18082	18.8945	1	0.535078	0.533269
GOTERM_BP_DIRECT	GO:0015816~glycine transport	3	0.859599	0.0102293	SLC6A5, SLC32A1, SLC38A5	319	9	18082	18.8945	1	0.535078	0.533269
GOTERM_BP_DIRECT	GO:0050905~neuromuscular process	4	1.14613	0.0103834	AGTPBP1, CACNA1A, FGF12, AARS	319	26	18082	8.72052	1	0.535078	0.533269
GOTERM_MF_DIRECT	GO:0015297~antiporter activity	5	1.43266	0.0106112	SLC4A8, SLC9A3, SLC37A1, SLC7A8, SLC8A1	301	50	17446	5.79601	0.99857	0.357341	0.352103
GOTERM_BP_DIRECT	GO:0001755~neural crest cell migration	5	1.43266	0.0106833	SEMA5A, SEMA7A, KITL, LEF1, SEMA3E	319	49	18082	5.78402	1	0.535078	0.533269
GOTERM_MF_DIRECT	GO:0045499~chemorepellent activity	4	1.14613	0.0108507	SEMA5A, SEMA3A, SEMA3E, EFNA5	301	27	17446	8.58669	0.998768	0.357341	0.352103
GOTERM_BP_DIRECT	GO:0034976~response to endoplasmic reticulum stress	6	1.7192	0.0108945	SCAMP5, TMX4, OS9, UFC1, ATP2A2, HYOU1	319	76	18082	4.475	1	0.535078	0.533269
GOTERM_MF_DIRECT	GO:0042803~protein homodimerization activity	24	6.87679	0.0109414	TNNC1, GSR, GOT2, CIB2, GRIK1, PARK7, BHLHE22, ACTN4, TYMS, TBX18, ADRA2A, PTPA, PTPRE, EFR3A, IMPA1, KIT, KCNMA1, SYNDIG1, NOS1, A2M, ZFP365, PRKG1, RBM11, DGKH	301	798	17446	1.74316	0.998835	0.357341	0.352103
GOTERM_MF_DIRECT	GO:0005200~structural constituent of cytoskeleton	6	1.7192	0.0110578	FRMD3, EPB41L3, NEFL, DMD, NEFH, SPTBN2	301	78	17446	4.45847	0.998916	0.357341	0.352103
GOTERM_BP_DIRECT	GO:0007268~chemical synaptic transmission	9	2.5788	0.0112754	PRKCG, KCNMA1, GABRA3, SNCG, CACNA1A, OPRM1, FGF12, LRP8, CACNA1G	319	172	18082	2.96599	1	0.535078	0.533269
GOTERM_BP_DIRECT	GO:0032956~regulation of actin cytoskeleton organization	5	1.43266	0.0114552	EPHA5, ROCK1, PRKCD, PAK3, EFNA5	319	50	18082	5.66834	1	0.535078	0.533269
GOTERM_BP_DIRECT	GO:0055085~transmembrane transport	14	4.01146	0.012625	RYR1, SLC37A1, TRPC3, ITPR1, CACNA1A, KCNAB1, SLC16A10, SLC8A1, PANX1, SLC9A3, KCNMA1, KCNQ3, SLC39A8, HCN1	319	364	18082	2.18013	1	0.551992	0.550126
GOTERM_BP_DIRECT	GO:0060052~neurofilament cytoskeleton organization	3	0.859599	0.0126391	NEFL, INA, NEFH	319	10	18082	17.005	1	0.551992	0.550126
GOTERM_BP_DIRECT	GO:0055074~calcium ion homeostasis	4	1.14613	0.0127502	CALB1, GNAS, CIB2, SLC8A1	319	28	18082	8.09763	1	0.551992	0.550126
GOTERM_CC_DIRECT	GO:0012505~endomembrane system	7	2.00573	0.0134332	PANX1, USP6NL, LAPTM4B, NBEA, TBC1D4, GPNMB, JAK1	336	114	19662	3.5932	0.987995	0.168948	0.158615
KEGG_PATHWAY	mmu04924:Renin secretion	6	1.7192	0.013603	GUCY1A2, PDE1B, KCNMA1, ITPR1, GNAS, ADCY5	155	71	7691	4.19318	0.954742	0.106478	0.0914683
KEGG_PATHWAY	mmu04971:Gastric acid secretion	6	1.7192	0.0143885	PRKCG, ITPR1, GNAS, ADCY8, ATP1B1, ADCY5	155	72	7691	4.13495	0.962199	0.108873	0.0935254
GOTERM_CC_DIRECT	GO:0045121~membrane raft	11	3.15186	0.0147784	HSPA8, ITPR1, GNAS, KCNQ3, FAIM2, DMD, OPRM1, PARK7, NOS1, THY1, ADCY5	336	262	19662	2.45686	0.992316	0.178983	0.168036
GOTERM_BP_DIRECT	GO:0003254~regulation of membrane depolarization	3	0.859599	0.0152699	RANGRF, FGF12, HCN1	319	11	18082	15.4591	1	0.630326	0.628195
GOTERM_BP_DIRECT	GO:0051639~actin filament network formation	3	0.859599	0.0152699	PLS3, LCP1, PLS1	319	11	18082	15.4591	1	0.630326	0.628195
GOTERM_CC_DIRECT	GO:0005901~caveola	6	1.7192	0.0157938	KCNMA1, RANGRF, NOS1, EFNA5, ATP1B1, LRP8	336	86	19662	4.08264	0.994515	0.184449	0.173168
GOTERM_BP_DIRECT	GO:0007204~positive regulation of cytosolic calcium ion concentration	8	2.29226	0.0158793	NPTN, ITPR1, CIB2, CACNA1A, PRKG1, SLC8A1, ADCY5, CACNA1G	319	148	18082	3.06397	1	0.640586	0.63842
KEGG_PATHWAY	mmu04726:Serotonergic synapse	8	2.29226	0.0165237	PRKCG, GNG2, ITPR1, GNAS, CACNA1A, PLA2G4A, GNG13, ADCY5	155	132	7691	3.00723	0.976845	0.120996	0.103939
GOTERM_BP_DIRECT	GO:1901215~negative regulation of neuron death	5	1.43266	0.0168384	GPNMB, DTNBP1, ITPR1, PARK7, SORL1	319	56	18082	5.06102	1	0.664183	0.661938
GOTERM_CC_DIRECT	GO:0030659~cytoplasmic vesicle membrane	7	2.00573	0.0169215	TBC1D4, SLC32A1, GPNMB, VOPP1, SNX24, AP1S3, ATP6V0A1	336	120	19662	3.41354	0.99623	0.186101	0.174719
GOTERM_CC_DIRECT	GO:0070469~respiratory chain	5	1.43266	0.0170735	NDUFA8, NDUFA5, NDUFA12, UQCRC1, UQCR10	336	58	19662	5.04464	0.996416	0.186101	0.174719
GOTERM_MF_DIRECT	GO:0004871~signal transducer activity	20	5.73066	0.0171075	JUP, SLC20A1, GPR68, GPR22, GPR63, NPY1R, OPRM1, ATP2C1, GRM1, GNG13, GNG2, MC1R, TFG, LPAR6, TRAF5, STAT4, GNAS, VOPP1, LGR5, RGS6	301	648	17446	1.78889	0.999975	0.508288	0.500837
GOTERM_MF_DIRECT	GO:0005524~ATP binding	38	10.8883	0.0173844	CERK, ROCK1, DGKB, NRK, ATP2A2, ATP2C1, ADCY8, AK7, ADCY5, PTPA, NARS, GRK3, CKB, PAK3, RIMKLA, PRKG1, JAK1, PRKCG, EPHA5, CDKL2, HSPA8, PRKCD, HUNK, SYN3, ATP1B1, HSPA12A, MAPK12, VWA8, MAPK11, MYO1B, TEP1, STK17B, ITPKA, KIT, HYOU1, DDR2, AARS, DGKH	301	1507	17446	1.4615	0.999979	0.508288	0.500837
GOTERM_BP_DIRECT	GO:0051764~actin crosslink formation	3	0.859599	0.0181131	PLS3, LCP1, PLS1	319	12	18082	14.1708	1	0.669808	0.667543
GOTERM_BP_DIRECT	GO:0007191~adenylate cyclase-activating dopamine receptor signaling pathway	3	0.859599	0.0181131	GNAS, OPRM1, ADCY5	319	12	18082	14.1708	1	0.669808	0.667543
GOTERM_BP_DIRECT	GO:1904322~cellular response to forskolin	3	0.859599	0.0181131	EPHA5, EFNA5, ADCY5	319	12	18082	14.1708	1	0.669808	0.667543
GOTERM_CC_DIRECT	GO:0005783~endoplasmic reticulum	34	9.74212	0.0181923	DPAGT1, CLSTN3, ATL2, EIF5A2, ITPR1, PCSK9, ATP2A2, THY1, PARK7, PANX1, OS9, P4HTM, BRINP3, HMGCLL1, SEC11C, STARD4, ICMT, SLC37A1, PRKCD, MX1, DTNBP1, PLA2G4A, ELOVL6, SORL1, MAN1A, PIGB, TMX4, TMEM117, KCNMA1, HYOU1, FAR2, FKBP9, CNIH2, LPIN2	336	1323	19662	1.50386	0.99753	0.1919	0.180163
KEGG_PATHWAY	mmu05014:Amyotrophic lateral sclerosis (ALS)	5	1.43266	0.0186406	MAPK11, NEFL, NOS1, NEFH, MAPK12	155	51	7691	4.86464	0.985772	0.132232	0.113591
GOTERM_BP_DIRECT	GO:0050885~neuromuscular process controlling balance	5	1.43266	0.0189305	KCNMA1, NEFL, CACNA1A, ADCY5, AARS	319	58	18082	4.8865	1	0.685746	0.683428
GOTERM_BP_DIRECT	GO:0019933~cAMP-mediated signaling	4	1.14613	0.0199143	EPHA5, RAPGEF2, ADCY8, ADCY5	319	33	18082	6.87071	1	0.693095	0.690752
GOTERM_BP_DIRECT	GO:0071310~cellular response to organic substance	4	1.14613	0.0199143	CALB1, CCND1, STAT4, TIMP2	319	33	18082	6.87071	1	0.693095	0.690752
GOTERM_MF_DIRECT	GO:0045295~gamma-catenin binding	3	0.859599	0.0202856	PTPRT, LEF1, PTPRK	301	13	17446	13.3754	0.999997	0.566153	0.557855
KEGG_PATHWAY	mmu00190:Oxidative phosphorylation	8	2.29226	0.0213279	NDUFA8, NDUFA5, NDUFA12, ATP5D, UQCRC1, UQCR10, COX6C, ATP6V0A1	155	139	7691	2.85579	0.992344	0.14671	0.126029
GOTERM_MF_DIRECT	GO:0004672~protein kinase activity	17	4.87106	0.0218547	PRKCG, EPHA5, CDKL2, ROCK1, NRK, PRKCD, HUNK, MAPK12, MAPK11, GRK3, CCND1, STK17B, KIT, PAK3, PRKG1, JAK1, DDR2	301	531	17446	1.8556	0.999999	0.583424	0.574873
GOTERM_CC_DIRECT	GO:0015629~actin cytoskeleton	9	2.5788	0.0223956	JUP, CTTNBP2, TNNC1, STK17B, ARPC1A, ACTN4, LCP1, RAB22A, MTSS1	336	201	19662	2.6202	0.999393	0.228855	0.214857
GOTERM_CC_DIRECT	GO:0001726~ruffle	6	1.7192	0.023252	CYTH3, ROCK1, GNAS, LCP1, RAB22A, GAS7	336	95	19662	3.69586	0.999544	0.230407	0.216314
GOTERM_MF_DIRECT	GO:0034185~apolipoprotein binding	3	0.859599	0.0234012	PCSK9, LPL, LRP8	301	14	17446	12.42	1	0.598681	0.589906
GOTERM_BP_DIRECT	GO:0006996~organelle organization	3	0.859599	0.0244043	GORASP2, DTNBP1, ATP2A2	319	14	18082	12.1464	1	0.794935	0.792248
GOTERM_BP_DIRECT	GO:0048812~neuron projection morphogenesis	5	1.43266	0.0248402	EPB41L3, DTNBP1, NEFL, DMD, GAS7	319	63	18082	4.49868	1	0.794935	0.792248
GOTERM_BP_DIRECT	GO:0007517~muscle organ development	5	1.43266	0.0248402	MEGF10, DTNBP1, DMD, PAXBP1, MTSS1	319	63	18082	4.49868	1	0.794935	0.792248
GOTERM_BP_DIRECT	GO:0007155~cell adhesion	16	4.58453	0.0249624	JUP, MEGF10, CNTN6, CLSTN3, MCAM, PTPRK, THY1, ATP1B1, AJAP1, GPNMB, KITL, ADAM12, NPTN, CNTN3, CTNNAL1, ASTN1	319	485	18082	1.86997	1	0.794935	0.792248
GOTERM_BP_DIRECT	GO:0060079~excitatory postsynaptic potential	4	1.14613	0.0250796	GRID2, MEF2C, GRIK1, OPRM1	319	36	18082	6.29815	1	0.794935	0.792248
KEGG_PATHWAY	mmu05414:Dilated cardiomyopathy	6	1.7192	0.0250995	TGFB3, TNNC1, GNAS, DMD, ADCY8, ADCY5	155	83	7691	3.58694	0.996801	0.167576	0.143953
GOTERM_BP_DIRECT	GO:0006468~protein phosphorylation	18	5.15759	0.0266001	PRKCG, EPHA5, CDKL2, ROCK1, NRK, PRKCD, HUNK, MAPK12, MAPK11, GRK3, CCND1, STK17B, KIT, STAT4, PAK3, PRKG1, JAK1, DDR2	319	576	18082	1.77136	1	0.828338	0.825538
GOTERM_CC_DIRECT	GO:0005834~heterotrimeric G-protein complex	4	1.14613	0.0266437	GNG2, GNAS, RGS6, GNG13	336	38	19662	6.15977	0.999854	0.25625	0.240577
GOTERM_MF_DIRECT	GO:0008179~adenylate cyclase binding	3	0.859599	0.0266991	AKAP12, ADCY5, CAP2	301	15	17446	11.592	1	0.65573	0.646119
KEGG_PATHWAY	mmu04923:Regulation of lipolysis in adipocytes	5	1.43266	0.0268885	NPY1R, GNAS, ADCY8, PRKG1, ADCY5	155	57	7691	4.35257	0.997888	0.172967	0.148584
GOTERM_BP_DIRECT	GO:0030335~positive regulation of cell migration	9	2.5788	0.0275165	SEMA7A, CXCL12, GPNMB, MCAM, LEF1, KIT, SEMA3E, ACTN4, ADRA2A	319	203	18082	2.51306	1	0.842098	0.839252
GOTERM_MF_DIRECT	GO:0016757~transferase activity, transferring glycosyl groups	9	2.5788	0.0277946	DPAGT1, PIGB, GALNT16, MGAT5, B3GALT2, B3GNT2, GLT8D2, GALNTL6, LARGE1	301	208	17446	2.50789	1	0.656379	0.646758
KEGG_PATHWAY	mmu04925:Aldosterone synthesis and secretion	6	1.7192	0.0287192	PRKCG, ITPR1, GNAS, ADCY8, ADCY5, CACNA1G	155	86	7691	3.46182	0.99862	0.172967	0.148584
KEGG_PATHWAY	mmu04911:Insulin secretion	6	1.7192	0.0287192	PRKCG, KCNMA1, GNAS, ADCY8, ATP1B1, ADCY5	155	86	7691	3.46182	0.99862	0.172967	0.148584
GOTERM_CC_DIRECT	GO:0005884~actin filament	5	1.43266	0.0287489	MYO1B, PLS3, LCP1, PLS1, GAS7	336	68	19662	4.30278	0.999928	0.261136	0.245164
GOTERM_CC_DIRECT	GO:0031234~extrinsic component of cytoplasmic side of plasma membrane	5	1.43266	0.0287489	CYTH3, RYR1, ATP2A2, KCNAB1, JAK1	336	68	19662	4.30278	0.999928	0.261136	0.245164
GOTERM_BP_DIRECT	GO:0045909~positive regulation of vasodilation	4	1.14613	0.0288852	KCNMA1, NOS1, PRKG1, ADRA2A	319	38	18082	5.96667	1	0.869003	0.866065
KEGG_PATHWAY	mmu04010:MAPK signaling pathway	11	3.15186	0.0289548	PRKCG, MAPK11, HSPA8, MEF2C, TGFB3, RAPGEF2, CACNA1A, PLA2G4A, FGF12, MAPK12, CACNA1G	155	251	7691	2.17455	0.998693	0.172967	0.148584
GOTERM_MF_DIRECT	GO:0005547~phosphatidylinositol-3,4,5-trisphosphate binding	4	1.14613	0.0291708	CYTH3, MYO1B, ARAP2, HCN1	301	39	17446	5.94463	1	0.663367	0.653643
KEGG_PATHWAY	mmu04670:Leukocyte transendothelial migration	7	2.00573	0.0307987	PRKCG, MAPK11, CXCL12, ROCK1, ACTN4, THY1, MAPK12	155	118	7691	2.94352	0.99915	0.177667	0.152622
KEGG_PATHWAY	mmu04974:Protein digestion and absorption	6	1.7192	0.031307	SLC9A3, SLC7A8, COL4A1, SLC16A10, ATP1B1, SLC8A1	155	88	7691	3.38314	0.999245	0.177667	0.152622
GOTERM_BP_DIRECT	GO:0061028~establishment of endothelial barrier	3	0.859599	0.0314494	PPP1R16B, PDE4D, RAPGEF2	319	16	18082	10.6281	1	0.908919	0.905847
GOTERM_BP_DIRECT	GO:2000310~regulation of N-methyl-D-aspartate selective glutamate receptor activity	3	0.859599	0.0314494	MEF2C, OPRM1, CNIH2	319	16	18082	10.6281	1	0.908919	0.905847
GOTERM_BP_DIRECT	GO:0051592~response to calcium ion	5	1.43266	0.0317482	TRPC3, CCND1, KCNMA1, PLA2G4A, HCN1	319	68	18082	4.1679	1	0.908919	0.905847
GOTERM_BP_DIRECT	GO:1903935~response to sodium arsenite	2	0.573066	0.0348648	NEFL, NEFH	319	2	18082	56.6834	1	0.962208	0.958955
GOTERM_BP_DIRECT	GO:0072160~nephron tubule epithelial cell differentiation	2	0.573066	0.0348648	MEF2C, MTSS1	319	2	18082	56.6834	1	0.962208	0.958955
GOTERM_CC_DIRECT	GO:0005622~intracellular	38	10.8883	0.0352203	MRPS16, ROCK1, DGKB, ATP2A2, NDNF, RND2, ADCY8, RAB22A, ADCY5, AKAP12, EFR3A, MRPL2, CALB1, CCND1, ZFP385C, CAPN7, CHN1, CAR8, CTNNAL1, RGS6, JAK1, PRKCG, GUCY1A2, HSPA8, WSB2, PRKCD, RANBP17, HUNK, RAB27B, NME5, ACTN4, ATP1B1, ANO4, BSPRY, MAPK11, MC1R, TBC1D4, RAPGEF2	336	1599	19662	1.39067	0.999992	0.311271	0.292233
GOTERM_BP_DIRECT	GO:0030224~monocyte differentiation	3	0.859599	0.0352358	MEF2C, PDE1B, SP3	319	17	18082	10.003	1	0.962208	0.958955
GOTERM_MF_DIRECT	GO:0005245~voltage-gated calcium channel activity	4	1.14613	0.0353009	RYR1, CACNA1A, OPRM1, CACNA1G	301	42	17446	5.52001	1	0.774099	0.762752
GOTERM_CC_DIRECT	GO:0005925~focal adhesion	13	3.72493	0.0366362	HSPA8, JUP, MCAM, THY1, ACTN4, OPRM1, ARHGAP26, AKAP12, PNMA1, HYOU1, LCP1, JAK1, DDR2	336	391	19662	1.94561	0.999995	0.315264	0.295982
GOTERM_BP_DIRECT	GO:0007628~adult walking behavior	4	1.14613	0.0373573	AGTPBP1, KCNMA1, KLHL1, CACNA1A	319	42	18082	5.39842	1	0.979195	0.975885
GOTERM_BP_DIRECT	GO:0048167~regulation of synaptic plasticity	4	1.14613	0.0373573	MEF2C, CALB1, ITPKA, RAPGEF2	319	42	18082	5.39842	1	0.979195	0.975885
GOTERM_BP_DIRECT	GO:0007420~brain development	9	2.5788	0.0376574	CXCL12, CTTNBP2, COL4A1, KCNAB1, UNC5C, EFNA5, AK7, EML1, NEFH	319	216	18082	2.36181	1	0.979195	0.975885
GOTERM_CC_DIRECT	GO:0042734~presynaptic membrane	5	1.43266	0.0391682	KCTD8, NPTN, GAD2, GRIK1, GRM1	336	75	19662	3.90119	0.999998	0.32841	0.308324
GOTERM_BP_DIRECT	GO:0051056~regulation of small GTPase mediated signal transduction	3	0.859599	0.0391885	CHN1, ARHGAP26, SIPA1L3	319	18	18082	9.44723	1	0.979195	0.975885
GOTERM_BP_DIRECT	GO:0010763~positive regulation of fibroblast migration	3	0.859599	0.0391885	PAK3, SLC8A1, DDR2	319	18	18082	9.44723	1	0.979195	0.975885
GOTERM_BP_DIRECT	GO:0021766~hippocampus development	5	1.43266	0.0396759	EPHA5, SLC32A1, LEF1, NEFL, LRP8	319	73	18082	3.88242	1	0.979195	0.975885
GOTERM_BP_DIRECT	GO:0030036~actin cytoskeleton organization	7	2.00573	0.0397195	ROCK1, CTTNBP2, ITPKA, ELMO1, PAK3, ARHGAP26, MTSS1	319	142	18082	2.79425	1	0.979195	0.975885
KEGG_PATHWAY	mmu04014:Ras signaling pathway	10	2.86533	0.0401597	PRKCG, GNG2, KITL, KIT, PLA2G4A, RASAL2, PAK3, EFNA5, FGF12, GNG13	155	229	7691	2.16678	0.999905	0.222348	0.191003
KEGG_PATHWAY	mmu04062:Chemokine signaling pathway	9	2.5788	0.042847	GRK3, CXCL12, GNG2, ROCK1, PRKCD, ELMO1, ADCY8, GNG13, ADCY5	155	196	7691	2.27844	0.99995	0.231578	0.198933
GOTERM_BP_DIRECT	GO:0071880~adenylate cyclase-activating adrenergic receptor signaling pathway	3	0.859599	0.0433004	GNAS, RAPGEF2, ADRA2A	319	19	18082	8.95001	1	1	0.997182
GOTERM_BP_DIRECT	GO:0048747~muscle fiber development	3	0.859599	0.0433004	LEF1, DMD, SLC8A1	319	19	18082	8.95001	1	1	0.997182
GOTERM_BP_DIRECT	GO:0035307~positive regulation of protein dephosphorylation	3	0.859599	0.0433004	PTPA, PPP1R16B, PRKCD	319	19	18082	8.95001	1	1	0.997182
GOTERM_BP_DIRECT	GO:0046777~protein autophosphorylation	8	2.29226	0.0433702	PRKCG, HSPA8, STK17B, PRKCD, KIT, THY1, JAK1, DDR2	319	183	18082	2.47796	1	1	0.997182
GOTERM_CC_DIRECT	GO:0043204~perikaryon	7	2.00573	0.0437161	HSPA8, GOT2, CACNA1A, KCNAB1, OPRM1, NEFH, ASTN1	336	150	19662	2.73083	1	0.340692	0.319854
KEGG_PATHWAY	mmu04070:Phosphatidylinositol signaling system	6	1.7192	0.044733	PRKCG, IMPA1, DGKB, ITPKA, ITPR1, DGKH	155	97	7691	3.06924	0.999968	0.232337	0.199585
KEGG_PATHWAY	mmu05016:Huntington's disease	9	2.5788	0.0450346	NDUFA8, NDUFA5, NDUFA12, ATP5D, UQCRC1, ITPR1, UQCR10, COX6C, TAF4	155	198	7691	2.25543	0.99997	0.232337	0.199585
GOTERM_CC_DIRECT	GO:0009897~external side of plasma membrane	11	3.15186	0.0450446	EPHA5, SEMA7A, CXCL12, MCAM, PLPPR4, KCNMA1, KIT, GSR, THY1, SPA17, ASTN1	336	317	19662	2.03059	1	0.340692	0.319854
GOTERM_CC_DIRECT	GO:0005747~mitochondrial respiratory chain complex I	4	1.14613	0.0458397	NDUFA8, NDUFA5, NDUFA12, PARK7	336	47	19662	4.98024	1	0.340692	0.319854
GOTERM_CC_DIRECT	GO:0001917~photoreceptor inner segment	4	1.14613	0.0458397	HSPA8, CIB2, NOS1, SPTBN2	336	47	19662	4.98024	1	0.340692	0.319854
GOTERM_CC_DIRECT	GO:0005887~integral component of plasma membrane	28	8.02292	0.0465863	STEAP3, SLC20A1, PLPPR4, GPR22, PLPPR5, ATP2A2, ATP2C1, GRM1, SLC8A1, GPNMB, SYNDIG1, SLC39A8, SLC38A5, EPHA5, SLC32A1, TRPC3, NPY1R, SLC16A10, OPRM1, ADRA2A, SLC6A5, SLC4A8, MMP16, SLC7A8, LPAR6, LGR5, DDR2, HCN1	336	1126	19662	1.45515	1	0.340692	0.319854
GOTERM_BP_DIRECT	GO:0019233~sensory perception of pain	5	1.43266	0.0467581	MC1R, NPY1R, CACNA1A, OPRM1, GRM1	319	77	18082	3.68074	1	1	0.997182
GOTERM_CC_DIRECT	GO:0005768~endosome	16	4.58453	0.0468842	STEAP3, PARM1, DTNBP1, PCSK9, SORL1, RAB22A, ADCY5, SCAMP5, SYNDIG1, GNAS, VOPP1, RAPGEF2, PAK3, SPTBN2, ASTN1, DGKH	336	544	19662	1.72111	1	0.340692	0.319854
GOTERM_BP_DIRECT	GO:0061003~positive regulation of dendritic spine morphogenesis	3	0.859599	0.0475649	ITPKA, PAK3, LRP8	319	20	18082	8.50251	1	1	0.997182
GOTERM_BP_DIRECT	GO:0033198~response to ATP	3	0.859599	0.0475649	PANX1, TRPC3, SLC8A1	319	20	18082	8.50251	1	1	0.997182
GOTERM_BP_DIRECT	GO:0007411~axon guidance	7	2.00573	0.0482433	SEMA5A, EPHA5, SEMA3A, B3GNT2, OTX2, UNC5C, EFNA5	319	149	18082	2.66298	1	1	0.997182
GOTERM_BP_DIRECT	GO:0060326~cell chemotaxis	5	1.43266	0.0486313	SEMA5A, CXCL12, PRKCD, LEF1, KIT	319	78	18082	3.63355	1	1	0.997182
GOTERM_CC_DIRECT	GO:0060077~inhibitory synapse	3	0.859599	0.0491208	SLC32A1, NPTN, GAD2	336	21	19662	8.35969	1	0.349185	0.327828
GOTERM_MF_DIRECT	GO:0030215~semaphorin receptor binding	3	0.859599	0.0499277	SEMA5A, SEMA3A, SEMA3E	301	21	17446	8.28002	1	1	0.986949
GOTERM_CC_DIRECT	GO:0031410~cytoplasmic vesicle	18	5.15759	0.0515525	USP6NL, STARD4, SLC32A1, DTNBP1, SNX24, GAD2, PLA2G4A, SYN3, RND2, RAB22A, SCAMP5, GPNMB, GNAS, VOPP1, AP1S3, TPRGL, ATP6V0A1, ASTN1	336	646	19662	1.63053	1	0.358674	0.336737
GOTERM_MF_DIRECT	GO:0002020~protease binding	6	1.7192	0.0515556	PANX1, RYR1, OS9, KIT, TIMP2, A2M	301	117	17446	2.97231	1	1	0.986949
GOTERM_BP_DIRECT	GO:0033693~neurofilament bundle assembly	2	0.573066	0.05184	NEFL, NEFH	319	3	18082	37.7889	1	1	0.997182
GOTERM_BP_DIRECT	GO:0060048~cardiac muscle contraction	4	1.14613	0.0521656	TNNC1, DMD, ATP1B1, SLC8A1	319	48	18082	4.72362	1	1	0.997182
GOTERM_CC_DIRECT	GO:0034704~calcium channel complex	3	0.859599	0.0534392	PTPA, RYR1, PDE4D	336	22	19662	7.97971	1	0.364055	0.341788
KEGG_PATHWAY	mmu04976:Bile secretion	5	1.43266	0.0535084	SLC9A3, GNAS, ADCY8, ATP1B1, ADCY5	155	71	7691	3.49432	0.999996	0.26992	0.23187
GOTERM_CC_DIRECT	GO:0016324~apical plasma membrane	11	3.15186	0.0550215	SLC9A3, PDE4D, KCNMA1, RAPGEF2, RAB27B, THY1, ATP1B1, SIPA1L3, DDR2, SPTBN2, AJAP1	336	328	19662	1.96249	1	0.36663	0.344206
GOTERM_CC_DIRECT	GO:0014704~intercalated disc	4	1.14613	0.0560597	JUP, RANGRF, ATP1B1, SLC8A1	336	51	19662	4.58964	1	0.36663	0.344206
GOTERM_BP_DIRECT	GO:0002028~regulation of sodium ion transport	3	0.859599	0.0565253	SLC9A3, NOS1, SLC8A1	319	22	18082	7.72955	1	1	0.997182
GOTERM_MF_DIRECT	GO:0008013~beta-catenin binding	5	1.43266	0.0568208	PTPRT, LEF1, RORA, PTPRK, LZIC	301	84	17446	3.45001	1	1	0.986949
GOTERM_CC_DIRECT	GO:0005911~cell-cell junction	8	2.29226	0.0575656	PRKCG, JUP, PRKCD, KIT, EPB41L3, RAPGEF2, ACTN4, PTPRK	336	201	19662	2.32907	1	0.369097	0.346523
GOTERM_BP_DIRECT	GO:0071320~cellular response to cAMP	4	1.14613	0.0576422	ITPR1, RAPGEF2, SLC8A1, HCN1	319	50	18082	4.53467	1	1	0.997182
GOTERM_MF_DIRECT	GO:0005262~calcium channel activity	5	1.43266	0.06093	PANX1, RYR1, TRPC3, ITPR1, CACNA1A	301	86	17446	3.36978	1	1	0.986949
GOTERM_BP_DIRECT	GO:0061178~regulation of insulin secretion involved in cellular response to glucose stimulus	3	0.859599	0.0612084	EPHA5, EFNA5, ADCY5	319	23	18082	7.39349	1	1	0.997182
GOTERM_BP_DIRECT	GO:0002026~regulation of the force of heart contraction	3	0.859599	0.0612084	ATP2A2, PDE5A, SLC8A1	319	23	18082	7.39349	1	1	0.997182
GOTERM_BP_DIRECT	GO:0051899~membrane depolarization	3	0.859599	0.0612084	CACNA1A, GRIK1, PARK7	319	23	18082	7.39349	1	1	0.997182
GOTERM_BP_DIRECT	GO:0006937~regulation of muscle contraction	3	0.859599	0.0612084	RYR1, TNNC1, ATP2A2	319	23	18082	7.39349	1	1	0.997182
GOTERM_BP_DIRECT	GO:0070509~calcium ion import	3	0.859599	0.0612084	CACNA1A, SLC8A1, CACNA1G	319	23	18082	7.39349	1	1	0.997182
GOTERM_MF_DIRECT	GO:0046982~protein heterodimerization activity	15	4.29799	0.0617696	MEF2C, KHDRBS2, TGFB3, GAD2, BTBD11, TBX18, ADRA2A, ADCY5, POLE4, PANX1, NEFL, OTX2, SPTAN1, INA, NEFH	301	514	17446	1.69144	1	1	0.986949
GOTERM_CC_DIRECT	GO:0005891~voltage-gated calcium channel complex	3	0.859599	0.0624572	PDE4D, CACNA1A, CACNA1G	336	24	19662	7.31473	1	0.39276	0.368738
GOTERM_BP_DIRECT	GO:0031532~actin cytoskeleton reorganization	4	1.14613	0.0633789	KIT, DTNBP1, ATP2C1, SPTAN1	319	52	18082	4.36026	1	1	0.997182
GOTERM_MF_DIRECT	GO:0004114~3',5'-cyclic-nucleotide phosphodiesterase activity	3	0.859599	0.0634655	PDE1B, PDE4D, PDE5A	301	24	17446	7.24502	1	1	0.986949
KEGG_PATHWAY	mmu04261:Adrenergic signaling in cardiomyocytes	7	2.00573	0.0651816	MAPK11, TNNC1, GNAS, ADCY8, ATP1B1, MAPK12, ADCY5	155	142	7691	2.44602	1	0.321657	0.276313
GOTERM_MF_DIRECT	GO:0004714~transmembrane receptor protein tyrosine kinase activity	4	1.14613	0.0657672	EPHA5, KIT, NPTN, DDR2	301	54	17446	4.29334	1	1	0.986949
GOTERM_BP_DIRECT	GO:0034614~cellular response to reactive oxygen species	3	0.859599	0.0660188	PTPRK, PARK7, SLC8A1	319	24	18082	7.08542	1	1	0.997182
GOTERM_CC_DIRECT	GO:0032059~bleb	2	0.573066	0.0664347	PANX1, ROCK1	336	4	19662	29.2589	1	0.40731	0.382398
GOTERM_CC_DIRECT	GO:0005912~adherens junction	4	1.14613	0.0672622	EPHA5, EFNA5, MTSS1, AJAP1	336	55	19662	4.25584	1	0.40731	0.382398
GOTERM_BP_DIRECT	GO:0006814~sodium ion transport	6	1.7192	0.0680429	SLC4A8, SLC9A3, SLC20A1, ATP1B1, SLC8A1, HCN1	319	124	18082	2.74274	1	1	0.997182
KEGG_PATHWAY	mmu04260:Cardiac muscle contraction	5	1.43266	0.0681021	TNNC1, UQCRC1, UQCR10, COX6C, ATP1B1	155	77	7691	3.22204	1	0.328919	0.282551
GOTERM_MF_DIRECT	GO:0043014~alpha-tubulin binding	3	0.859599	0.0682233	FNTA, GNAS, SNCG	301	25	17446	6.95522	1	1	0.986949
GOTERM_BP_DIRECT	GO:0042133~neurotransmitter metabolic process	2	0.573066	0.0685177	AGTPBP1, CACNA1A	319	4	18082	28.3417	1	1	0.997182
GOTERM_BP_DIRECT	GO:0034334~adherens junction maintenance	2	0.573066	0.0685177	RASSF8, MTSS1	319	4	18082	28.3417	1	1	0.997182
GOTERM_BP_DIRECT	GO:0045213~neurotransmitter receptor metabolic process	2	0.573066	0.0685177	FNTA, DMD	319	4	18082	28.3417	1	1	0.997182
GOTERM_MF_DIRECT	GO:0008022~protein C-terminus binding	8	2.29226	0.0700295	SNTG1, ITPR1, ATP2A2, NEFL, OPRM1, ADCY8, ATP1B1, HCN1	301	209	17446	2.21857	1	1	0.986949
GOTERM_BP_DIRECT	GO:0033137~negative regulation of peptidyl-serine phosphorylation	3	0.859599	0.0709505	PDE4D, DMD, NOS1	319	25	18082	6.80201	1	1	0.997182
GOTERM_MF_DIRECT	GO:0003824~catalytic activity	14	4.01146	0.0713335	ECHS1, GOT2, GAD2, SYN3, LIAS, UQCRC1, AOX1, PDE5A, CKB, PAK3, LARGE1, RIMKLA, HMGCLL1, PRKG1	301	479	17446	1.69403	1	1	0.986949
GOTERM_CC_DIRECT	GO:0043234~protein complex	17	4.87106	0.0724289	RYR1, HSPA8, MEF2C, CLSTN3, GOT2, ITPR1, ATP2A2, CACNA1A, ACTN4, PANX1, KCNMA1, RAPGEF2, OTX2, DMD, NOS1, SPTAN1, RGS6	336	628	19662	1.58408	1	0.42254	0.396697
GOTERM_MF_DIRECT	GO:0030552~cAMP binding	3	0.859599	0.0730947	PDE4D, RAPGEF2, HCN1	301	26	17446	6.68771	1	1	0.986949
GOTERM_CC_DIRECT	GO:0030315~T-tubule	4	1.14613	0.0732164	RYR1, TGFB3, NOS1, SLC8A1	336	57	19662	4.10652	1	0.42254	0.396697
GOTERM_CC_DIRECT	GO:0005770~late endosome	6	1.7192	0.0736538	HSPA8, PARM1, PCSK9, RAPGEF2, RAB22A, LGMN	336	131	19662	2.68021	1	0.42254	0.396697
GOTERM_BP_DIRECT	GO:0048843~negative regulation of axon extension involved in axon guidance	3	0.859599	0.0759977	SEMA5A, SEMA3A, SEMA3E	319	26	18082	6.54039	1	1	0.997182
GOTERM_CC_DIRECT	GO:0016529~sarcoplasmic reticulum	4	1.14613	0.0762787	RYR1, ITPR1, ATP2A2, NOS1	336	58	19662	4.03571	1	0.430054	0.403751
GOTERM_BP_DIRECT	GO:0001541~ovarian follicle development	4	1.14613	0.0788125	KITL, KIT, TAF4, FANCF	319	57	18082	3.97778	1	1	0.997182
GOTERM_CC_DIRECT	GO:0005794~Golgi apparatus	28	8.02292	0.079112	USP6NL, PARM1, GALNT16, ROCK1, CLSTN3, PCSK9, GLT8D2, ATP2C1, SCAMP5, MGAT5, B3GALT2, AP1S3, LARGE1, PRKG1, RGS6, ATP6V0A1, GAD2, PLA2G4A, RAB27B, SORL1, MAN1A, GORASP2, SP3, GNAS, B3GNT2, GSAP, LGR5, CHST2	336	1190	19662	1.37689	1	0.438468	0.411651
GOTERM_BP_DIRECT	GO:0043588~skin development	4	1.14613	0.0820788	RYR1, JUP, GNAS, AARS	319	58	18082	3.9092	1	1	0.997182
GOTERM_MF_DIRECT	GO:0008294~calcium- and calmodulin-responsive adenylate cyclase activity	2	0.573066	0.0830822	ADCY8, ADCY5	301	5	17446	23.1841	1	1	0.986949
GOTERM_BP_DIRECT	GO:0098735~positive regulation of the force of heart contraction	2	0.573066	0.0849029	NOS1, SLC8A1	319	5	18082	22.6734	1	1	0.997182
GOTERM_BP_DIRECT	GO:0061042~vascular wound healing	2	0.573066	0.0849029	MCAM, NDNF	319	5	18082	22.6734	1	1	0.997182
GOTERM_BP_DIRECT	GO:0046068~cGMP metabolic process	2	0.573066	0.0849029	PDE5A, RORA	319	5	18082	22.6734	1	1	0.997182
GOTERM_BP_DIRECT	GO:0072102~glomerulus morphogenesis	2	0.573066	0.0849029	MEF2C, MTSS1	319	5	18082	22.6734	1	1	0.997182
KEGG_PATHWAY	mmu04961:Endocrine and other factor-regulated calcium reabsorption	4	1.14613	0.0855332	PRKCG, CALB1, GNAS, ATP1B1	155	52	7691	3.81687	1	0.404501	0.347479
GOTERM_CC_DIRECT	GO:0030672~synaptic vesicle membrane	4	1.14613	0.085796	SCAMP5, DTNBP1, GAD2, SYN3	336	61	19662	3.83724	1	0.467588	0.438989
GOTERM_BP_DIRECT	GO:0008045~motor neuron axon guidance	3	0.859599	0.0864169	CXCL12, SEMA3A, CHN1	319	28	18082	6.07322	1	1	0.997182
GOTERM_BP_DIRECT	GO:0007205~protein kinase C-activating G-protein coupled receptor signaling pathway	3	0.859599	0.0864169	DGKB, GRM1, DGKH	319	28	18082	6.07322	1	1	0.997182
GOTERM_MF_DIRECT	GO:0045296~cadherin binding	3	0.859599	0.0883374	PTPRT, JUP, CTNNAL1	301	29	17446	5.99588	1	1	0.986949
GOTERM_MF_DIRECT	GO:0032403~protein complex binding	11	3.15186	0.0912611	TUB, NDUFA8, CCND1, KCNMA1, ATP5D, UQCRC1, ITPR1, CIB2, ACTN4, SPTAN1, HCN1	301	358	17446	1.7809	1	1	0.986949
GOTERM_MF_DIRECT	GO:0016829~lyase activity	6	1.7192	0.0920956	ECHS1, GAD2, ACO2, ADCY8, HMGCLL1, ADCY5	301	139	17446	2.50188	1	1	0.986949
GOTERM_BP_DIRECT	GO:0032091~negative regulation of protein binding	4	1.14613	0.0922187	ROCK1, DTNBP1, PARK7, SORL1	319	61	18082	3.71694	1	1	0.997182
GOTERM_MF_DIRECT	GO:0017080~sodium channel regulator activity	3	0.859599	0.0936113	RANGRF, NOS1, FGF12	301	30	17446	5.79601	1	1	0.986949
GOTERM_MF_DIRECT	GO:0005178~integrin binding	5	1.43266	0.0938838	SEMA7A, GPNMB, TIMP2, CIB2, THY1	301	100	17446	2.89801	1	1	0.986949
GOTERM_BP_DIRECT	GO:0072659~protein localization to plasma membrane	4	1.14613	0.0957088	DPP10, EPB41L3, RAPGEF2, ATP1B1	319	62	18082	3.65699	1	1	0.997182
GOTERM_BP_DIRECT	GO:0009314~response to radiation	3	0.859599	0.0972337	CXCL12, KIT, OPRM1	319	30	18082	5.66834	1	1	0.997182
GOTERM_BP_DIRECT	GO:0001958~endochondral ossification	3	0.859599	0.0972337	MEF2C, MMP16, GNAS	319	30	18082	5.66834	1	1	0.997182
GOTERM_BP_DIRECT	GO:0090004~positive regulation of establishment of protein localization to plasma membrane	3	0.859599	0.0972337	DPP10, RANGRF, PLS1	319	30	18082	5.66834	1	1	0.997182
GOTERM_MF_DIRECT	GO:0004112~cyclic-nucleotide phosphodiesterase activity	2	0.573066	0.098854	PDE1B, PDE5A	301	6	17446	19.32	1	1	0.986949
GOTERM_MF_DIRECT	GO:0005499~vitamin D binding	2	0.573066	0.098854	CALB1, BSPRY	301	6	17446	19.32	1	1	0.986949
GOTERM_BP_DIRECT	GO:0008360~regulation of cell shape	6	1.7192	0.0989665	KIT, EPB41L3, GAS2, SEMA3E, COCH, GAS7	319	139	18082	2.44676	1	1	0.997182
GOTERM_BP_DIRECT	GO:0034599~cellular response to oxidative stress	4	1.14613	0.0992522	PRKCD, ATP2A2, PARK7, RBM11	319	63	18082	3.59895	1	1	0.997182
GOTERM_BP_DIRECT	GO:0006874~cellular calcium ion homeostasis	5	1.43266	0.0998852	RYR1, ATP2A2, ATP2C1, ATP1B1, SLC8A1	319	100	18082	2.83417	1	1	0.997182
